# Genome-wide association studies of hospitalized influenza identify 4 risk loci and a relationship with COVID-19

**DOI:** 10.1101/2025.04.25.25325850

**Authors:** Xiao Xue, Pui-Ching Chan, Hon-Cheong So

**Affiliations:** School of Biomedical Sciences, The Chinese University of Hong Kong, Shatin, Hong Kong, China; KIZ-CUHK Joint Laboratory of Bioresources and Molecular Research of Common Diseases, Kunming Institute of Zoology and the Chinese University of Hong Kong, China; Department of Psychiatry, The Chinese University of Hong Kong, Hong Kong, China; CUHK Shenzhen Research Institute, Shenzhen, China; Margaret K.L. Cheung Research Centre for Management of Parkinsonism, The Chinese University of Hong Kong, Shatin, Hong Kong, China; Brain and Mind Institute, The Chinese University of Hong Kong, Hong Kong SAR, China; Hong Kong Branch of the Chinese Academy of Sciences Center for Excellence in Animal Evolution and Genetics, The Chinese University of Hong Kong, Hong Kong SAR, China

## Abstract

Influenza remains a significant global health burden, with the potential for severe complications and mortality. This study investigates the genetic architecture of hospitalized influenza and explores its shared and distinct genetic factors with hospitalized COVID-19. A binary GWAS of hospitalized influenza using UK Biobank data, followed by meta-analysis with FinnGen, identified three risk loci: ST6GAL1, AASDHPPT, and SPATS2L. Additionally, a time-to-event GWAS revealed a novel susceptibility locus, UGT2B4. Further differentiation analysis with hospitalized COVID-19 identified 29 differentially associated loci, highlighting their distinct genetic architectures. Colocalization analysis uncovered shared genetic mechanisms, with ST6GAL1 and ICAM5 emerging as key candidates. These findings provide new insights into the genetic basis of influenza and its relationship with COVID-19, offering potential therapeutic targets and avenues for personalized medicine.

## Supplementary material for "Genome-wide association studies of hospitalized influenza identify 4 risk loci and a relationship with COVID-19": Supp1_UKBB_GWAS.xlsx (part 1 of 3)

### Sheet: Content
ST2. MAGMA analysis of meta-analyzed influenza GWAS
ST3. TWAS analysis of meta-analyzed influenza GWAS
ST4. spTWAS analysis of meta-analyzed influenza GWAS
ST5. PWAS analysis of meta-analyzed influenza GWAS

### Sheet: ST2
hgnc_symbol	P	FDR
ST6GAL1	1.135e-09	2.02382e-05
EIF4A2	2.8695e-05	0.132673
HIST1H3A	3.6769e-05	0.132673
HIST1H4A	3.6421e-05	0.132673
TRIM38	4.8184e-05	0.132673
AP4B1	5.2084e-05	0.132673
BCL2L15	5.0457e-05	0.132673
NME7	7.9569e-05	0.177349
CBLN1	0.00026331	0.278993
DGKB	0.00035263	0.278993
MTX1	0.00021	0.278993
SLC1A3	0.0001432	0.278993
TCEA2	0.00028204	0.278993
TPM3	0.00025489	0.278993
PHTF1	0.00026701	0.278993
PTPN22	0.00022841	0.278993
CRNKL1	0.00034693	0.278993
RSBN1	0.00026138	0.278993
NEIL3	0.00035987	0.278993
AASDHPPT	0.00029156	0.278993
TM4SF18	0.00035295	0.278993
ANTXR2	0.00029953	0.278993
SH3RF2	0.00025169	0.278993
POU2AF1	0.0004287	0.303535
SYNPO	0.00047148	0.303535
PPP1R13B	0.00052771	0.303535
MSANTD4	0.00043993	0.303535
FAM24A	0.00051794	0.303535
PSTK	0.00046772	0.303535
KLB	0.00048466	0.303535
MAGI3	0.00050223	0.303535
THBS3	0.00060808	0.309791
MRPL44	0.00059935	0.309791
ZNF366	0.00060547	0.309791
XKR6	0.00057072	0.309791
EN2	0.00075135	0.324337
GHR	0.0006876	0.324337
HIST1H1T	0.00074639	0.324337
TTF1	0.00076163	0.324337
C10orf88	0.00076001	0.324337
BBS12	0.00073895	0.324337
C8orf22	0.00076396	0.324337
DMBT1	0.00078595	0.325913
CYP19A1	0.00087659	0.333894
RFC4	0.0010179	0.333894
SSR2	0.0010093	0.333894
GADD45G	0.0010213	0.333894
PIPOX	0.00085459	0.333894
N4BP2	0.00099445	0.333894
DCLRE1B	0.0010089	0.333894
OR5H6	0.00082759	0.333894
HDGFL2	0.00096863	0.333894
SLC25A46	0.00097368	0.333894
AP1S3	0.0010299	0.333894
BRI3BP	0.0010266	0.333894
KRTCAP2	0.0011018	0.34467
COX18	0.0010975	0.34467
RAB3IL1	0.0011518	0.347149
MRPL50	0.0011349	0.347149
ZNF678	0.0011876	0.347149
TMEM151B	0.0011852	0.347149
GAB1	0.0012253	0.349571
RIT1	0.001254	0.349571
SDC2	0.0012547	0.349571
GABRG3	0.0014899	0.355514
UBE2K	0.0015751	0.355514
LFNG	0.0015039	0.355514
PTPRC	0.0013791	0.355514
REG1A	0.0015745	0.355514
CCL22	0.0014928	0.355514
SRSF5	0.0014065	0.355514
PPFIA2	0.0013178	0.355514
MFHAS1	0.0015087	0.355514
UBAP2L	0.0015497	0.355514
ARHGAP22	0.0014499	0.355514
SIRPA	0.0015639	0.355514
TPRG1	0.0013116	0.355514
TMEM232	0.001428	0.355514
GOLGA6L3	0.0013915	0.355514
NAA20	0.0016296	0.363217
ATP6V0C	0.0017014	0.374539
MUC4	0.0017248	0.37506
DEFB136	0.0017617	0.378145
EFNA1	0.0018383	0.382205
ANKRD17	0.0018434	0.382205
APCS	0.0023791	0.400502
DGKG	0.0020134	0.400502
HFE	0.0021983	0.400502
LETM1	0.0023742	0.400502
MSRA	0.0025801	0.400502
RAD23B	0.0020347	0.400502
SLC10A1	0.0023849	0.400502
TK1	0.0025367	0.400502
ZNF708	0.002294	0.400502
FKBP6	0.0026493	0.400502
KALRN	0.0024677	0.400502
TM9SF4	0.0024452	0.400502
PIK3R5	0.002602	0.400502
TMEFF2	0.0022175	0.400502
CRLF3	0.0024894	0.400502
OXR1	0.002392	0.400502
RNLS	0.0025883	0.400502
UBQLN4	0.0025996	0.400502
HECW2	0.0019615	0.400502
CCDC181	0.0026391	0.400502
IFIH1	0.0025581	0.400502
CCDC136	0.0020462	0.400502
RFX7	0.0024786	0.400502
PAQR6	0.0026256	0.400502
DTNBP1	0.0022739	0.400502
ZNF347	0.0026448	0.400502
ZNF440	0.0024588	0.400502
BANF2	0.0019986	0.400502
KBTBD3	0.0022718	0.400502
AKNAD1	0.0026504	0.400502
ZNF493	0.0024783	0.400502
DUOXA2	0.0022352	0.400502
OR5H14	0.0027393	0.410458
HLA-A	0.0028281	0.41639
PDLIM7	0.0028553	0.41639
MEPE	0.0028723	0.41639
INO80E	0.002867	0.41639
MUC1	0.0029987	0.431208
NME1	0.0031649	0.431686
PTPRO	0.0031537	0.431686
CACNA2D2	0.0030868	0.431686
DBR1	0.0031957	0.431686
KCNK15	0.0031773	0.431686
DENND1C	0.003177	0.431686
TRIM46	0.0031808	0.431686
PPP5D1	0.0030836	0.431686
NME2	0.0032743	0.438978
DLGAP4	0.0033204	0.441836
SERPINF2	0.0034099	0.444617
HIST1H2AC	0.0033717	0.444617
WBP4	0.0034161	0.444617
PSAP	0.0035456	0.458127
CCDC43	0.0035811	0.459386
YWHAZ	0.0036305	0.462396
BAAT	0.0038636	0.466907
TP53I11	0.0038155	0.466907
DMRT2	0.0038658	0.466907
YY1AP1	0.0038661	0.466907
RHBG	0.0038754	0.466907
JMJD4	0.0038563	0.466907
CHD9	0.0038688	0.466907
ZBTB45	0.003776	0.466907
BAI2	0.0039254	0.467632
LGALS7	0.004011	0.467632
ARFGEF1	0.0040532	0.467632
CYP2W1	0.004065	0.467632
RNF123	0.003971	0.467632
C20orf112	0.004049	0.467632
DEFB134	0.0039816	0.467632
POU3F2	0.0041853	0.469662
EIF3K	0.004188	0.469662
C17orf104	0.004129	0.469662
CCDC85C	0.0041752	0.469662
ALDOA	0.0044236	0.488184
HIST1H2BJ	0.0044353	0.488184
LIME1	0.0044194	0.488184
ACTN2	0.0048922	0.489527
CAV3	0.0052529	0.489527
CRYGS	0.0051964	0.489527
FAP	0.0050198	0.489527
KCNC3	0.0052001	0.489527
KCNS3	0.0046469	0.489527
NPY5R	0.0053346	0.489527
PDK1	0.0054433	0.489527
PPP1CC	0.0049113	0.489527
PRKG1	0.005492	0.489527
WHSC1	0.0048014	0.489527
DOC2A	0.0054351	0.489527
HAX1	0.0049745	0.489527
SLC19A2	0.0052069	0.489527
CPEB3	0.0046376	0.489527
KIAA0907	0.0053806	0.489527
ABTB2	0.0049192	0.489527
OLFML2B	0.0052117	0.489527
SNX5	0.0050839	0.489527
TMED5	0.0053497	0.489527
A4GNT	0.0050279	0.489527
SHISA5	0.0048379	0.489527
ASH1L	0.0052342	0.489527
C8orf44	0.0048817	0.489527
MOAP1	0.0052513	0.489527
ZFYVE21	0.0054504	0.489527
SPRY4	0.0046395	0.489527
MARVELD1	0.0051464	0.489527
MON1A	0.0050421	0.489527
CCDC183	0.0055182	0.489527
ANKRD9	0.0048202	0.489527
OTOL1	0.0045087	0.489527
TRIM50	0.0045958	0.489527
SLC2A12	0.0044956	0.489527
TTLL10	0.0054427	0.489527
PPP1R42	0.0048302	0.489527
TMPRSS7	0.0054774	0.489527
RAB19	0.0054127	0.489527
ZNF727	0.0046909	0.489527
EEF1A2	0.005561	0.489639
IFNA14	0.0055755	0.489639
SEC24B	0.0056219	0.489639
PHAX	0.0056293	0.489639
DOCK3	0.0057682	0.499285
CD36	0.0058243	0.501706
TBC1D28	0.0058598	0.502337
IP6K1	0.0060351	0.512437
MRRF	0.0060328	0.512437
SYNGR3	0.006149	0.519634
GRIK3	0.0066404	0.529859
SLC1A1	0.0066563	0.529859
SIGLEC1	0.0065701	0.529859
NXPH4	0.0063566	0.529859
C1orf43	0.0066464	0.529859
HCN3	0.0066518	0.529859
AACS	0.0066424	0.529859
NUP210L	0.0065931	0.529859
SNAP47	0.0065816	0.529859
FOXN4	0.0065122	0.529859
NOXO1	0.0065444	0.529859
SLC41A1	0.0065564	0.529859
CDHR4	0.0063652	0.529859
ERBB4	0.0067443	0.531387
RERG	0.0067649	0.531387
C12orf45	0.0067313	0.531387
POLA2	0.0068874	0.534821
ATAD5	0.0068561	0.534821
GSTM2	0.0069761	0.536063
MORN4	0.0069508	0.536063
EYS	0.0070048	0.536063
EPAS1	0.0070781	0.537062
TBL3	0.0070752	0.537062
FBN3	0.0071502	0.540234
C17orf99	0.0073255	0.551143
SOX5	0.0073599	0.551405
MGME1	0.0074376	0.554895
POMP	0.0074705	0.555027
PEX12	0.0075759	0.560522
DBF4B	0.0076147	0.561065
ASS1	0.0078879	0.564985
PPP4C	0.0078897	0.564985
HIRIP3	0.00783	0.564985
SLCO1B3	0.0077038	0.564985
DUOX2	0.0078729	0.564985
KDELC2	0.0077963	0.564985
TCF24	0.0077764	0.564985
NT5C2	0.0079951	0.570243
ADAM18	0.0081377	0.577985
SCUBE1	0.0082009	0.577985
FUT11	0.0081877	0.577985
TOMM70A	0.0082498	0.578116
C3orf18	0.0082676	0.578116
RP1	0.0083018	0.57824
SLC9A3R2	0.008367	0.580514
C8orf46	0.008466	0.585106
TEFM	0.0085106	0.585917
MAPKAPK3	0.0086118	0.590604
CAPN15	0.0087603	0.593315
ICAM5	0.0088177	0.593315
ZNF91	0.0087967	0.593315
REEP5	0.0087877	0.593315
OR5H15	0.0087693	0.593315
TTC32	0.0088679	0.594449
ZBTB48	0.0089093	0.594988
API5	0.0089595	0.596108
MGLL	0.0090375	0.599062
CTSB	0.0091468	0.604061
HMGN2	0.0093816	0.60794
HNRNPA1	0.0093382	0.60794
MST1R	0.0093567	0.60794
MYBL1	0.0094101	0.60794
MAPK3	0.0094034	0.60794
NPHP4	0.009346	0.60794
LGALS8	0.0095227	0.6086
GCM1	0.0094918	0.6086
TMEM70	0.009499	0.6086
PRPH2	0.0095778	0.609935
CLCN1	0.0097491	0.612516
PPIC	0.0098702	0.612516
PVR	0.0096675	0.612516
SRP19	0.0097565	0.612516
KLF7	0.0099099	0.612516
TBKBP1	0.0099962	0.612516
CUZD1	0.0098261	0.612516
CNNM2	0.009948	0.612516
MEAF6	0.0096971	0.612516
SLC22A16	0.0099882	0.612516
WFDC13	0.010105	0.613471
CCDC18	0.010115	0.613471
SLC22A20	0.010064	0.613471
DAP3	0.010237	0.618766
MPZL3	0.010293	0.620049
TMC2	0.010352	0.621503
CAPN3	0.010433	0.624265
ONECUT1	0.010509	0.62462
PREB	0.01049	0.62462
OAS1	0.010549	0.624914
NMRK1	0.010587	0.625089
BIRC3	0.011018	0.626036
SNX2	0.010771	0.626036
SRPK2	0.011016	0.626036
TBX6	0.01095	0.626036
TULP2	0.011494	0.626036
ARFRP1	0.011544	0.626036
TRAIP	0.011499	0.626036
KCNH3	0.011551	0.626036
TMEM87A	0.011213	0.626036
TOR1AIP1	0.011487	0.626036
OR5H1	0.011069	0.626036
GNL2	0.010641	0.626036
TCEB3B	0.011527	0.626036
CWC15	0.010814	0.626036
POLR3K	0.010763	0.626036
GPR87	0.010798	0.626036
TBCCD1	0.01096	0.626036
EXOC2	0.011537	0.626036
PLEKHA4	0.011027	0.626036
CAMKV	0.01084	0.626036
CRB3	0.011255	0.626036
ZFYVE27	0.011272	0.626036
FAM187B	0.011314	0.626036
SLC36A2	0.011268	0.626036
ZNRF2	0.011496	0.626036
SERP2	0.011216	0.626036
CEACAM16	0.011134	0.626036
ESRRB	0.01166	0.62642
TPM4	0.011742	0.62642
METTL5	0.011686	0.62642
RABL6	0.011793	0.62642
UNC79	0.011688	0.62642
DOK3	0.011786	0.62642
VCPIP1	0.011804	0.62642
ETHE1	0.011848	0.626889
SHMT2	0.011998	0.628268
TNFAIP2	0.01198	0.628268
NUFIP2	0.012015	0.628268
AGAP1	0.011994	0.628268
SLC39A2	0.012079	0.629768
CLNK	0.012187	0.633546
SPEF2	0.012266	0.6358
THUMPD2	0.012311	0.636282
MYL9	0.012391	0.637394
C9orf57	0.012404	0.637394
FAM189B	0.012694	0.645167
STAP2	0.012602	0.645167
ANKRD44	0.012689	0.645167
C6orf62	0.013005	0.658785
SETMAR	0.01306	0.659696
CD6	0.013819	0.662832
CLK2	0.014317	0.662832
ESD	0.013983	0.662832
GFER	0.014437	0.662832
HGF	0.013793	0.662832
HLA-B	0.013535	0.662832
ICAM1	0.014349	0.662832
PGK2	0.014512	0.662832
SSB	0.014553	0.662832
STAT3	0.013614	0.662832
CES2	0.013831	0.662832
GTF3C3	0.013506	0.662832
MICAL2	0.013802	0.662832
UNC13A	0.014327	0.662832
CACNG5	0.014386	0.662832
CXXC1	0.01454	0.662832
SERPINA10	0.014044	0.662832
TTC27	0.01337	0.662832
KDM4D	0.014238	0.662832
LTB4R2	0.014551	0.662832
SLC2A4RG	0.01325	0.662832
HRASLS	0.014043	0.662832
LIN7B	0.013624	0.662832
NIPA2	0.013834	0.662832
IMMP2L	0.014609	0.662832
FAM186B	0.014205	0.662832
ZGPAT	0.01396	0.662832
SEC11C	0.014506	0.662832
HAUS8	0.013774	0.662832
DDIT4L	0.014185	0.662832
WDR81	0.01406	0.662832
ANTXRL	0.01354	0.662832
CRTC2	0.013504	0.662832
GAPT	0.01368	0.662832
OR5L1	0.014601	0.662832
METRNL	0.013946	0.662832
SPINT4	0.014145	0.662832
FAM180B	0.01362	0.662832
TARM1	0.013238	0.662832
ATP1B1	0.014964	0.663752
ATP6V1A	0.014687	0.663752
ITPR2	0.01574	0.663752
LRP1	0.014997	0.663752
RBP1	0.015664	0.663752
SNRNP70	0.015201	0.663752
TNNI1	0.015679	0.663752
NPHS2	0.015034	0.663752
USP6NL	0.015053	0.663752
SETD1A	0.014868	0.663752
RNF44	0.015477	0.663752
POLR1A	0.015171	0.663752
ZDHHC3	0.015546	0.663752
HEMK1	0.01476	0.663752
HMGCLL1	0.01491	0.663752
ASXL2	0.015746	0.663752
WDR35	0.015293	0.663752
ECHDC3	0.015737	0.663752
MAP6D1	0.015029	0.663752
NAA50	0.015555	0.663752
JAM3	0.015244	0.663752
LGI4	0.01532	0.663752
GIMAP7	0.015727	0.663752
ADAMTS18	0.015246	0.663752
FAM24B	0.015291	0.663752
HMX3	0.015525	0.663752
CATSPER4	0.015395	0.663752
LRRC10B	0.015635	0.663752
C2orf66	0.015206	0.663752
BHLHA9	0.014961	0.663752
ABCG2	0.015835	0.664362
C9orf106	0.015817	0.664362
GDPD3	0.015873	0.664393
PTPRD	0.016057	0.664659
IER3	0.016067	0.664659
ANAPC4	0.015984	0.664659
AMICA1	0.016003	0.664659
MROH8	0.016041	0.664659
CCDC152	0.016103	0.664659
BLK	0.016345	0.665165
AKR1C4	0.016863	0.665165
CHGA	0.017146	0.665165
DNMT3A	0.017293	0.665165
HMGB1	0.017309	0.665165
NDUFS4	0.016447	0.665165
TRAF5	0.016959	0.665165
WASF1	0.016594	0.665165
HGS	0.01668	0.665165
AKAP7	0.017291	0.665165
SEC24C	0.016518	0.665165
ZNF256	0.016631	0.665165
COPS5	0.017245	0.665165
PAPD7	0.017187	0.665165
PDS5A	0.01616	0.665165
SOSTDC1	0.017062	0.665165
AAR2	0.016807	0.665165
RGS17	0.016309	0.665165
LYPD3	0.016894	0.665165
FXYD4	0.016551	0.665165
ODAM	0.017269	0.665165
YEATS2	0.016344	0.665165
IARS2	0.016921	0.665165
SRD5A3	0.01691	0.665165
CSPP1	0.016378	0.665165
UCN2	0.016791	0.665165
ZFP90	0.01639	0.665165
C1orf177	0.01652	0.665165
TPCN2	0.017069	0.665165
OR8D4	0.017267	0.665165
OR4X1	0.016215	0.665165
OR7G2	0.016915	0.665165
SH2D4B	0.017452	0.669219
TJP3	0.017606	0.672233
PPP4R4	0.017593	0.672233
HTRA1	0.017786	0.674216
SLC5A2	0.017847	0.674216
PSMG1	0.017804	0.674216
LMAN2	0.017706	0.674216
KBTBD7	0.017824	0.674216
CRYBA1	0.018075	0.67442
FZD2	0.018155	0.67442
ICK	0.017912	0.67442
CDC42EP4	0.018006	0.67442
OR1A2	0.018005	0.67442
TXNDC5	0.018138	0.67442
RBP5	0.018065	0.67442
PLAC8L1	0.018116	0.67442
HMGCL	0.018246	0.676392
TMEM258	0.018317	0.676749
EHHADH	0.019179	0.676749
NPBWR2	0.019306	0.676749
GPX4	0.019584	0.676749
GRIA4	0.019255	0.676749
RAB8A	0.019481	0.676749
MAP2K3	0.01834	0.676749
RHO	0.018877	0.676749
SPP2	0.018825	0.676749
TNFRSF1B	0.018577	0.676749
CRISP2	0.019378	0.676749
TNFRSF6B	0.018906	0.676749
BTAF1	0.019553	0.676749
GPR83	0.019529	0.676749
MAN1A2	0.019165	0.676749
FASTKD2	0.018753	0.676749
ZNF365	0.018694	0.676749
EXOSC2	0.019046	0.676749
GCA	0.019483	0.676749
PRMT7	0.019497	0.676749
KLHL12	0.019347	0.676749
RFWD2	0.019547	0.676749
TM2D1	0.018575	0.676749
ZNF616	0.018532	0.676749
TMEM132C	0.018559	0.676749
ZNF764	0.018651	0.676749
ZNF491	0.019536	0.676749
PIGU	0.019037	0.676749
C5orf24	0.019259	0.676749
GCNT7	0.018837	0.676749
KIAA2018	0.018971	0.676749
RSPO1	0.018418	0.676749
LRRC37A3	0.018739	0.676749
MYZAP	0.018798	0.676749
ZNF334	0.019668	0.677853
ITCH	0.019692	0.677853
ID3	0.019801	0.678984
GCOM1	0.019766	0.678984
ACAT1	0.020832	0.681772
ANGPT1	0.020626	0.681772
BMP6	0.02193	0.681772
CACNB2	0.021632	0.681772
COL19A1	0.020941	0.681772
DEFA5	0.020217	0.681772
MYLK	0.02156	0.681772
NDUFA3	0.02021	0.681772
NFIA	0.02082	0.681772
NOTCH2	0.021297	0.681772
NRAS	0.021399	0.681772
PDE3A	0.020507	0.681772
PKLR	0.020373	0.681772
PRKCQ	0.021713	0.681772
PTPRG	0.020253	0.681772
RAB1A	0.01997	0.681772
RBP3	0.021157	0.681772
SSBP1	0.021143	0.681772
BUB3	0.021729	0.681772
BCL7C	0.021947	0.681772
PTER	0.021669	0.681772
NPEPPS	0.021377	0.681772
SH3PXD2A	0.020517	0.681772
MDC1	0.021382	0.681772
REC8	0.021497	0.681772
AKT3	0.021135	0.681772
PDCD6IP	0.020222	0.681772
LPCAT3	0.020435	0.681772
CRISP3	0.021336	0.681772
MTF2	0.02114	0.681772
CLCC1	0.021284	0.681772
CEP68	0.021788	0.681772
IQCE	0.021357	0.681772
PPP1R15A	0.021171	0.681772
ARMC8	0.020126	0.681772
OR11A1	0.020384	0.681772
C1RL	0.021773	0.681772
ZBTB7A	0.020724	0.681772
LARS	0.021201	0.681772
MYO3A	0.020424	0.681772
PITHD1	0.020839	0.681772
WDFY1	0.020911	0.681772
GPR135	0.020212	0.681772
SNIP1	0.021844	0.681772
PDZD7	0.020323	0.681772
POLDIP3	0.021946	0.681772
MED30	0.021479	0.681772
FMNL3	0.021004	0.681772
OR51A7	0.020726	0.681772
KLHL40	0.021887	0.681772
C11orf65	0.021478	0.681772
OR8D2	0.021506	0.681772
ACSM4	0.021087	0.681772
WEE2	0.020419	0.681772
GON4L	0.022022	0.682912
PARP4	0.022446	0.683776
AK4	0.022851	0.683776
CACNA1D	0.023236	0.683776
DNM1	0.022843	0.683776
KPNB1	0.023166	0.683776
MAPK8	0.023253	0.683776
UNC5C	0.022718	0.683776
COPB2	0.022926	0.683776
ADIPOQ	0.023277	0.683776
RASSF2	0.022155	0.683776
NMU	0.022895	0.683776
MRPS30	0.022671	0.683776
SLC27A3	0.022648	0.683776
ADAM30	0.022788	0.683776
RCOR1	0.023113	0.683776
ACSL6	0.022472	0.683776
NCAPD3	0.023202	0.683776
VPS39	0.02313	0.683776
SLC39A1	0.022295	0.683776
TAS2R3	0.022618	0.683776
FBXL19	0.023263	0.683776
PIGG	0.022498	0.683776
RBM23	0.022977	0.683776
PCNXL4	0.022489	0.683776
PRR3	0.022252	0.683776
HHIPL1	0.022203	0.683776
SHKBP1	0.023179	0.683776
PDCL2	0.022221	0.683776
SGOL2	0.022927	0.683776
C11orf42	0.022185	0.683776
SHISA2	0.022852	0.683776
GANC	0.023545	0.688737
GJA1	0.023564	0.688737
PIK3R1	0.02363	0.688737
RTFDC1	0.023639	0.688737
C11orf70	0.023547	0.688737
ME2	0.023795	0.6899
SLC7A4	0.023745	0.6899
PHLDB3	0.023792	0.6899
UBE2M	0.023874	0.691067
WDR47	0.023998	0.693531
PTCD3	0.024188	0.69789
GATA4	0.024425	0.698679
LGMN	0.0245	0.698679
TRAF1	0.024508	0.698679
BCL2L11	0.024418	0.698679
HN1L	0.024258	0.698679
TMC1	0.024568	0.698679
C10orf32	0.024548	0.698679
AXDND1	0.024478	0.698679
ARL5B	0.024342	0.698679
NFKBIE	0.024839	0.699172
CORO2A	0.024673	0.699172
BLZF1	0.024854	0.699172
TMSB10	0.024694	0.699172
C2CD5	0.024899	0.699172
SATB2	0.024887	0.699172
CCDC125	0.024874	0.699172
SLC37A2	0.024814	0.699172
DNAJB11	0.024975	0.700203
SKOR2	0.025107	0.702799
CDCA8	0.025411	0.704075
CSMD1	0.025369	0.704075
CCDC102B	0.025253	0.704075
DHDDS	0.025311	0.704075
COL28A1	0.025429	0.704075
C6orf99	0.025415	0.704075
C8orf44-SGK3	0.025364	0.704075
SERPINC1	0.025494	0.704781
STAU2	0.025549	0.705208
EFNA3	0.025658	0.706913
CIDEB	0.025771	0.706913
SLC25A39	0.025809	0.706913
METTL8	0.025792	0.706913
C1orf192	0.025793	0.706913
PDE6B	0.025953	0.707596
CDC42EP2	0.025939	0.707596
SLC38A2	0.02589	0.707596
PVALB	0.026314	0.708769
REG1B	0.026242	0.708769
TRPS1	0.026242	0.708769
TTC3	0.026292	0.708769
GPSM2	0.026259	0.708769
SELENOO	0.026135	0.708769
OR14C36	0.026244	0.708769
RPL7L1	0.026046	0.708769
ADRBK2	0.027089	0.712144
DR1	0.026854	0.712144
PKD1	0.02696	0.712144
MAP2K2	0.027103	0.712144
RHEB	0.027074	0.712144
RPS29	0.0272	0.712144
TIMP2	0.027095	0.712144
TATDN2	0.02656	0.712144
CALCRL	0.026524	0.712144
MYH15	0.027162	0.712144
CADM1	0.026489	0.712144
TAS2R4	0.027127	0.712144
CDC40	0.026755	0.712144
S1PR5	0.026647	0.712144
RAB24	0.026677	0.712144
HEATR1	0.026844	0.712144
MSTO1	0.026893	0.712144
TEKT1	0.027278	0.712144
JDP2	0.027108	0.712144
PRAG1	0.027268	0.712144
RAB7A	0.02736	0.712199
S1PR2	0.02734	0.712199
ACLY	0.028735	0.712731
C4BPB	0.030383	0.712731
CPD	0.028936	0.712731
ENG	0.028479	0.712731
FDPS	0.03047	0.712731
FPR3	0.028935	0.712731
FUCA1	0.029607	0.712731
GPR12	0.028875	0.712731
FFAR3	0.029697	0.712731
HP	0.030627	0.712731
LTF	0.028053	0.712731
NCAM1	0.029931	0.712731
NUCB1	0.028791	0.712731
OAS3	0.027749	0.712731
PFKFB4	0.02855	0.712731
PRB3	0.030802	0.712731
RABIF	0.0303	0.712731
RALGDS	0.030633	0.712731
RGR	0.030664	0.712731
RNASE2	0.028761	0.712731
SDHC	0.029055	0.712731
SELE	0.030035	0.712731
SPINK2	0.02988	0.712731
TFF1	0.029799	0.712731
TLR1	0.029858	0.712731
TSNAX	0.028559	0.712731
DEK	0.030682	0.712731
PIP5K1B	0.029734	0.712731
COPS3	0.028912	0.712731
ARHGEF1	0.02924	0.712731
LGI1	0.029681	0.712731
MAPK8IP1	0.027997	0.712731
GREB1	0.030494	0.712731
TRIM28	0.027678	0.712731
MRPS31	0.030624	0.712731
RGS19	0.030279	0.712731
BPNT1	0.029372	0.712731
MCRS1	0.027647	0.712731
RABAC1	0.03078	0.712731
NID2	0.030493	0.712731
SYT11	0.030071	0.712731
ZNF629	0.027807	0.712731
RAB3GAP2	0.028403	0.712731
TPGS2	0.02986	0.712731
OR2H1	0.030779	0.712731
ZNF285	0.027856	0.712731
TBC1D7	0.029587	0.712731
DHRS7	0.030626	0.712731
DYM	0.028808	0.712731
KLHL11	0.028219	0.712731
RETN	0.028347	0.712731
MRPS22	0.030397	0.712731
TULP4	0.030215	0.712731
LYZL6	0.0283	0.712731
THADA	0.028176	0.712731
ZDHHC6	0.029959	0.712731
C1orf35	0.027464	0.712731
ACSS3	0.027504	0.712731
SH3BGRL3	0.029047	0.712731
FAM57B	0.028472	0.712731
QRICH2	0.028908	0.712731
MCHR2	0.030702	0.712731
SLC12A8	0.029601	0.712731
RAB2B	0.030407	0.712731
TRIM15	0.030333	0.712731
C9orf69	0.028133	0.712731
SPECC1	0.028106	0.712731
ALPK2	0.02799	0.712731
HSPA12B	0.029157	0.712731
OR5P3	0.030387	0.712731
GYLTL1B	0.028754	0.712731
TMEM139	0.02921	0.712731
IGSF23	0.02764	0.712731
COMMD7	0.029	0.712731
PPM1K	0.027547	0.712731
RDM1	0.029975	0.712731
UNC5B	0.02946	0.712731
GAS2L2	0.029607	0.712731
PGP	0.029635	0.712731
FAM71E2	0.030728	0.712731
C16orf96	0.030015	0.712731
NBPF7	0.030818	0.712731
GIMAP6	0.029814	0.712731
GXYLT2	0.029033	0.712731
PLIN4	0.029162	0.712731
LOC101928596	0.029991	0.712731
GPRC5D	0.030909	0.712986
LOC100506388	0.03089	0.712986
SMAD4	0.030975	0.713586
CTSV	0.031276	0.714541
BPTF	0.031163	0.714541
ZNF117	0.031297	0.714541
DDX41	0.03109	0.714541
TTC17	0.031184	0.714541
LRRC46	0.031111	0.714541
OSBPL7	0.031244	0.714541
PGGT1B	0.031651	0.714662
FADS2	0.031641	0.714662
HS3ST2	0.031488	0.714662
KIAA1211	0.031453	0.714662
ANKRD30A	0.031556	0.714662
MCMDC2	0.031554	0.714662
TOR1AIP2	0.031663	0.714662
LHFPL4	0.031356	0.714662
IQCA1P1	0.031659	0.714662
ATM	0.032136	0.715095
CCKBR	0.032058	0.715095
CRYM	0.032471	0.715095
CTPS1	0.032684	0.715095
GBA	0.032566	0.715095
VEZF1	0.032587	0.715095
DLGAP1	0.032563	0.715095
IQGAP2	0.032441	0.715095
EHBP1	0.031827	0.715095
SPATS2L	0.032698	0.715095
LSM14A	0.032249	0.715095
RNF11	0.032422	0.715095
GPN3	0.032562	0.715095
MED15	0.032614	0.715095
CDHR5	0.032249	0.715095
PI4K2A	0.031921	0.715095
TMEM256-PLSCR3	0.032506	0.715095
MLST8	0.032213	0.715095
ATHL1	0.032606	0.715095
RAB3C	0.032566	0.715095
B4GALNT2	0.031956	0.715095
VWA5B1	0.031814	0.715095
CPNE8	0.031766	0.715095
PWWP2B	0.032715	0.715095
HNRNPA3	0.032765	0.715095
BRICD5	0.031969	0.715095
OR4A47	0.032731	0.715095
FTH1	0.033079	0.715488
MATN3	0.03303	0.715488
TYRO3	0.033049	0.715488
ACAD9	0.033104	0.715488
DYNLRB1	0.032916	0.715488
REPS1	0.032878	0.715488
DNER	0.033024	0.715488
ZNF441	0.032831	0.715488
CD83	0.033183	0.716327
COL7A1	0.033332	0.717805
GLI2	0.033313	0.717805
PRMT5	0.033473	0.719105
TMEM130	0.033471	0.719105
SH3RF1	0.033515	0.719141
WFDC3	0.033577	0.719605
NAGLU	0.033647	0.719881
PSME3	0.033711	0.719881
PM20D1	0.033701	0.719881
CDH13	0.034764	0.72015
CTSK	0.034178	0.72015
EMX1	0.034512	0.72015
GFRA2	0.034995	0.72015
GYPE	0.033902	0.72015
KPNA2	0.034948	0.72015
MEF2BNB-MEF2B	0.035336	0.72015
PDPK1	0.035205	0.72015
RPL9	0.035136	0.72015
RPS6KA1	0.034569	0.72015
GAN	0.034573	0.72015
CNTNAP1	0.035294	0.72015
ADAMTSL2	0.033931	0.72015
PLXNC1	0.034642	0.72015
GRHL1	0.034906	0.72015
ZNF593	0.035026	0.72015
MEMO1	0.035472	0.72015
SBDS	0.034253	0.72015
KLF3	0.033915	0.72015
CCSER2	0.035517	0.72015
SMOX	0.034769	0.72015
L1TD1	0.035053	0.72015
CHCHD3	0.033775	0.72015
CASKIN1	0.035403	0.72015
CRAMP1L	0.034491	0.72015
KIAA1549	0.035055	0.72015
FAM110D	0.035382	0.72015
EEPD1	0.034364	0.72015
SPRTN	0.034123	0.72015
MAP1LC3A	0.034076	0.72015
TRIM63	0.034582	0.72015
MAEL	0.034013	0.72015
SCRN2	0.035256	0.72015
ZNF598	0.034539	0.72015
GRIN3B	0.035002	0.72015
MBOAT2	0.034305	0.72015
RNF32	0.035167	0.72015
ZNF688	0.034803	0.72015
SYNE4	0.035253	0.72015
ZNF679	0.035541	0.72015
C1orf167	0.0352	0.72015
KLHL10	0.035479	0.72015
GPIHBP1	0.034115	0.72015
SLC26A5	0.034526	0.72015
UNC13C	0.034653	0.72015
COL15A1	0.03585	0.720176
FLG	0.035706	0.720176
ARHGEF2	0.035726	0.720176
PRDX6	0.03594	0.720176
CIB1	0.036027	0.720176
RBMS3	0.035966	0.720176
DESI2	0.035876	0.720176
UCKL1	0.035965	0.720176
GATAD2B	0.035989	0.720176
CYBRD1	0.035587	0.720176
EXOC8	0.035992	0.720176
PDIK1L	0.035802	0.720176
HSDL1	0.036114	0.721107
CRBN	0.036166	0.721338
CBR1	0.036246	0.721658
MDH1B	0.036263	0.721658
PRRC2C	0.036363	0.722841
OR1J2	0.036607	0.725266
ARMC1	0.036578	0.725266
C15orf59	0.036565	0.725266
XDH	0.036796	0.728201
ARNT	0.036839	0.728244
BNIP3L	0.037208	0.728591
CD1C	0.041576	0.728591
CD47	0.038509	0.728591
MAP3K8	0.03755	0.728591
CRYBA4	0.040066	0.728591
SLC25A10	0.041411	0.728591
CYP2A7	0.041548	0.728591
DHFR	0.038806	0.728591
DMP1	0.040732	0.728591
DPP4	0.040679	0.728591
NR5A1	0.037694	0.728591
GABRB1	0.037605	0.728591
GOLGA2	0.04123	0.728591
HIP1	0.038527	0.728591
HTR1E	0.038346	0.728591
FADS1	0.039942	0.728591
MAP2	0.040042	0.728591
MYF5	0.040188	0.728591
NKX2-2	0.038091	0.728591
NTRK2	0.041056	0.728591
FXYD1	0.040523	0.728591
FXYD3	0.040229	0.728591
RALA	0.040118	0.728591
MRPL12	0.041001	0.728591
SEPP1	0.041042	0.728591
SLC9A3	0.038929	0.728591
SLCO2A1	0.03808	0.728591
SNRPA	0.041459	0.728591
TCF12	0.041219	0.728591
TMBIM6	0.038954	0.728591
TGFBR3	0.041648	0.728591
TPBG	0.039188	0.728591
TSC2	0.039129	0.728591
TSPYL1	0.04104	0.728591
UBA7	0.039789	0.728591
UCP2	0.041451	0.728591
USF2	0.0408	0.728591
TRIM25	0.03784	0.728591
NDST2	0.038707	0.728591
B4GALT2	0.037538	0.728591
USP10	0.039981	0.728591
TM9SF2	0.037803	0.728591
MAP4K4	0.039472	0.728591
SPTLC2	0.039943	0.728591
CLOCK	0.039777	0.728591
RAPGEF5	0.040655	0.728591
MELK	0.037834	0.728591
P2RY14	0.038449	0.728591
XYLB	0.040326	0.728591
TRIM13	0.041114	0.728591
KLRG1	0.038356	0.728591
TIMM44	0.040132	0.728591
CNPY3	0.0415	0.728591
SRCAP	0.039126	0.728591
SLC27A4	0.041609	0.728591
SNX13	0.037419	0.728591
FAF2	0.038301	0.728591
TSPYL4	0.038706	0.728591
CLUH	0.037977	0.728591
AGTPBP1	0.041037	0.728591
SGK3	0.041309	0.728591
PHF19	0.039357	0.728591
KLHL3	0.036971	0.728591
UHRF1	0.041297	0.728591
NEUROG3	0.041047	0.728591
RAB23	0.040321	0.728591
RAB20	0.041719	0.728591
CSGALNACT1	0.041035	0.728591
BRK1	0.039755	0.728591
SLC50A1	0.038101	0.728591
AS3MT	0.040737	0.728591
PDP2	0.037286	0.728591
DMRT3	0.038991	0.728591
ENPP5	0.03966	0.728591
TEKT3	0.03987	0.728591
GAREM	0.041496	0.728591
MRPL9	0.040641	0.728591
ZNF665	0.040297	0.728591
C7orf63	0.040459	0.728591
TMEM134	0.040976	0.728591
EPC1	0.040706	0.728591
NPL	0.036934	0.728591
CDADC1	0.037303	0.728591
KATNAL2	0.037877	0.728591
DNAJC14	0.040042	0.728591
WFDC8	0.040904	0.728591
LRP5L	0.038128	0.728591
METTL18	0.03839	0.728591
OLIG1	0.038645	0.728591
SLC18B1	0.038691	0.728591
OR2D3	0.039899	0.728591
NLRP13	0.038333	0.728591
IL17RE	0.04066	0.728591
CD300LF	0.038314	0.728591
ZNF534	0.038703	0.728591
FAM19A4	0.039134	0.728591
DENND2C	0.041696	0.728591
ASXL1	0.041009	0.728591
RBM24	0.038063	0.728591
DEFB112	0.039578	0.728591
ANKS4B	0.039056	0.728591
CSNK2A3	0.039425	0.728591
OR9G4	0.037089	0.728591
ZNF575	0.03984	0.728591
RGPD4	0.04077	0.728591
RAB37	0.040902	0.728591
SLC35B2	0.040983	0.728591
SPATA12	0.039101	0.728591
IFITM5	0.040625	0.728591
TMIGD1	0.04027	0.728591
STMND1	0.039162	0.728591
C6orf226	0.041176	0.728591
HEPN1	0.038177	0.728591
FAM83G	0.038878	0.728591
AGAP5	0.03758	0.728591
TMEM194B	0.037931	0.728591
MEF2B	0.037199	0.728591
RNASE4	0.041844	0.728633
RHOJ	0.041782	0.728633
COG1	0.04195	0.729055
BSDC1	0.041938	0.729055
CAMK2G	0.042161	0.729119
MBD1	0.042199	0.729119
MARVELD2	0.042144	0.729119
FBXO33	0.042024	0.729119
GCSAM	0.042175	0.729119
C4orf54	0.042258	0.729431
APEX1	0.042916	0.73161
CSN3	0.043168	0.73161
CYP17A1	0.043325	0.73161
PAWR	0.042913	0.73161
SCTR	0.043338	0.73161
TGM4	0.042554	0.73161
DPM2	0.043189	0.73161
KIF14	0.042787	0.73161
LANCL1	0.04341	0.73161
AKAP13	0.04292	0.73161
LRP10	0.042634	0.73161
FBXO4	0.042495	0.73161
P2RY13	0.043017	0.73161
ZNF407	0.043012	0.73161
OSGEP	0.0428	0.73161
EXOC4	0.043396	0.73161
SUGCT	0.042807	0.73161
FAM104A	0.043043	0.73161
L3HYPDH	0.042523	0.73161
MRPL10	0.042939	0.73161
TLDC2	0.04333	0.73161
SLC30A7	0.043159	0.73161
PLEKHG4B	0.043076	0.73161
PLA2G4F	0.042603	0.73161
NEUROD1	0.043489	0.73225
HAUS4	0.043542	0.73245
PRELID2	0.043601	0.732752
CHKA	0.043789	0.73449
NCOA5	0.043775	0.73449
IZUMO3	0.043828	0.73449
PNP	0.044065	0.734784
ENPP4	0.044095	0.734784
PRELID1	0.043945	0.734784
CENPM	0.044134	0.734784
HSD3B7	0.043988	0.734784
SLC35G5	0.044031	0.734784
TPGS1	0.043997	0.734784
CCDC6	0.044208	0.735329
CDH22	0.044252	0.735375
ADAMTS7	0.044383	0.736362
GORASP2	0.044394	0.736362
FDFT1	0.044586	0.737279
IRF7	0.044609	0.737279
DDX46	0.044516	0.737279
FAM96B	0.044656	0.737279
PIFO	0.044624	0.737279
RCAN1	0.045153	0.737749
GCG	0.04511	0.737749
HLA-F	0.045061	0.737749
RAB27B	0.045041	0.737749
S100A12	0.045039	0.737749
ZNF17	0.04479	0.737749
SLC25A15	0.04507	0.737749
TAS2R5	0.044844	0.737749
PHRF1	0.044743	0.737749
SPATS2	0.045181	0.737749
FUT10	0.045033	0.737749
DNAJB13	0.045104	0.737749
TTK	0.045246	0.737784
ZC3H3	0.045318	0.737784
VPS18	0.045362	0.737784
IPO4	0.045371	0.737784
TDRD5	0.04539	0.737784
SGSM1	0.045441	0.73794
HOXD4	0.04593	0.739609
KTN1	0.04577	0.739609
MBP	0.04576	0.739609
SLC20A2	0.045986	0.739609
UPK3A	0.045952	0.739609
TIAF1	0.045949	0.739609
STEAP1	0.045918	0.739609
SCAPER	0.045782	0.739609
JKAMP	0.045982	0.739609
AZIN1	0.045822	0.739609
ANO9	0.046	0.739609
TMEM249	0.046048	0.739713
FUT2	0.046301	0.740337
TFF3	0.046349	0.740337
TLL2	0.046419	0.740337
DEAF1	0.046198	0.740337
DAZAP1	0.046393	0.740337
SLC35C2	0.046315	0.740337
NOL7	0.046402	0.740337
HORMAD1	0.046395	0.740337
HLA-C	0.046766	0.740556
NPAT	0.046767	0.740556
SORD	0.046545	0.740556
FSTL1	0.046831	0.740556
SAMHD1	0.046722	0.740556
RNF26	0.046848	0.740556
GNPTAB	0.046759	0.740556
NME9	0.04677	0.740556
OR56B1	0.046818	0.740556
MEF2BNB	0.046629	0.740556
POLG	0.046937	0.74122
PDE8B	0.047069	0.74122
PIGP	0.047155	0.74122
SLC52A2	0.0471	0.74122
ACTL8	0.047106	0.74122
ERVV-2	0.047124	0.74122
CEP295NL	0.047181	0.74122
RPS15	0.047569	0.741788
IQGAP1	0.047595	0.741788
RAMP3	0.047683	0.741788
PID1	0.047758	0.741788
PPP1R9B	0.047751	0.741788
ZNF160	0.047285	0.741788
TMEM61	0.047456	0.741788
NSUN6	0.047551	0.741788
ARL5B-AS1	0.047551	0.741788
SEMA3D	0.047314	0.741788
ZNF680	0.047532	0.741788
C16orf47	0.04768	0.741788
FAM209B	0.047626	0.741788
OR8A1	0.047563	0.741788
A2M	0.051089	0.742047
ACVR2B	0.049106	0.742047
ATP1A3	0.048454	0.742047
DIO1	0.049318	0.742047
EIF5	0.050621	0.742047
F10	0.049966	0.742047
FCGRT	0.050058	0.742047
GABRG2	0.050095	0.742047
HBE1	0.051267	0.742047
HOXC6	0.050381	0.742047
LMNB1	0.049475	0.742047
MST1	0.048583	0.742047
ORC4	0.048026	0.742047
SLC22A18AS	0.04807	0.742047
PPP2R1B	0.048706	0.742047
RAD17	0.049282	0.742047
SLC8A1	0.049447	0.742047
TFF2	0.048984	0.742047
UBE2I	0.049934	0.742047
WNT6	0.050436	0.742047
ZKSCAN1	0.049244	0.742047
TRRAP	0.050102	0.742047
TPST2	0.04965	0.742047
TNKS	0.050541	0.742047
PGS1	0.050848	0.742047
RNF14	0.048612	0.742047
RANBP9	0.051056	0.742047
SCAMP3	0.049621	0.742047
CTDSPL	0.048264	0.742047
ZNF443	0.049766	0.742047
RTN3	0.050971	0.742047
ARPP21	0.050242	0.742047
TRIM31	0.049425	0.742047
MRAS	0.049052	0.742047
DENND3	0.050465	0.742047
ZSWIM8	0.050907	0.742047
RPGRIP1L	0.051149	0.742047
KIAA1033	0.051092	0.742047
SCRIB	0.049111	0.742047
PRPF40B	0.048377	0.742047
ATL3	0.050599	0.742047
BOLA1	0.050937	0.742047
ZBTB7B	0.051207	0.742047
MYO15A	0.050013	0.742047
ZNF581	0.048073	0.742047
CINP	0.049926	0.742047
DPH5	0.049879	0.742047
SELENOT	0.048666	0.742047
CLIC5	0.048756	0.742047
EGLN1	0.048497	0.742047
FNBP1L	0.050153	0.742047
GOLPH3L	0.051294	0.742047
TMEM165	0.051078	0.742047
LRRC4C	0.049446	0.742047
WDR19	0.048645	0.742047
HAMP	0.048135	0.742047
MPP4	0.048215	0.742047
TINAGL1	0.051184	0.742047
TOR3A	0.050621	0.742047
PLA2G2F	0.04983	0.742047
C11orf95	0.050754	0.742047
FASTKD3	0.048025	0.742047
ITIH5	0.050293	0.742047
NOA1	0.050874	0.742047
APOPT1	0.049111	0.742047
PTPN5	0.048684	0.742047
NKD2	0.049965	0.742047
ZNF439	0.048111	0.742047
FRA10AC1	0.05031	0.742047
IFI27L1	0.049804	0.742047
SLC24A4	0.050092	0.742047
COL6A6	0.048799	0.742047
ALG10B	0.049764	0.742047
C16orf11	0.050685	0.742047
RTN4RL1	0.048131	0.742047
C19orf18	0.051099	0.742047
TMC4	0.04787	0.742047
ZNF524	0.05048	0.742047
C7orf55	0.050143	0.742047
FAM154A	0.051071	0.742047
NOP9	0.051312	0.742047
UBR1	0.050042	0.742047
VHLL	0.050464	0.742047
SECTM1	0.051362	0.742168
F2R	0.051577	0.742786
PAG1	0.051548	0.742786
PSMB11	0.051524	0.742786
FLCN	0.051613	0.742786
MEIKIN	0.051611	0.742786
GPR56	0.051759	0.743604
TAOK2	0.051718	0.743604
CPNE4	0.051795	0.743604
MYCBP2	0.05194	0.743889
OR5L2	0.051923	0.743889
SERPINB11	0.051939	0.743889
C8G	0.052353	0.744374
CDKN1C	0.052669	0.744374
EPB42	0.052421	0.744374
RBP2	0.052467	0.744374
RFX2	0.052478	0.744374
SRD5A2	0.052744	0.744374
TGFBR2	0.052705	0.744374
TRAF3IP2	0.052494	0.744374
ATF5	0.052155	0.744374
KRT23	0.052767	0.744374
LAMTOR2	0.052383	0.744374
ZNF416	0.052521	0.744374
UNKL	0.052446	0.744374
DEPTOR	0.052196	0.744374
LRIG3	0.052597	0.744374
C2orf72	0.05227	0.744374
GRXCR1	0.052496	0.744374
MYO18A	0.052667	0.744374
OR51A4	0.052615	0.744374
KIAA1199	0.052877	0.745336
C16orf59	0.053017	0.746172
CCDC175	0.05302	0.746172
TBC1D29	0.05315	0.746768
YPEL1	0.053121	0.746768
ANKRD24	0.053188	0.746768
DNTT	0.053901	0.747671
HRH2	0.053959	0.747671
MYO9B	0.053687	0.747671
TMPRSS15	0.053394	0.747671
DPF2	0.053513	0.747671
SELL	0.053924	0.747671
SFRP5	0.054029	0.747671
CREB5	0.053418	0.747671
TCIRG1	0.053498	0.747671
PUF60	0.053775	0.747671
PRDX5	0.05357	0.747671
EHD2	0.053984	0.747671
MRP63	0.053551	0.747671
MEX3A	0.053932	0.747671
2024-09-12	0.053771	0.747671
NLRP6	0.054049	0.747671
PRSS38	0.053344	0.747671
MYLK4	0.054012	0.747671
ATP13A5	0.053768	0.747671
HMX2	0.054362	0.747942
ITGA5	0.05453	0.747942
OR3A2	0.054189	0.747942
WNT11	0.054488	0.747942
DNALI1	0.054302	0.747942
KIF3B	0.054327	0.747942
RASSF8	0.054515	0.747942
PARPBP	0.054465	0.747942
IL22RA1	0.054443	0.747942
OPALIN	0.054318	0.747942
BTLA	0.054258	0.747942
AQP5	0.05489	0.750541
CTSS	0.05511	0.750541
VAV2	0.055219	0.750541
TLK1	0.055379	0.750541
OR10G2	0.054984	0.750541
ALLC	0.055343	0.750541
SFXN3	0.055393	0.750541
TMEM128	0.055044	0.750541
C11orf52	0.055162	0.750541
CEACAM20	0.055312	0.750541
PRSS36	0.055057	0.750541
TTC21A	0.055149	0.750541
HCN1	0.054855	0.750541
HRNR	0.055383	0.750541
LOC390937	0.054949	0.750541
FAM86KP	0.055199	0.750541
ACVR2A	0.05574	0.750663
FUT4	0.056394	0.750663
GCK	0.055689	0.750663
HIST1H1C	0.055724	0.750663
NTHL1	0.055749	0.750663
TNFAIP3	0.056067	0.750663
PRSS12	0.056609	0.750663
DENND4B	0.056491	0.750663
DNAJA2	0.055781	0.750663
VAX1	0.056676	0.750663
MCF2L2	0.055851	0.750663
USP24	0.05601	0.750663
CES3	0.056117	0.750663
RAB26	0.055908	0.750663
ZCCHC4	0.056485	0.750663
BRD7	0.055822	0.750663
PHF20L1	0.056611	0.750663
LSR	0.056182	0.750663
FAM208B	0.056365	0.750663
CHPT1	0.056707	0.750663
ZNF512B	0.056425	0.750663
PAAF1	0.055767	0.750663
MXD3	0.055938	0.750663
ZBTB37	0.055547	0.750663
ZNF799	0.056233	0.750663
TIMM50	0.056168	0.750663
ZNF548	0.05566	0.750663
SLC35F3	0.05607	0.750663
ZNF431	0.056544	0.750663
SERHL2	0.05663	0.750663
ATXN1L	0.056676	0.750663
C17orf50	0.056761	0.75082
DEGS1	0.056969	0.750993
BAG5	0.057021	0.750993
IGSF6	0.057061	0.750993
TBC1D27	0.056968	0.750993
PHF21B	0.057111	0.750993
SPATA33	0.057082	0.750993
FGD5	0.057107	0.750993
FAM151A	0.05685	0.750993
SCP2D1	0.057177	0.751307
ISL1	0.057268	0.751664
PPFIA3	0.057353	0.751664
DUOXA1	0.057412	0.751664
IGFL2	0.05738	0.751664
ALDH1L2	0.057415	0.751664
ADHFE1	0.057458	0.751675
APOD	0.05795	0.75258
F2RL2	0.057865	0.75258
KLK6	0.057898	0.75258
UCHL3	0.058038	0.75258
OR1E2	0.057872	0.75258
MLLT11	0.058095	0.75258
EBNA1BP2	0.058114	0.75258
FRRS1L	0.057575	0.75258
PRPF6	0.058077	0.75258
TRIM33	0.058087	0.75258
CHST8	0.058083	0.75258
MED12L	0.05771	0.75258
WDR63	0.058118	0.75258
CCDC167	0.057986	0.75258
HOXD8	0.058269	0.753441
ZNF880	0.058235	0.753441
TARDBP	0.058389	0.754325
PRSS50	0.058422	0.754325
CASP7	0.058539	0.755289
ABCF1	0.058848	0.755432
LOX	0.058597	0.755432
MYO5B	0.059089	0.755432
MAPK10	0.058877	0.755432
IL36A	0.05866	0.755432
PLA1A	0.059222	0.755432
CDHR2	0.059165	0.755432
CDC42SE1	0.058847	0.755432
PNMAL2	0.058681	0.755432
LIN28A	0.059192	0.755432
PIP4K2C	0.059228	0.755432
ZCCHC9	0.058956	0.755432
PPP1R3E	0.059084	0.755432
RGMB	0.059059	0.755432
PNPLA1	0.058932	0.755432
DIEXF	0.059342	0.756345
RPN2	0.05944	0.757053
DLX5	0.059692	0.757418
RPS7	0.059732	0.757418
VLDLR	0.059653	0.757418
SYT17	0.059678	0.757418
METTL11B	0.059766	0.757418
DEFB110	0.059701	0.757418
TUSC5	0.059594	0.757418
RBL1	0.059848	0.757919
KANSL2	0.059909	0.758153
PCGF5	0.059956	0.75821
ITGA6	0.060325	0.759623
GDF11	0.060338	0.759623
C20orf26	0.060264	0.759623
EMC3	0.060366	0.759623
DHRS11	0.060296	0.759623
MALRD1	0.060299	0.759623
SHISA7	0.060195	0.759623
ERV3-1	0.060473	0.759952
FGF10	0.06052	0.759952
LIM2	0.060506	0.759952
PDGFRB	0.060625	0.7602
TMEM212	0.060618	0.7602
NACAD	0.060703	0.760414
TSACC	0.060735	0.760414
H1FOO	0.06077	0.760414
OR5D14	0.060922	0.761781
FBXL6	0.060983	0.76201
UQCRC1	0.061039	0.762175
ADAM8	0.061276	0.763222
GNL1	0.061247	0.763222
ABCG4	0.061294	0.763222
C17orf100	0.061237	0.763222
FBXO39	0.061378	0.763734
FAM45A	0.061505	0.764781
ADCY5	0.062062	0.767425
CLCN7	0.062044	0.767425
SLC6A5	0.061826	0.767425
RSPH3	0.061924	0.767425
UBASH3B	0.062015	0.767425
NKX2-6	0.061855	0.767425
SESN3	0.061969	0.767425
OR5F1	0.061843	0.767425
DCAF17	0.062226	0.768388
CLRN3	0.062223	0.768388
BEST1	0.062274	0.768448
SPAG9	0.062388	0.768791
CMTR1	0.062384	0.768791
NRGN	0.062859	0.768898
ZNHIT3	0.062791	0.768898
NUP62	0.062736	0.768898
GPR78	0.062749	0.768898
AHRR	0.062828	0.768898
ELOVL5	0.062531	0.768898
MTMR9	0.062472	0.768898
TRPM8	0.062864	0.768898
TMIGD2	0.06268	0.768898
KDM1B	0.062871	0.768898
COPZ2	0.062965	0.769519
HTN1	0.063012	0.769566
ITGAX	0.063469	0.770924
MFI2	0.063367	0.770924
XRCC3	0.063447	0.770924
CTNNA3	0.063424	0.770924
TXNDC16	0.063408	0.770924
C3orf52	0.063397	0.770924
RD3L	0.063333	0.770924
CCR2	0.063219	0.770924
BAIAP3	0.063674	0.770973
CRNN	0.063799	0.770973
NCKAP5L	0.063607	0.770973
SMIM7	0.063819	0.770973
TCTN1	0.06373	0.770973
ADO	0.063523	0.770973
TRIM59	0.063776	0.770973
C9orf171	0.063721	0.770973
ELAVL1	0.063946	0.771462
PYCR1	0.063914	0.771462
GTF2F2	0.064099	0.771699
ARPC3	0.064182	0.771699
B3GALT5	0.064141	0.771699
C14orf119	0.064139	0.771699
NT5C3B	0.064094	0.771699
GSTM4	0.064308	0.772172
HIST1H4H	0.0643	0.772172
ASPA	0.065042	0.772295
BRDT	0.065941	0.772295
CA8	0.065465	0.772295
S1PR3	0.065331	0.772295
EPRS	0.064794	0.772295
ETFA	0.06607	0.772295
FABP1	0.064792	0.772295
GSC2	0.064941	0.772295
GYPB	0.065751	0.772295
OR1F1	0.064703	0.772295
PSG9	0.065482	0.772295
SOS1	0.065487	0.772295
TYK2	0.064387	0.772295
CUL5	0.064916	0.772295
PIGQ	0.065628	0.772295
ATP5J2	0.065245	0.772295
C14orf2	0.065562	0.772295
FLOT1	0.065722	0.772295
LY96	0.065086	0.772295
INTS7	0.064783	0.772295
C1orf159	0.065595	0.772295
DNAAF2	0.065173	0.772295
LRRC7	0.06483	0.772295
C9orf16	0.065659	0.772295
MMP28	0.066084	0.772295
MRM1	0.066094	0.772295
MFSD7	0.06587	0.772295
PRRC2B	0.065701	0.772295
IL17RC	0.065451	0.772295
C8orf76	0.066012	0.772295
SHROOM1	0.065428	0.772295
ZNF785	0.065356	0.772295
ZNF417	0.064846	0.772295
NIM1K	0.065745	0.772295
DTX3	0.064656	0.772295
SLFNL1	0.065692	0.772295
PPP1R32	0.065997	0.772295
BEND6	0.064659	0.772295
STEAP2	0.064541	0.772295
HES5	0.065098	0.772295
SP9	0.065932	0.772295
ADRA2C	0.067026	0.773091
AOX1	0.067498	0.773091
DRD3	0.067008	0.773091
HOXA13	0.067743	0.773091
ATP8B1	0.066559	0.773091
PSG4	0.067042	0.773091
TAF4B	0.066892	0.773091
UMPS	0.066323	0.773091
BSN	0.066354	0.773091
GRHPR	0.066606	0.773091
ESPL1	0.066713	0.773091
CCDC144A	0.066981	0.773091
SCMH1	0.067547	0.773091
ARHGEF18	0.067769	0.773091
CLDN14	0.067804	0.773091
GMNN	0.067065	0.773091
PLAC8	0.067417	0.773091
SETD4	0.067733	0.773091
TMEM38B	0.067668	0.773091
PNPO	0.067841	0.773091
MNS1	0.067529	0.773091
WDR33	0.067266	0.773091
C8orf4	0.066976	0.773091
KIAA1328	0.067203	0.773091
ZNF624	0.066747	0.773091
PPP1R3B	0.067853	0.773091
TTLL7	0.066483	0.773091
CWH43	0.066325	0.773091
MYO19	0.066878	0.773091
OR4A5	0.067047	0.773091
GNPTG	0.06699	0.773091
DPY30	0.06716	0.773091
SUV420H2	0.067499	0.773091
FDX1L	0.067797	0.773091
NUS1	0.06749	0.773091
C14orf28	0.067513	0.773091
MUC20	0.06663	0.773091
TECRL	0.06727	0.773091
CCDC150	0.066399	0.773091
ANGPTL3	0.067946	0.773656
HIST1H4B	0.068068	0.77455
ST8SIA2	0.068193	0.775086
ERGIC1	0.068202	0.775086
FASN	0.068287	0.775558
TCF4	0.068368	0.775983
RPL36AL	0.068892	0.776014
TCEB3	0.068618	0.776014
ZAP70	0.069046	0.776014
EXOG	0.068981	0.776014
SPINT2	0.068432	0.776014
C7orf55-LUC7L2	0.06903	0.776014
RTEL1	0.069067	0.776014
CCDC14	0.068593	0.776014
MORN1	0.068788	0.776014
ITPKC	0.068479	0.776014
MRAP2	0.068511	0.776014
ZNF792	0.068909	0.776014
C19orf54	0.069013	0.776014
SLC9A9	0.068979	0.776014
TEX9	0.069035	0.776014
2024-03-11	0.068644	0.776014
GGNBP2	0.069123	0.776154
GPX1	0.069282	0.776865
SIGLEC5	0.069317	0.776865
MYEOV	0.069311	0.776865
FNIP1	0.06942	0.777042
LUC7L2	0.069408	0.777042
PANX2	0.069496	0.777405
WDR66	0.069581	0.777868
CYP3A43	0.069785	0.779659
PVRL1	0.070107	0.781572
KCNAB2	0.070086	0.781572
SYT7	0.070245	0.781572
MAP4K5	0.070186	0.781572
NSG1	0.070263	0.781572
PANK3	0.070252	0.781572
KIAA1958	0.070006	0.781572
CUL3	0.070517	0.782147
PPP1R14B	0.070523	0.782147
KATNBL1	0.070523	0.782147
TUBB6	0.070409	0.782147
ESPNL	0.070534	0.782147
APOL4	0.070579	0.782159
E2F2	0.070707	0.782605
JMJD6	0.070706	0.782605
SLC9A8	0.070814	0.782884
CCDC147	0.07082	0.782884
GPC6	0.070917	0.783207
PAK4	0.070954	0.783207
IRF6	0.071285	0.785291
NPAP1	0.071237	0.785291
SLC19A3	0.071302	0.785291
IFI16	0.071556	0.78727
TAS2R38	0.07157	0.78727
NR3C2	0.071696	0.787684
IGDCC4	0.071658	0.787684
CASP1	0.071775	0.788067
LDLRAD4	0.07204	0.789802
CCR5	0.07206	0.789802
JTB	0.072376	0.789802
GIMAP2	0.072374	0.789802
TRERF1	0.072165	0.789802
NCLN	0.072209	0.789802
ATP8B2	0.07236	0.789802
ACTR8	0.072376	0.789802
C5orf51	0.072335	0.789802
OR5AK2	0.072345	0.789802
COMP	0.072598	0.790652
DHX9	0.07268	0.790652
DGUOK	0.072856	0.790652
DRD4	0.07264	0.790652
BSND	0.072982	0.790652
CHMP2A	0.072935	0.790652
CRYL1	0.072986	0.790652
ADAP2	0.072903	0.790652
NOM1	0.072763	0.790652
ZNF614	0.072952	0.790652
CCDC127	0.072541	0.790652
KPNA7	0.072659	0.790652
PIAS2	0.073112	0.791186
TET3	0.073172	0.791225
BCAS2	0.073278	0.791411
KCNRG	0.073239	0.791411
INVS	0.073504	0.793372
MFRP	0.073624	0.793706
C1QTNF5	0.073624	0.793706
ITPK1	0.073724	0.794304
GBX1	0.074226	0.794432
GNG7	0.074139	0.794432
HIST1H3B	0.074021	0.794432
PIGL	0.07416	0.794432
SEC24A	0.07406	0.794432
C14orf166	0.074139	0.794432
RBM27	0.074212	0.794432
SETD5	0.074017	0.794432
TBC1D2	0.074192	0.794432
GFRA4	0.074033	0.794432
B3GNTL1	0.074004	0.794432
ACTN4	0.07484	0.795333
KIF5B	0.074809	0.795333
GOSR1	0.074438	0.795333
PIAS4	0.074624	0.795333
ARHGAP17	0.074669	0.795333
KIAA1456	0.074557	0.795333
DCTPP1	0.07439	0.795333
CNTNAP3	0.074465	0.795333
URM1	0.07489	0.795333
SMIM19	0.074767	0.795333
OR1M1	0.074603	0.795333
SKA1	0.074576	0.795333
HEPACAM	0.074886	0.795333
SPATC1L	0.075012	0.796154
CNGA4	0.07534	0.796927
DGCR2	0.075277	0.796927
OR7A5	0.075353	0.796927
SLC5A7	0.075273	0.796927
FKBP10	0.075325	0.796927
EPPIN-WFDC6	0.075346	0.796927
C6	0.075738	0.797687
ARHGEF10	0.075674	0.797687
PCDH12	0.075543	0.797687
ANKRD60	0.07561	0.797687
OR51E1	0.075597	0.797687
LRRIQ4	0.075701	0.797687
CLEC12B	0.075536	0.797687
MOV10L1	0.075807	0.797943
HRG	0.075896	0.798408
MPRIP	0.076013	0.799167
PTPN6	0.076135	0.799507
ABT1	0.076102	0.799507
ABL2	0.076195	0.799666
C17orf105	0.07631	0.800402
C22orf26	0.076392	0.800791
CALCA	0.079911	0.800978
DEFA6	0.076803	0.800978
DYNC1I2	0.076487	0.800978
DUSP3	0.079527	0.800978
EGR2	0.079883	0.800978
FMO1	0.07906	0.800978
GH2	0.077826	0.800978
IDE	0.078307	0.800978
KRT3	0.076942	0.800978
LIPE	0.079087	0.800978
MCM7	0.079232	0.800978
OPRM1	0.077503	0.800978
PDCD1	0.077974	0.800978
PTPRJ	0.079972	0.800978
RAC2	0.079379	0.800978
SLC34A1	0.077242	0.800978
HLTF	0.079905	0.800978
SNCA	0.080147	0.800978
SYT1	0.077114	0.800978
TLR4	0.078117	0.800978
VHL	0.079319	0.800978
IL1R2	0.079675	0.800978
HMGA2	0.077464	0.800978
PKP4	0.079756	0.800978
AP3B1	0.079191	0.800978
SLC7A6	0.078039	0.800978
CCNB2	0.077798	0.800978
CD163	0.078941	0.800978
TJP2	0.078157	0.800978
NCOR1	0.078174	0.800978
CLSTN3	0.07823	0.800978
BCKDK	0.07671	0.800978
AHSA1	0.080099	0.800978
NRG3	0.076525	0.800978
MASP2	0.079473	0.800978
LRCH1	0.079834	0.800978
FBXO28	0.077651	0.800978
KCNV1	0.076908	0.800978
PKD2L2	0.08026	0.800978
SIGLEC8	0.07725	0.800978
CPSF1	0.078848	0.800978
FAM216A	0.078997	0.800978
DYNC1LI1	0.078286	0.800978
PRKAG3	0.080127	0.800978
RAB4B	0.078507	0.800978
PLEKHA5	0.078824	0.800978
SLC35F6	0.076549	0.800978
CPPED1	0.078681	0.800978
KDM3A	0.077593	0.800978
ZNF287	0.076794	0.800978
LINC01059	0.079775	0.800978
GRAMD1B	0.079775	0.800978
FAM111A	0.076927	0.800978
CRELD1	0.078703	0.800978
C17orf53	0.079501	0.800978
GID4	0.076991	0.800978
HAUS3	0.079861	0.800978
VPS37B	0.077505	0.800978
ZBBX	0.079863	0.800978
ZNF613	0.080167	0.800978
ADPGK	0.078372	0.800978
B3GNT5	0.079013	0.800978
NTPCR	0.077768	0.800978
ZNF512	0.080271	0.800978
FAM120B	0.078077	0.800978
GPT2	0.077771	0.800978
SNX21	0.078045	0.800978
STX1B	0.078172	0.800978
ZSWIM7	0.078814	0.800978
RNF19B	0.077666	0.800978
KLF17	0.078138	0.800978
ZNF418	0.079998	0.800978
CREB3L4	0.078573	0.800978
COMMD1	0.077291	0.800978
FAM84B	0.077967	0.800978
PTCRA	0.076738	0.800978
SLC9C2	0.078929	0.800978
NANOS2	0.079741	0.800978
PKD1L3	0.078883	0.800978
SELENOV	0.08017	0.800978
KRTAP10-6	0.079509	0.800978
TBPL2	0.079452	0.800978
PRAMEF12	0.078534	0.800978
C4orf48	0.078811	0.800978
LCE6A	0.076994	0.800978
GNB2L1	0.080416	0.801956
PZP	0.080538	0.802485
NMRK2	0.080626	0.802485
POMT2	0.080649	0.802485
GRAPL	0.08058	0.802485
SPOCK1	0.080943	0.803864
DDX31	0.08088	0.803864
SLC10A7	0.080904	0.803864
APOE	0.081056	0.804248
UBXN1	0.081127	0.804248
PPP1R9A	0.081142	0.804248
C7	0.082158	0.804446
MTOR	0.081805	0.804446
GAS1	0.081602	0.804446
IRAK2	0.081709	0.804446
PHF2	0.081674	0.804446
SRSF1	0.082373	0.804446
USH2A	0.081629	0.804446
ZNF131	0.082215	0.804446
ZNF229	0.081831	0.804446
MBD2	0.081918	0.804446
ATG12	0.081673	0.804446
CEP350	0.082042	0.804446
MORC3	0.082193	0.804446
FLVCR1	0.081645	0.804446
FAM178B	0.082329	0.804446
UBE2W	0.081371	0.804446
GPR108	0.08238	0.804446
AVPI1	0.082338	0.804446
OR5H2	0.082378	0.804446
SP6	0.081851	0.804446
AJUBA	0.08136	0.804446
C1QTNF1	0.081649	0.804446
CCDC78	0.081545	0.804446
TMEM178A	0.082205	0.804446
TRIML2	0.081882	0.804446
RNF144B	0.082118	0.804446
MICU3	0.081426	0.804446
DCLRE1A	0.082525	0.804774
FAM69C	0.082509	0.804774
KLHDC8B	0.082549	0.804774
ELMO1	0.082703	0.804941
APBB3	0.082665	0.804941
CUX2	0.082795	0.804941
FDXACB1	0.082696	0.804941
SHISA3	0.082837	0.804941
CTXN1	0.082824	0.804941
ATP2B4	0.083164	0.80522
HIF1A	0.083214	0.80522
KRTAP5-9	0.083076	0.80522
GRAMD1C	0.083039	0.80522
RCOR3	0.083124	0.80522
BTBD9	0.082963	0.80522
DNAAF1	0.083227	0.80522
EFCAB13	0.083193	0.80522
CD8A	0.083601	0.805277
CYR61	0.083691	0.805277
CNOT3	0.08382	0.805277
KLK7	0.083541	0.805277
PSTPIP1	0.083363	0.805277
PTTG1	0.083815	0.805277
PREPL	0.083489	0.805277
CPSF4	0.083471	0.805277
METTL9	0.083753	0.805277
KCTD3	0.083765	0.805277
TEX10	0.083356	0.805277
EXD3	0.08342	0.805277
FAM83F	0.083703	0.805277
RPL29	0.084053	0.805451
MVP	0.083903	0.805451
TLR6	0.084064	0.805451
ZNF483	0.084024	0.805451
C20orf203	0.083978	0.805451
PTGR1	0.084257	0.805569
SUSD1	0.084236	0.805569
PRR23C	0.084221	0.805569
OR5W2	0.084164	0.805569
ADAMTSL1	0.084492	0.806951
AIFM3	0.084486	0.806951
ALDH2	0.084783	0.806962
CD3D	0.084714	0.806962
PMP2	0.085051	0.806962
SNRPD2	0.085124	0.806962
GDF5	0.085003	0.806962
RRS1	0.084612	0.806962
MCF2L	0.084816	0.806962
CBX5	0.084832	0.806962
TSSK2	0.08513	0.806962
KLHL20	0.084796	0.806962
CPSF3	0.085162	0.806962
PNMAL1	0.085172	0.806962
ZNF606	0.084931	0.806962
SH2D1B	0.084854	0.806962
TMEM132E	0.085124	0.806962
CNTN3	0.085283	0.807584
SLC37A1	0.085376	0.808036
COL9A1	0.085542	0.808833
BCL7B	0.085551	0.808833
NRN1L	0.08566	0.809261
MIR205HG	0.085687	0.809261
SOX6	0.085913	0.810966
PRPSAP1	0.086052	0.811451
MYOT	0.086551	0.811451
RCAN2	0.086071	0.811451
LYVE1	0.08647	0.811451
SEPHS2	0.086327	0.811451
KDM3B	0.086447	0.811451
TOMM7	0.086135	0.811451
CADM3	0.086182	0.811451
TUBA1C	0.086556	0.811451
ATPAF2	0.086375	0.811451
SYT12	0.086343	0.811451
ZNF709	0.086242	0.811451
POLN	0.086198	0.811451
REEP2	0.08669	0.811858
FNIP2	0.086702	0.811858
CAPN12	0.086736	0.811858
CDC25C	0.087315	0.812449
FCER1A	0.087399	0.812449
IGFALS	0.087103	0.812449
PDE2A	0.087163	0.812449
PIK3CA	0.087343	0.812449
PSMB5	0.087224	0.812449
RNGTT	0.087437	0.812449
ZBTB5	0.087407	0.812449
GTPBP8	0.086933	0.812449
YPEL5	0.087269	0.812449
CCDC86	0.087077	0.812449
MCM8	0.087264	0.812449
VPS37A	0.087008	0.812449
IER5L	0.087253	0.812449
PLEKHJ1	0.087547	0.813047
KCTD4	0.087609	0.813199
PPP1R2	0.087732	0.813917
RFPL1	0.088003	0.815277
TAF15	0.088276	0.815277
BATF	0.088221	0.815277
RUNDC3A	0.088262	0.815277
SMYD1	0.08829	0.815277
OXER1	0.088182	0.815277
SYT10	0.088135	0.815277
OR5K3	0.088091	0.815277
CARD17	0.088218	0.815277
ADA	0.090925	0.815523
ADCYAP1R1	0.10865	0.815523
AHSG	0.11241	0.815523
ALK	0.10734	0.815523
AMPD1	0.10185	0.815523
AMT	0.11268	0.815523
ANG	0.10004	0.815523
ANXA2	0.10058	0.815523
APC	0.091659	0.815523
ARG1	0.11387	0.815523
RND3	0.10471	0.815523
ATP5J	0.10885	0.815523
AVPR1B	0.10569	0.815523
AXL	0.1038	0.815523
BCKDHB	0.098269	0.815523
BHMT	0.10627	0.815523
BMP2	0.10894	0.815523
BTD	0.09305	0.815523
TMEM50B	0.10822	0.815523
CAMLG	0.10663	0.815523
CAMP	0.10209	0.815523
CAPN2	0.10618	0.815523
RUNX3	0.11009	0.815523
CCBL1	0.092431	0.815523
CCNT1	0.093938	0.815523
TNFSF8	0.10626	0.815523
SCARB2	0.091908	0.815523
CD79B	0.10479	0.815523
CENPA	0.11096	0.815523
CENPF	0.092821	0.815523
CHRM2	0.10053	0.815523
CHRNB4	0.095396	0.815523
CNR2	0.095286	0.815523
CPA3	0.094094	0.815523
CREB1	0.1152	0.815523
CRX	0.11229	0.815523
CRY1	0.11597	0.815523
CSN1S1	0.10169	0.815523
CSNK1D	0.1037	0.815523
CTF1	0.10889	0.815523
DARS	0.098013	0.815523
DCN	0.10561	0.815523
DDX1	0.095121	0.815523
DHODH	0.091447	0.815523
DLD	0.094438	0.815523
DNAH9	0.11536	0.815523
DNASE1L2	0.10028	0.815523
SLC26A3	0.10843	0.815523
ARID3A	0.11373	0.815523
DSG1	0.089527	0.815523
HBEGF	0.10587	0.815523
DUSP5	0.092778	0.815523
E2F6	0.11284	0.815523
ECT2	0.097451	0.815523
EEF2	0.09652	0.815523
EGR3	0.10061	0.815523
EML1	0.11308	0.815523
EPB41L1	0.11086	0.815523
ERCC4	0.1071	0.815523
EYA3	0.11024	0.815523
EZH1	0.094072	0.815523
F2RL1	0.090502	0.815523
ACSL3	0.093348	0.815523
FCAR	0.10528	0.815523
FCGR2A	0.097019	0.815523
FEN1	0.10099	0.815523
FGF1	0.092659	0.815523
FOXF2	0.10021	0.815523
FPR1	0.1012	0.815523
DARC	0.095285	0.815523
GABRB3	0.090733	0.815523
GDF9	0.090709	0.815523
GDI2	0.104	0.815523
GFRA1	0.10571	0.815523
GCLM	0.093039	0.815523
GNAL	0.089976	0.815523
GNAO1	0.1048	0.815523
GNAT1	0.10182	0.815523
GNG10	0.093404	0.815523
GPR17	0.092496	0.815523
GRM4	0.10019	0.815523
GSTA4	0.10937	0.815523
HABP2	0.092692	0.815523
HCK	0.089871	0.815523
HHEX	0.11434	0.815523
HMOX1	0.089709	0.815523
HOXA9	0.11388	0.815523
HOXA11	0.1056	0.815523
HOXC5	0.095681	0.815523
HSP90AB1	0.11564	0.815523
IFNGR2	0.094999	0.815523
IGFBP3	0.096702	0.815523
IL3	0.093439	0.815523
IL12RB1	0.10828	0.815523
IL13	0.092861	0.815523
ITGAD	0.089281	0.815523
ITPR1	0.09055	0.815523
IVL	0.095907	0.815523
KCNJ10	0.11428	0.815523
KCNMA1	0.10011	0.815523
KNG1	0.11046	0.815523
KLC1	0.11534	0.815523
KPNA4	0.10729	0.815523
LALBA	0.11205	0.815523
LAMA5	0.089086	0.815523
LCT	0.11223	0.815523
LDHC	0.099948	0.815523
LY6H	0.098253	0.815523
SMAD2	0.0986	0.815523
MC2R	0.11414	0.815523
MAP3K3	0.10256	0.815523
MAP3K10	0.0902	0.815523
MLLT3	0.089239	0.815523
MNDA	0.11337	0.815523
MTAP	0.11515	0.815523
MTHFR	0.10537	0.815523
MYL5	0.10198	0.815523
NARS	0.090617	0.815523
NBL1	0.088743	0.815523
NDUFS8	0.097641	0.815523
NFATC2	0.11051	0.815523
NFE2	0.090046	0.815523
NFE2L2	0.10319	0.815523
NFKB1	0.11502	0.815523
NRAP	0.11565	0.815523
NRF1	0.10883	0.815523
NTRK1	0.099334	0.815523
OAS2	0.095272	0.815523
ORC5	0.10402	0.815523
PCP4	0.097682	0.815523
PIN1	0.099794	0.815523
PITPNA	0.095729	0.815523
PLCD1	0.11008	0.815523
PLSCR1	0.094775	0.815523
POLD2	0.11209	0.815523
PPP1R7	0.11146	0.815523
PPP2R2A	0.10372	0.815523
PPP2R3A	0.089753	0.815523
PPP2R4	0.1107	0.815523
PPY	0.11601	0.815523
PRCC	0.10804	0.815523
PRRG2	0.11271	0.815523
RAP1GDS1	0.11401	0.815523
RASGRF2	0.10392	0.815523
RHAG	0.09104	0.815523
ROS1	0.11421	0.815523
RPS16	0.10425	0.815523
S100A8	0.10013	0.815523
ATXN2	0.099784	0.815523
ATXN7	0.10466	0.815523
SERPINB4	0.089005	0.815523
CCL5	0.09225	0.815523
CCL8	0.10005	0.815523
CX3CL1	0.10185	0.815523
SEMA3F	0.10202	0.815523
SRSF6	0.097233	0.815523
SGCB	0.092779	0.815523
ST3GAL1	0.11339	0.815523
SKP1	0.11427	0.815523
SLC1A7	0.091098	0.815523
SNRPE	0.095793	0.815523
SOX2	0.11193	0.815523
SPRR2A	0.093427	0.815523
SRF	0.10607	0.815523
ST13	0.094268	0.815523
STAT6	0.0901	0.815523
STX4	0.10246	0.815523
SUPT5H	0.10393	0.815523
TAF6	0.11456	0.815523
TBCD	0.10558	0.815523
TCEB1	0.097411	0.815523
CCT3	0.099886	0.815523
TULP1	0.11616	0.815523
UGCG	0.091992	0.815523
UTRN	0.10998	0.815523
CLIP2	0.089995	0.815523
ZIC2	0.094045	0.815523
MZF1	0.10206	0.815523
ZNF180	0.10711	0.815523
ZNF112	0.095246	0.815523
STAM	0.10982	0.815523
FGF23	0.095017	0.815523
CHAF1B	0.093143	0.815523
HIST1H2AB	0.10739	0.815523
HIST1H2BH	0.10511	0.815523
HIST1H3C	0.09212	0.815523
IKBKAP	0.099217	0.815523
MADD	0.1131	0.815523
BECN1	0.093926	0.815523
CFLAR	0.10328	0.815523
HCAR3	0.10305	0.815523
TSC22D1	0.090284	0.815523
SGCE	0.11168	0.815523
BAZ1B	0.11284	0.815523
USP8	0.11152	0.815523
MTA2	0.11488	0.815523
NDST3	0.090016	0.815523
LIPG	0.095717	0.815523
PEX16	0.11495	0.815523
CHST3	0.10023	0.815523
BAG3	0.09884	0.815523
NRG2	0.11558	0.815523
BCAR1	0.091204	0.815523
DEPDC5	0.10441	0.815523
FAM131B	0.11062	0.815523
ZNF646	0.10444	0.815523
KIAA0247	0.10391	0.815523
IST1	0.089186	0.815523
KEAP1	0.1089	0.815523
PLPPR4	0.10258	0.815523
SUPT7L	0.10779	0.815523
TNFSF15	0.097047	0.815523
SMC4	0.091581	0.815523
SAE1	0.10855	0.815523
NR1H3	0.10833	0.815523
PDCD7	0.094793	0.815523
TSPAN2	0.11269	0.815523
CLEC3A	0.099358	0.815523
RBM6	0.099073	0.815523
TNK2	0.088509	0.815523
HNRNPR	0.099563	0.815523
DENND4A	0.10814	0.815523
SAP18	0.090106	0.815523
TFG	0.10175	0.815523
SEMA3A	0.10095	0.815523
TUBB4A	0.11415	0.815523
CDIPT	0.1007	0.815523
EMG1	0.10995	0.815523
ZER1	0.097896	0.815523
POMT1	0.096041	0.815523
ATP5L	0.10816	0.815523
LEFTY1	0.1066	0.815523
IGF2BP3	0.1115	0.815523
CELF2	0.11468	0.815523
POLD3	0.10537	0.815523
ZNF273	0.11323	0.815523
FAXDC2	0.10786	0.815523
PROKR1	0.09318	0.815523
SPIN1	0.10102	0.815523
LIAS	0.10441	0.815523
RAPGEF4	0.096386	0.815523
TPPP	0.10511	0.815523
ATE1	0.097225	0.815523
TREH	0.088928	0.815523
PTGDR2	0.10143	0.815523
USP18	0.099682	0.815523
GPN1	0.10078	0.815523
STK38	0.095802	0.815523
SCRG1	0.1143	0.815523
RRAS2	0.10703	0.815523
GOLGA8A	0.10555	0.815523
WDTC1	0.09505	0.815523
WAPAL	0.093221	0.815523
MRPS27	0.092803	0.815523
DCUN1D4	0.09615	0.815523
TBC1D9	0.10882	0.815523
MAPK8IP3	0.098686	0.815523
NUP205	0.095305	0.815523
TBC1D1	0.099534	0.815523
ANKRD28	0.099588	0.815523
KIAA1024	0.10274	0.815523
CLEC16A	0.11325	0.815523
SIN3B	0.098039	0.815523
ESYT1	0.10824	0.815523
RRP8	0.11432	0.815523
MAU2	0.089893	0.815523
NOMO1	0.11363	0.815523
SLC7A8	0.11008	0.815523
ABCB9	0.11431	0.815523
ACAP2	0.11239	0.815523
PPIL2	0.10287	0.815523
ASF1A	0.092512	0.815523
SYF2	0.09144	0.815523
SEC31B	0.091409	0.815523
CLIP3	0.091346	0.815523
ZNF451	0.091613	0.815523
FAM169A	0.095621	0.815523
FBXL4	0.088863	0.815523
FBXO9	0.11245	0.815523
LATS2	0.11158	0.815523
OR1L1	0.10321	0.815523
FETUB	0.10901	0.815523
DKK2	0.11099	0.815523
IL17B	0.11137	0.815523
PCDH17	0.094566	0.815523
NKIRAS1	0.098538	0.815523
SLC6A16	0.10525	0.815523
TRA2A	0.10819	0.815523
TIMM22	0.11112	0.815523
RHOD	0.093894	0.815523
TBX21	0.097308	0.815523
COL5A3	0.096633	0.815523
CHST11	0.10268	0.815523
GLOD4	0.092604	0.815523
ABHD17B	0.10888	0.815523
COQ4	0.10522	0.815523
HSD17B11	0.095662	0.815523
RASL12	0.091764	0.815523
FKBP11	0.10146	0.815523
FAM13B	0.095189	0.815523
AHSP	0.11603	0.815523
ANAPC7	0.094146	0.815523
DTL	0.10877	0.815523
TMEM138	0.092289	0.815523
SCLY	0.099081	0.815523
METTL13	0.099179	0.815523
TRMT6	0.10123	0.815523
CCZ1	0.10896	0.815523
CHMP3	0.11232	0.815523
TRAPPC2L	0.10068	0.815523
VPS29	0.103	0.815523
ACSL5	0.11501	0.815523
RBM47	0.1131	0.815523
TBC1D13	0.11439	0.815523
PDP1	0.11017	0.815523
IL17RD	0.10228	0.815523
MBTD1	0.091163	0.815523
GATAD2A	0.092791	0.815523
ZCCHC10	0.10313	0.815523
NDE1	0.10998	0.815523
ARHGEF38	0.10581	0.815523
RETSAT	0.10028	0.815523
PQLC2	0.1013	0.815523
CMTM6	0.096428	0.815523
C1orf27	0.11563	0.815523
C1orf109	0.10483	0.815523
VPS37C	0.097544	0.815523
RNMTL1	0.11551	0.815523
APPL2	0.089179	0.815523
ARL8B	0.1136	0.815523
FANCI	0.097184	0.815523
NAT10	0.11084	0.815523
PCMTD2	0.091108	0.815523
ADI1	0.093451	0.815523
GIMAP4	0.096313	0.815523
AGPAT5	0.097307	0.815523
C4orf21	0.10829	0.815523
ZNF331	0.096147	0.815523
TNFRSF19	0.11373	0.815523
SMPD3	0.11087	0.815523
ELAC1	0.099268	0.815523
SVOP	0.11585	0.815523
ZNF821	0.11136	0.815523
HIF1AN	0.091549	0.815523
SLC30A6	0.098409	0.815523
KBTBD4	0.094648	0.815523
C1orf112	0.098565	0.815523
DEPDC1B	0.1118	0.815523
UTP6	0.11475	0.815523
PLGRKT	0.10246	0.815523
ACOT13	0.11392	0.815523
ACSS2	0.098347	0.815523
DMAP1	0.095912	0.815523
LRRC8A	0.11544	0.815523
PARD3	0.10125	0.815523
SLC2A9	0.10228	0.815523
EIF5A2	0.094845	0.815523
SAR1A	0.095055	0.815523
DPYSL5	0.10877	0.815523
CDC42SE2	0.10694	0.815523
ADCK3	0.095197	0.815523
ACN9	0.11464	0.815523
SLC17A6	0.088436	0.815523
RAB25	0.093053	0.815523
LYRM4	0.10807	0.815523
MCOLN1	0.11232	0.815523
STRIP2	0.10865	0.815523
CC2D2A	0.089695	0.815523
KLHL8	0.10772	0.815523
WDR48	0.10498	0.815523
ZDBF2	0.094181	0.815523
BRINP2	0.11418	0.815523
SQRDL	0.11522	0.815523
MS4A7	0.10591	0.815523
MYL7	0.10027	0.815523
SELENOK	0.10055	0.815523
CARD18	0.094026	0.815523
UBL5	0.098441	0.815523
PRDM12	0.10511	0.815523
LGR6	0.089554	0.815523
FASTKD5	0.11609	0.815523
C14orf93	0.10273	0.815523
ZNF667	0.097926	0.815523
SMOC1	0.091653	0.815523
MS4A5	0.10448	0.815523
IKZF5	0.10079	0.815523
NARFL	0.11378	0.815523
GORASP1	0.10784	0.815523
C16orf58	0.092837	0.815523
CREB3L2	0.091609	0.815523
IPPK	0.10992	0.815523
RASAL3	0.095956	0.815523
PRAMEF1	0.099275	0.815523
GRAMD3	0.097666	0.815523
ERI3	0.095471	0.815523
TMEM38A	0.092858	0.815523
ASPSCR1	0.10504	0.815523
C11orf48	0.10115	0.815523
TMUB2	0.088707	0.815523
TRIM48	0.088854	0.815523
WDR25	0.11027	0.815523
PAGR1	0.10791	0.815523
SPAG16	0.10735	0.815523
OGFRL1	0.10396	0.815523
TMEM53	0.11357	0.815523
LRRC31	0.11374	0.815523
KLHL36	0.11616	0.815523
NIPAL2	0.11037	0.815523
EFCC1	0.11067	0.815523
LRRTM4	0.11542	0.815523
CCDC170	0.092046	0.815523
SLC35F5	0.094842	0.815523
TRABD	0.11371	0.815523
WNT10A	0.095165	0.815523
KHDC1	0.10351	0.815523
TAS1R2	0.11588	0.815523
YIPF5	0.097656	0.815523
SHCBP1L	0.11237	0.815523
ISCA1	0.11407	0.815523
LRRC48	0.091758	0.815523
TTC25	0.11086	0.815523
NUDT12	0.11208	0.815523
FAM167A	0.10111	0.815523
MS4A8	0.096136	0.815523
TRPT1	0.089606	0.815523
RBM4B	0.10588	0.815523
SETDB2	0.090516	0.815523
TSPAN10	0.11568	0.815523
REG4	0.10078	0.815523
ACAD11	0.11563	0.815523
SLC7A6OS	0.095471	0.815523
KAT8	0.11617	0.815523
C2orf16	0.10356	0.815523
HSDL2	0.11041	0.815523
C7orf50	0.11468	0.815523
HVCN1	0.09203	0.815523
GFM2	0.11224	0.815523
SPATA22	0.10456	0.815523
TRIM51	0.10276	0.815523
USMG5	0.090377	0.815523
TRIM52	0.11021	0.815523
CEP89	0.11237	0.815523
C9orf3	0.10064	0.815523
ALG10	0.10755	0.815523
FIBCD1	0.11435	0.815523
HSH2D	0.10958	0.815523
FAM83A	0.09718	0.815523
TMEM141	0.10094	0.815523
TRIM5	0.11351	0.815523
TUBGCP6	0.1143	0.815523
ZIC5	0.10009	0.815523
DIXDC1	0.093095	0.815523
RRP36	0.1119	0.815523
SIGLEC10	0.10135	0.815523
TSPAN18	0.10173	0.815523
C5orf30	0.11087	0.815523
ZNF700	0.11592	0.815523
SCARF2	0.092984	0.815523
NLRP12	0.10914	0.815523
MAPK1IP1L	0.10016	0.815523
TPTE2	0.0914	0.815523
TRMT10A	0.1103	0.815523
PPP1R14A	0.092694	0.815523
TMEM106A	0.11372	0.815523
DTX2	0.10027	0.815523
CGB2	0.089571	0.815523
CARD16	0.11352	0.815523
SLC26A9	0.11492	0.815523
GPR146	0.10999	0.815523
RNF166	0.11422	0.815523
RMI2	0.10411	0.815523
LRRC58	0.10547	0.815523
DNTTIP1	0.1106	0.815523
ZNF526	0.10833	0.815523
OR4C46	0.11271	0.815523
SLC36A4	0.098236	0.815523
OR52W1	0.08877	0.815523
FAM186A	0.10948	0.815523
SOCS4	0.093498	0.815523
PAQR4	0.10418	0.815523
GABPB2	0.11535	0.815523
OR2M5	0.09607	0.815523
OR2T4	0.11329	0.815523
SPATA17	0.10585	0.815523
TPRA1	0.10931	0.815523
GPR151	0.10789	0.815523
SOWAHA	0.091128	0.815523
PRSS58	0.10506	0.815523
RALYL	0.099382	0.815523
PTPDC1	0.10274	0.815523
KRTAP13-1	0.094919	0.815523
ZBTB46	0.11042	0.815523
WFDC10A	0.11211	0.815523
FRMPD2	0.089183	0.815523
TMEM120B	0.09258	0.815523
FAM109A	0.11138	0.815523
C14orf37	0.10035	0.815523
OTOA	0.10086	0.815523
ZNF578	0.09734	0.815523
B3GALNT2	0.11291	0.815523
C1orf227	0.10826	0.815523
OTOS	0.092355	0.815523
ROPN1B	0.099204	0.815523
CMTM8	0.10109	0.815523
CREBRF	0.10853	0.815523
TTC23L	0.095834	0.815523
CCDC112	0.099489	0.815523
SLC5A12	0.10468	0.815523
ZNF836	0.10954	0.815523
ZNF433	0.10544	0.815523
METTL21C	0.10937	0.815523
CREG2	0.1072	0.815523
CEP112	0.1007	0.815523
SLC16A13	0.099841	0.815523
ADCK5	0.10443	0.815523
GJD4	0.10046	0.815523
OR6T1	0.10701	0.815523
CCDC11	0.1051	0.815523
LEMD2	0.11265	0.815523
KCTD20	0.10325	0.815523
DEFB114	0.11097	0.815523
DEFB128	0.10361	0.815523
STAC3	0.094325	0.815523
NEIL2	0.10315	0.815523
BCL6B	0.10281	0.815523
EML3	0.11207	0.815523
WFDC9	0.11165	0.815523
JAKMIP3	0.10777	0.815523
P4HA3	0.091112	0.815523
OTOGL	0.10833	0.815523
DPY19L2	0.10353	0.815523
CES4A	0.1146	0.815523
UBALD2	0.091911	0.815523
SLC13A5	0.096204	0.815523
ZNF547	0.088919	0.815523
ZIK1	0.10299	0.815523
ZSCAN1	0.10487	0.815523
BTBD8	0.089231	0.815523
LOC285095	0.1043	0.815523
OR2V2	0.10514	0.815523
OXLD1	0.10081	0.815523
ZNF181	0.096891	0.815523
BRINP3	0.094661	0.815523
NRBP2	0.10047	0.815523
SMTNL2	0.10352	0.815523
NACA2	0.1084	0.815523
C19orf81	0.11143	0.815523
RTP2	0.10379	0.815523
OTOP3	0.092504	0.815523
TMEM255B	0.090684	0.815523
ANKDD1A	0.11479	0.815523
CCDC37	0.093093	0.815523
TMPRSS9	0.089025	0.815523
GALNT18	0.11414	0.815523
C19orf45	0.1006	0.815523
MROH7	0.10092	0.815523
MIA3	0.107	0.815523
TEX36	0.10818	0.815523
TOMM20L	0.091753	0.815523
RTL1	0.11277	0.815523
TNFAIP8L3	0.10113	0.815523
C1orf189	0.11183	0.815523
PLSCR5	0.09886	0.815523
SMIM20	0.10878	0.815523
SPATA31D1	0.10387	0.815523
OR5B12	0.11578	0.815523
FOLR4	0.097481	0.815523
OR10G4	0.10196	0.815523
OR10G7	0.093249	0.815523
C12orf76	0.10476	0.815523
FAM174B	0.11143	0.815523
IQCF3	0.096174	0.815523
DENND6B	0.11538	0.815523
MXRA7	0.09972	0.815523
KRTAP5-7	0.10023	0.815523
H3F3C	0.10977	0.815523
PIWIL3	0.091679	0.815523
IGIP	0.10525	0.815523
SPRN	0.11598	0.815523
DNAJC25-GNG10	0.089927	0.815523
ASPDH	0.10455	0.815523
FAM196A	0.10118	0.815523
FAM163B	0.097642	0.815523
BTBD18	0.096907	0.815523
FABP9	0.097954	0.815523
SETSIP	0.094701	0.815523
ZBTB8A	0.089931	0.815523
ZNF878	0.1068	0.815523
ZNF735	0.10377	0.815523
CEMP1	0.10706	0.815523
C20orf78	0.11136	0.815523
BTNL10	0.11408	0.815523
C7orf72	0.11464	0.815523
DPH3P1	0.11562	0.815523
C2CD4D	0.097652	0.815523
SAP25	0.097815	0.815523
IGLL5	0.088751	0.815523
PMF1-BGLAP	0.11192	0.815523
MINOS1-NBL1	0.11326	0.815523
FAM47E-STBD1	0.11015	0.815523
SH2D2A	0.11628	0.815653
CCNJ	0.11627	0.815653
CAMK2D	0.11722	0.816016
CAPN1	0.1165	0.816016
ATF2	0.11862	0.816016
CRP	0.11719	0.816016
HNRNPU-AS1	0.1168	0.816016
HNRNPU	0.1168	0.816016
HPR	0.11796	0.816016
KIF25	0.11746	0.816016
MAZ	0.11853	0.816016
MYO7A	0.11757	0.816016
PRKAR1A	0.11783	0.816016
SP100	0.11658	0.816016
STAT5A	0.11778	0.816016
SYCP1	0.1174	0.816016
TAP2	0.11812	0.816016
MKKS	0.11852	0.816016
RIPK2	0.11828	0.816016
TAF1C	0.11763	0.816016
SLC9A3R1	0.11844	0.816016
CDC42BPB	0.11686	0.816016
EDEM1	0.11861	0.816016
SH2B3	0.11651	0.816016
HCST	0.11783	0.816016
TOMM34	0.11661	0.816016
CLEC5A	0.11806	0.816016
ZNF473	0.11725	0.816016
RABGEF1	0.11674	0.816016
SYCP3	0.11771	0.816016
RNF141	0.1178	0.816016
FAM53C	0.11713	0.816016
MFSD6	0.11736	0.816016
SULF2	0.11844	0.816016
SCYL3	0.11832	0.816016
CAMK1G	0.11816	0.816016
KCTD16	0.1169	0.816016
DMRTC2	0.11852	0.816016
OR6K2	0.11836	0.816016
DISP1	0.11721	0.816016
ATPIF1	0.11813	0.816016
WFIKKN1	0.11822	0.816016
KRT40	0.11755	0.816016
OR7G1	0.11782	0.816016
OR10T2	0.11672	0.816016
ASB10	0.11778	0.816016
C15orf32	0.11697	0.816016
CCDC155	0.11711	0.816016
KIAA2026	0.1179	0.816016
2024-03-10	0.11745	0.816016
KHDRBS2	0.11653	0.816016
C6orf58	0.11859	0.816016
LCN10	0.11685	0.816016
PTPRE	0.11874	0.816212
CERS6	0.11871	0.816212
TOX	0.11886	0.816407
RAD9B	0.11886	0.816407
RNF135	0.11895	0.816711
TACC2	0.119	0.816739
CHRNA3	0.11917	0.817591
MED31	0.1193	0.817854
RC3H1	0.1193	0.817854
EPHB2	0.11952	0.817995
ICAM3	0.11946	0.817995
NOS1	0.11954	0.817995
PRKCH	0.11948	0.817995
PRRX2	0.11955	0.817995
C17orf96	0.11965	0.818366
SMCP	0.11992	0.819434
SLC7A2	0.11995	0.819434
ALG9	0.1199	0.819434
PLPPR5	0.11999	0.819434
ADAM11	0.1201	0.819557
C3orf17	0.12009	0.819557
CHRNA1	0.12095	0.81982
CRYGA	0.12063	0.81982
PON1	0.12079	0.81982
LZTS3	0.12025	0.81982
UBE2E3	0.12049	0.81982
TXNRD2	0.12051	0.81982
SLC27A5	0.12024	0.81982
SERP1	0.12064	0.81982
GPATCH1	0.12089	0.81982
HES6	0.12086	0.81982
CDC37L1	0.12081	0.81982
PCBP4	0.12066	0.81982
KBTBD8	0.12098	0.81982
CLEC6A	0.12112	0.81982
LOXHD1	0.121	0.81982
PIP5KL1	0.12109	0.81982
OR10G9	0.12065	0.81982
NUTM1	0.12042	0.81982
NRROS	0.12113	0.81982
C11orf88	0.12046	0.81982
PLEKHD1	0.12115	0.81982
BBS4	0.1218	0.820172
CHN2	0.12129	0.820172
EXTL2	0.12133	0.820172
FABP2	0.12158	0.820172
HSP90AA1	0.12168	0.820172
MKI67	0.12174	0.820172
MYT1	0.12175	0.820172
ROM1	0.12151	0.820172
MAPKAPK5	0.12153	0.820172
SPIDR	0.12137	0.820172
CLSTN2	0.1218	0.820172
SGCZ	0.12171	0.820172
SKA3	0.12147	0.820172
CHD1	0.12223	0.82028
CHRNA5	0.12221	0.82028
LTB4R	0.12214	0.82028
ERG	0.12204	0.82028
ARHGAP26	0.12205	0.82028
PRKAG2	0.12191	0.82028
RTBDN	0.12199	0.82028
TMEM213	0.12209	0.82028
ZNF707	0.12216	0.82028
HMHB1	0.12232	0.820575
PICALM	0.12248	0.820614
C2CD2L	0.12273	0.820614
FAM193B	0.12267	0.820614
NECAP2	0.1227	0.820614
HOPX	0.12274	0.820614
ZNF689	0.12262	0.820614
ZNF358	0.12256	0.820614
AGRN	0.12257	0.820614
RNASE12	0.12264	0.820614
ABO	0.12986	0.82083
ACTA1	0.12446	0.82083
ADCY8	0.12544	0.82083
ADRA1D	0.12621	0.82083
ATP6V0B	0.1237	0.82083
AUH	0.12674	0.82083
BCL2L2	0.12794	0.82083
BRCA1	0.1333	0.82083
CD44	0.12728	0.82083
LRBA	0.13577	0.82083
CDC25A	0.12671	0.82083
AP3S1	0.12903	0.82083
DAG1	0.13337	0.82083
DHX8	0.12587	0.82083
DRG2	0.12468	0.82083
DYRK1A	0.12961	0.82083
ELAVL2	0.13162	0.82083
ESRRA	0.13565	0.82083
FGFR3	0.12425	0.82083
FHL3	0.13057	0.82083
FKBP2	0.12642	0.82083
FOLR3	0.12483	0.82083
XRCC6	0.1301	0.82083
LRRC32	0.12632	0.82083
BLOC1S1	0.1309	0.82083
GYG1	0.12702	0.82083
HOXA5	0.13442	0.82083
HSPB1	0.12822	0.82083
HTN3	0.12341	0.82083
IL5	0.13024	0.82083
IL11	0.12917	0.82083
ITGAL	0.12933	0.82083
ITPKB	0.12897	0.82083
KCNJ9	0.12665	0.82083
KCNK1	0.12348	0.82083
LPL	0.13386	0.82083
CAPRIN1	0.12846	0.82083
MCM2	0.12674	0.82083
MCM6	0.13192	0.82083
KMT2A	0.12848	0.82083
MYD88	0.13549	0.82083
MYO7B	0.13283	0.82083
PCBP1	0.13556	0.82083
CHMP1A	0.12434	0.82083
PDE6H	0.13347	0.82083
PDGFRA	0.12895	0.82083
PET112	0.12933	0.82083
PGM5	0.12891	0.82083
PKNOX1	0.13126	0.82083
PLAGL2	0.12761	0.82083
PRKACB	0.1303	0.82083
PRLR	0.12861	0.82083
RAB3B	0.13579	0.82083
RFC2	0.12619	0.82083
RPL3L	0.12886	0.82083
RPS6	0.12942	0.82083
SIAH1	0.12419	0.82083
SPAM1	0.13485	0.82083
TROVE2	0.1332	0.82083
TCF7	0.12997	0.82083
THPO	0.13419	0.82083
TJP1	0.13398	0.82083
TMPRSS2	0.13497	0.82083
TSG101	0.12542	0.82083
TNFRSF4	0.1342	0.82083
UGT2B15	0.12397	0.82083
MOGS	0.12891	0.82083
RND2	0.12578	0.82083
MIA	0.1271	0.82083
HIST1H2BE	0.13085	0.82083
PEX3	0.12612	0.82083
LAMTOR3	0.1242	0.82083
ABCC3	0.13061	0.82083
WASL	0.13411	0.82083
HIP1R	0.12384	0.82083
PTPLA	0.13199	0.82083
TBRG4	0.12761	0.82083
PNMA1	0.12373	0.82083
PMPCB	0.12905	0.82083
LITAF	0.12794	0.82083
NUPL1	0.13243	0.82083
FCHSD2	0.13524	0.82083
ZBED4	0.12359	0.82083
OXSR1	0.13562	0.82083
CRYZL1	0.13116	0.82083
KCNK7	0.13365	0.82083
RAD50	0.12349	0.82083
RASGRP1	0.13536	0.82083
NME6	0.13034	0.82083
SMYD5	0.13053	0.82083
BTN3A3	0.12774	0.82083
ANAPC10	0.13185	0.82083
IFITM3	0.12868	0.82083
BAIAP2	0.1318	0.82083
MAB21L2	0.1264	0.82083
ARID3B	0.12751	0.82083
TRIM16	0.1345	0.82083
B3GNT2	0.13453	0.82083
PTTG2	0.13421	0.82083
NUP50	0.13393	0.82083
TUBGCP2	0.12514	0.82083
COPS6	0.12876	0.82083
FGFR1OP	0.13142	0.82083
POLR3A	0.12422	0.82083
PKIG	0.13519	0.82083
CORO1A	0.13252	0.82083
POLI	0.13421	0.82083
PMF1	0.12372	0.82083
EXOC3	0.12835	0.82083
U2AF2	0.131	0.82083
KIAA1009	0.12504	0.82083
SHANK2	0.12512	0.82083
PDS5B	0.12891	0.82083
ZBTB43	0.12723	0.82083
SLC35D1	0.1341	0.82083
MLC1	0.13038	0.82083
COBL	0.13365	0.82083
DENND5A	0.13016	0.82083
KIAA1045	0.12431	0.82083
AHCYL2	0.13296	0.82083
KIAA0368	0.13257	0.82083
POFUT1	0.13314	0.82083
SEZ6L	0.13537	0.82083
CBLC	0.12686	0.82083
CIZ1	0.12355	0.82083
PARM1	0.12667	0.82083
ABI3BP	0.12686	0.82083
TBC1D10B	0.13374	0.82083
MYOF	0.12679	0.82083
ATAD2	0.13363	0.82083
RDH8	0.13001	0.82083
FAHD2A	0.1282	0.82083
ATL1	0.12333	0.82083
MRPL4	0.13069	0.82083
UTP18	0.13415	0.82083
MRPS2	0.13017	0.82083
CLEC1B	0.13201	0.82083
LIMA1	0.12712	0.82083
VTA1	0.13325	0.82083
CALML5	0.12942	0.82083
PANK1	0.13296	0.82083
GPR88	0.13202	0.82083
GFOD1	0.13122	0.82083
RNF186	0.13033	0.82083
FAM63B	0.12663	0.82083
ANKHD1	0.13382	0.82083
HRASLS2	0.13521	0.82083
C17orf80	0.13284	0.82083
TMEM248	0.13124	0.82083
C11orf57	0.13153	0.82083
LGR4	0.12314	0.82083
SUPT20H	0.12428	0.82083
SLC22A11	0.13476	0.82083
2024-09-03	0.12873	0.82083
DNAH7	0.12712	0.82083
PRDM8	0.12446	0.82083
NAT14	0.12912	0.82083
NUP107	0.13048	0.82083
SPRYD7	0.13106	0.82083
IFT80	0.12821	0.82083
TSHZ3	0.12921	0.82083
NYAP2	0.13182	0.82083
KLHL1	0.13378	0.82083
MIER1	0.12554	0.82083
RAB40C	0.13153	0.82083
VIPAS39	0.12974	0.82083
BLOC1S5	0.12449	0.82083
SEMA4A	0.12956	0.82083
METTL17	0.13475	0.82083
CEP85	0.12934	0.82083
P2RY12	0.12892	0.82083
ETNPPL	0.13482	0.82083
PLEKHG2	0.13317	0.82083
SOWAHC	0.12519	0.82083
DDRGK1	0.13232	0.82083
NUP37	0.1299	0.82083
TMEM43	0.12393	0.82083
ZXDC	0.12968	0.82083
BHLHE41	0.12588	0.82083
OR52N1	0.1336	0.82083
C22orf46	0.13567	0.82083
PPCS	0.13282	0.82083
ZNF750	0.12437	0.82083
CCDC82	0.1358	0.82083
CAMKMT	0.12362	0.82083
PGAP1	0.12552	0.82083
MOGAT2	0.12816	0.82083
PROSER1	0.1293	0.82083
GRPEL1	0.13079	0.82083
CDK5RAP3	0.13065	0.82083
PBX4	0.12293	0.82083
DUSP16	0.13143	0.82083
APOL3	0.13477	0.82083
COL21A1	0.1268	0.82083
ZNF611	0.12782	0.82083
AMMECR1L	0.13471	0.82083
BRIP1	0.12522	0.82083
FAM160A2	0.13066	0.82083
SYDE2	0.13029	0.82083
SARNP	0.1251	0.82083
MAP3K21	0.12507	0.82083
LCOR	0.12783	0.82083
C10orf12	0.12783	0.82083
JAGN1	0.13119	0.82083
PRPF38A	0.12328	0.82083
COX14	0.12564	0.82083
HIST1H2AH	0.12584	0.82083
HIST1H2BK	0.12847	0.82083
ZFHX2	0.13042	0.82083
FAM181A	0.1334	0.82083
COX19	0.1344	0.82083
RASL10B	0.1262	0.82083
CENPL	0.12486	0.82083
ARHGAP12	0.13365	0.82083
ODF3	0.12891	0.82083
TRIM9	0.13357	0.82083
WDR17	0.13444	0.82083
OR4B1	0.1234	0.82083
MSI2	0.13049	0.82083
SLC5A10	0.13515	0.82083
CCDC105	0.1329	0.82083
C19orf47	0.13577	0.82083
ATXN7L2	0.12617	0.82083
OR2M3	0.1235	0.82083
SPATA18	0.12563	0.82083
C20orf96	0.12416	0.82083
CTCFL	0.12568	0.82083
DNHD1	0.13556	0.82083
E2F7	0.12829	0.82083
TMEM190	0.12712	0.82083
BNIPL	0.13122	0.82083
UPP2	0.12493	0.82083
PPM1L	0.13326	0.82083
TRMT44	0.13416	0.82083
ANKRD46	0.12749	0.82083
PPTC7	0.12935	0.82083
GIMAP1	0.13294	0.82083
VWA3B	0.13362	0.82083
RPL22L1	0.1272	0.82083
TCTE1	0.12511	0.82083
MRPL21	0.12733	0.82083
RNF152	0.13155	0.82083
PXDC1	0.13234	0.82083
FAM200A	0.13554	0.82083
NAPEPLD	0.13021	0.82083
C17orf66	0.13365	0.82083
PLCXD2	0.12762	0.82083
UTS2B	0.12468	0.82083
SGMS1	0.13343	0.82083
IL4I1	0.13207	0.82083
ATP5L2	0.12327	0.82083
STK32C	0.12606	0.82083
SLC39A5	0.13563	0.82083
PTRF	0.13557	0.82083
SUMF1	0.13005	0.82083
POM121L12	0.13483	0.82083
TAAR6	0.13441	0.82083
PRSS53	0.12705	0.82083
CCDC137	0.1273	0.82083
RD3	0.13484	0.82083
LRRTM3	0.128	0.82083
GEN1	0.13078	0.82083
ATP9B	0.12874	0.82083
FLG2	0.12691	0.82083
FAM102A	0.12645	0.82083
CASC10	0.12688	0.82083
SNX19	0.13169	0.82083
LRRC74B	0.1282	0.82083
HAPLN4	0.13067	0.82083
NPS	0.13285	0.82083
RASSF10	0.13093	0.82083
SPINK8	0.12984	0.82083
ARIH2OS	0.12737	0.82083
FAM230A	0.13562	0.82083
METTL24	0.13491	0.82083
PRSS44	0.12619	0.82083
C11orf83	0.13435	0.82083
FAM47E	0.13137	0.82083
WI2-2373I1.2	0.13361	0.82083
MTRNR2L2	0.13039	0.82083
ATP5J2-PTCD1	0.12417	0.82083
C6orf229	0.13267	0.82083
LOC101929552	0.12304	0.82083
BMP8B	0.13587	0.820975
BICD1	0.13593	0.82106
KLHDC10	0.13606	0.821566
AADAC	0.13659	0.821849
AP2B1	0.13647	0.821849
APEH	0.13817	0.821849
ATP5I	0.13845	0.821849
BCL3	0.1375	0.821849
CDK4	0.13853	0.821849
DLAT	0.13811	0.821849
FABP4	0.13774	0.821849
MS4A2	0.13655	0.821849
GRB10	0.1372	0.821849
HNRNPF	0.13639	0.821849
MLN	0.1383	0.821849
NDUFV3	0.13643	0.821849
NRD1	0.13768	0.821849
PSEN2	0.13855	0.821849
PSMD4	0.13709	0.821849
ATXN1	0.13827	0.821849
UBP1	0.13718	0.821849
ZP3	0.13763	0.821849
MAP3K13	0.138	0.821849
AP4M1	0.13877	0.821849
SETDB1	0.13669	0.821849
ZBTB39	0.13703	0.821849
CD2BP2	0.13861	0.821849
DKK1	0.13723	0.821849
SZT2	0.13818	0.821849
NAAA	0.13758	0.821849
PRPF19	0.13675	0.821849
ARFGAP1	0.13728	0.821849
TSKS	0.13673	0.821849
ACD	0.13689	0.821849
TMEM109	0.13621	0.821849
SLC25A23	0.13741	0.821849
C22orf29	0.13846	0.821849
PEAK1	0.13755	0.821849
PRR5L	0.13814	0.821849
CNTD2	0.13639	0.821849
TMUB1	0.13861	0.821849
UBL7	0.13765	0.821849
CABS1	0.13766	0.821849
ZNF766	0.13777	0.821849
SYCE1	0.13831	0.821849
SLITRK1	0.13844	0.821849
PARD3B	0.13852	0.821849
LRR1	0.13868	0.821849
GPR139	0.1386	0.821849
RAVER1	0.13797	0.821849
FAM131A	0.13799	0.821849
WDR36	0.13636	0.821849
VWA3A	0.13621	0.821849
RNF187	0.13814	0.821849
DCAF4L1	0.13807	0.821849
NSMCE2	0.13656	0.821849
OR8B3	0.13872	0.821849
ZNF805	0.13827	0.821849
ANKHD1-EIF4EBP3	0.13695	0.821849
RPA3-AS1	0.13791	0.821849
METTL12	0.13878	0.821849
ERCC6	0.139	0.822322
GBP2	0.13962	0.822322
WT1	0.1392	0.822322
EIF3M	0.13924	0.822322
SLC4A1AP	0.13942	0.822322
DHRS7B	0.13969	0.822322
BBC3	0.13947	0.822322
WDPCP	0.13935	0.822322
NDUFAF1	0.13911	0.822322
MRPL48	0.1391	0.822322
FBXW7	0.13962	0.822322
ZNF564	0.13951	0.822322
IBA57	0.13954	0.822322
GPR115	0.13902	0.822322
FAM78A	0.13908	0.822322
C16orf74	0.13942	0.822322
DNAJC25	0.13965	0.822322
PRSS46	0.13967	0.822322
MMP19	0.13998	0.822942
ZNF839	0.13989	0.822942
PTCD2	0.13996	0.822942
EIF2A	0.13987	0.822942
ZNF99	0.1403	0.823466
HIST1H4C	0.14016	0.823466
UNC5A	0.14022	0.823466
TMEM125	0.14028	0.823466
CD300E	0.14021	0.823466
MAPRE3	0.14039	0.823723
CHD8	0.14049	0.823768
VSTM1	0.14048	0.823768
C19orf57	0.14054	0.82379
AOC2	0.14092	0.824589
RFC5	0.141	0.824589
ADAMTSL4	0.14078	0.824589
ZNF492	0.14097	0.824589
VWA5B2	0.14098	0.824589
SNTN	0.14099	0.824589
PEBP4	0.14083	0.824589
ADPRH	0.14144	0.824691
BCL7A	0.14173	0.824691
FBN2	0.14159	0.824691
ISG20	0.14129	0.824691
TUFT1	0.14185	0.824691
WNT8B	0.14127	0.824691
MLLT10	0.14178	0.824691
STARD10	0.14181	0.824691
OIP5	0.14135	0.824691
XPO7	0.14182	0.824691
HSD17B12	0.14131	0.824691
APTX	0.1413	0.824691
PINX1	0.14114	0.824691
UCK1	0.14153	0.824691
ZNF300	0.14145	0.824691
NPW	0.14166	0.824691
IYD	0.14165	0.824691
SP3	0.1419	0.824713
RPL34	0.14209	0.824742
LAPTM5	0.14206	0.824742
KAT5	0.14198	0.824742
IFITM2	0.14205	0.824742
FLNC	0.14217	0.824938
EEF1G	0.14245	0.825125
SOCS3	0.14248	0.825125
UQCC1	0.14244	0.825125
NUP133	0.14235	0.825125
ZNF721	0.14229	0.825125
ZNF789	0.14239	0.825125
PRKG2	0.14255	0.825154
SH3GL1	0.14266	0.825154
FEZ2	0.14258	0.825154
ZNF394	0.14267	0.825154
NXT1	0.14284	0.825225
MIIP	0.1428	0.825225
SLC37A3	0.14283	0.825225
ADAMTS16	0.14292	0.825225
OR2M2	0.14296	0.825225
SYNGR2	0.14317	0.825799
ARMC4	0.14328	0.825799
GBA3	0.14331	0.825799
PMFBP1	0.14343	0.825799
TFAP2D	0.14339	0.825799
DACT2	0.14333	0.825799
SPNS3	0.14336	0.825799
IRF2BP2	0.1432	0.825799
LAPTM4B	0.14352	0.826051
NEGR1	0.14364	0.826475
CPN1	0.14444	0.827068
GABPA	0.14383	0.827068
NOV	0.14408	0.827068
SLC9A5	0.1442	0.827068
TMEM11	0.14476	0.827068
MED23	0.14432	0.827068
AIM2	0.14429	0.827068
KIAA0196	0.14441	0.827068
RBX1	0.14399	0.827068
NMUR1	0.14405	0.827068
WIPI2	0.1448	0.827068
TM6SF2	0.14461	0.827068
LYRM2	0.14399	0.827068
SIGIRR	0.14479	0.827068
SLC4A11	0.14451	0.827068
ZDHHC18	0.14435	0.827068
NKX6-2	0.14481	0.827068
AQP10	0.14456	0.827068
UBXN2B	0.1442	0.827068
EXD1	0.14427	0.827068
PROSER2	0.1448	0.827068
TUBB8	0.14444	0.827068
USP41	0.14391	0.827068
ELFN1	0.14489	0.82726
MGAT4D	0.14501	0.82768
CDC42BPA	0.14513	0.827835
HRSP12	0.14512	0.827835
MSANTD1	0.14529	0.828483
MNX1	0.14539	0.82858
ZNF302	0.1454	0.82858
TRIM26	0.14547	0.828714
BMPR1A	0.1463	0.828786
CREBBP	0.14695	0.828786
ELAVL4	0.14624	0.828786
MNT	0.14646	0.828786
PTN	0.14667	0.828786
RFC1	0.14697	0.828786
RPS12	0.14696	0.828786
WEE1	0.14566	0.828786
RAB28	0.14653	0.828786
WWP2	0.14639	0.828786
ADAMTS6	0.14647	0.828786
MAN1B1	0.1467	0.828786
PDAP1	0.14662	0.828786
IKZF3	0.14686	0.828786
FSTL4	0.14683	0.828786
RAD54L2	0.14617	0.828786
DMXL2	0.14637	0.828786
SMG5	0.14643	0.828786
TBC1D22A	0.14659	0.828786
MRTO4	0.14665	0.828786
CYP39A1	0.14664	0.828786
GPN2	0.14573	0.828786
ATP10A	0.14632	0.828786
SUGP1	0.14614	0.828786
ZNF462	0.14568	0.828786
XPNPEP3	0.14676	0.828786
SLA2	0.14692	0.828786
ANKRD13A	0.1467	0.828786
EFCAB12	0.14659	0.828786
RWDD2A	0.14656	0.828786
SAMD10	0.14664	0.828786
SMIM23	0.1456	0.828786
GPR22	0.14724	0.829018
LEPREL4	0.14729	0.829018
DBNL	0.14723	0.829018
BTNL8	0.14729	0.829018
CCDC149	0.14713	0.829018
AKR1C2	0.14751	0.829527
TECTB	0.14749	0.829527
XKR4	0.14752	0.829527
TMEM67	0.14757	0.829546
RBM5	0.14768	0.829549
DNAJC19	0.14762	0.829549
CNPY4	0.14771	0.829549
BNIP3	0.14898	0.829701
CD1D	0.14808	0.829701
ELF1	0.14892	0.829701
GNG3	0.14874	0.829701
MICB	0.14846	0.829701
AFF1	0.149	0.829701
MAPK9	0.14901	0.829701
UBE2B	0.14859	0.829701
COIL	0.1483	0.829701
YME1L1	0.14869	0.829701
GHITM	0.14904	0.829701
PPHLN1	0.14868	0.829701
CHP2	0.14903	0.829701
ATAT1	0.14807	0.829701
NCALD	0.14855	0.829701
TMEM116	0.14859	0.829701
GPRIN1	0.14885	0.829701
CIB4	0.14825	0.829701
C9orf85	0.14823	0.829701
TMPRSS6	0.14788	0.829701
COMMD6	0.14786	0.829701
RILPL2	0.14816	0.829701
SPATA13	0.14869	0.829701
OTOG	0.14839	0.829701
BARHL2	0.14781	0.829701
CDKL4	0.14793	0.829701
KCP	0.14885	0.829701
PLEKHM3	0.14799	0.829701
CKMT2	0.14911	0.829785
ERH	0.14964	0.829785
FKBP1A	0.14961	0.829785
NME1-NME2	0.14938	0.829785
KLHL21	0.14966	0.829785
ACIN1	0.14957	0.829785
PDZD2	0.14966	0.829785
SLC25A24	0.14942	0.829785
ZNF562	0.14915	0.829785
STK31	0.1496	0.829785
SLC35G2	0.14951	0.829785
LIMD2	0.14962	0.829785
DRC1	0.14945	0.829785
MATN1	0.14977	0.829898
TGFB3	0.14978	0.829898
NT5M	0.14982	0.829898
TCF7L1	0.1499	0.830083
TMEM221	0.15026	0.831818
ITGAM	0.1505	0.832888
ADAM10	0.15862	0.833135
ADARB1	0.15964	0.833135
ADCY2	0.16755	0.833135
AGA	0.15924	0.833135
AQP4	0.15632	0.833135
RHOH	0.15362	0.833135
ASCL1	0.16701	0.833135
ZFHX3	0.15737	0.833135
ATP2A2	0.15176	0.833135
ATP6V0A1	0.16277	0.833135
TNFRSF17	0.16407	0.833135
CACNA1C	0.15135	0.833135
CAPZA1	0.15475	0.833135
CD5L	0.16005	0.833135
CD58	0.16262	0.833135
CDH4	0.16857	0.833135
CEBPE	0.15282	0.833135
CEACAM3	0.16151	0.833135
CHGB	0.15294	0.833135
CLCN2	0.1564	0.833135
CLK3	0.15327	0.833135
CRAT	0.16265	0.833135
CRY2	0.16078	0.833135
DHCR24	0.15126	0.833135
DHPS	0.15996	0.833135
DIO2	0.15626	0.833135
DLX4	0.16604	0.833135
DPAGT1	0.15313	0.833135
DTX1	0.16377	0.833135
EDNRB	0.15684	0.833135
EIF4EBP2	0.16073	0.833135
CTTN	0.16732	0.833135
STOM	0.15952	0.833135
EPHX2	0.16386	0.833135
EVC	0.15498	0.833135
EVX1	0.15899	0.833135
FABP7	0.15681	0.833135
FCGR2B	0.15924	0.833135
GABRA6	0.15372	0.833135
GALNT3	0.16736	0.833135
GART	0.16527	0.833135
KAT2A	0.16456	0.833135
GLDC	0.15554	0.833135
GLUL	0.15083	0.833135
GPR4	0.159	0.833135
PRLHR	0.16108	0.833135
MKNK2	0.15559	0.833135
GRM7	0.15256	0.833135
GUK1	0.15561	0.833135
HBQ1	0.16337	0.833135
HDGF	0.15914	0.833135
HGD	0.16854	0.833135
HOXD10	0.15393	0.833135
IGF1	0.15723	0.833135
ING2	0.16026	0.833135
INSIG1	0.15313	0.833135
KCNJ15	0.16438	0.833135
KRT6A	0.15937	0.833135
KRT8	0.16751	0.833135
LAMB1	0.1613	0.833135
LCP1	0.15925	0.833135
LIPA	0.16266	0.833135
LUM	0.16529	0.833135
GADD45B	0.15203	0.833135
MYL6	0.1667	0.833135
MYOC	0.15542	0.833135
NAB2	0.15616	0.833135
NDUFB8	0.15963	0.833135
NPR2	0.15546	0.833135
NPTX1	0.15474	0.833135
NRL	0.16109	0.833135
NTRK3	0.16778	0.833135
OVOL1	0.16223	0.833135
P2RX1	0.15593	0.833135
PAX1	0.16482	0.833135
PEG3	0.16831	0.833135
PIGF	0.16168	0.833135
PLTP	0.16745	0.833135
PRKACG	0.16772	0.833135
PRTN3	0.16099	0.833135
PYY	0.16562	0.833135
PSMC2	0.16521	0.833135
PSMD9	0.15784	0.833135
PTHLH	0.16074	0.833135
RAD1	0.15792	0.833135
ABCD3	0.16641	0.833135
MOK	0.16854	0.833135
RAP2B	0.16711	0.833135
RGS1	0.15359	0.833135
RLN1	0.16087	0.833135
RNF2	0.16248	0.833135
RPS19	0.15969	0.833135
SDHD	0.15104	0.833135
SGSH	0.15445	0.833135
SLC5A5	0.16395	0.833135
SLC9A1	0.16035	0.833135
SLC10A2	0.15741	0.833135
SLC17A1	0.16249	0.833135
SPAST	0.15268	0.833135
SPINT1	0.16107	0.833135
SPRR1B	0.1552	0.833135
SPRR3	0.16299	0.833135
SRD5A1	0.15745	0.833135
HSPA13	0.16854	0.833135
AURKC	0.15594	0.833135
TAT	0.16722	0.833135
TGFB1I1	0.15887	0.833135
TIAM1	0.15307	0.833135
TIE1	0.15273	0.833135
TRAPPC10	0.16506	0.833135
TNNC2	0.15601	0.833135
TPR	0.16454	0.833135
TRHR	0.15563	0.833135
UGDH	0.16392	0.833135
VIPR1	0.15402	0.833135
GPR68	0.16225	0.833135
NRIP1	0.15928	0.833135
HIST1H4J	0.1684	0.833135
CYP4F2	0.16548	0.833135
DENR	0.15212	0.833135
RRP1	0.16538	0.833135
TMEFF1	0.16134	0.833135
SERPINB7	0.16852	0.833135
EDF1	0.15366	0.833135
CTNNAL1	0.1624	0.833135
MTMR2	0.16224	0.833135
H1FX	0.15743	0.833135
CDKL2	0.16385	0.833135
MTMR6	0.15328	0.833135
SOCS6	0.1548	0.833135
TGM5	0.16107	0.833135
UBE4A	0.16308	0.833135
ZNF264	0.15852	0.833135
TECR	0.16817	0.833135
MPDU1	0.1538	0.833135
BAG2	0.16615	0.833135
PTGES	0.15725	0.833135
NFE2L3	0.16855	0.833135
CARTPT	0.16253	0.833135
LAPTM4A	0.15203	0.833135
KIAA0141	0.16673	0.833135
GIT2	0.16418	0.833135
THOC1	0.15286	0.833135
CHAF1A	0.16091	0.833135
WASF2	0.16555	0.833135
LRRC17	0.15067	0.833135
IRX5	0.16649	0.833135
EIF1B	0.16278	0.833135
MRVI1	0.16414	0.833135
TRIM22	0.15573	0.833135
NSA2	0.16379	0.833135
SSSCA1	0.16322	0.833135
DLL3	0.16481	0.833135
CLPX	0.16038	0.833135
ILVBL	0.16045	0.833135
IFT27	0.1543	0.833135
KATNA1	0.16293	0.833135
BTN3A1	0.16714	0.833135
MAP4K1	0.1643	0.833135
CEP250	0.1645	0.833135
CHP1	0.15357	0.833135
PHB2	0.15624	0.833135
ADNP2	0.16436	0.833135
SEPHS1	0.15898	0.833135
SV2C	0.15845	0.833135
TTC39A	0.16728	0.833135
TMCC1	0.15347	0.833135
PHLPP2	0.15894	0.833135
PEG10	0.16511	0.833135
PASK	0.1589	0.833135
RFTN1	0.16668	0.833135
RRP12	0.16575	0.833135
KCNH4	0.15147	0.833135
TPSD1	0.16297	0.833135
QPRT	0.16547	0.833135
ZIM2	0.16681	0.833135
GABARAPL1	0.16858	0.833135
ATXN10	0.16269	0.833135
CNOT10	0.168	0.833135
PTCD1	0.16322	0.833135
ACOT11	0.15279	0.833135
SPAG8	0.16353	0.833135
FBXO10	0.15544	0.833135
TBL2	0.15143	0.833135
OR4E2	0.16702	0.833135
DNAJC2	0.1557	0.833135
VPS41	0.16814	0.833135
UQCRQ	0.15942	0.833135
DESI1	0.15265	0.833135
DEXI	0.15608	0.833135
SNX10	0.15589	0.833135
CERS2	0.15782	0.833135
PILRB	0.1679	0.833135
CD209	0.16835	0.833135
NOX4	0.1556	0.833135
TPRKB	0.16157	0.833135
CCDC53	0.16165	0.833135
ST8SIA3	0.16456	0.833135
NOSIP	0.16316	0.833135
ZDHHC2	0.15657	0.833135
NUSAP1	0.15661	0.833135
CLDN18	0.16206	0.833135
CDKL3	0.16153	0.833135
KRT76	0.16271	0.833135
MRPS17	0.16772	0.833135
PPIL1	0.16661	0.833135
NLK	0.15873	0.833135
FXYD5	0.15319	0.833135
RBM11	0.16159	0.833135
DHX29	0.15113	0.833135
XAF1	0.15911	0.833135
TRPM4	0.15835	0.833135
ZNF280D	0.16832	0.833135
ESRP1	0.15486	0.833135
FBXL12	0.15851	0.833135
LAX1	0.15673	0.833135
TMEM132A	0.15587	0.833135
ZCWPW1	0.15849	0.833135
SPATA6L	0.16102	0.833135
WRAP53	0.15574	0.833135
DARS2	0.16741	0.833135
USP40	0.15681	0.833135
WDR41	0.15094	0.833135
ABHD10	0.16287	0.833135
DOCK10	0.16131	0.833135
TRMT1	0.15203	0.833135
NSUN5	0.15138	0.833135
ASF1B	0.16113	0.833135
BTBD7	0.15091	0.833135
ENAH	0.15104	0.833135
ZNF701	0.16095	0.833135
SAYSD1	0.16793	0.833135
MESP1	0.16483	0.833135
NDNL2	0.15726	0.833135
KIAA1217	0.16693	0.833135
CYP26B1	0.16251	0.833135
NIT2	0.15205	0.833135
STOX2	0.16565	0.833135
COQ9	0.16438	0.833135
CCNL1	0.16213	0.833135
TWSG1	0.16438	0.833135
AGTRAP	0.15387	0.833135
SCYL1	0.15577	0.833135
PPM1H	0.15475	0.833135
ZNF350	0.1641	0.833135
TRAPPC11	0.15952	0.833135
MCUR1	0.15855	0.833135
MCCC2	0.15725	0.833135
LMBR1	0.16274	0.833135
GREM2	0.15566	0.833135
RGS18	0.16232	0.833135
MTMR14	0.15712	0.833135
CSRNP1	0.15472	0.833135
MRPS24	0.15773	0.833135
CDK15	0.16846	0.833135
DLK2	0.16155	0.833135
LRRK1	0.15822	0.833135
TM4SF20	0.15457	0.833135
UBA5	0.15625	0.833135
ANKRD53	0.16532	0.833135
FAM188A	0.16699	0.833135
ZC3H12A	0.16763	0.833135
ALPK1	0.16782	0.833135
PLEKHO2	0.16505	0.833135
OR51G2	0.16529	0.833135
SNX27	0.15298	0.833135
TLR10	0.15869	0.833135
KRTAP2-1	0.15582	0.833135
LONP2	0.15084	0.833135
TMEM120A	0.15422	0.833135
BCO2	0.16358	0.833135
KRTAP17-1	0.15347	0.833135
CEP78	0.16778	0.833135
VPS25	0.16091	0.833135
DOT1L	0.15734	0.833135
DGAT2	0.15936	0.833135
GPR128	0.16126	0.833135
SLC35B4	0.15755	0.833135
FIZ1	0.16614	0.833135
TMEM209	0.15752	0.833135
MPND	0.15146	0.833135
SYDE1	0.15638	0.833135
LRRCC1	0.1654	0.833135
KIAA1755	0.16323	0.833135
NAV3	0.16246	0.833135
KBTBD6	0.15642	0.833135
KCNH7	0.1621	0.833135
KIAA2013	0.16416	0.833135
ISX	0.1632	0.833135
C1orf105	0.15175	0.833135
MARS2	0.15833	0.833135
PIGM	0.16488	0.833135
IGSF8	0.16295	0.833135
TBC1D31	0.1624	0.833135
TP53INP1	0.15829	0.833135
SNX18	0.15503	0.833135
SLC46A1	0.153	0.833135
TEX261	0.15858	0.833135
SLC35A4	0.15413	0.833135
MAL2	0.15246	0.833135
FMNL2	0.15733	0.833135
ELFN2	0.15425	0.833135
TMEM200A	0.1681	0.833135
ANAPC16	0.15673	0.833135
HIST4H4	0.15465	0.833135
FGD4	0.16019	0.833135
BTBD11	0.15689	0.833135
TDRD9	0.15985	0.833135
MTFMT	0.16511	0.833135
ZNF813	0.16484	0.833135
RINL	0.16194	0.833135
LRRC38	0.1564	0.833135
ATP6V1G3	0.16599	0.833135
TAF8	0.15692	0.833135
UBR3	0.16265	0.833135
ALS2CR12	0.15354	0.833135
AASDH	0.16099	0.833135
HUS1B	0.16695	0.833135
UBE2F	0.15549	0.833135
WFDC6	0.15776	0.833135
FAM76B	0.15106	0.833135
LAYN	0.16669	0.833135
PLEKHA7	0.16252	0.833135
B3GALTL	0.15342	0.833135
ISM2	0.15448	0.833135
TTBK2	0.16799	0.833135
TMC8	0.15501	0.833135
LYPD4	0.16855	0.833135
C19orf25	0.16689	0.833135
C1orf127	0.15572	0.833135
WFDC5	0.15622	0.833135
NIPAL1	0.1559	0.833135
C4orf26	0.16499	0.833135
C4orf45	0.15696	0.833135
AMOTL1	0.15554	0.833135
KCTD7	0.16227	0.833135
REM2	0.15726	0.833135
OTUD7A	0.16438	0.833135
C2orf57	0.16565	0.833135
SPTSSB	0.15867	0.833135
DCLK2	0.16837	0.833135
C17orf74	0.16412	0.833135
SLC39A11	0.1643	0.833135
PDE12	0.15341	0.833135
C10orf35	0.15203	0.833135
TWISTNB	0.16346	0.833135
FOXK1	0.15836	0.833135
LNX2	0.16615	0.833135
GPR111	0.16267	0.833135
EPHX4	0.16741	0.833135
MCM9	0.15808	0.833135
MORN5	0.15704	0.833135
MYADML2	0.15065	0.833135
SERINC5	0.16666	0.833135
PRTG	0.15506	0.833135
CCDC57	0.15333	0.833135
SLC36A3	0.16313	0.833135
C5orf64	0.15295	0.833135
ANKRD34B	0.16528	0.833135
CATSPER3	0.16512	0.833135
AMIGO3	0.16805	0.833135
SUMO4	0.15211	0.833135
SLC22A10	0.15889	0.833135
ZNF888	0.16523	0.833135
TRIM77	0.16405	0.833135
KBTBD13	0.15644	0.833135
FOXI2	0.15952	0.833135
C15orf53	0.16715	0.833135
C15orf54	0.16495	0.833135
OR51A2	0.1595	0.833135
DEFB133	0.16008	0.833135
KRTAP5-6	0.16832	0.833135
MINOS1	0.1603	0.833135
SMIM4	0.15136	0.833135
SPDYE3	0.15503	0.833135
SULT1C3	0.16779	0.833135
OR10C1	0.15368	0.833135
LOC100129940	0.15371	0.833135
ZNF705G	0.16839	0.833135
KRTAP4-7	0.16117	0.833135
C16orf95	0.1599	0.833135
MSANTD3-TMEFF1	0.16436	0.833135
BCL2L2-PABPN1	0.16	0.833135
LOC101927855	0.15477	0.833135
MPHOSPH9	0.16874	0.833233
SLAMF9	0.16871	0.833233
MBOAT1	0.16874	0.833233
IL15	0.169	0.833593
GPR160	0.16899	0.833593
BARHL1	0.16891	0.833593
TYSND1	0.16893	0.833593
ETFB	0.16905	0.833609
CD96	0.16948	0.835037
LRRC63	0.16948	0.835037
TNFSF12-TNFSF13	0.1694	0.835037
FASTK	0.16955	0.835151
PITPNM2	0.1696	0.835166
RET	0.16967	0.83528
APBA1	0.16976	0.835406
CREBL2	0.17082	0.835406
PHC1	0.17079	0.835406
OAT	0.17005	0.835406
PAX4	0.17077	0.835406
PCDH1	0.17057	0.835406
SNTB1	0.17013	0.835406
LTBP4	0.17053	0.835406
CACNA1G	0.17045	0.835406
GABARAPL2	0.17057	0.835406
SNX24	0.17059	0.835406
PILRA	0.17028	0.835406
MSL2	0.17048	0.835406
MRGBP	0.1707	0.835406
UEVLD	0.17022	0.835406
FAM214A	0.17064	0.835406
CARS2	0.17047	0.835406
POLR2M	0.17005	0.835406
DGCR6L	0.17051	0.835406
SNX29	0.1705	0.835406
C17orf64	0.17038	0.835406
ZNF787	0.1708	0.835406
DMBX1	0.16986	0.835406
WFDC10B	0.16982	0.835406
COX8C	0.17088	0.835471
DDX11	0.17098	0.83555
TACO1	0.17099	0.83555
CXCL6	0.17124	0.836543
MARK3	0.17158	0.837515
PAM16	0.17154	0.837515
OR2B11	0.17149	0.837515
ACR	0.17212	0.837763
ADCY7	0.17338	0.837763
AMPD3	0.17464	0.837763
ZFP36L2	0.17496	0.837763
CDH10	0.17684	0.837763
FOXN3	0.17678	0.837763
CLU	0.17649	0.837763
SLC31A1	0.17664	0.837763
DAPK3	0.17657	0.837763
ETV3	0.17448	0.837763
FCER2	0.17419	0.837763
KDSR	0.17381	0.837763
HK2	0.17459	0.837763
HMGCS2	0.17416	0.837763
HOXC8	0.17362	0.837763
IGSF3	0.1724	0.837763
IBSP	0.17694	0.837763
IFNA16	0.1726	0.837763
IL1R1	0.17228	0.837763
NDUFA6	0.17675	0.837763
TNFRSF11B	0.17254	0.837763
PCNA	0.17606	0.837763
CDK17	0.17593	0.837763
PDE8A	0.17657	0.837763
PSMD3	0.17588	0.837763
RYK	0.17313	0.837763
SFTPB	0.17458	0.837763
SLC3A1	0.17488	0.837763
SLC6A7	0.17692	0.837763
SLC22A4	0.17296	0.837763
TBP	0.17219	0.837763
VDAC1	0.17182	0.837763
WNT10B	0.17661	0.837763
SLMAP	0.17616	0.837763
URI1	0.17613	0.837763
PEX11B	0.17422	0.837763
SKAP2	0.17244	0.837763
HAP1	0.17491	0.837763
PKMYT1	0.17247	0.837763
KRT75	0.17439	0.837763
SLC16A6	0.17689	0.837763
SCAMP1	0.17583	0.837763
MTRF1	0.17223	0.837763
PLCH2	0.17346	0.837763
OSBPL2	0.17316	0.837763
DSCR3	0.17376	0.837763
CAMKK2	0.17596	0.837763
SLMO1	0.1744	0.837763
ZNF274	0.17317	0.837763
CFHR3	0.1752	0.837763
ADIRF	0.1756	0.837763
UBOX5	0.17326	0.837763
PLD3	0.17644	0.837763
ZKSCAN5	0.1762	0.837763
CCDC28A	0.17254	0.837763
AHCTF1	0.17686	0.837763
GAPDHS	0.173	0.837763
TIMM8B	0.17668	0.837763
TRUB2	0.17655	0.837763
MTBP	0.17453	0.837763
CACYBP	0.17585	0.837763
SMC1B	0.17545	0.837763
VENTX	0.17596	0.837763
ATP6V0A4	0.17531	0.837763
GHRL	0.17487	0.837763
2024-03-05	0.17534	0.837763
CC2D1A	0.17179	0.837763
MRPL20	0.17669	0.837763
MCCC1	0.17508	0.837763
ZNF286A	0.17638	0.837763
ERMN	0.17455	0.837763
KIAA1598	0.17646	0.837763
PBOV1	0.17295	0.837763
CIDEC	0.17498	0.837763
PRDM16	0.17313	0.837763
C19orf33	0.17419	0.837763
ARHGEF28	0.17576	0.837763
C2orf49	0.17526	0.837763
MLPH	0.17654	0.837763
PPDPF	0.17654	0.837763
THOC7	0.17235	0.837763
TAS1R1	0.17392	0.837763
TSC22D4	0.17479	0.837763
ZNF484	0.17661	0.837763
HDHD2	0.17253	0.837763
CAPNS2	0.17374	0.837763
FBXO18	0.17349	0.837763
TANC1	0.17594	0.837763
MSANTD3	0.17228	0.837763
SFXN1	0.17276	0.837763
C1orf85	0.17613	0.837763
NOXRED1	0.17647	0.837763
TEDDM1	0.17229	0.837763
APOBEC3D	0.17573	0.837763
DEFB129	0.17562	0.837763
TCF23	0.17287	0.837763
SRFBP1	0.17439	0.837763
TDRP	0.17456	0.837763
CLEC12A	0.17665	0.837763
MDGA2	0.17365	0.837763
SAMD15	0.17479	0.837763
ZNF497	0.17507	0.837763
C6orf118	0.17209	0.837763
TCP11L2	0.1752	0.837763
SLC25A42	0.17549	0.837763
YPEL2	0.17653	0.837763
OR6K3	0.17302	0.837763
FBXO47	0.17426	0.837763
SLC15A5	0.17483	0.837763
BSPH1	0.17258	0.837763
UBE2E2-AS1	0.17173	0.837763
POC1B-GALNT4	0.17557	0.837763
ZHX1-C8ORF76	0.1757	0.837763
ASGR1	0.17806	0.837815
C8A	0.17754	0.837815
CASP5	0.17974	0.837815
CDH16	0.17746	0.837815
AP2S1	0.17983	0.837815
DFNA5	0.17717	0.837815
GJB2	0.17754	0.837815
GSS	0.17798	0.837815
SMAD5	0.17768	0.837815
MME	0.17734	0.837815
MSH3	0.17924	0.837815
MUT	0.17888	0.837815
NCK1	0.17825	0.837815
NTS	0.1781	0.837815
PLAUR	0.17951	0.837815
RAN	0.17835	0.837815
RCN2	0.18024	0.837815
RGS13	0.17792	0.837815
SLC6A1	0.1772	0.837815
CLEC3B	0.17858	0.837815
TNFAIP1	0.17954	0.837815
TRPC1	0.17813	0.837815
ZNF76	0.17889	0.837815
TNFRSF25	0.17824	0.837815
CTDP1	0.17854	0.837815
KCNK6	0.17859	0.837815
TECPR2	0.1785	0.837815
NR1H4	0.17873	0.837815
SPINT3	0.17735	0.837815
FAM120A	0.17995	0.837815
R3HDM1	0.17838	0.837815
ADAT1	0.1794	0.837815
ZNF346	0.17915	0.837815
DLL1	0.17792	0.837815
SPCS1	0.17953	0.837815
PADI1	0.17923	0.837815
GLRX2	0.17806	0.837815
DCTN4	0.1792	0.837815
NUP54	0.17701	0.837815
EPDR1	0.1796	0.837815
BTG4	0.17987	0.837815
RASIP1	0.18008	0.837815
BRIX1	0.18007	0.837815
DHX33	0.17773	0.837815
FAM129B	0.1787	0.837815
PHF23	0.18018	0.837815
CCNL2	0.17831	0.837815
TRIM7	0.17975	0.837815
YPEL3	0.17767	0.837815
C2orf40	0.17973	0.837815
CCDC62	0.1796	0.837815
MARVELD3	0.17718	0.837815
MED8	0.17727	0.837815
LACTB	0.17988	0.837815
TMEM68	0.17827	0.837815
TMEM199	0.17907	0.837815
FREM1	0.17761	0.837815
GRASP	0.17989	0.837815
ZNF550	0.17989	0.837815
C1orf65	0.17973	0.837815
ADAMTS19	0.17753	0.837815
FOLH1B	0.17901	0.837815
TIGD3	0.17826	0.837815
HCAR2	0.17939	0.837815
TMC3	0.17903	0.837815
C1orf226	0.1801	0.837815
ZFP62	0.17934	0.837815
KHDC1L	0.1802	0.837815
TGFBR3L	0.17781	0.837815
GPRC5B	0.18037	0.838201
GHRHR	0.18053	0.838508
SRSF2	0.18052	0.838508
GBP4	0.18069	0.839032
PCMT1	0.18085	0.839259
ADNP	0.18085	0.839259
TBC1D16	0.18088	0.839259
TMEM219	0.18096	0.839411
ACTR1B	0.18106	0.839657
SSTR1	0.18129	0.839956
VAPB	0.18134	0.839956
ADAP1	0.18136	0.839956
PGLYRP2	0.18132	0.839956
CROCC2	0.18128	0.839956
PRIMA1	0.18143	0.840062
COPG1	0.18154	0.840353
CYP11A1	0.18182	0.840433
TNP2	0.18169	0.840433
CNTRL	0.18183	0.840433
OMA1	0.18183	0.840433
GSTO2	0.18168	0.840433
CCDC88B	0.18184	0.840433
SPTBN5	0.1819	0.840492
PBX3	0.18225	0.840802
SEC13	0.18217	0.840802
TTC22	0.18224	0.840802
TUT1	0.18209	0.840802
CGB7	0.18225	0.840802
SKIDA1	0.18222	0.840802
GYPA	0.1825	0.840868
IRS2	0.18238	0.840868
HIPK4	0.18246	0.840868
FAM98B	0.18234	0.840868
C8orf87	0.18244	0.840868
BID	0.18302	0.841484
HBG1	0.18303	0.841484
LMNA	0.18317	0.841484
RPA3	0.18313	0.841484
NUTF2	0.18304	0.841484
HSD17B7	0.18317	0.841484
HAUS6	0.18307	0.841484
TET1	0.18315	0.841484
CCM2	0.18278	0.841484
ITPRIP	0.18273	0.841484
CALML6	0.18306	0.841484
SCUBE3	0.1832	0.841484
FAM109B	0.1833	0.841726
AOC1	0.18374	0.841931
AMPD2	0.1841	0.841931
ATP6V1C1	0.18361	0.841931
HMX1	0.18398	0.841931
PLA2G2A	0.184	0.841931
CXCL11	0.18403	0.841931
LRRN2	0.18406	0.841931
AKAP10	0.18365	0.841931
ELMO2	0.18396	0.841931
MFSD2A	0.18359	0.841931
OR11H6	0.18391	0.841931
RBM45	0.18373	0.841931
FAM163A	0.18362	0.841931
MYPOP	0.18386	0.841931
ZFP69	0.18345	0.841931
UNCX	0.18361	0.841931
NFIC	0.18453	0.842149
PCGF2	0.18452	0.842149
CYP46A1	0.18432	0.842149
FAM206A	0.18445	0.842149
DPEP3	0.1846	0.842149
CCDC121	0.18441	0.842149
TCERG1L	0.18452	0.842149
NANOS3	0.1844	0.842149
NUP43	0.18461	0.842149
PIM3	0.18462	0.842149
VTI1A	0.18477	0.842617
LIPF	0.18494	0.843144
TIPARP	0.18498	0.843144
RAET1E	0.18507	0.843338
NBR1	0.18523	0.843421
C15orf41	0.18521	0.843421
OR7D4	0.18518	0.843421
STIP1	0.18529	0.843479
PPT1	0.18544	0.843779
TCF7L2	0.18548	0.843779
ANGPT4	0.18562	0.843779
TYW3	0.18564	0.843779
LRIT3	0.1855	0.843779
KIF28P	0.18559	0.843779
SATB1	0.18579	0.844246
IL1B	0.18594	0.844328
ZWINT	0.18589	0.844328
SETD8	0.18595	0.844328
ZNF419	0.18614	0.84476
FDCSP	0.1861	0.84476
CXCR5	0.18682	0.845502
CDX2	0.18671	0.845502
DNAJA1	0.18691	0.845502
REG3A	0.18674	0.845502
LATS1	0.18659	0.845502
B4GALT5	0.18662	0.845502
KIAA0753	0.18655	0.845502
ERLIN1	0.18651	0.845502
CALCOCO1	0.18692	0.845502
TEX26	0.18676	0.845502
MSL1	0.18647	0.845502
PRSS56	0.18692	0.845502
KRTAP4-8	0.18686	0.845502
IL1A	0.1871	0.845596
TTC4	0.18715	0.845596
GOLIM4	0.18722	0.845596
LRRC47	0.18727	0.845596
ISOC2	0.18713	0.845596
ATF7IP2	0.18732	0.845596
TATDN3	0.18728	0.845596
CCDC73	0.18701	0.845596
ADORA2B	0.18792	0.845636
CHRM3	0.18797	0.845636
KRT16	0.18799	0.845636
SIX6	0.18743	0.845636
PAX3	0.18822	0.845636
PBX1	0.18754	0.845636
WNT8A	0.18799	0.845636
TNFSF12	0.18758	0.845636
RRH	0.18819	0.845636
CUL9	0.18773	0.845636
CIC	0.18744	0.845636
ZNF644	0.18806	0.845636
TSLP	0.18758	0.845636
ZNF479	0.18799	0.845636
ART5	0.18809	0.845636
ZNF599	0.18796	0.845636
SLC25A48	0.18808	0.845636
BEND7	0.18766	0.845636
C9orf43	0.18823	0.845636
CNBP	0.18835	0.845962
CD52	0.18849	0.846324
DIO3	0.18894	0.846324
DRD5	0.18888	0.846324
HAGH	0.18909	0.846324
HNRNPL	0.18915	0.846324
HTR1F	0.18902	0.846324
TCP10	0.18861	0.846324
TMEM251	0.18901	0.846324
MRPL2	0.1891	0.846324
RAPGEF6	0.18867	0.846324
HYI	0.18911	0.846324
FAM71F1	0.18919	0.846324
ZPBP2	0.18917	0.846324
RUSC1-AS1	0.18894	0.846324
TEX19	0.18855	0.846324
EID3	0.18869	0.846324
CR2	0.1893	0.846604
THTPA	0.1894	0.846838
OPRL1	0.18963	0.847442
LRRN4	0.18963	0.847442
CCDC124	0.1897	0.847542
ZNF668	0.18979	0.847732
RANGAP1	0.19011	0.847797
SLC6A12	0.19027	0.847797
GDF3	0.19026	0.847797
DHX58	0.19	0.847797
CBLL1	0.19021	0.847797
TRIM45	0.1901	0.847797
SLC17A8	0.19028	0.847797
FAM200B	0.19002	0.847797
SMIM22	0.19016	0.847797
ANKRD26	0.19042	0.848209
NXPE1	0.19061	0.848843
ZMYND11	0.19073	0.848953
LOC100130705	0.1907	0.848953
CSRNP3	0.1908	0.849053
CNGA1	0.19121	0.849292
CSTF1	0.19127	0.849292
LGALS2	0.19122	0.849292
STK11	0.19128	0.849292
ZNF200	0.19105	0.849292
WISP2	0.19122	0.849292
CEP57	0.19133	0.849292
LRP11	0.19105	0.849292
CEACAM21	0.19109	0.849292
GJB4	0.19133	0.849292
LAIR2	0.19197	0.849392
RAD21	0.19221	0.849392
AIMP1	0.19196	0.849392
ZNF460	0.1918	0.849392
MTUS2	0.19203	0.849392
NCS1	0.19221	0.849392
GEMIN4	0.1922	0.849392
MLXIPL	0.19216	0.849392
HHATL	0.1918	0.849392
CXXC4	0.19173	0.849392
TRAF7	0.19178	0.849392
TOX2	0.19162	0.849392
ASB16	0.19201	0.849392
ZNF561	0.19211	0.849392
PSMA8	0.19218	0.849392
FBXL13	0.19182	0.849392
LCN12	0.19198	0.849392
C5orf48	0.19152	0.849392
NPM1	0.19255	0.849465
MPZL2	0.19235	0.849465
OR1L3	0.19238	0.849465
SYT16	0.19242	0.849465
ADAMTS15	0.19247	0.849465
FAM185A	0.19255	0.849465
TEX50	0.19256	0.849465
AP1G1	0.19316	0.849468
CRK	0.19297	0.849468
ENDOG	0.19299	0.849468
SERPINB13	0.19268	0.849468
THOC5	0.19318	0.849468
WDHD1	0.19315	0.849468
SSUH2	0.19282	0.849468
TRMT10C	0.19311	0.849468
RCN3	0.19266	0.849468
ZIC4	0.19315	0.849468
OR2L8	0.19282	0.849468
C14orf180	0.1929	0.849468
SPINK9	0.19305	0.849468
BMPR1B	0.19338	0.849827
CSN2	0.1935	0.849827
SMARCA2	0.19349	0.849827
WDR45B	0.19339	0.849827
FIP1L1	0.19349	0.849827
NNMT	0.19355	0.849837
PRKCG	0.19362	0.849936
OR52N2	0.19373	0.850209
GJA3	0.19403	0.850523
MPL	0.19389	0.850523
GPCPD1	0.19404	0.850523
FHAD1	0.19399	0.850523
OR13J1	0.19397	0.850523
PRM2	0.19425	0.851079
TMEM231	0.1943	0.851079
MICA	0.19431	0.851079
DNAJC8	0.19436	0.851089
ATP5G3	0.19509	0.851092
COX6A2	0.19465	0.851092
CXCL10	0.19481	0.851092
ARPC1B	0.19494	0.851092
TXNIP	0.19502	0.851092
WDR4	0.19459	0.851092
MOXD1	0.19522	0.851092
IFT81	0.19499	0.851092
SPOCK3	0.19464	0.851092
TRAPPC4	0.19513	0.851092
PPP1R12C	0.19504	0.851092
SNRNP25	0.19519	0.851092
NDFIP1	0.19472	0.851092
RNASEH2C	0.19493	0.851092
TBCK	0.19479	0.851092
TGS1	0.19447	0.851092
SP8	0.19442	0.851092
SAMD7	0.19458	0.851092
ACP2	0.19593	0.851102
DPH2	0.19631	0.851102
PMM1	0.19579	0.851102
PPAT	0.19604	0.851102
TPP2	0.19626	0.851102
DUSP11	0.19632	0.851102
TNFSF13	0.19554	0.851102
LHFP	0.19608	0.851102
KDM4C	0.1961	0.851102
KCNMB4	0.19613	0.851102
PHPT1	0.19622	0.851102
NT5C3A	0.19547	0.851102
C14orf105	0.1959	0.851102
PCDHB9	0.19617	0.851102
ANKS1B	0.1956	0.851102
RMND5B	0.19598	0.851102
TLE6	0.19556	0.851102
PPP1R15B	0.19543	0.851102
ZCRB1	0.19611	0.851102
ZNF511	0.19586	0.851102
SAMD9L	0.19587	0.851102
NLRP10	0.19566	0.851102
ACP7	0.1955	0.851102
KRTAP19-4	0.19637	0.851112
MET	0.19653	0.851356
MOBP	0.19649	0.851356
MSX1	0.19727	0.851356
PDGFB	0.19762	0.851356
PWP2	0.19744	0.851356
SNAI2	0.19722	0.851356
ZMYM2	0.1973	0.851356
PPFIA1	0.1973	0.851356
GDA	0.1975	0.851356
RNF40	0.19689	0.851356
SEMA4B	0.19704	0.851356
RAB18	0.19704	0.851356
IPCEF1	0.19676	0.851356
IRF2BP1	0.19703	0.851356
ADAMDEC1	0.19758	0.851356
PABPC1L	0.19675	0.851356
L3MBTL3	0.1966	0.851356
CBR4	0.19758	0.851356
CDKN2AIPNL	0.19737	0.851356
GPR62	0.19691	0.851356
SLX4IP	0.19737	0.851356
PRICKLE2	0.19719	0.851356
DCP2	0.19734	0.851356
MYO1H	0.19743	0.851356
CLRN2	0.19698	0.851356
KRT18	0.19781	0.851557
GMCL1	0.19773	0.851557
OR2T12	0.19779	0.851557
PSMA7	0.1979	0.851739
ALB	0.19845	0.85177
ATP5G2	0.19902	0.85177
CCND2	0.19997	0.85177
CRYGC	0.19962	0.85177
KIF11	0.19889	0.85177
MAN2A1	0.19916	0.85177
NFYC	0.19987	0.85177
SLC22A18	0.1991	0.85177
RPS15A	0.19821	0.85177
SCNN1B	0.19955	0.85177
SPARC	0.19827	0.85177
SPRR2D	0.19966	0.85177
TGFBR1	0.19974	0.85177
UBE2L3	0.19951	0.85177
RASSF7	0.19965	0.85177
CPZ	0.19899	0.85177
SPATA2	0.19812	0.85177
SOX21	0.19815	0.85177
MGA	0.19936	0.85177
MRPS18B	0.19971	0.85177
SLC39A3	0.19896	0.85177
GCNT4	0.19893	0.85177
ZNF589	0.19922	0.85177
INO80	0.19835	0.85177
PAF1	0.19953	0.85177
FBXL8	0.20019	0.85177
KIF16B	0.19912	0.85177
CPA6	0.2002	0.85177
OSTC	0.19858	0.85177
YIPF2	0.1982	0.85177
PRRG4	0.19966	0.85177
ALG12	0.20015	0.85177
PHC3	0.19892	0.85177
ZMYND12	0.20014	0.85177
RP1L1	0.19993	0.85177
GINM1	0.1987	0.85177
CHCHD4	0.19883	0.85177
ANKRD29	0.19863	0.85177
MFSD6L	0.19847	0.85177
NAGS	0.19984	0.85177
LRRC55	0.19874	0.85177
AQP11	0.19958	0.85177
SIGLECL1	0.19882	0.85177
EPHA10	0.19997	0.85177
TRIM42	0.19989	0.85177
TRIML1	0.19931	0.85177
ZNF772	0.2001	0.85177
PRR21	0.19841	0.85177
GC	0.20078	0.852171
SMPD2	0.20045	0.852171
ECE2	0.2005	0.852171
PDCD6	0.20082	0.852171
OR1C1	0.20064	0.852171
DKKL1	0.2007	0.852171
ST6GALNAC6	0.20061	0.852171
MEPCE	0.20059	0.852171
CGN	0.20057	0.852171
SMIM14	0.20044	0.852171
CDC26	0.20074	0.852171
MAP7D1	0.2009	0.852307
HMG20A	0.20115	0.852802
SLC38A3	0.20109	0.852802
GBP7	0.20116	0.852802
ARF6	0.20186	0.852934
RHOA	0.20361	0.852934
C3AR1	0.20184	0.852934
CIRBP	0.20329	0.852934
CLNS1A	0.20233	0.852934
LPAR1	0.20218	0.852934
IL6R	0.20305	0.852934
LCN1	0.20229	0.852934
NODAL	0.20361	0.852934
LMO4	0.20302	0.852934
CYTH1	0.20234	0.852934
G3BP2	0.20164	0.852934
FRY	0.20383	0.852934
PRG4	0.20365	0.852934
SEMA3C	0.202	0.852934
MTHFD2	0.20252	0.852934
ZNF652	0.20385	0.852934
DNPEP	0.20387	0.852934
RPAP1	0.20211	0.852934
EPC2	0.20377	0.852934
NAT9	0.2016	0.852934
FBXL5	0.20387	0.852934
ZBTB11	0.2015	0.852934
TAGLN3	0.20271	0.852934
IER3IP1	0.20203	0.852934
THEG	0.20296	0.852934
ARL15	0.20288	0.852934
C20orf24	0.20352	0.852934
ZNF471	0.20208	0.852934
TP53INP2	0.20271	0.852934
MS4A6A	0.20253	0.852934
2024-03-07	0.20346	0.852934
AGXT2	0.20226	0.852934
CDC73	0.203	0.852934
ZNF436	0.20345	0.852934
GDPD5	0.20286	0.852934
TAS1R3	0.20262	0.852934
TMEM101	0.20227	0.852934
NFKBID	0.20283	0.852934
SDR42E1	0.20247	0.852934
SPACA7	0.20193	0.852934
CLDN23	0.20366	0.852934
C1orf74	0.20358	0.852934
PHF13	0.20221	0.852934
TMEM252	0.20383	0.852934
PRSS55	0.20279	0.852934
SLC35F1	0.20344	0.852934
MBLAC1	0.20322	0.852934
CD163L1	0.20147	0.852934
IZUMO1	0.20158	0.852934
ZNF763	0.2023	0.852934
CD164L2	0.20149	0.852934
SLC6A17	0.20211	0.852934
GDPGP1	0.20314	0.852934
IGLON5	0.20229	0.852934
B3GALNT1	0.20399	0.853236
ZNF430	0.2041	0.853496
GIF	0.20424	0.853624
DDR2	0.20423	0.853624
PTPN1	0.20437	0.853624
KDM4B	0.20431	0.853624
LSM12	0.20433	0.853624
GZMB	0.20457	0.853854
HLA-DRB1	0.20541	0.853854
HNRNPD	0.20548	0.853854
HPGD	0.20499	0.853854
PCSK5	0.20483	0.853854
SERPINE2	0.20529	0.853854
RGS2	0.20535	0.853854
MKRN3	0.20471	0.853854
SLIT2	0.20567	0.853854
TOM1	0.20491	0.853854
SDCCAG8	0.20534	0.853854
RALY	0.20538	0.853854
NSL1	0.20489	0.853854
SLC27A6	0.20518	0.853854
WRNIP1	0.20517	0.853854
SPC25	0.20564	0.853854
SAMSN1	0.20564	0.853854
KRTAP4-4	0.20458	0.853854
SMIM3	0.20552	0.853854
ZNF682	0.2056	0.853854
AFMID	0.20514	0.853854
ZNF846	0.20482	0.853854
OLFML1	0.20484	0.853854
KRTAP13-4	0.20552	0.853854
C7orf73	0.2053	0.853854
GNB1L	0.20583	0.854105
DALRD3	0.20594	0.854105
SCIN	0.20595	0.854105
OR52K2	0.20592	0.854105
SLC7A13	0.20597	0.854105
OVGP1	0.2064	0.85463
ZNF226	0.20647	0.85463
ATG13	0.20625	0.85463
TMEM186	0.20647	0.85463
MIS18BP1	0.20625	0.85463
SCPEP1	0.20648	0.85463
OR9Q1	0.20638	0.85463
LRRC66	0.20646	0.85463
PCDHB6	0.20653	0.854638
ALDH1A3	0.20672	0.854739
RGL2	0.20686	0.854739
APBA3	0.20686	0.854739
ANO2	0.20689	0.854739
PIK3IP1	0.20663	0.854739
METAP1D	0.20681	0.854739
KRTAP8-1	0.20667	0.854739
SOX9	0.2072	0.85485
ZNF138	0.20744	0.85485
ATRN	0.20732	0.85485
TP63	0.20704	0.85485
AP1M1	0.20737	0.85485
SEMA6C	0.20736	0.85485
RWDD1	0.20707	0.85485
WBP11	0.20746	0.85485
ZKSCAN7	0.20722	0.85485
CHRNA10	0.2075	0.85485
ADCK4	0.20746	0.85485
GPR155	0.20754	0.85485
ZNF316	0.20708	0.85485
ATP6V1F	0.20783	0.855847
STARD4	0.20802	0.856234
CCNI2	0.20799	0.856234
PAFAH1B1	0.20859	0.856372
PLAGL1	0.20812	0.856372
EBI3	0.20836	0.856372
DCAF8	0.20846	0.856372
MRPS10	0.20856	0.856372
BRF2	0.20828	0.856372
KIAA1524	0.20816	0.856372
MFSD11	0.20826	0.856372
IRX1	0.20858	0.856372
LCE3D	0.20831	0.856372
C1QTNF6	0.20863	0.856372
OCSTAMP	0.20856	0.856372
BNIP1	0.20868	0.85638
MCAM	0.2088	0.856676
GSTO1	0.20887	0.856766
TBC1D23	0.20895	0.856872
ARL13B	0.209	0.856872
FAM154B	0.20904	0.856872
ARF4	0.2092	0.857175
ENPP6	0.20921	0.857175
CYP3A7	0.20949	0.857181
PPP1R12A	0.2095	0.857181
C11orf49	0.20932	0.857181
SLC4A9	0.2094	0.857181
STH	0.20936	0.857181
MYBPHL	0.20949	0.857181
KCNAB1	0.20968	0.857302
ARNT2	0.20977	0.857302
C12orf77	0.20966	0.857302
LURAP1L	0.20974	0.857302
PLIN1	0.21009	0.857823
C19orf24	0.21005	0.857823
UBAP2	0.21003	0.857823
SLC25A33	0.21002	0.857823
HPX	0.21063	0.858478
LOR	0.21045	0.858478
MAFB	0.2104	0.858478
TRIM3	0.21058	0.858478
AFG3L2	0.2107	0.858478
LIMS2	0.21074	0.858478
CASD1	0.21068	0.858478
CGNL1	0.21076	0.858478
WNT3A	0.21033	0.858478
RNASEH1	0.21067	0.858478
TMEM150C	0.21078	0.858478
INPP5K	0.21092	0.858852
CLIC6	0.21105	0.858989
NSUN3	0.21104	0.858989
IFT57	0.21113	0.859119
NPFFR2	0.21134	0.859581
FAM120AOS	0.21133	0.859581
ZP2	0.21146	0.85961
EPM2AIP1	0.21141	0.85961
ROPN1	0.21154	0.85961
ACSM2B	0.21152	0.85961
CALM3	0.21159	0.859618
PAK2	0.21166	0.859706
SRM	0.21176	0.859916
UBE2V2	0.21183	0.860005
PHF11	0.21193	0.860215
CHST14	0.21202	0.860384
ACACA	0.21381	0.86048
CDH6	0.2136	0.86048
CSNK2A2	0.21333	0.86048
DOCK1	0.21306	0.86048
HOXA10	0.21374	0.86048
MEIS2	0.21383	0.86048
MPO	0.21427	0.86048
PNLIPRP1	0.21413	0.86048
POLE2	0.21326	0.86048
RNPEP	0.21432	0.86048
SLC2A4	0.21376	0.86048
GLRA3	0.21336	0.86048
SH3BP5	0.21429	0.86048
RALGPS1	0.21371	0.86048
ARHGAP11A	0.21297	0.86048
TRDN	0.2141	0.86048
CLASRP	0.21436	0.86048
ATP10B	0.21359	0.86048
PLXND1	0.2135	0.86048
KIAA1429	0.21422	0.86048
RAI14	0.21395	0.86048
OR8B2	0.2141	0.86048
CYHR1	0.21215	0.86048
VRK3	0.21414	0.86048
CXXC5	0.2131	0.86048
MPC1	0.2126	0.86048
ZNHIT6	0.21301	0.86048
MS4A12	0.21245	0.86048
C19orf80	0.21294	0.86048
GJC2	0.21293	0.86048
TRAPPC6A	0.21286	0.86048
ZCCHC6	0.21286	0.86048
DNAJC22	0.21266	0.86048
HAGHL	0.21382	0.86048
PROK1	0.21366	0.86048
C1orf94	0.21397	0.86048
C15orf27	0.21391	0.86048
FAM92A1	0.21435	0.86048
NRSN1	0.21374	0.86048
TMEM136	0.21363	0.86048
MCOLN2	0.21349	0.86048
SLC35F4	0.21224	0.86048
SLC6A18	0.21403	0.86048
NHLRC2	0.21218	0.86048
IQCF5	0.2131	0.86048
GOLGA7B	0.21431	0.86048
KRBOX1	0.21261	0.86048
C9orf92	0.21444	0.860608
ADAM15	0.21458	0.860709
CDK20	0.21452	0.860709
RRNAD1	0.21461	0.860709
ACVRL1	0.2148	0.86071
CSDE1	0.21475	0.86071
DAPP1	0.21482	0.86071
UACA	0.21469	0.86071
DOLPP1	0.2149	0.86071
KRTAP1-1	0.2149	0.86071
PSMA3	0.21508	0.860851
SLC17A4	0.21504	0.860851
MRFAP1	0.21499	0.860851
KCNA3	0.21524	0.861298
AQP7	0.21761	0.861317
ART3	0.21679	0.861317
BCAT2	0.21663	0.861317
CSTB	0.21756	0.861317
DMRT1	0.2175	0.861317
FES	0.21698	0.861317
FGF2	0.21573	0.861317
MBNL1	0.21663	0.861317
ADAM17	0.21576	0.861317
ZNF354A	0.21743	0.861317
SMARCA5	0.21692	0.861317
COX7A2L	0.21648	0.861317
NRXN3	0.21712	0.861317
IPO13	0.21745	0.861317
KCNE3	0.21603	0.861317
LHFPL2	0.21763	0.861317
SLC34A2	0.21629	0.861317
LILRB5	0.21689	0.861317
PPP6R1	0.21762	0.861317
GANAB	0.21634	0.861317
LPHN3	0.21562	0.861317
VSIG2	0.21697	0.861317
DNAJB5	0.21622	0.861317
CLIC4	0.21725	0.861317
PELP1	0.21581	0.861317
UBN1	0.21717	0.861317
SLC45A2	0.21647	0.861317
ZNF219	0.21561	0.861317
UBAP1	0.21575	0.861317
C21orf91	0.216	0.861317
GPRC5C	0.21689	0.861317
BARX1	0.21613	0.861317
SORCS2	0.21766	0.861317
PRR14	0.21593	0.861317
TTPAL	0.2175	0.861317
MANEA	0.21535	0.861317
EDC3	0.21652	0.861317
SLCO5A1	0.21728	0.861317
NBPF3	0.21639	0.861317
KRTAP3-3	0.21531	0.861317
ZFAND2A	0.21666	0.861317
TADA2B	0.21715	0.861317
MB21D1	0.21762	0.861317
HMGB4	0.21558	0.861317
C16orf89	0.2169	0.861317
OR1J1	0.21641	0.861317
TMEM225B	0.21548	0.861317
LRCOL1	0.21692	0.861317
KIAA1107	0.21772	0.861364
GJA8	0.21786	0.861726
ESPN	0.21803	0.862207
PIGK	0.21808	0.862214
CD5	0.21828	0.86247
CYTIP	0.21827	0.86247
CLDND1	0.21829	0.86247
RHOC	0.22114	0.862916
ATP5C1	0.21963	0.862916
COL11A1	0.22015	0.862916
DAD1	0.22068	0.862916
FGFR4	0.22075	0.862916
FOXO1	0.2188	0.862916
HLA-DQB2	0.22132	0.862916
IGHMBP2	0.22149	0.862916
JUNB	0.21977	0.862916
KCNJ12	0.22093	0.862916
LAMC1	0.22077	0.862916
MCM3	0.21879	0.862916
MEFV	0.2198	0.862916
NAP1L4	0.22058	0.862916
EXOSC10	0.22065	0.862916
SLC12A2	0.22103	0.862916
TYROBP	0.22144	0.862916
WNT1	0.21918	0.862916
ZNF236	0.22036	0.862916
CH25H	0.22002	0.862916
GTF3C4	0.2213	0.862916
ZNF518A	0.22116	0.862916
TRIB1	0.22078	0.862916
SYCP2	0.22048	0.862916
SEC23A	0.22051	0.862916
POP1	0.22101	0.862916
BTN3A2	0.22104	0.862916
CELF3	0.21882	0.862916
CLASP2	0.21902	0.862916
MPC2	0.21963	0.862916
PLA2G2E	0.21863	0.862916
DEF6	0.21937	0.862916
ASCC1	0.22024	0.862916
NMD3	0.2204	0.862916
TEX264	0.2196	0.862916
TMA7	0.22146	0.862916
SNTG2	0.21972	0.862916
RALGPS2	0.21972	0.862916
CCBL2	0.2202	0.862916
TGIF2	0.21905	0.862916
SAV1	0.21867	0.862916
PRR15L	0.21896	0.862916
ELOVL7	0.22033	0.862916
TM2D3	0.21896	0.862916
GRIP2	0.21911	0.862916
CDHR1	0.22087	0.862916
SLC5A11	0.2208	0.862916
NOSTRIN	0.2205	0.862916
OR10Z1	0.22122	0.862916
ABRA	0.21948	0.862916
ZNF98	0.22007	0.862916
MYRFL	0.22067	0.862916
PLBD2	0.22057	0.862916
DZIP1L	0.2215	0.862916
DENND6A	0.21893	0.862916
PGBD3	0.22018	0.862916
C14orf178	0.21903	0.862916
SLC6A19	0.21999	0.862916
TMEM205	0.21865	0.862916
YJEFN3	0.2215	0.862916
KRT39	0.2215	0.862916
KRTAP21-3	0.21876	0.862916
CCDC180	0.21936	0.862916
CD22	0.22256	0.863003
CHRNG	0.22234	0.863003
CPS1	0.22409	0.863003
GOT2	0.222	0.863003
KCNJ5	0.22397	0.863003
MAPT	0.22462	0.863003
ODC1	0.22416	0.863003
PHKG2	0.22462	0.863003
PSMB1	0.22186	0.863003
RASGRF1	0.22388	0.863003
SLC22A5	0.22237	0.863003
SPP1	0.22432	0.863003
TACR3	0.22425	0.863003
WNT2B	0.22195	0.863003
PLA2G10	0.22438	0.863003
RAB11FIP3	0.22247	0.863003
LCMT2	0.22377	0.863003
AP1M2	0.22342	0.863003
PPIE	0.22264	0.863003
AKAP3	0.22192	0.863003
GJB6	0.22396	0.863003
GLMN	0.22221	0.863003
SBNO2	0.2224	0.863003
ZC3H4	0.22283	0.863003
SUSD5	0.22259	0.863003
DKK3	0.22394	0.863003
MYLPF	0.22304	0.863003
DERA	0.222	0.863003
ACKR4	0.22375	0.863003
ALKBH5	0.22363	0.863003
SLC30A10	0.22218	0.863003
PLK1S1	0.22337	0.863003
NIF3L1	0.22361	0.863003
INTS3	0.22371	0.863003
VKORC1	0.2223	0.863003
CENPT	0.22342	0.863003
ULBP2	0.22174	0.863003
ACAD10	0.22191	0.863003
TMEM117	0.22431	0.863003
YIPF4	0.22306	0.863003
DPH6	0.22361	0.863003
ERI1	0.22458	0.863003
LONRF1	0.22409	0.863003
GLYATL1	0.22401	0.863003
SLC43A2	0.22404	0.863003
C20orf173	0.22351	0.863003
RDH12	0.22429	0.863003
PROM2	0.22282	0.863003
LIX1	0.22261	0.863003
RNF215	0.22335	0.863003
OR4D5	0.22404	0.863003
POC1B	0.22459	0.863003
GPR137C	0.22363	0.863003
RNF149	0.22424	0.863003
IAH1	0.22348	0.863003
ATG9B	0.22451	0.863003
ZNF774	0.22435	0.863003
FAM159A	0.22397	0.863003
LNP1	0.22297	0.863003
IGFL1	0.22233	0.863003
IQCF2	0.22459	0.863003
OR52E8	0.22291	0.863003
DEFB132	0.22236	0.863003
FAM25A	0.22231	0.863003
MRPS11	0.22474	0.863093
CERS5	0.22472	0.863093
ARIH1	0.22484	0.863291
DISC1	0.22503	0.863578
CNFN	0.22506	0.863578
TMEM256	0.22497	0.863578
TGIF2-C20orf24	0.22514	0.863699
THBS2	0.22519	0.863705
SEC14L2	0.22529	0.863902
TEX12	0.22545	0.86433
APOB	0.22679	0.864506
ARF3	0.22893	0.864506
BACH1	0.2294	0.864506
CDC6	0.2284	0.864506
COX5B	0.22724	0.864506
CRYZ	0.22708	0.864506
CSNK2A1	0.22639	0.864506
FANCG	0.22769	0.864506
GPD1	0.22837	0.864506
GZMH	0.22742	0.864506
HNMT	0.22876	0.864506
HOXD3	0.2282	0.864506
JAK3	0.22893	0.864506
LRP5	0.22727	0.864506
LSP1	0.22682	0.864506
PTGS1	0.22846	0.864506
RARB	0.22944	0.864506
RLBP1	0.22848	0.864506
SRI	0.22683	0.864506
STAT5B	0.2295	0.864506
LAT2	0.22699	0.864506
USP14	0.22691	0.864506
SLC16A3	0.22741	0.864506
GOSR2	0.22628	0.864506
MTFR1	0.22573	0.864506
KIAA0355	0.22726	0.864506
PSMD6	0.2274	0.864506
IQSEC1	0.22595	0.864506
LAMC3	0.22881	0.864506
KLF2	0.22801	0.864506
SERINC3	0.22895	0.864506
STRAP	0.22586	0.864506
CSTF2T	0.22836	0.864506
BICD2	0.22567	0.864506
TMEM194A	0.22695	0.864506
SLC24A2	0.22593	0.864506
NGEF	0.22808	0.864506
PITPNC1	0.22801	0.864506
EEF2K	0.22592	0.864506
DNMT3L	0.22941	0.864506
GLRX5	0.22747	0.864506
UBR7	0.22952	0.864506
PPP6R3	0.22773	0.864506
ZNF695	0.22763	0.864506
SLC39A10	0.22812	0.864506
KLHL25	0.22691	0.864506
C11orf1	0.2264	0.864506
ROGDI	0.22601	0.864506
TNKS2	0.22712	0.864506
GRWD1	0.22658	0.864506
CCDC8	0.22816	0.864506
NSRP1	0.22866	0.864506
TCHP	0.22724	0.864506
DIRC2	0.22914	0.864506
PSKH2	0.22633	0.864506
GTPBP10	0.22705	0.864506
WDR20	0.22663	0.864506
KLHL32	0.22912	0.864506
OR56A4	0.22843	0.864506
CMTM3	0.22681	0.864506
NMS	0.22873	0.864506
AHSA2	0.22864	0.864506
PIWIL4	0.22692	0.864506
APCDD1	0.22799	0.864506
MAMDC4	0.2269	0.864506
LCN6	0.22837	0.864506
CLYBL	0.22771	0.864506
FUK	0.22935	0.864506
ZNF627	0.22728	0.864506
PRPS1L1	0.22935	0.864506
CCZ1B	0.2294	0.864506
NPNT	0.22845	0.864506
OFCC1	0.22682	0.864506
CCDC153	0.22901	0.864506
MORN3	0.22916	0.864506
RIIAD1	0.22816	0.864506
ADAMTSL5	0.22834	0.864506
C2orf48	0.22629	0.864506
RTN4RL2	0.22725	0.864506
LHFPL3	0.22886	0.864506
TMEM8C	0.22851	0.864506
DYTN	0.22632	0.864506
MYBPC1	0.22967	0.864523
AICDA	0.2296	0.864523
GALNT16	0.22963	0.864523
MLEC	0.22986	0.865056
ALOX5AP	0.22993	0.865136
PRKACA	0.23013	0.865341
TMEM150B	0.23013	0.865341
OR2M7	0.23007	0.865341
GDF7	0.2302	0.86539
C8orf48	0.23024	0.86539
CST5	0.23052	0.865498
CYP2B6	0.23051	0.865498
AKR7A2	0.23056	0.865498
HIPK3	0.23038	0.865498
PABPC1	0.23041	0.865498
MFF	0.23052	0.865498
C15orf40	0.23068	0.865766
AHCY	0.23127	0.865869
IL10	0.23119	0.865869
JUN	0.23125	0.865869
SCN1B	0.23128	0.865869
ZNF154	0.23109	0.865869
SCGB1D1	0.23101	0.865869
LCE2B	0.23129	0.865869
OTUD4	0.23084	0.865869
CENPQ	0.23118	0.865869
WNK4	0.23094	0.865869
PLVAP	0.23121	0.865869
SMKR1	0.2311	0.865869
ENPP7	0.2314	0.866099
ZMYND8	0.23156	0.866152
HMCN2	0.23152	0.866152
ISPD	0.23154	0.866152
RRP7A	0.23164	0.866269
MAPK15	0.23176	0.866536
TNPO3	0.23192	0.866953
NAGA	0.23268	0.867152
PTPRA	0.2326	0.867152
SOAT1	0.23226	0.867152
GNPDA1	0.23255	0.867152
GNA13	0.23255	0.867152
SIRT6	0.23266	0.867152
C7orf43	0.2327	0.867152
OR2S2	0.23239	0.867152
KCMF1	0.2328	0.867152
XYLT1	0.23272	0.867152
FAHD1	0.2328	0.867152
TNFRSF13C	0.23227	0.867152
SSX2IP	0.23203	0.867152
ZNF648	0.23247	0.867152
C11orf35	0.23256	0.867152
OR5M1	0.2328	0.867152
ALG1L2	0.23277	0.867152
NDUFA8	0.23291	0.867199
SAMD4B	0.23288	0.867199
STK4	0.23311	0.867763
MAP3K11	0.23317	0.867805
CACNB4	0.23363	0.867939
CRHR1	0.23357	0.867939
ELF5	0.23377	0.867939
B3GALT2	0.2334	0.867939
ULK3	0.23379	0.867939
C9orf114	0.23367	0.867939
HMCES	0.2337	0.867939
MRPL36	0.23368	0.867939
RPAP2	0.23346	0.867939
ZNF697	0.23368	0.867939
SRCRB4D	0.23332	0.867939
PGPEP1L	0.23341	0.867939
DLG5	0.23387	0.868042
DZIP3	0.23411	0.868042
LARP1	0.23408	0.868042
RAB6C	0.23397	0.868042
KRTAP15-1	0.23403	0.868042
C2orf70	0.23395	0.868042
ASIP	0.2346	0.868079
CA5A	0.23542	0.868079
CSNK1G3	0.23511	0.868079
HPCAL1	0.23574	0.868079
IGFBP2	0.23517	0.868079
MYOG	0.23587	0.868079
NTSR1	0.23549	0.868079
PDCD2	0.23433	0.868079
PGA5	0.23464	0.868079
SLC2A5	0.23585	0.868079
SS18	0.23425	0.868079
TACR2	0.23589	0.868079
USP4	0.23594	0.868079
RNF103	0.23483	0.868079
BARX2	0.23583	0.868079
TNFRSF18	0.23515	0.868079
COPZ1	0.23465	0.868079
SIRT5	0.23597	0.868079
LDLRAP1	0.2353	0.868079
MTFP1	0.23424	0.868079
RAB14	0.23475	0.868079
ADAM22	0.23509	0.868079
CDKAL1	0.23574	0.868079
PLEKHA1	0.23578	0.868079
SCOC	0.23595	0.868079
MEGF11	0.23516	0.868079
UBXN11	0.23577	0.868079
OR10J5	0.23511	0.868079
CCM2L	0.23585	0.868079
XXYLT1	0.23479	0.868079
ADAM32	0.23588	0.868079
JAZF1	0.23577	0.868079
C20orf197	0.23493	0.868079
CD200R1L	0.23543	0.868079
ACTBL2	0.23468	0.868079
FAM19A1	0.23574	0.868079
PRKCZ-AS1	0.23585	0.868079
LOC101929536	0.23587	0.868079
BCL2L13	0.23603	0.868121
NAT8B	0.23612	0.868131
DLL4	0.23613	0.868131
CILP2	0.2362	0.868209
ANXA1	0.23644	0.86827
ATF4	0.23641	0.86827
KRT12	0.23642	0.86827
NEFL	0.23646	0.86827
PPIF	0.23632	0.86827
TMTC2	0.23652	0.868311
HTR2A	0.23659	0.868321
PIEZO1	0.23662	0.868321
CEACAM5	0.23703	0.868534
MYO1E	0.23708	0.868534
PTPRK	0.23732	0.868534
SDHA	0.23736	0.868534
NAE1	0.23727	0.868534
FCGR2C	0.23733	0.868534
EEF1E1	0.23675	0.868534
N4BP1	0.23728	0.868534
KLK15	0.23699	0.868534
CNDP2	0.23724	0.868534
ATXN7L3	0.23722	0.868534
CCDC65	0.23697	0.868534
CXXC11	0.23698	0.868534
ZFP57	0.23709	0.868534
CLDN12	0.23761	0.86927
ATP6V1E1	0.23768	0.869348
GALNT8	0.23781	0.86954
PAN3	0.23783	0.86954
DNAJC27	0.23796	0.8697
DNAJC1	0.23801	0.8697
HIST1H2BA	0.23802	0.8697
CYP1A1	0.23899	0.870048
MMP8	0.23911	0.870048
TCF21	0.2386	0.870048
FXR1	0.23914	0.870048
CDK2AP1	0.23854	0.870048
CDK10	0.23837	0.870048
ARHGAP44	0.23892	0.870048
SLC17A2	0.23823	0.870048
CNKSR1	0.23866	0.870048
ENDOD1	0.23914	0.870048
HINFP	0.23837	0.870048
AFF4	0.23846	0.870048
FXYD7	0.23877	0.870048
CACNG6	0.23874	0.870048
ABTB1	0.23905	0.870048
MAML2	0.23818	0.870048
SEC16B	0.23901	0.870048
METTL21A	0.23855	0.870048
ZNF48	0.23879	0.870048
OR5AR1	0.23884	0.870048
ANKRD65	0.23844	0.870048
SHISA9	0.2392	0.870089
ABCA3	0.23935	0.870457
TMEM140	0.2394	0.870461
EXOSC7	0.2395	0.870647
SLCO1A2	0.23958	0.87076
MARCKS	0.2397	0.870886
PDCD5	0.23976	0.870886
LRRC19	0.23981	0.870886
RSRC2	0.23978	0.870886
NFATC4	0.2401	0.870896
PPIB	0.24009	0.870896
HACL1	0.24006	0.870896
TBC1D19	0.24019	0.870896
ABRACL	0.24035	0.870896
REEP6	0.24013	0.870896
LIX1L	0.23989	0.870896
ADAMTS17	0.24022	0.870896
SMIM13	0.24026	0.870896
C1orf174	0.23994	0.870896
ZNF713	0.24033	0.870896
CHUK	0.24153	0.871001
GAD2	0.24135	0.871001
B4GALT1	0.24152	0.871001
GNG4	0.24119	0.871001
KRT10	0.24147	0.871001
TUB	0.24119	0.871001
DYRK2	0.2416	0.871001
NIPSNAP1	0.24123	0.871001
ITGA10	0.24094	0.871001
MINPP1	0.24075	0.871001
NUBP2	0.24063	0.871001
PPARGC1A	0.24146	0.871001
FBXO5	0.24066	0.871001
ZDHHC4	0.2409	0.871001
RUFY2	0.24118	0.871001
ZNF317	0.24139	0.871001
GRHL3	0.2408	0.871001
DNAJB14	0.24151	0.871001
CCDC33	0.2415	0.871001
ZNF502	0.24159	0.871001
FAM134C	0.24078	0.871001
REEP3	0.24061	0.871001
PCSK9	0.24046	0.871001
SAMD5	0.241	0.871001
FBXO48	0.24133	0.871001
DBH	0.2417	0.871009
CRTC3	0.24166	0.871009
FUCA2	0.24186	0.871233
DNAH17	0.24185	0.871233
RUNX2	0.24565	0.871438
CD1B	0.24454	0.871438
CDKN3	0.24339	0.871438
ELAVL3	0.24481	0.871438
EPB41	0.24555	0.871438
GABPB1	0.24555	0.871438
GP2	0.24297	0.871438
NDUFB7	0.24429	0.871438
PIGC	0.24553	0.871438
RPL27A	0.24373	0.871438
RSU1	0.24568	0.871438
TDGF1	0.24369	0.871438
THRB	0.24222	0.871438
VEGFC	0.24551	0.871438
WNT2	0.24534	0.871438
SLC30A2	0.24553	0.871438
SLC25A16	0.24458	0.871438
DPM1	0.24262	0.871438
BZRAP1	0.24233	0.871438
GCC2	0.24209	0.871438
TBC1D5	0.24359	0.871438
SPRY1	0.24237	0.871438
ATP8A1	0.24396	0.871438
SLC35A1	0.24237	0.871438
HBS1L	0.24538	0.871438
ARL6IP1	0.24419	0.871438
BRD4	0.24427	0.871438
ZNF330	0.24284	0.871438
TMOD4	0.24542	0.871438
IL20	0.2437	0.871438
NIP7	0.24528	0.871438
A4GALT	0.245	0.871438
TMEM106B	0.24442	0.871438
TMEM214	0.24404	0.871438
ADPRHL2	0.24548	0.871438
TMA16	0.24412	0.871438
LIN7C	0.24494	0.871438
SLC35C1	0.24501	0.871438
RNF126	0.24418	0.871438
TMX4	0.24393	0.871438
GPR137	0.244	0.871438
SMURF1	0.24287	0.871438
BIRC6	0.24267	0.871438
NGB	0.24552	0.871438
C2orf43	0.2447	0.871438
ABHD4	0.24503	0.871438
SLC28A3	0.24397	0.871438
FTO	0.24421	0.871438
SOX7	0.24228	0.871438
WDR75	0.24501	0.871438
SPINK7	0.24238	0.871438
ZC3H10	0.24525	0.871438
ANKRD40	0.2422	0.871438
BOC	0.24468	0.871438
LRRC4B	0.24511	0.871438
TUBGCP5	0.24411	0.871438
DHRS1	0.2442	0.871438
LYZL2	0.24517	0.871438
SLC51B	0.24455	0.871438
HSF5	0.24508	0.871438
C2CD4C	0.24287	0.871438
CPEB2	0.2442	0.871438
SSMEM1	0.24484	0.871438
ZNF582	0.24562	0.871438
IGSF5	0.24284	0.871438
SPPL2C	0.24458	0.871438
GBP6	0.24268	0.871438
SLC39A12	0.24367	0.871438
FAM170A	0.24516	0.871438
HNRNPCL1	0.24251	0.871438
ZNF749	0.24309	0.871438
C2orf78	0.24568	0.871438
SKOR1	0.24249	0.871438
FABP12	0.24278	0.871438
ZNF865	0.24255	0.871438
GALNT4	0.24574	0.871478
SLC16A11	0.24581	0.871553
OR56A5	0.24593	0.871805
CKAP4	0.24613	0.872167
MRPS36	0.24609	0.872167
NDUFB6	0.24625	0.872419
CBX8	0.24642	0.872848
C6orf141	0.24652	0.873028
CFD	0.24662	0.87311
PDZRN3	0.24666	0.87311
KNCN	0.24669	0.87311
CAV2	0.24687	0.873574
FEM1C	0.24694	0.873648
ATG4D	0.24699	0.873652
NACC1	0.24707	0.873761
STXBP5L	0.24713	0.8738
PIK3C2B	0.24719	0.873839
ACTG1	0.24827	0.873846
ADRA2A	0.24786	0.873846
HIVEP2	0.248	0.873846
HOXD11	0.24794	0.873846
INHBA	0.24821	0.873846
KPNA5	0.24769	0.873846
TP53BP2	0.24785	0.873846
ZNF3	0.24773	0.873846
KDM4A	0.24765	0.873846
SMC6	0.24778	0.873846
ARMC10	0.24778	0.873846
TTC39C	0.24812	0.873846
C18orf25	0.24827	0.873846
CCNYL1	0.24725	0.873846
OR4C11	0.24811	0.873846
KANSL1	0.24744	0.873846
GPR179	0.24768	0.873846
SERPINE3	0.24781	0.873846
ZNF705E	0.24817	0.873846
RNF103-CHMP3	0.24825	0.873846
FANCD2P2	0.24782	0.873846
FAHD2B	0.24833	0.873884
MRPL13	0.24863	0.874422
LENG1	0.24856	0.874422
ST6GALNAC5	0.24863	0.874422
CALB1	0.24915	0.874459
PAFAH1B3	0.24912	0.874459
PEX7	0.24879	0.874459
SDHB	0.24918	0.874459
GTPBP1	0.24898	0.874459
GAL3ST3	0.24918	0.874459
ELMSAN1	0.24891	0.874459
DNAJC21	0.24882	0.874459
PXT1	0.249	0.874459
DEFB108B	0.24882	0.874459
TCTEX1D2	0.24897	0.874459
LBP	0.2494	0.87448
SOCS2	0.24935	0.87448
DAK	0.24948	0.87448
NPC1L1	0.24937	0.87448
LCORL	0.24946	0.87448
TMEM200B	0.24924	0.87448
DCAF5	0.24963	0.874662
MTRNR2L6	0.24962	0.874662
ABR	0.24977	0.874925
ACAA1	0.24986	0.874925
BTF3	0.25245	0.874925
CAPZA2	0.25349	0.874925
CD3E	0.2543	0.874925
2024-09-01	0.25257	0.874925
EPHA7	0.25047	0.874925
F12	0.2543	0.874925
EFEMP1	0.25061	0.874925
GNG11	0.25406	0.874925
GRIK5	0.25116	0.874925
IFNW1	0.25372	0.874925
IL18	0.25398	0.874925
MXD1	0.25448	0.874925
MCL1	0.25142	0.874925
TRIM37	0.25157	0.874925
MVK	0.25154	0.874925
NDUFB10	0.25449	0.874925
PDE4A	0.25074	0.874925
ABCB4	0.25405	0.874925
PI4KB	0.25296	0.874925
PSMD5	0.25467	0.874925
RPL22	0.25179	0.874925
SORT1	0.25366	0.874925
SPRR1A	0.2546	0.874925
STX3	0.2524	0.874925
TBCC	0.25061	0.874925
ZNF202	0.25161	0.874925
TUBA1A	0.25203	0.874925
ARID1A	0.2527	0.874925
HIST1H3I	0.25067	0.874925
PPFIA4	0.25304	0.874925
TCAP	0.25455	0.874925
PPAP2B	0.25025	0.874925
CDK13	0.25447	0.874925
LRRFIP2	0.2544	0.874925
MED26	0.25136	0.874925
H6PD	0.25106	0.874925
HDAC5	0.25092	0.874925
DCAF7	0.254	0.874925
NOD1	0.25328	0.874925
PEMT	0.25471	0.874925
SEMA4D	0.25351	0.874925
SORBS1	0.25145	0.874925
TBR1	0.25151	0.874925
NEU3	0.25066	0.874925
ACTL7B	0.2503	0.874925
DSTN	0.25361	0.874925
HHLA2	0.25163	0.874925
LDB3	0.25048	0.874925
SCN11A	0.25409	0.874925
CBX3	0.25028	0.874925
SLITRK3	0.2527	0.874925
IGSF9B	0.2522	0.874925
SOGA2	0.25464	0.874925
CRTC1	0.25317	0.874925
ANGPTL2	0.2503	0.874925
CARD10	0.25245	0.874925
TIMMDC1	0.25399	0.874925
WDR83OS	0.25408	0.874925
TOLLIP	0.25408	0.874925
ZNF853	0.25307	0.874925
TTC19	0.25328	0.874925
STK32B	0.25175	0.874925
CHRNA9	0.2506	0.874925
IL36G	0.25252	0.874925
INTS12	0.25121	0.874925
ADCK1	0.25334	0.874925
NMRAL1	0.25405	0.874925
DOCK6	0.25203	0.874925
RHBDF1	0.25356	0.874925
EFCAB1	0.25286	0.874925
C1orf21	0.25293	0.874925
ABHD17A	0.2527	0.874925
SLC25A18	0.2542	0.874925
ZC3H8	0.25073	0.874925
PIGO	0.25423	0.874925
RELT	0.2528	0.874925
PANX3	0.25459	0.874925
RNASE11	0.25273	0.874925
OR13F1	0.25393	0.874925
HAPLN3	0.25422	0.874925
HFE2	0.25249	0.874925
MBLAC2	0.25004	0.874925
C8orf37	0.25014	0.874925
OLFML2A	0.2519	0.874925
SPRED2	0.25173	0.874925
VWDE	0.25432	0.874925
CCDC129	0.25384	0.874925
ZBTB38	0.25366	0.874925
MEIOB	0.25256	0.874925
C1orf111	0.25139	0.874925
ANKRD45	0.25444	0.874925
CCDC158	0.25265	0.874925
MTX3	0.25235	0.874925
AQP12A	0.25364	0.874925
C16orf87	0.25086	0.874925
PABPN1L	0.25373	0.874925
ARGFX	0.25088	0.874925
FAM229B	0.25173	0.874925
KIAA1024L	0.25298	0.874925
LY6L	0.2515	0.874925
FAM168A	0.25489	0.875037
KAT6B	0.25483	0.875037
OVCH1	0.25488	0.875037
NFIX	0.2552	0.875091
SOCS1	0.25498	0.875091
BTG3	0.25516	0.875091
DNAL1	0.25512	0.875091
MRGPRX2	0.25519	0.875091
LOH12CR1	0.25502	0.875091
IFNL4	0.25529	0.875231
CAMK2B	0.25588	0.875458
COL4A2	0.25567	0.875458
E2F3	0.25626	0.875458
IFNA13	0.25573	0.875458
KHK	0.25615	0.875458
NCF4	0.25654	0.875458
P2RY1	0.25576	0.875458
CDK18	0.25654	0.875458
SPN	0.25602	0.875458
ALKBH1	0.25617	0.875458
BCL10	0.2558	0.875458
PADI4	0.25677	0.875458
CHIA	0.25649	0.875458
ZBTB44	0.25678	0.875458
KRT20	0.25658	0.875458
DPP8	0.25576	0.875458
LUC7L	0.25551	0.875458
KIDINS220	0.25661	0.875458
SIPA1L2	0.25678	0.875458
SLC22A9	0.25604	0.875458
MYSM1	0.25654	0.875458
TLCD1	0.25624	0.875458
WTIP	0.2557	0.875458
C1orf131	0.25676	0.875458
C1orf210	0.25665	0.875458
ZFP1	0.25549	0.875458
LCN15	0.25642	0.875458
SPATA31C1	0.25657	0.875458
PATE3	0.25673	0.875458
CD320	0.25686	0.875563
RPL35A	0.25706	0.87591
C2orf53	0.25703	0.87591
AKT2	0.25721	0.87612
MBTPS1	0.25722	0.87612
TMEM253	0.25728	0.876157
PAX5	0.25735	0.876228
AFM	0.25741	0.876265
XRCC6BP1	0.25756	0.876609
ENSA	0.2595	0.87666
FUT1	0.25934	0.87666
MATK	0.25891	0.87666
SLC26A4	0.25956	0.87666
RNASE3	0.25957	0.87666
RNH1	0.25867	0.87666
SGTA	0.25859	0.87666
ST3GAL3	0.2583	0.87666
VPS72	0.25865	0.87666
TYR	0.2583	0.87666
WNT5A	0.25964	0.87666
ACOX3	0.25902	0.87666
OR3A3	0.25787	0.87666
LPXN	0.25964	0.87666
SGSM2	0.25765	0.87666
PAICS	0.25823	0.87666
KDM5B	0.25949	0.87666
BLCAP	0.25877	0.87666
SHANK1	0.25831	0.87666
PARP14	0.25904	0.87666
ACTR10	0.25788	0.87666
C12orf4	0.25925	0.87666
BACH2	0.25914	0.87666
SRR	0.25936	0.87666
ANKEF1	0.25855	0.87666
TMEM62	0.25777	0.87666
TUBB1	0.25921	0.87666
TSSK6	0.25853	0.87666
TXNDC17	0.25916	0.87666
OR5P2	0.2595	0.87666
ZNF714	0.25872	0.87666
ZNF596	0.25768	0.87666
KRT78	0.25956	0.87666
PIANP	0.25859	0.87666
EHBP1L1	0.25798	0.87666
ZADH2	0.25778	0.87666
IFNE	0.2591	0.87666
EFCAB5	0.25869	0.87666
MROH5	0.25801	0.87666
LRRC18	0.25907	0.87666
MSMP	0.25911	0.87666
ANKRD36	0.25973	0.876798
PCDHGC3	0.26012	0.876952
PRKCB	0.26004	0.876952
DSE	0.25995	0.876952
ANO7	0.25983	0.876952
PIGT	0.25998	0.876952
ZC3H18	0.25997	0.876952
HNRNPA1L2	0.26012	0.876952
DNASE2	0.26019	0.877022
HOXA7	0.26029	0.877194
MTRR	0.26044	0.877367
NOP10	0.2604	0.877367
CCNK	0.26073	0.877616
SDK2	0.26076	0.877616
FYTTD1	0.26064	0.877616
MASTL	0.26066	0.877616
G6PC3	0.2607	0.877616
ATP6V1E2	0.26093	0.877857
FAM162B	0.26092	0.877857
MSR1	0.26114	0.877901
RNF111	0.26106	0.877901
NSMCE4A	0.26112	0.877901
EAF2	0.26105	0.877901
HLX	0.2614	0.877922
LAMC2	0.26146	0.877922
NEU2	0.26123	0.877922
SELP	0.26148	0.877922
NDUFA13	0.26136	0.877922
CEP72	0.26152	0.877922
OXNAD1	0.26136	0.877922
CLDND2	0.26154	0.877922
ANGPTL1	0.26172	0.87836
APOBEC3A	0.26183	0.878564
HSD11B1	0.26188	0.878567
NCEH1	0.26194	0.878603
ACTN1	0.26438	0.878665
CA7	0.26447	0.878665
CACNA2D1	0.26538	0.878665
CACNB3	0.2648	0.878665
CNTF	0.26394	0.878665
CTBP2	0.26559	0.878665
DDC	0.26314	0.878665
DYNC1LI2	0.26225	0.878665
DPH1	0.26324	0.878665
FLT4	0.26248	0.878665
FYN	0.26209	0.878665
GLO1	0.26661	0.878665
IRF5	0.26539	0.878665
LLGL1	0.26562	0.878665
MARK1	0.26563	0.878665
PCK1	0.26599	0.878665
PPP2CA	0.26664	0.878665
PRKAA2	0.26555	0.878665
PTPN14	0.26634	0.878665
PXN	0.26368	0.878665
SRP72	0.26511	0.878665
NEK4	0.26314	0.878665
TFAP2A	0.26658	0.878665
YY1	0.2648	0.878665
ZIC1	0.26336	0.878665
ZNF18	0.26248	0.878665
HAT1	0.26389	0.878665
USP13	0.26581	0.878665
CNOT8	0.26445	0.878665
EIF2AK3	0.26462	0.878665
JAKMIP2	0.26362	0.878665
POM121	0.26319	0.878665
ARHGAP25	0.26347	0.878665
TSFM	0.26485	0.878665
BET1	0.26405	0.878665
VAT1	0.2657	0.878665
FBLN5	0.26526	0.878665
LILRB4	0.2632	0.878665
GALNT6	0.26359	0.878665
DDX42	0.2647	0.878665
TDRD7	0.26663	0.878665
IFFO1	0.26231	0.878665
FBXW8	0.2666	0.878665
PPA2	0.26408	0.878665
TMEM208	0.26341	0.878665
PARVB	0.26242	0.878665
FSCN3	0.26494	0.878665
IL22	0.26352	0.878665
TUBE1	0.26629	0.878665
MSRB1	0.26609	0.878665
RIPPLY3	0.26576	0.878665
FBXO42	0.26588	0.878665
MTMR12	0.2636	0.878665
MED18	0.26439	0.878665
ST7L	0.26255	0.878665
FAM118A	0.26445	0.878665
SUSD4	0.26657	0.878665
RNF31	0.26611	0.878665
EVA1B	0.26328	0.878665
RNF114	0.26511	0.878665
SLC7A10	0.2659	0.878665
OTUD7B	0.2635	0.878665
BEND3	0.26602	0.878665
CYP4F11	0.26648	0.878665
NFE4	0.2628	0.878665
ZNF106	0.26376	0.878665
TMEM237	0.26598	0.878665
ZNF408	0.26437	0.878665
SYNPO2L	0.26311	0.878665
RGS8	0.26479	0.878665
HELZ2	0.26344	0.878665
TRIM6	0.26532	0.878665
SPNS2	0.26203	0.878665
TMEM37	0.26618	0.878665
EFHB	0.26376	0.878665
CNTN4	0.2643	0.878665
GIMAP8	0.26336	0.878665
SPRED1	0.26332	0.878665
GSX2	0.26425	0.878665
PLD5	0.2656	0.878665
MPV17L	0.26621	0.878665
KCTD21	0.26409	0.878665
ZNF844	0.26257	0.878665
CRB2	0.26555	0.878665
LEUTX	0.2651	0.878665
CTU2	0.26223	0.878665
ARMS2	0.2634	0.878665
NCMAP	0.26593	0.878665
FSIP2	0.26532	0.878665
RAB44	0.2665	0.878665
OR5K4	0.26325	0.878665
CCDC154	0.26652	0.878665
LINC01960	0.26348	0.878665
NPIPA5	0.26398	0.878665
GVQW3	0.26249	0.878665
ADAM7	0.26672	0.878767
UPK1B	0.26712	0.879274
OR5I1	0.26703	0.879274
CALY	0.2671	0.879274
PKNOX2	0.26717	0.879274
FN3KRP	0.26717	0.879274
GTSF1L	0.26711	0.879274
GAD1	0.26723	0.879309
DPH3	0.26734	0.879509
CRYBB1	0.2677	0.87972
PPIL3	0.26765	0.87972
KMT2E	0.26767	0.87972
OR51G1	0.26761	0.87972
IFI27L2	0.26759	0.87972
NBPF15	0.2677	0.87972
NBPF16	0.2677	0.87972
TECTA	0.26777	0.879788
MCIDAS	0.26784	0.879855
VPS37D	0.26794	0.880022
RECQL4	0.26799	0.880024
PCDHB12	0.26807	0.880125
DDX6	0.2684	0.880178
GSTM3	0.26854	0.880178
XPNPEP1	0.26824	0.880178
AARS2	0.26857	0.880178
CENPO	0.26832	0.880178
CARD11	0.26843	0.880178
BIRC8	0.26827	0.880178
PGLYRP3	0.2685	0.880178
OR56A1	0.26823	0.880178
C17orf58	0.26858	0.880178
CCL17	0.2687	0.880234
NOL4	0.2691	0.880234
PIGV	0.26873	0.880234
KIAA1147	0.26908	0.880234
TBC1D24	0.269	0.880234
WDFY4	0.26909	0.880234
C19orf40	0.26911	0.880234
IFT43	0.26912	0.880234
DNAH14	0.26878	0.880234
CYB561A3	0.26914	0.880234
ANK3	0.27164	0.880393
ARL4D	0.2712	0.880393
C9	0.27095	0.880393
CALB2	0.27087	0.880393
CD9	0.27218	0.880393
CPT1A	0.27055	0.880393
TLX1	0.26936	0.880393
HOXC4	0.26965	0.880393
IL2RA	0.27102	0.880393
IRS1	0.27224	0.880393
LTBP3	0.27169	0.880393
KITLG	0.27041	0.880393
MMP12	0.26958	0.880393
MYCN	0.27207	0.880393
PDE1C	0.2697	0.880393
PDE6G	0.27061	0.880393
PTPN7	0.26977	0.880393
RBM4	0.26972	0.880393
TSPAN31	0.27168	0.880393
SLC22A1	0.26978	0.880393
YWHAB	0.27102	0.880393
SLC30A1	0.27089	0.880393
TRIM24	0.27175	0.880393
TSPAN5	0.27092	0.880393
EFS	0.27012	0.880393
CORO2B	0.27204	0.880393
SNRNP27	0.26978	0.880393
SWAP70	0.27034	0.880393
RTF1	0.27125	0.880393
CTDNEP1	0.27205	0.880393
ABCB10	0.27157	0.880393
GLTSCR1L	0.27019	0.880393
GEMIN5	0.27157	0.880393
MMADHC	0.27152	0.880393
APOBEC3C	0.27169	0.880393
EPN1	0.26928	0.880393
COMMD2	0.27094	0.880393
UGT1A10	0.26954	0.880393
PACS1	0.27067	0.880393
CCAR1	0.27097	0.880393
NSFL1C	0.27156	0.880393
FANCM	0.27054	0.880393
FAM160B1	0.26971	0.880393
SMIM2	0.2701	0.880393
COQ10B	0.27096	0.880393
SLC25A2	0.27149	0.880393
SPZ1	0.27214	0.880393
ZNF496	0.27225	0.880393
ZSWIM1	0.27213	0.880393
LRRC16B	0.27223	0.880393
OR4L1	0.27216	0.880393
GPHB5	0.27162	0.880393
FAM194A	0.27022	0.880393
B3GAT2	0.27212	0.880393
GLT1D1	0.27176	0.880393
RBFOX3	0.27192	0.880393
GTSCR1	0.26992	0.880393
CPNE2	0.27005	0.880393
GSDMA	0.27223	0.880393
MURC	0.27063	0.880393
CAPN8	0.27214	0.880393
RESP18	0.27104	0.880393
IDUA	0.27233	0.880493
SLC7A11	0.27249	0.88069
KLF14	0.27249	0.88069
MBD3	0.27255	0.880725
SDHAF1	0.27261	0.880759
NIPAL3	0.27268	0.880826
TFPT	0.2728	0.881025
LSM14B	0.27289	0.881025
BRAT1	0.27286	0.881025
CRYGB	0.27321	0.881135
CLN8	0.27327	0.881135
SBNO1	0.27312	0.881135
CWF19L1	0.27327	0.881135
SHANK3	0.27306	0.881135
IFLTD1	0.27298	0.881135
KRTAP19-5	0.27314	0.881135
TSR1	0.27345	0.881556
CHDH	0.27362	0.881658
C9orf116	0.27363	0.881658
CYP2C8	0.27368	0.88166
NFATC3	0.27387	0.881794
PPP2R5D	0.27383	0.881794
FAM173B	0.27378	0.881794
PFKL	0.27403	0.881832
PIK3R4	0.27395	0.881832
KRTDAP	0.27401	0.881832
ADCY9	0.27479	0.88228
AQP6	0.27463	0.88228
ERCC8	0.27591	0.88228
EEF1B2	0.27597	0.88228
GABRG1	0.27575	0.88228
GPS2	0.27536	0.88228
GTF2B	0.2745	0.88228
CXCR2	0.2759	0.88228
MCC	0.27536	0.88228
MCM5	0.27493	0.88228
PRKAB1	0.27457	0.88228
SEMA7A	0.27547	0.88228
GEMIN2	0.27543	0.88228
ADAM9	0.27515	0.88228
TGOLN2	0.27585	0.88228
TRAFD1	0.27543	0.88228
SUGT1	0.27464	0.88228
NTSR2	0.276	0.88228
C5AR2	0.27558	0.88228
SOST	0.27536	0.88228
WAC	0.27556	0.88228
MPP6	0.27588	0.88228
YIPF1	0.27568	0.88228
SLC39A9	0.27542	0.88228
TMEM63C	0.27466	0.88228
ISG20L2	0.27466	0.88228
BTF3L4	0.276	0.88228
LEMD1	0.27478	0.88228
ASB8	0.27548	0.88228
TMEM201	0.27568	0.88228
GXYLT1	0.27487	0.88228
SHISA6	0.27569	0.88228
C9orf172	0.27541	0.88228
STX19	0.27556	0.88228
ODF3B	0.27496	0.88228
LMOD2	0.27457	0.88228
LOC101927751	0.27492	0.88228
UGT1A1	0.27615	0.88229
SVEP1	0.27606	0.88229
FAM195A	0.27629	0.88229
NDUFAF6	0.2763	0.88229
NYAP1	0.27624	0.88229
SPDYE5	0.27621	0.88229
UBB	0.27641	0.882325
FAM111B	0.27641	0.882325
SFXN4	0.27646	0.882327
FOSB	0.27735	0.882679
PSMD12	0.27757	0.882679
ZNF43	0.27761	0.882679
ZNF227	0.2773	0.882679
C21orf33	0.27748	0.882679
PUM1	0.27719	0.882679
STAG1	0.27717	0.882679
RNPS1	0.27688	0.882679
CYB561D2	0.2772	0.882679
NXPH3	0.27724	0.882679
APOL2	0.27696	0.882679
HSPA14	0.27733	0.882679
TMEM40	0.27673	0.882679
SCUBE2	0.27752	0.882679
HM13	0.27741	0.882679
FAM114A1	0.27738	0.882679
IQCF1	0.27684	0.882679
DNAJB7	0.27747	0.882679
WBP2NL	0.27719	0.882679
MFSD2B	0.2774	0.882679
TLCD2	0.27735	0.882679
ARHGDIA	0.27877	0.882702
INHBC	0.27921	0.882702
KRT86	0.27793	0.882702
CLIP1	0.27809	0.882702
SMARCD1	0.27833	0.882702
THRSP	0.27889	0.882702
UBE2E2	0.27934	0.882702
MAD1L1	0.27806	0.882702
STK24	0.27919	0.882702
SUPT3H	0.27923	0.882702
CHRD	0.2792	0.882702
CD164	0.27933	0.882702
EIF2S2	0.27903	0.882702
KIAA0430	0.27896	0.882702
TESPA1	0.27935	0.882702
DDX17	0.27911	0.882702
TNRC6B	0.27886	0.882702
LPHN2	0.27884	0.882702
SLC41A3	0.27849	0.882702
NHP2	0.2793	0.882702
DCAF6	0.27788	0.882702
WSB2	0.27799	0.882702
C1orf63	0.27886	0.882702
FAM57A	0.27829	0.882702
SPNS1	0.27873	0.882702
TIGD5	0.2788	0.882702
STARD13	0.27848	0.882702
CCDC159	0.27853	0.882702
PAOX	0.27776	0.882702
ZNF683	0.27853	0.882702
VMO1	0.27786	0.882702
PRR19	0.27816	0.882702
ANKRD62	0.27884	0.882702
FAM221B	0.27889	0.882702
C12orf71	0.27902	0.882702
NLRC4	0.27948	0.882957
CDH5	0.27974	0.883223
TFPI	0.27977	0.883223
ATP6V0E1	0.27998	0.883223
STRADB	0.2797	0.883223
ZNRF1	0.28001	0.883223
XRRA1	0.27985	0.883223
KRTAP19-3	0.28001	0.883223
ARL16	0.27982	0.883223
PRRT4	0.27991	0.883223
ZGLP1	0.28006	0.883224
HIST1H3G	0.28011	0.883226
HDAC7	0.28026	0.88323
TBC1D14	0.28026	0.88323
PCGF6	0.28025	0.88323
ECEL1	0.28041	0.883547
RAB5A	0.28077	0.884368
MRPL22	0.28073	0.884368
CA9	0.28136	0.884426
CDC20	0.28121	0.884426
COL13A1	0.28172	0.884426
PF4V1	0.28177	0.884426
PSG5	0.2815	0.884426
SCN5A	0.28177	0.884426
TAL1	0.28183	0.884426
MFAP3L	0.28085	0.884426
TM9SF1	0.28121	0.884426
PHLDB1	0.28163	0.884426
FBXL2	0.2814	0.884426
STXBP6	0.28122	0.884426
RDH11	0.28154	0.884426
ACSM5	0.28155	0.884426
PYROXD1	0.28122	0.884426
DOCK5	0.28179	0.884426
SLC8B1	0.28109	0.884426
VWA9	0.28136	0.884426
CCDC85A	0.28136	0.884426
HTR3C	0.28094	0.884426
ZNF530	0.28115	0.884426
DDN	0.28195	0.884647
SLC11A1	0.28208	0.884808
CRELD2	0.28211	0.884808
FAM46B	0.28215	0.884808
PGC	0.28271	0.884857
RGS3	0.28281	0.884857
SLC5A4	0.28291	0.884857
TCEA3	0.28274	0.884857
SMG6	0.28228	0.884857
TTC33	0.2825	0.884857
HEBP1	0.28288	0.884857
MRPL16	0.28231	0.884857
IL17RB	0.28289	0.884857
ZNF490	0.2826	0.884857
KIAA0319L	0.28265	0.884857
SLC35E1	0.28251	0.884857
UXS1	0.28276	0.884857
ATXN7L1	0.2828	0.884857
SBSN	0.2827	0.884857
ZNF16	0.28297	0.884889
GALNS	0.28325	0.885609
CCL14	0.28335	0.885767
SOX14	0.28359	0.885834
LSM10	0.28362	0.885834
SHISA4	0.28359	0.885834
PLIN5	0.28345	0.885834
OR1A1	0.28382	0.886025
BCAS3	0.28383	0.886025
TMEM151A	0.28383	0.886025
KIF26B	0.28397	0.886307
RELA	0.28453	0.88654
RPL37	0.28475	0.88654
NRXN1	0.2848	0.88654
KIAA0586	0.28483	0.88654
BLNK	0.28489	0.88654
CCDC106	0.28463	0.88654
ZFAT	0.28443	0.88654
C7orf49	0.28487	0.88654
MUM1	0.2847	0.88654
FANK1	0.28433	0.88654
KRT71	0.28463	0.88654
ARAP1	0.28463	0.88654
FBXO27	0.28467	0.88654
SAMD3	0.28456	0.88654
MMS22L	0.28425	0.88654
STAC2	0.2845	0.88654
FSBP	0.28427	0.88654
GCH1	0.28549	0.886737
KCNG1	0.28541	0.886737
SVIL	0.28555	0.886737
DNAJC7	0.28514	0.886737
WNT7B	0.28552	0.886737
CBY1	0.28542	0.886737
ZBTB20	0.28535	0.886737
GSDMB	0.28534	0.886737
DYNC2H1	0.2853	0.886737
C4orf32	0.28522	0.886737
KLK9	0.28535	0.886737
ANKRD30B	0.28505	0.886737
PAN2	0.28568	0.886831
CCT7	0.28567	0.886831
SLC37A4	0.28582	0.886928
PCDHGC4	0.2858	0.886928
FAM173A	0.28589	0.886928
APH1B	0.28591	0.886928
EXOC1	0.28611	0.88724
HENMT1	0.2861	0.88724
CNP	0.28705	0.887271
CSK	0.28626	0.887271
ENPEP	0.28649	0.887271
ETV4	0.28677	0.887271
GLB1	0.28808	0.887271
HSPD1	0.28734	0.887271
LBR	0.2882	0.887271
PLD1	0.2867	0.887271
POLR2H	0.28631	0.887271
PURA	0.28765	0.887271
RTN1	0.28656	0.887271
UBE2G1	0.28697	0.887271
ZNF79	0.28789	0.887271
ZNF141	0.28694	0.887271
ZNF208	0.2882	0.887271
PIP5K1A	0.28727	0.887271
RECK	0.28785	0.887271
TGFBRAP1	0.28791	0.887271
C1orf61	0.28821	0.887271
IPO8	0.28781	0.887271
ANAPC2	0.2872	0.887271
SLC2A8	0.28674	0.887271
DCUN1D1	0.28798	0.887271
WDR60	0.2877	0.887271
KIAA1551	0.28682	0.887271
KLHL9	0.28802	0.887271
SEMA6A	0.28734	0.887271
DHX37	0.28812	0.887271
SFMBT2	0.28715	0.887271
ATL2	0.28745	0.887271
GZF1	0.28724	0.887271
ISL2	0.28651	0.887271
ARMC5	0.28821	0.887271
HELB	0.28687	0.887271
HNRNPLL	0.28708	0.887271
CNPY1	0.288	0.887271
TMEM225	0.28815	0.887271
FAM221A	0.28628	0.887271
PTX4	0.28789	0.887271
C7orf61	0.28789	0.887271
OR2J3	0.28642	0.887271
TMPPE	0.28691	0.887271
CD69	0.28847	0.887401
ADRM1	0.28863	0.887401
ABLIM3	0.28841	0.887401
GAR1	0.28862	0.887401
PARVG	0.28871	0.887401
SCRN3	0.2887	0.887401
ARL14	0.28844	0.887401
APOBEC3F	0.28854	0.887401
GPR97	0.28875	0.887401
CALHM1	0.28859	0.887401
C5orf58	0.28883	0.887494
HERC4	0.28906	0.888048
COL5A1	0.28976	0.888129
DNMT3B	0.29005	0.888129
FGF6	0.29076	0.888129
GNA11	0.28933	0.888129
SMAD3	0.29003	0.888129
PTAFR	0.2895	0.888129
TRIM27	0.29026	0.888129
CCL18	0.28971	0.888129
SLIT1	0.29078	0.888129
WISP3	0.28985	0.888129
TUBA1B	0.29075	0.888129
MTX2	0.28939	0.888129
NCKAP1	0.28946	0.888129
AP4E1	0.29032	0.888129
RUSC1	0.29034	0.888129
KIAA1549L	0.29065	0.888129
POLE3	0.29004	0.888129
TMX3	0.29052	0.888129
LRRN3	0.2905	0.888129
AURKAIP1	0.28976	0.888129
GNB4	0.29044	0.888129
AGBL5	0.29017	0.888129
LRRC2	0.29056	0.888129
IFT74	0.29034	0.888129
KRTAP3-1	0.29076	0.888129
SYT3	0.28942	0.888129
NDUFAF2	0.28971	0.888129
ORMDL3	0.28965	0.888129
GRK7	0.2907	0.888129
DEFB127	0.28926	0.888129
OR13C2	0.2893	0.888129
C2orf27B	0.29047	0.888129
CTRB2	0.29017	0.888129
MEIG1	0.28991	0.888129
EPHA5	0.29175	0.888171
EPS8	0.29123	0.888171
HK3	0.29151	0.888171
IL12B	0.29105	0.888171
FADS3	0.2916	0.888171
OTX1	0.29131	0.888171
PPP2R5C	0.29159	0.888171
UBE2E1	0.2916	0.888171
CACNA1H	0.29091	0.888171
JOSD1	0.2915	0.888171
COTL1	0.29116	0.888171
ZNF771	0.29144	0.888171
STARD7	0.29172	0.888171
KCNG4	0.29124	0.888171
NR2C2AP	0.29179	0.888171
MAMDC2	0.29141	0.888171
NLRP9	0.29139	0.888171
CPSF4L	0.29169	0.888171
GPR33	0.29191	0.888173
DNMBP	0.29185	0.888173
IL23A	0.29194	0.888173
ADSS	0.29672	0.888381
BOK	0.29642	0.888381
C3	0.29302	0.888381
CBR3	0.29247	0.888381
CBS	0.29365	0.888381
DDB2	0.29396	0.888381
GLI3	0.297	0.888381
HBZ	0.29382	0.888381
HDAC1	0.29327	0.888381
FOXA1	0.29625	0.888381
HSD3B1	0.29402	0.888381
LAIR1	0.29266	0.888381
LPO	0.29602	0.888381
MEA1	0.29373	0.888381
MGP	0.2955	0.888381
MPP2	0.29679	0.888381
MYCL	0.29452	0.888381
NCL	0.29652	0.888381
NMBR	0.29653	0.888381
SERPINA4	0.29576	0.888381
POLR2E	0.2949	0.888381
PPP1R3A	0.29599	0.888381
PKN2	0.29646	0.888381
RARS	0.29552	0.888381
RNF6	0.29635	0.888381
RPS25	0.29317	0.888381
MAPK12	0.29343	0.888381
SHOX2	0.2947	0.888381
FSCN1	0.29337	0.888381
SSRP1	0.29657	0.888381
STATH	0.29571	0.888381
TFAP2B	0.29555	0.888381
TPD52L1	0.29719	0.888381
ZNF90	0.29254	0.888381
SLC25A12	0.29639	0.888381
ITGB1BP1	0.29558	0.888381
PTDSS1	0.29458	0.888381
RCE1	0.29447	0.888381
FEM1B	0.29434	0.888381
ACAA2	0.29673	0.888381
TXNL4A	0.29513	0.888381
UBE2C	0.2964	0.888381
SAMD4A	0.2922	0.888381
TTC28	0.29605	0.888381
C20orf194	0.29687	0.888381
SLITRK5	0.29355	0.888381
REPIN1	0.29714	0.888381
GPR171	0.29308	0.888381
ZNF107	0.29623	0.888381
TDP2	0.29388	0.888381
CLDN22	0.29257	0.888381
ANLN	0.29667	0.888381
HES2	0.2943	0.888381
ZNF444	0.29488	0.888381
ZCCHC8	0.29358	0.888381
IFT122	0.29484	0.888381
PDGFC	0.29309	0.888381
ADAMTS9	0.29234	0.888381
GPR126	0.29291	0.888381
USP36	0.29209	0.888381
CACHD1	0.29681	0.888381
WDR77	0.29699	0.888381
DERL1	0.29334	0.888381
BEND5	0.294	0.888381
C12orf49	0.29719	0.888381
OR4K15	0.29662	0.888381
SLIRP	0.29501	0.888381
ZRANB3	0.29354	0.888381
USP48	0.29506	0.888381
MS4A14	0.29564	0.888381
LNX1	0.29714	0.888381
TTC5	0.29318	0.888381
VASN	0.29347	0.888381
HEXIM2	0.2956	0.888381
DYNLL2	0.29297	0.888381
R3HDML	0.29587	0.888381
TMEM86A	0.2938	0.888381
TOM1L2	0.29421	0.888381
DACT3	0.29686	0.888381
TSTD2	0.2953	0.888381
ZNF600	0.29316	0.888381
C11orf45	0.29254	0.888381
SNX32	0.29599	0.888381
RNF169	0.29717	0.888381
LYSMD2	0.29644	0.888381
TAS2R41	0.29672	0.888381
EMC10	0.29608	0.888381
FAM92B	0.29616	0.888381
C2orf74	0.29452	0.888381
OR10A2	0.29465	0.888381
H1FNT	0.295	0.888381
OR6F1	0.29404	0.888381
KIAA1211L	0.29587	0.888381
C10orf99	0.2954	0.888381
ZNF761	0.29712	0.888381
C1QL3	0.29251	0.888381
OR6X1	0.29668	0.888381
MEX3D	0.29448	0.888381
FAM198A	0.29469	0.888381
TMEM242	0.29399	0.888381
PSAPL1	0.29423	0.888381
ARMC4P1	0.29674	0.888381
STOML2	0.29725	0.888412
CPT1C	0.2973	0.888412
PTEN	0.29804	0.889136
SPRR2E	0.29817	0.889136
NUMBL	0.29784	0.889136
PARP2	0.29794	0.889136
UBXN4	0.2978	0.889136
WNT4	0.2976	0.889136
VEPH1	0.29812	0.889136
E2F8	0.29807	0.889136
C1orf198	0.29825	0.889136
TP53RK	0.29824	0.889136
FAM3D	0.29829	0.889136
CD109	0.29829	0.889136
SRRM3	0.29804	0.889136
OR14A16	0.29779	0.889136
HSD17B13	0.29802	0.889136
CDC34	0.29863	0.89
ASIC1	0.29939	0.890295
ADH1A	0.3024	0.890295
APOH	0.30225	0.890295
ART1	0.30156	0.890295
ATP6V1B2	0.3013	0.890295
CD1E	0.30467	0.890295
ENTPD3	0.30286	0.890295
2024-09-07	0.29967	0.890295
CCR3	0.29891	0.890295
CNTN1	0.30321	0.890295
DOK1	0.30357	0.890295
EFNB2	0.30286	0.890295
EIF2S1	0.30234	0.890295
ETF1	0.30311	0.890295
F3	0.30284	0.890295
FKBP3	0.30042	0.890295
GAA	0.30252	0.890295
GNAT2	0.30394	0.890295
HOXD1	0.30425	0.890295
IARS	0.30295	0.890295
IRF1	0.30077	0.890295
ITGB3	0.30126	0.890295
KCND3	0.30105	0.890295
KCNN3	0.30176	0.890295
LAD1	0.30421	0.890295
LY9	0.30106	0.890295
MGST2	0.30487	0.890295
CXCL9	0.2992	0.890295
MTTP	0.30487	0.890295
NDUFB4	0.30292	0.890295
PFN1	0.30076	0.890295
PHF1	0.30033	0.890295
PLA2G1B	0.30114	0.890295
PSMA1	0.30426	0.890295
PSMB4	0.30248	0.890295
PSMB6	0.30026	0.890295
SFRP1	0.30443	0.890295
TCTA	0.30048	0.890295
TM4SF4	0.30173	0.890295
VSNL1	0.30019	0.890295
FZD9	0.29906	0.890295
EEA1	0.30305	0.890295
ABCB11	0.29948	0.890295
SQSTM1	0.30059	0.890295
SNURF	0.30253	0.890295
NAT8	0.30412	0.890295
IER2	0.30275	0.890295
GOLGA5	0.29979	0.890295
DOPEY2	0.29972	0.890295
OPTN	0.30112	0.890295
MSLN	0.30412	0.890295
CDK2AP2	0.3009	0.890295
TMEM5	0.30106	0.890295
C1D	0.29962	0.890295
NOP56	0.30078	0.890295
GNLY	0.30466	0.890295
CORIN	0.30315	0.890295
STAG3	0.30155	0.890295
R3HDM2	0.3027	0.890295
POMZP3	0.29893	0.890295
WDFY3	0.30438	0.890295
MYO16	0.29951	0.890295
SEL1L3	0.30004	0.890295
SLC44A1	0.30441	0.890295
CHST5	0.30152	0.890295
EDC4	0.30018	0.890295
BRD1	0.30417	0.890295
UBE2S	0.30305	0.890295
CDIP1	0.30349	0.890295
KLHL5	0.30202	0.890295
AMZ2	0.304	0.890295
TRIT1	0.30132	0.890295
TMEM63B	0.29914	0.890295
FOXJ2	0.30173	0.890295
TOMM22	0.30299	0.890295
ZMIZ1	0.30268	0.890295
ARID1B	0.30417	0.890295
MTUS1	0.30008	0.890295
STIM2	0.30322	0.890295
RNF213	0.30461	0.890295
FIGNL1	0.30164	0.890295
ZSWIM4	0.2994	0.890295
TMEM108	0.30063	0.890295
USB1	0.30173	0.890295
CCDC134	0.30448	0.890295
ZNF442	0.30313	0.890295
SLC38A1	0.30358	0.890295
FBXO38	0.30021	0.890295
FSD1L	0.30368	0.890295
MYCBPAP	0.30492	0.890295
FBXO30	0.30174	0.890295
DNAJC30	0.30399	0.890295
PARD6G	0.30201	0.890295
USP32	0.30252	0.890295
TNKS1BP1	0.2995	0.890295
IGFN1	0.30395	0.890295
LMBRD2	0.30491	0.890295
MGAM2	0.30395	0.890295
CADPS2	0.3006	0.890295
KLHL29	0.30482	0.890295
OR1I1	0.30341	0.890295
UGT3A1	0.30033	0.890295
C9orf41	0.30081	0.890295
OR13C3	0.30423	0.890295
ZNF827	0.2995	0.890295
C8orf74	0.30373	0.890295
C3orf58	0.29977	0.890295
LRRC57	0.30447	0.890295
CCDC96	0.30397	0.890295
NUDT7	0.30147	0.890295
ZNF619	0.30485	0.890295
CCDC84	0.29932	0.890295
OR52L1	0.30291	0.890295
SLCO1B7	0.30459	0.890295
SLFN14	0.30271	0.890295
C10orf131	0.3017	0.890295
CC2D2B	0.3017	0.890295
LIPT2	0.30424	0.890295
C2orf71	0.30392	0.890295
ZNF662	0.30406	0.890295
FAM177B	0.29912	0.890295
TMEM14E	0.302	0.890295
FAM227A	0.30147	0.890295
C16orf52	0.30134	0.890295
POM121C	0.29882	0.890295
EPHA8	0.3052	0.890383
PTPRT	0.3051	0.890383
CYTL1	0.30519	0.890383
INIP	0.30519	0.890383
AGBL3	0.30515	0.890383
C1orf106	0.30529	0.8905
NR6A1	0.3063	0.890505
IGF1R	0.30605	0.890505
KARS	0.30644	0.890505
KCNMB1	0.30672	0.890505
NEFH	0.30582	0.890505
NPY1R	0.30658	0.890505
PFN2	0.30612	0.890505
RPL12	0.30648	0.890505
CCL24	0.30674	0.890505
ZNF184	0.3062	0.890505
NCSTN	0.30573	0.890505
TANC2	0.30564	0.890505
SPG21	0.30653	0.890505
GINS2	0.30578	0.890505
UGT1A9	0.30558	0.890505
CIAPIN1	0.30663	0.890505
TTYH1	0.30643	0.890505
ELAC2	0.30615	0.890505
ZNF649	0.30666	0.890505
KDM8	0.30635	0.890505
SLITRK6	0.30559	0.890505
OR13C5	0.30579	0.890505
ARL6IP6	0.30591	0.890505
TRPV3	0.30544	0.890505
OR56B4	0.30672	0.890505
C1QL4	0.30634	0.890505
ZNF546	0.30571	0.890505
IL17REL	0.30635	0.890505
RANGRF	0.30695	0.890969
DHX15	0.3071	0.891144
GCFC2	0.30711	0.891144
UGT1A7	0.30716	0.891144
PLIN2	0.30798	0.891174
CASP8	0.30777	0.891174
POLR2K	0.30748	0.891174
PRSS3	0.30759	0.891174
RPS5	0.30812	0.891174
TKT	0.30724	0.891174
UMOD	0.30793	0.891174
TCL1B	0.30804	0.891174
NT5C	0.30795	0.891174
TRMT12	0.30785	0.891174
TRIM49	0.30795	0.891174
STRIP1	0.30812	0.891174
SSH2	0.30742	0.891174
MRPL52	0.30798	0.891174
DEGS2	0.30798	0.891174
KCTD18	0.30785	0.891174
CCDC13	0.30777	0.891174
TMEM218	0.30806	0.891174
ATP6V0D2	0.30746	0.891174
CS	0.30818	0.891203
RAB7L1	0.30829	0.891377
M6PR	0.30846	0.891463
MAP4K3	0.30852	0.891463
FAM103A1	0.30852	0.891463
ZNF467	0.30847	0.891463
CLASP1	0.30859	0.891521
ALAS1	0.30904	0.891579
HMOX2	0.3098	0.891579
CD82	0.30994	0.891579
PSKH1	0.30995	0.891579
RPL5	0.3102	0.891579
STAT2	0.31016	0.891579
TEAD3	0.30877	0.891579
VIP	0.30893	0.891579
YES1	0.30966	0.891579
MAGI2	0.30902	0.891579
FSTL3	0.30989	0.891579
RAD51AP1	0.30933	0.891579
ASCC3	0.3096	0.891579
CIT	0.30976	0.891579
FKBP9	0.30958	0.891579
ERP44	0.30894	0.891579
EFR3A	0.30983	0.891579
GPD1L	0.30976	0.891579
SCG3	0.30958	0.891579
UGT1A4	0.30866	0.891579
FAM86C1	0.3102	0.891579
PARL	0.31021	0.891579
CD248	0.30958	0.891579
PROL1	0.30985	0.891579
MPPE1	0.30971	0.891579
ZNF322	0.30894	0.891579
TPD52L3	0.30981	0.891579
SPIC	0.30984	0.891579
ALG1L	0.3094	0.891579
C6orf223	0.31007	0.891579
OR5T1	0.30903	0.891579
LOC101928728	0.31008	0.891579
ZNF282	0.31036	0.891722
RBM38	0.31035	0.891722
DUSP6	0.31052	0.891751
NDUFA7	0.31051	0.891751
ANKRD52	0.31051	0.891751
CPN2	0.31063	0.89178
OXCT1	0.31061	0.89178
MEGF8	0.31071	0.891866
PSMD2	0.31085	0.891923
AKR1D1	0.31083	0.891923
MTMR11	0.31088	0.891923
HINT1	0.31106	0.892267
SVIP	0.3111	0.892267
GGT7	0.31134	0.892381
ADAM20	0.3112	0.892381
ALKBH6	0.31131	0.892381
C9orf47	0.31129	0.892381
WDR88	0.31142	0.892467
LSS	0.31157	0.892753
FOS	0.31171	0.892868
NOTO	0.31168	0.892868
CALCR	0.31182	0.89301
NR1H2	0.31201	0.89301
MAGI1	0.31201	0.89301
METTL21B	0.31199	0.89301
MAP1LC3B2	0.3119	0.89301
FRRS1	0.31207	0.893038
TMEM171	0.31224	0.893238
MACROD2	0.31222	0.893238
ASGR2	0.31247	0.893265
BLMH	0.31255	0.893265
ENTPD4	0.3124	0.893265
INTS10	0.31239	0.893265
ZNF77	0.31237	0.893265
SPATA31C2	0.3125	0.893265
PPP1R1A	0.3129	0.893549
PTP4A1	0.31295	0.893549
DTX4	0.31292	0.893549
PPP1R16A	0.31275	0.893549
FAM71A	0.31276	0.893549
SYNDIG1L	0.31281	0.893549
FRS2	0.31312	0.893891
PITX2	0.31329	0.893947
S100A11	0.31328	0.893947
PALD1	0.31324	0.893947
AK1	0.3135	0.894283
ABCD2	0.31413	0.894283
RPL11	0.31414	0.894283
USP7	0.31375	0.894283
SMG1	0.31369	0.894283
CCNDBP1	0.31406	0.894283
CCDC113	0.31401	0.894283
YBEY	0.31415	0.894283
ANKRD16	0.31388	0.894283
ZP4	0.31388	0.894283
TM4SF19	0.31381	0.894283
AGAP2	0.31392	0.894283
BPIFA3	0.3138	0.894283
RTP1	0.31371	0.894283
SNRNP48	0.31416	0.894283
ADCY4	0.31426	0.894425
PKP1	0.31444	0.894451
SERPINB3	0.31438	0.894451
EDAR	0.3145	0.894451
SOHLH2	0.31437	0.894451
FERMT3	0.31452	0.894451
KIF9	0.31465	0.894649
KIF2B	0.31469	0.894649
BCR	0.31544	0.895325
NELL2	0.31539	0.895325
ZNF33B	0.31523	0.895325
GPR55	0.31498	0.895325
MRPL37	0.31544	0.895325
TET2	0.31548	0.895325
MRPL45	0.31503	0.895325
ORAI1	0.3154	0.895325
LRRC45	0.31536	0.895325
LCE5A	0.31513	0.895325
SLC27A1	0.31528	0.895325
MGAM	0.3156	0.895465
SLC9C1	0.31563	0.895465
BDNF	0.31601	0.89563
DDB1	0.31601	0.89563
GHRH	0.31585	0.89563
HSPE1	0.31607	0.89563
SH3BP2	0.31609	0.89563
TSPAN17	0.31601	0.89563
ZNF580	0.31579	0.89563
KRTAP2-2	0.31599	0.89563
LCLAT1	0.31626	0.89594
SREBF2	0.31666	0.896104
MED24	0.3165	0.896104
CCL26	0.31646	0.896104
DUS2	0.31679	0.896104
IL26	0.31677	0.896104
VAT1L	0.31674	0.896104
PIK3R6	0.31681	0.896104
C17orf103	0.31663	0.896104
LIN9	0.31675	0.896104
BYSL	0.31744	0.896162
CALCB	0.3182	0.896162
GOT1	0.31719	0.896162
GTF3C2	0.31776	0.896162
KIF5A	0.31834	0.896162
TWF1	0.31726	0.896162
RPN1	0.31803	0.896162
SPTBN1	0.31856	0.896162
WIPF1	0.31869	0.896162
BAP1	0.31749	0.896162
PLA2G16	0.31728	0.896162
ZP1	0.31696	0.896162
CAPN7	0.31847	0.896162
DDAH2	0.31795	0.896162
PITPNB	0.31869	0.896162
PLEKHG4	0.31743	0.896162
KCNMB3	0.31868	0.896162
CECR2	0.31859	0.896162
NOX3	0.3182	0.896162
IPO9	0.31712	0.896162
TMEM30A	0.31708	0.896162
NSD1	0.31807	0.896162
HIF3A	0.31835	0.896162
CARD14	0.31841	0.896162
GLYR1	0.3184	0.896162
TRAPPC6B	0.31862	0.896162
SGK494	0.31713	0.896162
LYPD2	0.31842	0.896162
CBLN4	0.31816	0.896162
CHADL	0.31824	0.896162
NFXL1	0.31743	0.896162
FAM237A	0.31699	0.896162
DNAH12	0.31846	0.896162
ASPHD1	0.31785	0.896162
RASL11A	0.31757	0.896162
KLF9	0.32413	0.896469
CD37	0.31989	0.896469
CHD2	0.32439	0.896469
CKS2	0.32199	0.896469
COPA	0.31926	0.896469
ECM2	0.3233	0.896469
FKBP5	0.32323	0.896469
GPR21	0.31936	0.896469
GSTM5	0.32155	0.896469
KLRD1	0.3232	0.896469
KRT83	0.31922	0.896469
LGALS3	0.32272	0.896469
LY75	0.3208	0.896469
NPY2R	0.32289	0.896469
SERPINB9	0.3211	0.896469
PSMC5	0.31899	0.896469
RAP1A	0.32383	0.896469
ARID4A	0.32112	0.896469
RDX	0.32425	0.896469
RRAS	0.32434	0.896469
SMTN	0.32284	0.896469
SLC9A2	0.32442	0.896469
STX1A	0.32282	0.896469
SULT1A1	0.32435	0.896469
TNFAIP6	0.32317	0.896469
ZNF195	0.32023	0.896469
OR2H2	0.32186	0.896469
EPM2A	0.32293	0.896469
NME5	0.32386	0.896469
DDO	0.3189	0.896469
RNASET2	0.32287	0.896469
TNFRSF10B	0.31974	0.896469
CDC123	0.32314	0.896469
NAPSA	0.31951	0.896469
BAG4	0.32369	0.896469
NCOR2	0.3221	0.896469
TRAM2	0.32194	0.896469
SNAP91	0.32136	0.896469
HMGXB4	0.3238	0.896469
ZNF197	0.32305	0.896469
ZNHIT1	0.32291	0.896469
ACOT2	0.32206	0.896469
SNF8	0.32443	0.896469
ITGA11	0.32166	0.896469
MAPKBP1	0.32033	0.896469
POGZ	0.31976	0.896469
JADE2	0.32429	0.896469
ARHGAP8	0.32255	0.896469
INTS1	0.32416	0.896469
KCNG2	0.32366	0.896469
SERGEF	0.32071	0.896469
OR8G2P	0.32314	0.896469
RRM2B	0.31955	0.896469
TRNT1	0.32324	0.896469
C5orf45	0.32314	0.896469
POP5	0.3195	0.896469
STX18	0.32063	0.896469
UGT1A8	0.32182	0.896469
CHST12	0.32438	0.896469
BTBD2	0.32098	0.896469
IWS1	0.31973	0.896469
SMCO4	0.32338	0.896469
PBXIP1	0.32179	0.896469
KIAA1586	0.32098	0.896469
SMOC2	0.32364	0.896469
SLC30A5	0.32401	0.896469
HSPBAP1	0.32129	0.896469
GSTCD	0.32414	0.896469
ZBTB3	0.32206	0.896469
ARHGAP39	0.32014	0.896469
OR4A16	0.32328	0.896469
FGFBP2	0.32433	0.896469
OBSCN	0.32058	0.896469
TEX35	0.32036	0.896469
ZDHHC16	0.32289	0.896469
ZNF414	0.31923	0.896469
ARFGAP2	0.32414	0.896469
KDM2B	0.32332	0.896469
RSPH1	0.32173	0.896469
ACPT	0.32419	0.896469
SFT2D1	0.32346	0.896469
COX20	0.3241	0.896469
SLC15A4	0.32162	0.896469
ACOT12	0.32318	0.896469
TAAR9	0.32284	0.896469
SELENOM	0.32104	0.896469
LIPJ	0.32361	0.896469
C15orf43	0.32381	0.896469
FAM78B	0.31953	0.896469
LIPI	0.32222	0.896469
CBWD2	0.32025	0.896469
AGR3	0.32432	0.896469
FAM43B	0.32213	0.896469
OR9Q2	0.32109	0.896469
ZNF549	0.322	0.896469
TMIE	0.32261	0.896469
C17orf89	0.32015	0.896469
B4GALNT4	0.32234	0.896469
TMEM52	0.32442	0.896469
ZNF391	0.32034	0.896469
AMIGO2	0.32388	0.896469
MAST4	0.31962	0.896469
AMTN	0.32151	0.896469
FNDC9	0.32278	0.896469
C9orf129	0.32181	0.896469
CLEC18B	0.32394	0.896469
TVP23A	0.32394	0.896469
GIMD1	0.32307	0.896469
KDELR2	0.32459	0.896633
C17orf67	0.32454	0.896633
UGT1A6	0.3247	0.896768
ZFP64	0.32484	0.896768
RHBDD1	0.3248	0.896768
ZNF583	0.32477	0.896768
ID1	0.32496	0.896848
SELENBP1	0.32502	0.896848
SLC5A8	0.32502	0.896848
MPPED2	0.32508	0.896872
CAMK2N2	0.32523	0.896872
C1QTNF4	0.32513	0.896872
C9orf62	0.32523	0.896872
C9orf40	0.32546	0.897367
HS1BP3	0.32551	0.897367
OR2AG1	0.32571	0.897612
HECTD4	0.32575	0.897612
OR10V1	0.32573	0.897612
PPP2R2D	0.32587	0.897804
FJX1	0.32608	0.898021
NGRN	0.32602	0.898021
ZNF729	0.3261	0.898021
CFL2	0.3265	0.898041
NCAN	0.32633	0.898041
FFAR1	0.32621	0.898041
PPM1G	0.32645	0.898041
PITPNM3	0.32627	0.898041
C12orf65	0.32651	0.898041
XIRP2	0.32628	0.898041
ZNF597	0.32642	0.898041
CHRNA4	0.32716	0.898746
CSTA	0.32717	0.898746
DCTD	0.32684	0.898746
FCN2	0.32691	0.898746
PSMA5	0.32721	0.898746
UBE3C	0.32722	0.898746
POLR1E	0.32702	0.898746
ZNF577	0.32693	0.898746
CCDC30	0.32705	0.898746
TESK2	0.32738	0.898909
FOXP1	0.32734	0.898909
FAM170B	0.32744	0.898935
CRLS1	0.32762	0.899291
METTL3	0.32784	0.899618
ERO1LB	0.32783	0.899618
MEP1A	0.32804	0.899746
NTF3	0.32818	0.899746
NCOA6	0.32814	0.899746
GLTSCR2	0.32812	0.899746
UBE2D4	0.32824	0.899746
GLT8D2	0.32814	0.899746
FAM110A	0.32824	0.899746
CREBZF	0.3283	0.899772
EP300	0.32839	0.89988
USP12	0.32848	0.899989
SKP2	0.32893	0.900221
UCK2	0.32904	0.900221
HAND2	0.32912	0.900221
PRSS16	0.32871	0.900221
SIRT1	0.32883	0.900221
SLCO1C1	0.32865	0.900221
NRDE2	0.32902	0.900221
PCMTD1	0.32905	0.900221
PCNXL3	0.32882	0.900221
CTXN3	0.32908	0.900221
CCER2	0.32887	0.900221
ACADM	0.33261	0.900264
BAI1	0.32926	0.900264
BARD1	0.33152	0.900264
ACKR2	0.33069	0.900264
VCAN	0.33264	0.900264
FCGR3B	0.33313	0.900264
FKTN	0.33169	0.900264
NR5A2	0.33046	0.900264
GRIN2C	0.32958	0.900264
HBG2	0.33185	0.900264
HDC	0.33028	0.900264
KCNK2	0.33142	0.900264
LGALS1	0.33198	0.900264
MAP1A	0.33364	0.900264
MLLT6	0.33019	0.900264
NNAT	0.33277	0.900264
PNLIPRP2	0.33063	0.900264
PRODH	0.3335	0.900264
PSME1	0.33155	0.900264
RFXAP	0.33341	0.900264
SP2	0.33289	0.900264
VDR	0.33266	0.900264
BRAP	0.32945	0.900264
LY6D	0.3311	0.900264
TAX1BP1	0.33079	0.900264
MMP20	0.3334	0.900264
HOMER2	0.33073	0.900264
SLC25A44	0.33124	0.900264
ACOT8	0.33292	0.900264
SRA1	0.33127	0.900264
BASP1	0.33073	0.900264
SLC25A17	0.3336	0.900264
PITRM1	0.33368	0.900264
ABHD2	0.3336	0.900264
FBXO21	0.33218	0.900264
PDXDC1	0.33195	0.900264
ORC3	0.33095	0.900264
PHLDA3	0.33356	0.900264
PLXNB2	0.33164	0.900264
FAM19A5	0.3332	0.900264
POT1	0.33093	0.900264
PCDHGA12	0.3322	0.900264
SENP6	0.33052	0.900264
GLTP	0.33251	0.900264
TRIM34	0.33034	0.900264
CRCT1	0.33273	0.900264
CASZ1	0.32949	0.900264
DOK4	0.33229	0.900264
PCNP	0.3319	0.900264
EPPIN	0.33257	0.900264
TLDC1	0.33208	0.900264
PCDHB16	0.3318	0.900264
SLC22A23	0.33081	0.900264
ELOVL1	0.3318	0.900264
TMEM135	0.33329	0.900264
DEFB126	0.33346	0.900264
GUCD1	0.33285	0.900264
TMEM222	0.33003	0.900264
MFSD9	0.3314	0.900264
KNDC1	0.33188	0.900264
GALP	0.32968	0.900264
SIGLEC11	0.33271	0.900264
CATSPER1	0.32971	0.900264
ZNF641	0.32939	0.900264
LRRIQ3	0.33356	0.900264
C4orf33	0.33106	0.900264
CHODL	0.3325	0.900264
A2ML1	0.33329	0.900264
BEAN1	0.33316	0.900264
RASGEF1B	0.33338	0.900264
TMEM92	0.33242	0.900264
ZNF296	0.33048	0.900264
RASSF6	0.32949	0.900264
OARD1	0.33231	0.900264
TMEM9	0.33094	0.900264
PYDC1	0.33186	0.900264
C12orf80	0.32944	0.900264
C17orf47	0.33169	0.900264
CYB561D1	0.33086	0.900264
RAB15	0.33056	0.900264
RNF207	0.33355	0.900264
C1orf137	0.33049	0.900264
TSPYL6	0.33156	0.900264
LRRC14B	0.33181	0.900264
OR9G1	0.33004	0.900264
C10orf62	0.33071	0.900264
TRIM6-TRIM34	0.33197	0.900264
LY75-CD302	0.32999	0.900264
AMZ1	0.33393	0.900803
GSTT2	0.3341	0.900906
PTPRN	0.33403	0.900906
MYOZ3	0.33412	0.900906
SERPINA1	0.33432	0.901172
FAM65B	0.33437	0.901172
ANKRD18B	0.3343	0.901172
BAD	0.33453	0.901185
BST1	0.33478	0.901185
RAD51B	0.33466	0.901185
TMEM131	0.33457	0.901185
PLLP	0.33478	0.901185
ODF2L	0.33458	0.901185
C14orf79	0.33483	0.901185
ACTRT2	0.33467	0.901185
FAM69A	0.3348	0.901185
MMAA	0.33489	0.901211
EVI2A	0.3352	0.901555
CRTAP	0.33513	0.901555
SCAF1	0.33508	0.901555
ARMC6	0.33522	0.901555
PCDHGA10	0.33536	0.901795
ADRBK1	0.33543	0.901821
CBL	0.33552	0.901821
TLN1	0.33602	0.901821
ZNF35	0.3361	0.901821
OLFM1	0.33588	0.901821
RPL13A	0.33572	0.901821
TMEM245	0.3362	0.901821
NXPH1	0.3361	0.901821
UIMC1	0.33565	0.901821
MCOLN3	0.33597	0.901821
PCDHGB7	0.33628	0.901821
EFCAB2	0.33624	0.901821
ARL8A	0.33558	0.901821
LOC149373	0.33612	0.901821
ZNF114	0.33616	0.901821
SEC14L3	0.33627	0.901821
OR52A5	0.3358	0.901821
RNF225	0.33597	0.901821
RAB3D	0.33634	0.901845
GNMT	0.33639	0.901845
RFESD	0.33655	0.902138
RPS3	0.33673	0.902214
NUP210	0.33669	0.902214
TSKU	0.33666	0.902214
GRPEL2	0.33679	0.902239
ZNF174	0.33717	0.902333
EBAG9	0.33723	0.902333
TCERG1	0.33715	0.902333
RARS2	0.33722	0.902333
RNF157	0.33699	0.902333
PLD6	0.33707	0.902333
TMEM105	0.33698	0.902333
C19orf71	0.33705	0.902333
SLC6A9	0.33757	0.9024
ZNF133	0.33736	0.9024
MFN1	0.33761	0.9024
TNRC6C	0.3375	0.9024
KRTCAP3	0.33754	0.9024
MAMSTR	0.33766	0.9024
OR6C4	0.33762	0.9024
OR7G3	0.3376	0.9024
RBFOX1	0.33772	0.902425
PRX	0.33785	0.902556
NXNL1	0.33787	0.902556
MYOD1	0.33798	0.902579
BCAR3	0.33798	0.902579
TSN	0.33805	0.902631
INTS5	0.33811	0.902654
EVPLL	0.33816	0.902654
SYNPO2	0.33824	0.902733
BLVRB	0.33859	0.902758
CYB5R3	0.33901	0.902758
MPP3	0.33884	0.902758
NDUFC2	0.33902	0.902758
RPL15	0.33886	0.902758
HSPB3	0.33834	0.902758
EIF4E2	0.33881	0.902758
TROAP	0.3387	0.902758
UGT2B11	0.33882	0.902758
STMN2	0.33911	0.902758
LETMD1	0.33904	0.902758
CACNG4	0.33859	0.902758
COX16	0.33885	0.902758
BCCIP	0.33841	0.902758
HRH4	0.33858	0.902758
LOXL3	0.33906	0.902758
C19orf69	0.33845	0.902758
HOXA2	0.33939	0.902964
THSD1	0.33927	0.902964
PCDHGC5	0.33939	0.902964
SLAIN1	0.33937	0.902964
PDE5A	0.33948	0.903068
AIF1	0.3401	0.903234
ART4	0.34057	0.903234
C5	0.33989	0.903234
CNGB1	0.34288	0.903234
COL10A1	0.34386	0.903234
CYP2E1	0.34391	0.903234
CYP27B1	0.34107	0.903234
EDN1	0.34257	0.903234
FOXD2	0.34079	0.903234
GRM5	0.34105	0.903234
HNRNPH3	0.34121	0.903234
IL1RN	0.33993	0.903234
INSL3	0.34184	0.903234
MDFI	0.34395	0.903234
MYBPC3	0.34316	0.903234
PCYT1A	0.34384	0.903234
PNN	0.34113	0.903234
RABGGTB	0.34272	0.903234
REST	0.34289	0.903234
RNASE6	0.34155	0.903234
SAA4	0.34364	0.903234
SLC1A4	0.34016	0.903234
XRCC1	0.34373	0.903234
ZBTB14	0.34346	0.903234
PLA2G6	0.3428	0.903234
CUL1	0.34241	0.903234
CILP	0.34323	0.903234
B4GALT4	0.34221	0.903234
PSTPIP2	0.34109	0.903234
AATK	0.34127	0.903234
LYPLA1	0.34369	0.903234
MMP24	0.34074	0.903234
TREX1	0.34336	0.903234
RHOQ	0.34254	0.903234
MTCH2	0.34043	0.903234
CLDN15	0.34242	0.903234
TRAF3IP1	0.34165	0.903234
C19orf53	0.34345	0.903234
N6AMT1	0.34064	0.903234
LCMT1	0.3429	0.903234
XKR8	0.34067	0.903234
PI4K2B	0.34172	0.903234
ADAMTSL3	0.34294	0.903234
RANBP10	0.34203	0.903234
CPNE5	0.34316	0.903234
ALX4	0.34199	0.903234
NEUROG2	0.34179	0.903234
CDCP1	0.34134	0.903234
ZNF557	0.3438	0.903234
EFTUD1	0.34025	0.903234
PTGES2	0.344	0.903234
UBXN6	0.34364	0.903234
TMEM121	0.34158	0.903234
DDX59	0.33977	0.903234
COX4I2	0.33999	0.903234
SPRYD3	0.33976	0.903234
ATG16L2	0.34319	0.903234
KLC4	0.34037	0.903234
THAP3	0.34198	0.903234
SCGB3A1	0.34367	0.903234
MYL12B	0.34277	0.903234
EGLN2	0.33973	0.903234
PRRT2	0.34115	0.903234
VPS26B	0.34214	0.903234
LYPD1	0.34181	0.903234
TAMM41	0.34377	0.903234
C10orf129	0.34278	0.903234
CCDC24	0.34303	0.903234
SPICE1	0.34358	0.903234
SDR16C5	0.34039	0.903234
C9orf91	0.34315	0.903234
TMEM196	0.34047	0.903234
CEP170B	0.34031	0.903234
CCDC79	0.34169	0.903234
OR2L13	0.34277	0.903234
FAM83H	0.3414	0.903234
C17orf51	0.34051	0.903234
LRIT2	0.34196	0.903234
FCRL6	0.34235	0.903234
KRT77	0.34202	0.903234
ERVFRD-1	0.34372	0.903234
ATXN7L3B	0.34274	0.903234
RPEL1	0.34202	0.903234
ZNF812	0.34318	0.903234
ANKRD66	0.34063	0.903234
LOC101927420	0.34034	0.903234
FBXL14	0.34419	0.903467
UQCRHL	0.34419	0.903467
CALM1	0.34518	0.903637
CD55	0.34473	0.903637
GAMT	0.3452	0.903637
HPN	0.34443	0.903637
ID2	0.34455	0.903637
INSR	0.34608	0.903637
PDE3B	0.34485	0.903637
TCEA1	0.34591	0.903637
DYSF	0.34498	0.903637
TPST1	0.34592	0.903637
DIRAS3	0.34557	0.903637
ZEB2	0.34577	0.903637
LRRC37A	0.34549	0.903637
CNPY2	0.34547	0.903637
DMC1	0.34544	0.903637
SDF2L1	0.34586	0.903637
RBM22	0.34485	0.903637
CCDC177	0.34534	0.903637
C10orf54	0.34595	0.903637
DPEP2	0.34573	0.903637
HS3ST6	0.3458	0.903637
GAL3ST4	0.34465	0.903637
RBFA	0.34613	0.903637
TSEN2	0.34502	0.903637
L3MBTL2	0.34543	0.903637
SLC41A2	0.34524	0.903637
GGTLC1	0.34506	0.903637
CCDC151	0.34578	0.903637
BEST3	0.3461	0.903637
TMEM161B	0.3445	0.903637
ODF3L1	0.34606	0.903637
OR1S2	0.34577	0.903637
NUDT19	0.34544	0.903637
OR1L6	0.34473	0.903637
TRIM64C	0.34564	0.903637
GMNC	0.34434	0.903637
MS4A18	0.34593	0.903637
CCNB1	0.34619	0.903662
ZDHHC17	0.3463	0.903817
PDZD3	0.34636	0.903841
SPATA20	0.34667	0.904385
CCDC178	0.34665	0.904385
ALOX15	0.34706	0.90442
PTPRCAP	0.34707	0.90442
SI	0.34684	0.90442
CITED2	0.34714	0.90442
HPCAL4	0.34699	0.90442
TPCN1	0.34695	0.90442
PCDHGB6	0.34694	0.90442
ABHD17C	0.34697	0.90442
U2AF1L4	0.34712	0.90442
APOC3	0.34797	0.904622
SARDH	0.34749	0.904622
GPS1	0.34805	0.904622
HTR1D	0.34804	0.904622
KRT6B	0.34808	0.904622
SNAPC3	0.348	0.904622
GPR137B	0.34768	0.904622
EHMT2	0.34773	0.904622
CASC3	0.34795	0.904622
BCAS4	0.34805	0.904622
CA10	0.348	0.904622
COASY	0.34789	0.904622
ISCA2	0.34742	0.904622
PLK5	0.34807	0.904622
ZSCAN4	0.34798	0.904622
ZDHHC11B	0.3477	0.904622
CCDC61	0.34807	0.904622
GUCA2B	0.34822	0.904663
MED21	0.3483	0.904663
SEC61G	0.34838	0.904663
KAZALD1	0.34838	0.904663
TBC1D10A	0.34816	0.904663
ARL1	0.34854	0.904763
HOXD9	0.3485	0.904763
FBXO25	0.34881	0.9052
BOD1	0.34877	0.9052
ALDH3B1	0.35018	0.905254
BLM	0.34986	0.905254
DSG3	0.35083	0.905254
STX2	0.34975	0.905254
EYA2	0.35196	0.905254
GNS	0.35138	0.905254
HLA-DQB1	0.35166	0.905254
LIPC	0.35123	0.905254
NINJ1	0.35094	0.905254
CNOT2	0.35208	0.905254
PSMB3	0.35136	0.905254
TRPC4	0.35006	0.905254
UBE2D2	0.35113	0.905254
EZR	0.34907	0.905254
SF3A3	0.35162	0.905254
SUPT16H	0.35112	0.905254
ZFPM2	0.35044	0.905254
TNFRSF13B	0.35151	0.905254
DDX58	0.35146	0.905254
HSD17B14	0.34966	0.905254
SLC15A3	0.35193	0.905254
UCHL5	0.35162	0.905254
ASPN	0.34942	0.905254
BDP1	0.35198	0.905254
MYNN	0.35007	0.905254
PCDHGA11	0.35208	0.905254
PCDHGA9	0.35118	0.905254
GKN1	0.35182	0.905254
DPP10	0.35197	0.905254
ANKRD36B	0.35185	0.905254
NAPB	0.35153	0.905254
PLEKHH3	0.34917	0.905254
PANK2	0.35101	0.905254
TRIM8	0.34955	0.905254
FAM172A	0.3493	0.905254
AP5B1	0.35164	0.905254
STRADA	0.34915	0.905254
ARHGAP18	0.34989	0.905254
KTI12	0.35132	0.905254
ESCO1	0.35199	0.905254
ZNF354B	0.35204	0.905254
CPXM2	0.35123	0.905254
TPPP2	0.3506	0.905254
OR13C8	0.34999	0.905254
ABHD16B	0.34961	0.905254
RIMS4	0.34898	0.905254
SUN5	0.35199	0.905254
SLC47A2	0.35054	0.905254
DHX36	0.35099	0.905254
PRR14L	0.34966	0.905254
BCL9L	0.34957	0.905254
PPP1R37	0.35082	0.905254
NKPD1	0.35011	0.905254
LCE1B	0.35031	0.905254
C1orf95	0.35207	0.905254
CLEC2A	0.34978	0.905254
BTBD17	0.34989	0.905254
BLOC1S3	0.35037	0.905254
NUPR1L	0.35013	0.905254
C9orf153	0.35061	0.905254
TRIM72	0.34927	0.905254
SMIM15	0.35021	0.905254
MCM3AP	0.35238	0.905895
C16orf93	0.35257	0.906253
CPB1	0.35269	0.906431
PROSC	0.35285	0.906711
TRIM39	0.35291	0.906735
PLEK	0.35307	0.907015
DTNB	0.35319	0.907193
LYL1	0.35339	0.907455
KIF23	0.35426	0.907455
RWDD3	0.35405	0.907455
OSBPL3	0.35431	0.907455
ARRDC2	0.35414	0.907455
NKIRAS2	0.35356	0.907455
SLC35E3	0.35383	0.907455
ZC2HC1C	0.354	0.907455
PRR36	0.3535	0.907455
OSBPL6	0.35383	0.907455
OR52J3	0.35398	0.907455
TMCO5A	0.35371	0.907455
RNF217	0.35426	0.907455
SLC30A8	0.35426	0.907455
TMEM202	0.35367	0.907455
ZNF324B	0.3542	0.907455
OR51I1	0.35369	0.907455
FAM218BP	0.35422	0.907455
BIN1	0.35679	0.907742
CA1	0.35686	0.907742
CD151	0.35511	0.907742
CNN2	0.35709	0.907742
COL6A3	0.35574	0.907742
COL9A2	0.35651	0.907742
CSNK1G2	0.35591	0.907742
GATA3	0.35637	0.907742
GDF10	0.35566	0.907742
IFNB1	0.35712	0.907742
KCNA7	0.35622	0.907742
LGALS4	0.35708	0.907742
PIK3CB	0.35517	0.907742
PLAU	0.35649	0.907742
PRSS1	0.3556	0.907742
TCF15	0.35627	0.907742
SNX4	0.35674	0.907742
ABCG1	0.35524	0.907742
ZNF432	0.35501	0.907742
PHYHIP	0.35689	0.907742
CCS	0.35679	0.907742
CHST4	0.35602	0.907742
ARPC1A	0.35646	0.907742
RASA3	0.35532	0.907742
SSBP2	0.35575	0.907742
TMEM2	0.35548	0.907742
LRRC29	0.35605	0.907742
MTERFD1	0.3561	0.907742
DDX47	0.35599	0.907742
CHST15	0.35703	0.907742
UGT1A3	0.35465	0.907742
EPN3	0.35597	0.907742
SOBP	0.35528	0.907742
CCDC87	0.35611	0.907742
PCDH10	0.35589	0.907742
UBE2Z	0.3567	0.907742
C2orf54	0.35587	0.907742
ESRP2	0.35462	0.907742
WBSCR22	0.35553	0.907742
LRG1	0.357	0.907742
PRRC1	0.35675	0.907742
CASP16	0.35705	0.907742
ZNF584	0.35704	0.907742
ZNF438	0.35702	0.907742
NPAS4	0.35483	0.907742
PLCXD3	0.35644	0.907742
C12orf68	0.35576	0.907742
KRTAP26-1	0.35627	0.907742
ANKRD63	0.35468	0.907742
PLA2G4B	0.35653	0.907742
ANO7P1	0.35472	0.907742
ZNF2	0.3574	0.908324
ADRB1	0.3576	0.908469
POLR2B	0.35761	0.908469
UGT1A5	0.35755	0.908469
CYTH2	0.35785	0.908688
CENPH	0.3579	0.908688
OR8U1	0.35789	0.908688
PRR15	0.35786	0.908688
ATXN2L	0.35804	0.908914
COX10	0.35848	0.908996
S1PR1	0.35827	0.908996
TIMM13	0.35844	0.908996
NOL8	0.35846	0.908996
C17orf62	0.35837	0.908996
OSBPL11	0.35825	0.908996
ACSM2A	0.35846	0.908996
KLRG2	0.35829	0.908996
ANXA4	0.35889	0.909563
TINF2	0.35901	0.909563
KLHL28	0.35894	0.909563
KCNV2	0.35884	0.909563
SLC25A41	0.35897	0.909563
PLXNA2	0.35916	0.909814
ACTN3	0.35996	0.909955
ALCAM	0.3599	0.909955
ATP1B2	0.36195	0.909955
CD7	0.36161	0.909955
CDKN1A	0.36051	0.909955
CEACAM7	0.36282	0.909955
CYP3A4	0.36209	0.909955
GABRA2	0.36262	0.909955
GCGR	0.35958	0.909955
AGFG2	0.36192	0.909955
KCNQ2	0.36227	0.909955
LGALS9	0.36313	0.909955
MEST	0.36426	0.909955
NDUFA10	0.3603	0.909955
NHLH1	0.36434	0.909955
ORC2	0.35967	0.909955
PCBP2	0.36263	0.909955
PEX6	0.3637	0.909955
PPP2R1A	0.36123	0.909955
PRKCD	0.36198	0.909955
RAB2A	0.36285	0.909955
RRBP1	0.36235	0.909955
SUPV3L1	0.36379	0.909955
SYK	0.36335	0.909955
ZNF23	0.36309	0.909955
CDC7	0.36287	0.909955
CHST1	0.36345	0.909955
EIF4EBP3	0.36389	0.909955
PER2	0.36259	0.909955
TBX18	0.35979	0.909955
MYOM2	0.36327	0.909955
SLC25A27	0.36436	0.909955
RAPGEF2	0.36058	0.909955
DHX38	0.36213	0.909955
RGP1	0.36166	0.909955
AP5Z1	0.36171	0.909955
USPL1	0.36355	0.909955
AGR2	0.36095	0.909955
HTATIP2	0.36333	0.909955
ARPP19	0.36071	0.909955
C14orf1	0.36369	0.909955
ANXA10	0.36352	0.909955
KLF12	0.36082	0.909955
RYBP	0.36104	0.909955
GPR161	0.35949	0.909955
OR52A1	0.36377	0.909955
ARFIP2	0.36062	0.909955
FLRT1	0.36013	0.909955
PGLS	0.36423	0.909955
TMEM184B	0.36209	0.909955
FAM32A	0.36374	0.909955
NPHP3	0.36405	0.909955
SALL3	0.36412	0.909955
LGALSL	0.3594	0.909955
FHOD1	0.35943	0.909955
ZDHHC1	0.36046	0.909955
ZC3HC1	0.36412	0.909955
ARID4B	0.36277	0.909955
PRPF39	0.36219	0.909955
MRPS18A	0.36259	0.909955
EXD2	0.36352	0.909955
DDX60	0.36433	0.909955
POLR3B	0.36418	0.909955
H2AFJ	0.36099	0.909955
AJAP1	0.36244	0.909955
TRIB3	0.3642	0.909955
GPATCH3	0.36422	0.909955
DMRTA1	0.3612	0.909955
NLRX1	0.36305	0.909955
CENPU	0.36372	0.909955
IQCA1	0.36038	0.909955
VASH2	0.36417	0.909955
PQLC1	0.36415	0.909955
RNF170	0.36146	0.909955
BCL2L12	0.36095	0.909955
SPATA9	0.36056	0.909955
NXPE3	0.3633	0.909955
TMCO2	0.36164	0.909955
ZNF572	0.36152	0.909955
TMEM71	0.36292	0.909955
ZNF791	0.36142	0.909955
DNAH10	0.36359	0.909955
LDHD	0.36268	0.909955
ZSCAN25	0.35959	0.909955
NAP1L5	0.36404	0.909955
MMAB	0.36301	0.909955
ARSI	0.36355	0.909955
ZNF517	0.36094	0.909955
VWA2	0.36056	0.909955
FREM2	0.35975	0.909955
GPR144	0.3619	0.909955
WDR53	0.36115	0.909955
TICAM2	0.36437	0.909955
NHLRC1	0.36068	0.909955
TMEM179	0.36061	0.909955
NUTM2G	0.36002	0.909955
OR2W5	0.3634	0.909955
DUXA	0.36162	0.909955
PEF1	0.36144	0.909955
URGCP-MRPS24	0.3611	0.909955
LRWD1	0.36446	0.910053
CDK7	0.36468	0.910117
PROP1	0.36455	0.910117
ZNF639	0.36459	0.910117
AIDA	0.36469	0.910117
EFNA2	0.36502	0.910176
KDR	0.36499	0.910176
PTP4A2	0.36478	0.910176
CABLES1	0.36498	0.910176
HOGA1	0.36483	0.910176
C9orf131	0.36491	0.910176
ACOT7	0.36516	0.910398
NICN1	0.36523	0.910445
WSCD2	0.36531	0.910518
ZNF720	0.36541	0.91064
UBR2	0.36557	0.910911
TXK	0.36574	0.911127
SEPSECS	0.36578	0.911127
ZNF628	0.36581	0.911127
ATP5G1	0.36594	0.911296
FPGT	0.36598	0.911296
CDH18	0.36683	0.911299
ECH1	0.36715	0.911299
ECHS1	0.36692	0.911299
ENO1	0.36719	0.911299
NDST1	0.36671	0.911299
MDH2	0.36661	0.911299
PEX5	0.36721	0.911299
SNAPC1	0.36679	0.911299
SRP54	0.36697	0.911299
TNNT3	0.36702	0.911299
SHPK	0.36678	0.911299
SH2B1	0.36632	0.911299
NUDT9	0.3673	0.911299
SLC35F2	0.36669	0.911299
LAMTOR1	0.36731	0.911299
DDX19A	0.36707	0.911299
TRPV4	0.36648	0.911299
CIB3	0.3673	0.911299
C1orf162	0.36655	0.911299
PRSS37	0.36648	0.911299
NEURL2	0.36693	0.911299
SPTY2D1	0.36722	0.911299
METTL15	0.36699	0.911299
SERPINA11	0.3669	0.911299
C1orf146	0.36686	0.911299
NKX1-2	0.36636	0.911299
ZNF175	0.36744	0.911368
CCNB1IP1	0.36744	0.911368
ARHGEF33	0.36756	0.911539
NREP	0.36773	0.91158
C3orf35	0.36769	0.91158
ZNF717	0.36767	0.91158
ETV1	0.36821	0.91167
KLK1	0.36829	0.91167
CUL7	0.36814	0.91167
ERP29	0.36829	0.91167
RAVER2	0.36805	0.91167
CCDC25	0.36815	0.91167
ANKRD50	0.36838	0.91167
MANBAL	0.36812	0.91167
CIPC	0.36808	0.91167
MTPN	0.36837	0.91167
OR2G6	0.36784	0.91167
LUZP6	0.36837	0.91167
CCR6	0.36876	0.911681
SKIV2L	0.36889	0.911681
UCHL1	0.36863	0.911681
MUC12	0.36876	0.911681
RAB40B	0.36884	0.911681
HAO2	0.3691	0.911681
LRRC1	0.36853	0.911681
MDM1	0.36906	0.911681
ACTRT3	0.36903	0.911681
GAREML	0.36891	0.911681
ZNF860	0.36873	0.911681
IRGM	0.36856	0.911681
TMED7-TICAM2	0.36906	0.911681
LOC100505797	0.36869	0.911681
FOXJ1	0.36955	0.912182
GCKR	0.36958	0.912182
NLGN1	0.36946	0.912182
TMEM8B	0.36943	0.912182
MZT2B	0.36961	0.912182
ADAMTS10	0.36951	0.912182
EIF4G1	0.36975	0.912275
FAM89A	0.36971	0.912275
ATP2B1	0.3748	0.912362
BAI3	0.37494	0.912362
FMNL1	0.37205	0.912362
CD40	0.37375	0.912362
COL1A1	0.37435	0.912362
DBI	0.37358	0.912362
DDX10	0.3745	0.912362
E2F1	0.37333	0.912362
SLC29A1	0.37263	0.912362
F7	0.37471	0.912362
MLANA	0.37506	0.912362
HSD17B1	0.37128	0.912362
IGFBP4	0.37188	0.912362
MFAP3	0.36986	0.912362
MLH1	0.37428	0.912362
MMP2	0.37358	0.912362
SERPINB2	0.37521	0.912362
PTGER2	0.37526	0.912362
RAB13	0.37481	0.912362
RAB5C	0.37438	0.912362
CCL15	0.37275	0.912362
SIPA1	0.37369	0.912362
SLC6A13	0.37421	0.912362
SLC12A3	0.3707	0.912362
TGM2	0.37121	0.912362
TPM2	0.37483	0.912362
TXNRD1	0.37471	0.912362
NEURL1	0.37011	0.912362
CD302	0.37189	0.912362
MED6	0.37198	0.912362
SERF2	0.37041	0.912362
CLEC10A	0.37159	0.912362
IFI44	0.37297	0.912362
RAI1	0.37052	0.912362
NUPL2	0.37113	0.912362
GALNT5	0.3713	0.912362
SARM1	0.37332	0.912362
FKBP15	0.37038	0.912362
SHC2	0.37221	0.912362
DSTYK	0.37422	0.912362
MMACHC	0.3722	0.912362
IL36B	0.37414	0.912362
HCAR1	0.37142	0.912362
TNFRSF21	0.37331	0.912362
SLC43A3	0.3708	0.912362
RBM15B	0.37348	0.912362
SLC25A37	0.3725	0.912362
TMEM14C	0.37452	0.912362
PELO	0.37372	0.912362
FBXO34	0.37306	0.912362
MED9	0.37506	0.912362
SDAD1	0.37117	0.912362
FLVCR2	0.37218	0.912362
HHAT	0.37068	0.912362
TSNAXIP1	0.37306	0.912362
TEX14	0.3752	0.912362
SLC4A10	0.37265	0.912362
SLC24A3	0.37079	0.912362
INTS2	0.37046	0.912362
CCDC146	0.37499	0.912362
UBE2O	0.37226	0.912362
FBRS	0.37482	0.912362
CHID1	0.37373	0.912362
SGPP1	0.37389	0.912362
TDRD3	0.37478	0.912362
CDT1	0.37025	0.912362
PUS7L	0.37294	0.912362
CCDC77	0.37091	0.912362
ABLIM2	0.37189	0.912362
MFSD5	0.37111	0.912362
ATCAY	0.37301	0.912362
LGALS12	0.37258	0.912362
YIF1B	0.37523	0.912362
GORAB	0.37293	0.912362
FAM71E1	0.37042	0.912362
OR2D2	0.37067	0.912362
HSPB6	0.372	0.912362
MYOM3	0.37049	0.912362
ZNF684	0.3705	0.912362
CSTL1	0.37173	0.912362
C5orf47	0.37116	0.912362
MUC15	0.37016	0.912362
C19orf84	0.37501	0.912362
C1orf52	0.37499	0.912362
BTBD19	0.37408	0.912362
DPPA2	0.3744	0.912362
IGSF11	0.37143	0.912362
C15orf26	0.37379	0.912362
GLIS3	0.37154	0.912362
WDR90	0.37063	0.912362
STRA13	0.37227	0.912362
FAM219A	0.37292	0.912362
TBC1D32	0.3737	0.912362
PHACTR1	0.37205	0.912362
LHFPL5	0.37305	0.912362
ANKRD18A	0.37242	0.912362
C12orf40	0.36999	0.912362
PPIL6	0.37328	0.912362
HSD11B1L	0.37502	0.912362
ZNF773	0.37145	0.912362
PRSS45	0.37432	0.912362
EFCAB8	0.37135	0.912362
OR2A5	0.37057	0.912362
CENPP	0.37413	0.912362
LURAP1	0.37276	0.912362
F2	0.37533	0.912408
RGS4	0.37553	0.912493
RAB30	0.37549	0.912493
CDK12	0.37546	0.912493
EVI5L	0.37557	0.912493
OCA2	0.37576	0.912731
OR2AP1	0.37577	0.912731
C20orf141	0.37589	0.912898
IDH2	0.3763	0.91296
SLC24A1	0.37653	0.91296
ADAMTS3	0.3761	0.91296
CBX1	0.37607	0.91296
EVL	0.37645	0.91296
PAQR5	0.37653	0.91296
ZSCAN5A	0.37641	0.91296
CAAP1	0.37631	0.91296
SETD3	0.37632	0.91296
TOPAZ1	0.37611	0.91296
KRTAP10-8	0.37623	0.91296
OR6M1	0.37639	0.91296
CDC5L	0.37736	0.913179
PCK2	0.37693	0.913179
DPF3	0.37738	0.913179
GGPS1	0.37685	0.913179
ZNF234	0.37734	0.913179
SLC35D2	0.37741	0.913179
ANAPC5	0.37681	0.913179
NUB1	0.37725	0.913179
RAPH1	0.37708	0.913179
TMEM204	0.37716	0.913179
KRTAP9-3	0.37744	0.913179
ABCC10	0.37723	0.913179
DCST2	0.37703	0.913179
VSTM4	0.37694	0.913179
IL31	0.37686	0.913179
GLTPD2	0.37732	0.913179
MC3R	0.3776	0.913195
EIF3F	0.37755	0.913195
SDR39U1	0.37754	0.913195
MYRF	0.37775	0.913434
PDE7A	0.37786	0.913452
ZNF768	0.37784	0.913452
DAAM1	0.37792	0.913473
RASSF9	0.37818	0.913482
TXNDC12	0.37814	0.913482
UBE2R2	0.37805	0.913482
GSG1	0.37812	0.913482
OVOS2	0.37813	0.913482
ADH1B	0.3864	0.913593
ALDH3A2	0.38865	0.913593
AVP	0.38852	0.913593
BMP5	0.38132	0.913593
CASP3	0.38388	0.913593
CCNE1	0.38585	0.913593
CDC25B	0.38915	0.913593
CLGN	0.37952	0.913593
CENPB	0.38377	0.913593
LYST	0.38808	0.913593
CHRND	0.38405	0.913593
CSF1R	0.38394	0.913593
DUSP2	0.383	0.913593
EYA4	0.38835	0.913593
FANCD2	0.37972	0.913593
FHL2	0.38953	0.913593
GBE1	0.38829	0.913593
GFAP	0.38596	0.913593
GIP	0.38448	0.913593
GNA15	0.38081	0.913593
GRK5	0.37992	0.913593
NR3C1	0.38089	0.913593
HK1	0.38111	0.913593
IFI27	0.38644	0.913593
ITGB4	0.38218	0.913593
KCNJ14	0.3874	0.913593
LIMS1	0.38146	0.913593
LTK	0.38361	0.913593
MYO1F	0.38661	0.913593
MVD	0.38495	0.913593
MYO10	0.38241	0.913593
NHP2L1	0.3848	0.913593
NKX6-1	0.37894	0.913593
OPA1	0.38128	0.913593
OSBP	0.38421	0.913593
PCDH7	0.38506	0.913593
PEX10	0.38821	0.913593
PFKM	0.38706	0.913593
PGM3	0.38382	0.913593
PHYH	0.3863	0.913593
PLEC	0.38778	0.913593
PMP22	0.38224	0.913593
PTGER3	0.37838	0.913593
PVRL2	0.38283	0.913593
RAD51C	0.38722	0.913593
RAP2A	0.38773	0.913593
RTKN	0.38752	0.913593
S100A6	0.38724	0.913593
SCN4A	0.38034	0.913593
CCL23	0.388	0.913593
SEC14L1	0.38829	0.913593
SGCD	0.38552	0.913593
SLC6A4	0.38831	0.913593
SMO	0.3896	0.913593
SMPD1	0.38519	0.913593
SOX11	0.38813	0.913593
SREBF1	0.38366	0.913593
TEAD4	0.38872	0.913593
VCP	0.38867	0.913593
VTN	0.38569	0.913593
ST8SIA4	0.38253	0.913593
MFAP5	0.38212	0.913593
AXIN1	0.38669	0.913593
TAGLN2	0.38837	0.913593
EIF3B	0.38592	0.913593
B3GALT4	0.38664	0.913593
NAPA	0.38294	0.913593
CDK5R1	0.3854	0.913593
VNN2	0.38254	0.913593
RPS6KA4	0.38029	0.913593
SLC7A7	0.38131	0.913593
DEDD	0.38678	0.913593
KCNB2	0.38915	0.913593
RPH3AL	0.38037	0.913593
VPS26A	0.38594	0.913593
MTL5	0.38944	0.913593
KIAA0100	0.38829	0.913593
TMEM63A	0.38547	0.913593
IFT140	0.38599	0.913593
DNAJC6	0.38654	0.913593
MED13	0.38496	0.913593
ACTR3	0.38604	0.913593
INADL	0.38218	0.913593
SRRM1	0.37995	0.913593
PRG3	0.37851	0.913593
ZNF211	0.38375	0.913593
SMC2	0.38806	0.913593
SLCO1B1	0.38691	0.913593
CTCF	0.381	0.913593
PDE10A	0.37844	0.913593
IRAK3	0.3896	0.913593
CYP4F8	0.38619	0.913593
SCAP	0.38863	0.913593
SNRNP200	0.37876	0.913593
EXOC6B	0.38278	0.913593
PLCB1	0.38206	0.913593
PACS2	0.3852	0.913593
ZCCHC11	0.38335	0.913593
FRAT2	0.37987	0.913593
EML2	0.38873	0.913593
REXO2	0.3813	0.913593
SS18L1	0.38355	0.913593
CNTNAP2	0.38452	0.913593
IL36RN	0.38572	0.913593
OR4D1	0.38307	0.913593
ACAD8	0.38639	0.913593
TUBG2	0.38564	0.913593
TUBGCP4	0.38021	0.913593
BBS9	0.38235	0.913593
POLM	0.37909	0.913593
PDZRN4	0.38915	0.913593
AADAT	0.38428	0.913593
COA4	0.38579	0.913593
PTPLAD1	0.37902	0.913593
NSG2	0.38064	0.913593
STYXL1	0.38343	0.913593
SMIM11	0.38051	0.913593
SNTG1	0.38446	0.913593
NADSYN1	0.37926	0.913593
RFK	0.38624	0.913593
IMPACT	0.38128	0.913593
SMEK1	0.38813	0.913593
OGDHL	0.3886	0.913593
DCP1A	0.38537	0.913593
PCDHB7	0.3835	0.913593
CTNNBL1	0.38905	0.913593
CABP5	0.38235	0.913593
POLE4	0.3859	0.913593
C15orf39	0.3875	0.913593
CCDC47	0.383	0.913593
PDXP	0.38175	0.913593
CASS4	0.38841	0.913593
C12orf5	0.38575	0.913593
CYP20A1	0.38904	0.913593
OVOL2	0.38205	0.913593
DNASE2B	0.38415	0.913593
ALOXE3	0.38561	0.913593
PRDM14	0.38948	0.913593
MMP27	0.37895	0.913593
EXO5	0.38521	0.913593
MRPL14	0.3811	0.913593
MRPS5	0.38237	0.913593
PRAMEF2	0.38434	0.913593
CUEDC2	0.38117	0.913593
C20orf195	0.38036	0.913593
DDX54	0.38282	0.913593
RSG1	0.38142	0.913593
PGBD5	0.38242	0.913593
AAGAB	0.38268	0.913593
ASB13	0.38587	0.913593
UGT2A3	0.38937	0.913593
SLTM	0.38653	0.913593
ZNF669	0.38371	0.913593
PLEKHS1	0.38488	0.913593
HKDC1	0.37951	0.913593
LBH	0.38854	0.913593
AMN	0.38692	0.913593
CHST9	0.38828	0.913593
ZCCHC7	0.38728	0.913593
POLR3GL	0.38078	0.913593
ING5	0.38675	0.913593
GHDC	0.38715	0.913593
ABHD1	0.38388	0.913593
KIAA1644	0.38342	0.913593
KIAA1671	0.3819	0.913593
RHPN2	0.38935	0.913593
LRSAM1	0.38044	0.913593
DHX57	0.38863	0.913593
MYLK3	0.38928	0.913593
SPSB4	0.38558	0.913593
ZBTB47	0.38174	0.913593
HAUS1	0.38509	0.913593
FANCD2OS	0.37935	0.913593
PHACTR3	0.3895	0.913593
CYYR1	0.38519	0.913593
GRIN3A	0.38052	0.913593
PPP1R27	0.38524	0.913593
OR10AD1	0.38064	0.913593
NTAN1	0.38525	0.913593
METTL23	0.37861	0.913593
LYPLAL1	0.3783	0.913593
PODN	0.38739	0.913593
MTERFD2	0.37873	0.913593
C4orf36	0.37932	0.913593
NACC2	0.38937	0.913593
NOTUM	0.38789	0.913593
SLC25A52	0.38388	0.913593
FBXO41	0.38598	0.913593
LRRC34	0.37985	0.913593
LINC00341	0.38907	0.913593
SYNE3	0.38907	0.913593
ZNF610	0.38581	0.913593
ACSF3	0.38594	0.913593
CYP4Z1	0.38824	0.913593
SHPRH	0.38008	0.913593
C19orf77	0.3791	0.913593
SYPL2	0.38391	0.913593
DCBLD1	0.38573	0.913593
EIF4E3	0.38293	0.913593
TTC6	0.38709	0.913593
DUPD1	0.38082	0.913593
C1QTNF9	0.38206	0.913593
ZSCAN5B	0.38677	0.913593
LCE1C	0.38395	0.913593
ZNF445	0.38134	0.913593
NDUFS7	0.38101	0.913593
SWI5	0.38086	0.913593
FAM132A	0.38365	0.913593
C2orf81	0.38254	0.913593
GLYATL3	0.38469	0.913593
C8orf86	0.38566	0.913593
OR4K13	0.38082	0.913593
OR10K2	0.38157	0.913593
C3orf80	0.38702	0.913593
ZBTB34	0.3876	0.913593
SMCO3	0.38609	0.913593
FAM26F	0.38411	0.913593
ACOT6	0.37876	0.913593
DEFB131	0.38928	0.913593
GOLGA6C	0.3803	0.913593
MTRNR2L4	0.38302	0.913593
UBL3	0.3897	0.913707
N4BP3	0.38984	0.913795
ZNF169	0.3898	0.913795
IRF3	0.38995	0.913932
KCNA4	0.39029	0.913988
LTBR	0.39038	0.913988
PPP3CC	0.3905	0.913988
RPA2	0.39061	0.913988
WNT7A	0.3906	0.913988
CLDN1	0.39064	0.913988
SLC12A7	0.39056	0.913988
USP25	0.39035	0.913988
FANCL	0.39055	0.913988
CHCHD7	0.39017	0.913988
ARMC9	0.3902	0.913988
SLX4	0.39028	0.913988
MTIF3	0.39016	0.913988
YBX2	0.39083	0.914193
R3HCC1	0.39081	0.914193
ABLIM1	0.39136	0.91435
PARN	0.39124	0.91435
SLC1A6	0.39133	0.91435
PHLDA2	0.39109	0.91435
WASF3	0.39135	0.91435
TRAK1	0.39123	0.91435
SERBP1	0.39126	0.91435
ISYNA1	0.39128	0.91435
RITA1	0.39141	0.91435
SLC26A11	0.391	0.91435
CD48	0.39187	0.914538
GRIK2	0.39165	0.914538
HOXA3	0.39226	0.914538
MOCS2	0.39197	0.914538
RIPK1	0.39179	0.914538
BUD31	0.39175	0.914538
CCRL2	0.39179	0.914538
VPRBP	0.39179	0.914538
RAB3GAP1	0.3922	0.914538
FAM179B	0.39214	0.914538
DNM3	0.39196	0.914538
G6PC2	0.39209	0.914538
CCDC142	0.39223	0.914538
SAAL1	0.39181	0.914538
MOGAT3	0.39219	0.914538
ADH6	0.39258	0.914567
NKX3-1	0.39245	0.914567
SMARCC1	0.3924	0.914567
TEAD2	0.39249	0.914567
SPCS2	0.39252	0.914567
NMNAT2	0.39257	0.914567
ABCA4	0.39342	0.914847
ANXA5	0.39311	0.914847
CBLB	0.39281	0.914847
CDK8	0.39295	0.914847
DSP	0.39334	0.914847
FLNB	0.39342	0.914847
ROBO2	0.39347	0.914847
HRH3	0.39338	0.914847
STRBP	0.39333	0.914847
PARP11	0.39289	0.914847
IRX6	0.39313	0.914847
TTC13	0.39311	0.914847
KATNAL1	0.39325	0.914847
FAM126A	0.393	0.914847
IQCJ	0.3928	0.914847
CD38	0.39377	0.914866
SERPINB1	0.39375	0.914866
GCSH	0.39394	0.914866
PARP3	0.39371	0.914866
GPNMB	0.39357	0.914866
CHERP	0.39392	0.914866
RAB21	0.39393	0.914866
TRIM2	0.39362	0.914866
GNG8	0.39402	0.914933
FXYD2	0.39696	0.915646
BCL6	0.39744	0.915646
BMP7	0.39841	0.915646
CBFA2T3	0.39562	0.915646
CISH	0.39596	0.915646
CST6	0.3982	0.915646
EYA1	0.3972	0.915646
FLT3LG	0.39896	0.915646
GBP3	0.39671	0.915646
GOLGA4	0.39849	0.915646
ITGA4	0.3956	0.915646
MYH3	0.39554	0.915646
NDUFS6	0.39874	0.915646
ENPP3	0.3984	0.915646
VIT	0.39496	0.915646
PRKAR2B	0.39679	0.915646
PTGER4	0.39848	0.915646
PTPN13	0.39513	0.915646
RFX4	0.39509	0.915646
SLIT3	0.39522	0.915646
TARS	0.39742	0.915646
TSHB	0.399	0.915646
UBE2H	0.39573	0.915646
HIST1H4G	0.39617	0.915646
PPFIBP1	0.39713	0.915646
JMJD7-PLA2G4B	0.39864	0.915646
RAB11A	0.39522	0.915646
ZNF254	0.39876	0.915646
TSC22D2	0.39562	0.915646
FIG4	0.3986	0.915646
CGRRF1	0.39686	0.915646
AVIL	0.39442	0.915646
ZNF510	0.39577	0.915646
PUM2	0.39565	0.915646
PHF3	0.39542	0.915646
NNT	0.39604	0.915646
ORC6	0.39663	0.915646
RPS6KC1	0.39852	0.915646
FOXB1	0.39872	0.915646
MORC1	0.39844	0.915646
CRCP	0.3987	0.915646
C16orf80	0.39837	0.915646
ARL17A	0.3948	0.915646
CUTA	0.39549	0.915646
UBASH3A	0.39892	0.915646
CENPN	0.39744	0.915646
RPTOR	0.39552	0.915646
ZNF398	0.39721	0.915646
ZNF687	0.39888	0.915646
ZFYVE28	0.39719	0.915646
FN3K	0.39724	0.915646
ZMAT3	0.39638	0.915646
ARAP3	0.39814	0.915646
RANBP17	0.39499	0.915646
TMEM185B	0.39832	0.915646
ERMP1	0.39567	0.915646
MYO18B	0.39739	0.915646
AGBL4	0.39839	0.915646
RNFT2	0.39585	0.915646
TMEM261	0.39443	0.915646
TOE1	0.39561	0.915646
CSMD2	0.39495	0.915646
MBD6	0.39893	0.915646
CMTM5	0.39732	0.915646
AGAP3	0.39495	0.915646
TMEM182	0.39638	0.915646
ZPLD1	0.39887	0.915646
DGKH	0.3955	0.915646
FSIP1	0.39709	0.915646
UBXN2A	0.39697	0.915646
GPR156	0.39891	0.915646
FAM76A	0.39512	0.915646
OR5M11	0.39774	0.915646
ARMC3	0.39766	0.915646
MPEG1	0.39471	0.915646
FAM83B	0.39629	0.915646
WDR72	0.39505	0.915646
WFDC11	0.39895	0.915646
BLOC1S2	0.39564	0.915646
OR8D1	0.39701	0.915646
OR10H5	0.39755	0.915646
DTWD2	0.39708	0.915646
TREML4	0.39649	0.915646
C17orf98	0.39703	0.915646
GFRAL	0.3972	0.915646
CCSER1	0.39715	0.915646
C7orf65	0.39641	0.915646
OR14I1	0.39844	0.915646
JMJD7	0.39595	0.915646
PSMC4	0.39907	0.915689
GCNT1	0.39924	0.915725
MICU1	0.39923	0.915725
OR56A3	0.39919	0.915725
CLDN3	0.39978	0.915797
EBF1	0.39971	0.915797
KCNH1	0.40032	0.915797
PAX6	0.40021	0.915797
RPS6KB2	0.40006	0.915797
TLR2	0.40035	0.915797
SF1	0.39949	0.915797
ZNF28	0.39962	0.915797
BAG6	0.40011	0.915797
GPR65	0.40029	0.915797
EIF2B4	0.39951	0.915797
SUGP2	0.39973	0.915797
ERN2	0.39985	0.915797
OR7E24	0.39973	0.915797
KCNIP2	0.39994	0.915797
FGFRL1	0.39937	0.915797
PPP2R3C	0.40016	0.915797
VPS16	0.39976	0.915797
C7orf25	0.39979	0.915797
LYG2	0.40032	0.915797
NOMO2	0.40029	0.915797
HIBCH	0.40042	0.91584
SDF2	0.40048	0.91586
MSI1	0.40054	0.91588
LILRB2	0.40067	0.916033
IFNL3	0.40071	0.916033
HCRTR1	0.40086	0.916141
DISP2	0.40082	0.916141
LINC00594	0.40082	0.916141
CD46	0.40098	0.916181
DCTN6	0.40093	0.916181
CETP	0.40108	0.916218
CTSL	0.40118	0.916218
MED1	0.40143	0.916218
AKAP8	0.40134	0.916218
ATG14	0.40128	0.916218
SETD2	0.40151	0.916218
RBM28	0.40117	0.916218
LDHAL6B	0.4014	0.916218
MFSD3	0.40146	0.916218
C10orf82	0.40135	0.916218
ATF6	0.40172	0.916462
C4orf51	0.40168	0.916462
C8orf59	0.40182	0.916573
RBL2	0.40201	0.916583
C17orf85	0.40202	0.916583
TRAF3IP3	0.40203	0.916583
KIF18B	0.40194	0.916583
ABL1	0.40888	0.916599
ACADSB	0.40783	0.916599
ADH1C	0.41015	0.916599
AMPH	0.40394	0.916599
PHOX2A	0.41018	0.916599
OSGIN2	0.40764	0.916599
CALU	0.40612	0.916599
CAPS	0.40706	0.916599
CBFB	0.40658	0.916599
SERPINA6	0.40838	0.916599
CD79A	0.40696	0.916599
CLCN6	0.40296	0.916599
ABCC2	0.40625	0.916599
CYB561	0.40967	0.916599
CYP1A2	0.40684	0.916599
DNA2	0.41014	0.916599
EREG	0.403	0.916599
FAH	0.40393	0.916599
FSHB	0.40889	0.916599
GPX2	0.40813	0.916599
GRM8	0.4075	0.916599
GUCA1B	0.40317	0.916599
HOXA6	0.40751	0.916599
HSD17B2	0.40302	0.916599
INHBB	0.40816	0.916599
JAK1	0.40673	0.916599
KCNH2	0.40676	0.916599
KCNN4	0.40687	0.916599
KRT2	0.4048	0.916599
KRT9	0.41001	0.916599
MOV10	0.40629	0.916599
NFKB2	0.40565	0.916599
P4HB	0.41054	0.916599
RELB	0.40752	0.916599
RPL31	0.40522	0.916599
CCL13	0.40918	0.916599
SLC7A1	0.4096	0.916599
SLC18A1	0.40835	0.916599
SLC19A1	0.4039	0.916599
TPD52	0.4054	0.916599
TRPM2	0.40839	0.916599
UBTF	0.41013	0.916599
XBP1	0.40522	0.916599
FZD3	0.40363	0.916599
ALX1	0.40889	0.916599
ANP32A	0.40565	0.916599
AKAP1	0.40756	0.916599
SLC43A1	0.41034	0.916599
ADAMTS1	0.40989	0.916599
FXR2	0.40656	0.916599
SERTAD2	0.40945	0.916599
CEP170	0.40942	0.916599
LPGAT1	0.40823	0.916599
PTBP3	0.40639	0.916599
ABCC9	0.40897	0.916599
COQ7	0.41052	0.916599
KCNMB2	0.40415	0.916599
BTN2A2	0.41019	0.916599
SLU7	0.40756	0.916599
CCT2	0.40757	0.916599
GRAP	0.40425	0.916599
PRDX3	0.40702	0.916599
TMED10	0.40946	0.916599
METAP2	0.40976	0.916599
TBC1D8	0.4076	0.916599
PTP4A3	0.40363	0.916599
SLCO2B1	0.40429	0.916599
RBPJL	0.40713	0.916599
SNW1	0.40622	0.916599
CEP152	0.4072	0.916599
FRMD4B	0.40241	0.916599
KIAA0930	0.40558	0.916599
DPY19L1	0.40512	0.916599
SAMM50	0.40419	0.916599
DCAF12	0.40504	0.916599
TEX40	0.40669	0.916599
NOL11	0.40783	0.916599
LRIT1	0.4075	0.916599
TIAM2	0.4091	0.916599
INTS6	0.40945	0.916599
TIMM10B	0.41028	0.916599
NBEA	0.40311	0.916599
NRBP1	0.40424	0.916599
DONSON	0.40569	0.916599
PODXL2	0.41057	0.916599
CMPK1	0.40597	0.916599
BTBD1	0.40893	0.916599
SSH1	0.40565	0.916599
MRPS21	0.40684	0.916599
PCSK4	0.40649	0.916599
CEP55	0.40944	0.916599
ZNF532	0.40567	0.916599
PANK4	0.41056	0.916599
VPS53	0.40666	0.916599
MAML3	0.40937	0.916599
POMGNT1	0.40992	0.916599
SMPD4	0.40252	0.916599
ARHGEF40	0.40989	0.916599
FAR2	0.40228	0.916599
WDR12	0.41035	0.916599
FAM212B	0.40761	0.916599
PRMT8	0.40211	0.916599
AGPAT4	0.40876	0.916599
RAB22A	0.40536	0.916599
JAM2	0.40861	0.916599
CDH26	0.40815	0.916599
EPB41L4A	0.40265	0.916599
MAGEF1	0.40531	0.916599
CTAGE1	0.40591	0.916599
ZSCAN18	0.40429	0.916599
PDCL3	0.40275	0.916599
ALG8	0.40726	0.916599
C14orf159	0.40302	0.916599
NAA25	0.40633	0.916599
WDR96	0.41045	0.916599
ELL3	0.40944	0.916599
WNT5B	0.40775	0.916599
ACSBG2	0.41015	0.916599
HDAC10	0.40709	0.916599
IQCG	0.40631	0.916599
MCEE	0.40399	0.916599
PSRC1	0.41032	0.916599
UNC119B	0.40678	0.916599
TNS4	0.40458	0.916599
SLC45A3	0.40964	0.916599
LHX4	0.40284	0.916599
TMEM44	0.40273	0.916599
SP140L	0.40699	0.916599
ZNF101	0.40436	0.916599
CYP2U1	0.40852	0.916599
ERMAP	0.40662	0.916599
TRMT61A	0.40509	0.916599
CYB5D2	0.40441	0.916599
IZUMO2	0.40961	0.916599
CCDC148	0.40888	0.916599
LETM2	0.40627	0.916599
PPP1R1C	0.4074	0.916599
GLIPR2	0.40489	0.916599
VKORC1L1	0.40786	0.916599
SLC2A7	0.40776	0.916599
ZNF782	0.40351	0.916599
FAM71D	0.40522	0.916599
ADAD2	0.40871	0.916599
C16orf82	0.40673	0.916599
FREM3	0.40412	0.916599
ZFC3H1	0.40795	0.916599
MLKL	0.40773	0.916599
SPAG17	0.40969	0.916599
TMEM192	0.40953	0.916599
OR8G5	0.40898	0.916599
TDRD6	0.40645	0.916599
RNF182	0.406	0.916599
MMD2	0.40289	0.916599
ZNF843	0.4088	0.916599
SIRPB2	0.40524	0.916599
TRIQK	0.40281	0.916599
ANKRD42	0.41034	0.916599
KRT79	0.40804	0.916599
HEPHL1	0.40876	0.916599
MAFA	0.40296	0.916599
OR11H4	0.41052	0.916599
C11orf87	0.40628	0.916599
BECN1P1	0.40953	0.916599
SBK2	0.41045	0.916599
CORO7-PAM16	0.40275	0.916599
ASIC2	0.41083	0.916688
EPHA2	0.41074	0.916688
MAX	0.41079	0.916688
TLE4	0.41097	0.916688
SLC27A2	0.41091	0.916688
MRPL43	0.41088	0.916688
OR52B4	0.41096	0.916688
MS4A1	0.41118	0.916765
CORO1C	0.41111	0.916765
HBP1	0.41121	0.916765
GPR142	0.41114	0.916765
ACP5	0.41131	0.916873
RAB5B	0.41149	0.916931
SIRPG	0.41139	0.916931
ARRDC4	0.41144	0.916931
ARRB2	0.41231	0.91701
PRKDC	0.41202	0.91701
PRM1	0.41222	0.91701
PYGM	0.4124	0.91701
RYR1	0.41238	0.91701
SLC6A11	0.41237	0.91701
STC1	0.41236	0.91701
TFPI2	0.41177	0.91701
HRK	0.41233	0.91701
ZBTB1	0.41194	0.91701
LINC00610	0.41198	0.91701
COMMD9	0.41198	0.91701
PRDM13	0.41213	0.91701
MSANTD2	0.41198	0.91701
PARD6B	0.41222	0.91701
ERP27	0.41225	0.91701
ADAMTS14	0.41196	0.91701
SMCO1	0.41223	0.91701
GIN1	0.41249	0.917096
STARD5	0.41268	0.917404
DLGAP5	0.41277	0.917442
OIT3	0.4128	0.917442
CCNF	0.41346	0.91755
CRABP1	0.41312	0.91755
GPLD1	0.41348	0.91755
MSH6	0.41482	0.91755
ITGA2B	0.4135	0.91755
LTBP1	0.41483	0.91755
CEACAM6	0.41332	0.91755
ENPP2	0.41429	0.91755
PRKAR1B	0.41349	0.91755
PTGIR	0.41471	0.91755
TACC1	0.41384	0.91755
CYP7B1	0.41456	0.91755
CTR9	0.41501	0.91755
NUDT21	0.41356	0.91755
WIF1	0.41396	0.91755
SIRT4	0.41493	0.91755
ABCA5	0.41449	0.91755
ZDHHC5	0.41458	0.91755
IFT172	0.41408	0.91755
FGF21	0.41461	0.91755
HSPB8	0.41361	0.91755
RASD1	0.41392	0.91755
HAUS2	0.41423	0.91755
AGPAT3	0.41476	0.91755
HACE1	0.41297	0.91755
CCDC90B	0.41463	0.91755
CDH23	0.41501	0.91755
CHMP6	0.41433	0.91755
UBTD1	0.41487	0.91755
PTDSS2	0.41332	0.91755
PRSS27	0.41465	0.91755
PRADC1	0.41384	0.91755
ABHD14B	0.41471	0.91755
MEDAG	0.41386	0.91755
TMEM259	0.4141	0.91755
YTHDC1	0.41435	0.91755
PATL1	0.41463	0.91755
GPC2	0.41305	0.91755
ZNF621	0.41346	0.91755
INCA1	0.41361	0.91755
TSTD3	0.41469	0.91755
RPUSD2	0.41527	0.91767
IL37	0.41527	0.91767
TESC	0.41525	0.91767
RPL14	0.41539	0.917708
COL22A1	0.41535	0.917708
AMBN	0.41547	0.917771
PFDN4	0.41553	0.91779
CHST10	0.41571	0.918048
ZBTB8B	0.41575	0.918048
UBIAD1	0.41583	0.918111
MPHOSPH10	0.41599	0.918167
VPS33A	0.41595	0.918167
ARHGAP19	0.41601	0.918167
ACYP1	0.41743	0.918258
COX7A2	0.41805	0.918258
EGR4	0.41768	0.918258
RARA	0.41787	0.918258
S100A3	0.41714	0.918258
NR2C1	0.41762	0.918258
DPF1	0.41693	0.918258
HIST1H2BC	0.41693	0.918258
P4HA2	0.41837	0.918258
EIF4A3	0.41777	0.918258
DLEC1	0.41723	0.918258
SLC30A9	0.41708	0.918258
AGPAT1	0.41665	0.918258
LECT1	0.41786	0.918258
CHSY1	0.41781	0.918258
MKRN1	0.41652	0.918258
SETBP1	0.41832	0.918258
STAP1	0.41725	0.918258
OR2M4	0.41653	0.918258
SDCBP2	0.41749	0.918258
SERTAD1	0.41695	0.918258
PHIP	0.4174	0.918258
MAGOHB	0.41842	0.918258
GALNT10	0.41683	0.918258
GPATCH2L	0.41832	0.918258
ERBB2IP	0.41717	0.918258
IFNK	0.41759	0.918258
CEACAM19	0.41758	0.918258
ERAP2	0.41711	0.918258
KRI1	0.41829	0.918258
BCL2L14	0.4166	0.918258
CERS4	0.41666	0.918258
COL18A1	0.4175	0.918258
C4orf17	0.41745	0.918258
TMEM107	0.41681	0.918258
PPAPDC3	0.41814	0.918258
C1orf222	0.41705	0.918258
MCU	0.41833	0.918258
ADCK2	0.41834	0.918258
TDRD10	0.41712	0.918258
STARD6	0.41838	0.918258
KANSL1L	0.41817	0.918258
DENND5B	0.41758	0.918258
BEST4	0.41712	0.918258
FAM155A	0.41749	0.918258
NUTM2B	0.41718	0.918258
PFDN6	0.41862	0.918559
ABHD14A	0.41866	0.918559
ALDH7A1	0.41891	0.918586
CLPTM1	0.41947	0.918586
CYP2C9	0.42012	0.918586
EMP3	0.41937	0.918586
KRT1	0.42011	0.918586
MPST	0.41948	0.918586
MYL1	0.42058	0.918586
NFKBIB	0.42039	0.918586
HSP90B1	0.41971	0.918586
NCK2	0.42003	0.918586
PCDHGB4	0.41888	0.918586
SYNGAP1	0.41976	0.918586
SCRN1	0.42004	0.918586
PROCR	0.42	0.918586
FAM114A2	0.41936	0.918586
NUP188	0.41997	0.918586
SUN2	0.42063	0.918586
METTL7A	0.42034	0.918586
ALG6	0.42008	0.918586
IRAK4	0.42014	0.918586
KLF13	0.42052	0.918586
CSNK1G1	0.42035	0.918586
SMU1	0.42031	0.918586
TMEM144	0.4205	0.918586
ATP10D	0.41881	0.918586
TMEM181	0.42031	0.918586
FSD1	0.41907	0.918586
UBE3D	0.42006	0.918586
HSPB9	0.41941	0.918586
TUBA3E	0.41898	0.918586
OSCP1	0.41969	0.918586
RNF38	0.41947	0.918586
SAMD14	0.42024	0.918586
TSNARE1	0.41909	0.918586
TMED4	0.41987	0.918586
REP15	0.42062	0.918586
ASAH2C	0.41897	0.918586
ASAH2B	0.41897	0.918586
SLFN12L	0.41954	0.918586
SCN2A	0.42073	0.918692
CSF3	0.42205	0.918773
NOS2	0.42159	0.918773
PLCL1	0.42178	0.918773
PNOC	0.4219	0.918773
SCO1	0.42191	0.918773
SUPT6H	0.4213	0.918773
DGCR14	0.42216	0.918773
STX11	0.42126	0.918773
SPHK1	0.42207	0.918773
PCDHGA8	0.42119	0.918773
KIAA0101	0.42144	0.918773
CCDC19	0.42207	0.918773
ANKFY1	0.42127	0.918773
AP5M1	0.42197	0.918773
GNG12	0.42209	0.918773
PLEKHG5	0.42087	0.918773
TRAK2	0.42186	0.918773
C7orf26	0.42105	0.918773
RETNLB	0.42132	0.918773
MSS51	0.42178	0.918773
ZNF57	0.42221	0.918773
APLF	0.42164	0.918773
ANO5	0.4211	0.918773
CCDC83	0.42108	0.918773
SYT14	0.42213	0.918773
ZNF311	0.42162	0.918773
C14orf80	0.42095	0.918773
DNAAF3	0.42134	0.918773
TSPAN13	0.42237	0.919009
CASQ1	0.42576	0.919155
DCC	0.42492	0.919155
EZH2	0.42373	0.919155
FOXS1	0.42608	0.919155
GUCY1A2	0.42491	0.919155
GYS1	0.42611	0.919155
IDH3B	0.4246	0.919155
PKHD1	0.42426	0.919155
PPP5C	0.42452	0.919155
RGS10	0.42526	0.919155
RPL19	0.42279	0.919155
RPL24	0.42513	0.919155
RRAD	0.42272	0.919155
SNCG	0.4262	0.919155
SOD3	0.4239	0.919155
SPTA1	0.42455	0.919155
NR2F1	0.42554	0.919155
CBX4	0.42387	0.919155
MYH13	0.42521	0.919155
TP53I3	0.42269	0.919155
MRPL19	0.42358	0.919155
POP7	0.42587	0.919155
PMVK	0.42398	0.919155
MSRB2	0.42574	0.919155
TMED3	0.42618	0.919155
CD2AP	0.42473	0.919155
ABCA12	0.42607	0.919155
PGAP2	0.42423	0.919155
SAP30BP	0.42445	0.919155
VPS36	0.42359	0.919155
PI15	0.42328	0.919155
ATP6V1D	0.42381	0.919155
NBAS	0.42356	0.919155
NUDT15	0.42289	0.919155
ARRDC3	0.42497	0.919155
WFDC1	0.42275	0.919155
PRUNE	0.42619	0.919155
C12orf10	0.42415	0.919155
BCAN	0.42482	0.919155
CHTF18	0.42277	0.919155
NEIL1	0.42464	0.919155
KCTD17	0.42539	0.919155
ADAMTS20	0.42342	0.919155
PCBD2	0.4239	0.919155
RTN4IP1	0.42405	0.919155
ADTRP	0.42612	0.919155
ZC3H12C	0.42309	0.919155
TDRD12	0.42551	0.919155
NEK9	0.42449	0.919155
TMEM129	0.42584	0.919155
RDH13	0.42498	0.919155
IQCD	0.42333	0.919155
ARAP2	0.4242	0.919155
TAGAP	0.42483	0.919155
TARSL2	0.42608	0.919155
CHMP4B	0.42506	0.919155
RFTN2	0.42613	0.919155
ADAD1	0.42595	0.919155
DCST1	0.42439	0.919155
LCA5L	0.42516	0.919155
YDJC	0.42586	0.919155
RMDN2	0.42486	0.919155
FAM218A	0.42341	0.919155
IRX2	0.42551	0.919155
ATP6V0E2	0.42495	0.919155
STK32A	0.42428	0.919155
FAM217A	0.42595	0.919155
QRFP	0.42356	0.919155
CERKL	0.42614	0.919155
HSBP1L1	0.42331	0.919155
TRIM67	0.42319	0.919155
NBPF6	0.4247	0.919155
RBM14-RBM4	0.42514	0.919155
TMEM150A	0.42631	0.91917
TTC9B	0.42628	0.91917
GPR3	0.42649	0.919335
KCNE1	0.42648	0.919335
ZNF551	0.42658	0.919418
MYO1C	0.42669	0.919433
TAP1	0.42665	0.919433
STPG1	0.42675	0.919451
TMED7	0.42681	0.91947
SQLE	0.42696	0.91954
VDAC2	0.42701	0.91954
KHSRP	0.4272	0.91954
CDC23	0.42741	0.91954
N4BP2L2	0.42728	0.91954
SLC29A3	0.42734	0.91954
RGMA	0.42719	0.91954
TSR3	0.42731	0.91954
AMER3	0.4273	0.91954
CCDC103	0.42741	0.91954
SLC35E2B	0.42722	0.91954
DSCAM	0.42791	0.919738
FGG	0.42874	0.919738
OAZ2	0.42874	0.919738
MAPK4	0.42764	0.919738
FBXW4	0.42844	0.919738
CDKL1	0.42857	0.919738
MBD4	0.42871	0.919738
TSPAN3	0.42867	0.919738
NBEAL2	0.42802	0.919738
TSPAN12	0.42792	0.919738
LGI2	0.42862	0.919738
LMBR1L	0.42817	0.919738
TDRD1	0.42796	0.919738
LEPRE1	0.42839	0.919738
SAP130	0.42797	0.919738
TNFAIP8L2	0.4285	0.919738
CHMP7	0.42871	0.919738
MAB21L3	0.42825	0.919738
TMPRSS11B	0.42867	0.919738
BROX	0.42838	0.919738
STOX1	0.42785	0.919738
OVCH2	0.42847	0.919738
CASTOR3	0.42831	0.919738
GATS	0.42831	0.919738
HSPE1-MOB4	0.42778	0.919738
PRRX1	0.42889	0.919814
ZNF691	0.42893	0.919814
TXNL4B	0.4289	0.919814
GMIP	0.42899	0.919832
ADAM12	0.42906	0.919871
KCNJ3	0.42917	0.919996
DUSP4	0.42939	0.920065
TBX4	0.42927	0.920065
NAA15	0.42942	0.920065
COG3	0.42941	0.920065
DEFB135	0.42946	0.920065
SYNJ2BP-COX16	0.42953	0.920104
ZFR	0.42993	0.92043
PCDHGA7	0.42988	0.92043
ATPAF1	0.42981	0.92043
JAKMIP1	0.4299	0.92043
NAALADL2	0.42994	0.92043
TNPO2	0.43	0.920448
POU2F1	0.43033	0.920484
FUBP1	0.43017	0.920484
ATP6V1G1	0.43041	0.920484
SIPA1L3	0.43036	0.920484
SYNE1	0.43036	0.920484
KIAA1715	0.43043	0.920484
PDZD9	0.43033	0.920484
MROH1	0.43038	0.920484
NFE2L1	0.43059	0.920606
2024-09-04	0.43059	0.920606
HNRNPC	0.43134	0.920774
YWHAG	0.43107	0.920774
C2CD2	0.431	0.920774
DUSP13	0.43087	0.920774
AMOTL2	0.4308	0.920774
AHI1	0.43124	0.920774
IL21	0.43121	0.920774
GCC1	0.43106	0.920774
ADAM33	0.43106	0.920774
MRPL55	0.43123	0.920774
C1QL2	0.43113	0.920774
FAM19A2	0.43134	0.920774
EVI2B	0.43149	0.920895
2024-03-01	0.4315	0.920895
ACVR1	0.43181	0.920895
GML	0.43178	0.920895
RBP4	0.43167	0.920895
SGCA	0.43177	0.920895
ZBTB26	0.43165	0.920895
OR13C9	0.43161	0.920895
AZGP1	0.43199	0.92091
CHI3L1	0.43203	0.92091
SMAD7	0.43206	0.92091
NEUROD2	0.43254	0.92091
PROS1	0.43226	0.92091
SSTR3	0.43211	0.92091
CACNG3	0.43216	0.92091
PDLIM3	0.4319	0.92091
CTDSPL2	0.43242	0.92091
STAB2	0.43246	0.92091
GEMIN7	0.4323	0.92091
APOBEC3H	0.43251	0.92091
FBXO45	0.43234	0.92091
LCN9	0.43249	0.92091
TRPC3	0.43267	0.921077
FFAR2	0.4328	0.921134
KRTAP4-6	0.43275	0.921134
S100A4	0.43288	0.921194
C6orf211	0.43302	0.921336
HYKK	0.43305	0.921336
APLNR	0.43481	0.921679
FASLG	0.43644	0.921679
CAMK4	0.43437	0.921679
CEBPG	0.43654	0.921679
CTNND1	0.4359	0.921679
FGFR1	0.43615	0.921679
FUT6	0.4358	0.921679
GRIK4	0.43677	0.921679
GSPT1	0.43646	0.921679
GTF2I	0.43352	0.921679
HBM	0.43425	0.921679
CFHR1	0.43408	0.921679
ITPKA	0.43513	0.921679
LTA4H	0.43709	0.921679
NIT1	0.43487	0.921679
POR	0.43565	0.921679
PREP	0.43386	0.921679
PSMA2	0.43499	0.921679
SIM2	0.43351	0.921679
SSTR5	0.43578	0.921679
TCF19	0.43517	0.921679
TOP2A	0.43714	0.921679
UBE2D1	0.43633	0.921679
SLC30A4	0.43521	0.921679
B3GALT1	0.43589	0.921679
PRPF4	0.43708	0.921679
VAMP3	0.43375	0.921679
GUCA1C	0.43699	0.921679
TRANK1	0.43565	0.921679
USH1C	0.43709	0.921679
POLQ	0.4363	0.921679
NISCH	0.43547	0.921679
SUZ12	0.43635	0.921679
PLA2G2D	0.43423	0.921679
OR5K1	0.43425	0.921679
USP21	0.43331	0.921679
BRPF3	0.43492	0.921679
EML4	0.43418	0.921679
PPP1R14D	0.43451	0.921679
LPCAT2	0.43673	0.921679
SLC25A38	0.43482	0.921679
PBRM1	0.43417	0.921679
TMEM55A	0.43696	0.921679
C21orf62	0.4359	0.921679
ANKMY2	0.43528	0.921679
ARHGAP21	0.43704	0.921679
ZNF329	0.43491	0.921679
GSDMD	0.43476	0.921679
FAM124B	0.43686	0.921679
C4orf29	0.43687	0.921679
OR5AC2	0.43679	0.921679
GPR63	0.43624	0.921679
CSRNP2	0.4345	0.921679
RSPRY1	0.43527	0.921679
PRAP1	0.43366	0.921679
AGBL1	0.43655	0.921679
ANKLE1	0.43662	0.921679
TMEM155	0.43695	0.921679
FAM53A	0.43516	0.921679
CRYGN	0.43647	0.921679
NKX6-3	0.43402	0.921679
TRIM60	0.43381	0.921679
SPATA19	0.4335	0.921679
KCTD13	0.43713	0.921679
OR51F1	0.43469	0.921679
TMEM114	0.43564	0.921679
ZNF615	0.43546	0.921679
CYP27C1	0.43507	0.921679
CYP26C1	0.43599	0.921679
TGM6	0.43697	0.921679
SKA2	0.43458	0.921679
ZNF728	0.43381	0.921679
ACTR3C	0.43405	0.921679
TMEM239	0.43386	0.921679
TMEM115	0.43724	0.921778
HOOK3	0.43729	0.921778
GPR19	0.43736	0.921816
TOX4	0.43751	0.921862
SLC45A1	0.43757	0.921862
ANAPC1	0.43764	0.921862
GPR123	0.43762	0.921862
C5orf46	0.43758	0.921862
ETV2	0.43906	0.921866
HOXD12	0.4386	0.921866
OGN	0.43894	0.921866
SERPINE1	0.4382	0.921866
PEPD	0.43901	0.921866
RPS2	0.4382	0.921866
TGFA	0.43914	0.921866
UQCRB	0.43897	0.921866
FOXH1	0.43909	0.921866
COG5	0.4383	0.921866
SH2B2	0.4394	0.921866
BAZ2A	0.43842	0.921866
2024-09-08	0.43824	0.921866
NDUFAF3	0.43888	0.921866
MYRIP	0.43849	0.921866
CPNE7	0.43929	0.921866
PACSIN3	0.43938	0.921866
HOOK2	0.43937	0.921866
EHD3	0.43778	0.921866
DERL2	0.43792	0.921866
SNRK	0.43799	0.921866
LRRC36	0.43845	0.921866
KREMEN1	0.43867	0.921866
BRSK1	0.4382	0.921866
ASB17	0.43862	0.921866
SPESP1	0.43888	0.921866
TCAIM	0.43923	0.921866
FAM228B	0.43928	0.921866
OR7A10	0.43915	0.921866
SULT6B1	0.43934	0.921866
DPRX	0.43781	0.921866
PRR5-ARHGAP8	0.4384	0.921866
FGF14	0.43967	0.92189
IDH1	0.4396	0.92189
ZNF268	0.43967	0.92189
LMOD1	0.43965	0.92189
FAM129A	0.43948	0.92189
TOPORS	0.43982	0.921918
PPM1E	0.43986	0.921918
IER5	0.43989	0.921918
WDR16	0.43982	0.921918
SLC25A20	0.44006	0.92192
CTRL	0.44026	0.92192
DFFA	0.4405	0.92192
TNR	0.44038	0.92192
CKAP2	0.44036	0.92192
OR7C2	0.44052	0.92192
SENP1	0.44077	0.92192
SNX9	0.44077	0.92192
NPLOC4	0.44029	0.92192
AKTIP	0.44066	0.92192
MRPS26	0.44068	0.92192
BAALC	0.44022	0.92192
C9orf24	0.44064	0.92192
MIER3	0.4407	0.92192
ZNF775	0.44043	0.92192
GALNTL6	0.44017	0.92192
KRTAP24-1	0.4403	0.92192
STIL	0.44108	0.922
ZNF124	0.44092	0.922
KISS1R	0.44112	0.922
GLIS2	0.441	0.922
HPS4	0.44087	0.922
OR10H4	0.44117	0.922
WDR62	0.4411	0.922
PLPPR1	0.44169	0.922912
NAV2	0.44171	0.922912
MLLT4	0.44194	0.922928
P2RX3	0.44188	0.922928
SOX4	0.44206	0.922928
TUFM	0.44208	0.922928
CEP19	0.44188	0.922928
UGT3A2	0.44188	0.922928
C16orf97	0.44202	0.922928
SP4	0.44243	0.923031
MRPL35	0.44221	0.923031
GALNT7	0.44231	0.923031
FAM178A	0.44234	0.923031
CCDC64	0.44243	0.923031
OR11G2	0.44244	0.923031
CMA1	0.44261	0.923062
MOB4	0.4426	0.923062
MRPL15	0.44258	0.923062
IL17RA	0.44269	0.923121
ACADL	0.44287	0.923256
HBB	0.4429	0.923256
PDE4DIP	0.44291	0.923256
IMPDH2	0.44297	0.923273
CLDN7	0.44347	0.923382
MAPK11	0.44378	0.923382
TSC1	0.44392	0.923382
UQCRFS1	0.44322	0.923382
MLF2	0.44406	0.923382
FZD7	0.44405	0.923382
BBOX1	0.44411	0.923382
PRPF4B	0.44343	0.923382
ALG3	0.44335	0.923382
MAFF	0.44351	0.923382
GPATCH2	0.44392	0.923382
MOB3B	0.44379	0.923382
OR2AE1	0.44394	0.923382
FOPNL	0.44331	0.923382
CCSAP	0.44313	0.923382
ZSWIM3	0.44384	0.923382
FAM86A	0.44411	0.923382
ZDHHC23	0.444	0.923382
FFAR4	0.4435	0.923382
OR2W3	0.44391	0.923382
GJB7	0.44362	0.923382
ACY1	0.4447	0.923462
IGFBP7	0.44477	0.923462
PPARA	0.44472	0.923462
SLC7A9	0.44421	0.923462
PUS3	0.44476	0.923462
LRRC8C	0.44448	0.923462
NIFK	0.44459	0.923462
POM121L2	0.44452	0.923462
TRAM1L1	0.44437	0.923462
KCNG3	0.4445	0.923462
IGFL3	0.4447	0.923462
LEKR1	0.44474	0.923462
RHOG	0.44499	0.923489
ZFR2	0.44491	0.923489
SHCBP1	0.44495	0.923489
HDHD3	0.4449	0.923489
ADCYAP1	0.4467	0.923491
CD3G	0.44525	0.923491
CDH7	0.44644	0.923491
FNTB	0.44659	0.923491
LGALS3BP	0.44528	0.923491
MAS1	0.44548	0.923491
POLD1	0.44606	0.923491
PRB4	0.44649	0.923491
SUMO3	0.44638	0.923491
TRAF2	0.44622	0.923491
STX7	0.4458	0.923491
OR6A2	0.44629	0.923491
CDS2	0.44662	0.923491
SUCLA2	0.44515	0.923491
SDC3	0.44665	0.923491
LSM3	0.44651	0.923491
VILL	0.44651	0.923491
RFWD3	0.4455	0.923491
SMARCAD1	0.44648	0.923491
POGK	0.44628	0.923491
WNK2	0.44581	0.923491
EPS8L3	0.44549	0.923491
FRMD8	0.44664	0.923491
C2orf76	0.44537	0.923491
ZNF664	0.4461	0.923491
GABRR3	0.44523	0.923491
S100A7A	0.4464	0.923491
C11orf53	0.44506	0.923491
SLC10A6	0.44565	0.923491
LCE1D	0.44599	0.923491
KRT26	0.44566	0.923491
PFN4	0.44627	0.923491
KRTAP10-9	0.44622	0.923491
EMP1	0.44696	0.9236
HSF1	0.44687	0.9236
CCDC141	0.44694	0.9236
SAMD12	0.44695	0.9236
KCNN2	0.44714	0.923692
RTP3	0.44716	0.923692
RAG1	0.44742	0.923756
TNFRSF11A	0.44727	0.923756
TADA1	0.44731	0.923756
OR4C3	0.44745	0.923756
OR2A12	0.44739	0.923756
BCAM	0.44768	0.923803
PF4	0.44767	0.923803
PSMC3IP	0.44768	0.923803
OTOP2	0.44756	0.923803
ARL2	0.44784	0.923843
RPL32	0.44797	0.923843
TTF2	0.44796	0.923843
CATSPERG	0.44789	0.923843
TICRR	0.44801	0.923843
CERS3	0.44782	0.923843
IMMT	0.44813	0.923983
NCR2	0.44822	0.924037
NUAK1	0.44826	0.924037
ALDOB	0.44854	0.924078
BIRC2	0.44892	0.924078
CDO1	0.44968	0.924078
CHIT1	0.45082	0.924078
CTSH	0.44933	0.924078
FGF7	0.45082	0.924078
GNAI1	0.45113	0.924078
IAPP	0.4499	0.924078
ITGB5	0.45096	0.924078
SCGB2A1	0.45087	0.924078
NBN	0.44948	0.924078
NKG7	0.45094	0.924078
PEX19	0.44917	0.924078
TGFBI	0.45049	0.924078
TST	0.44975	0.924078
ZNF215	0.45109	0.924078
KLF11	0.45082	0.924078
SKAP1	0.44982	0.924078
TNK1	0.44946	0.924078
DYRK1B	0.45026	0.924078
NPRL2	0.4489	0.924078
KIN	0.44954	0.924078
MRPL46	0.45083	0.924078
SMR3A	0.45013	0.924078
DNAJC15	0.45032	0.924078
NCAPH2	0.45022	0.924078
UBQLN1	0.45096	0.924078
TMX2	0.44984	0.924078
LEF1	0.44993	0.924078
WDYHV1	0.45108	0.924078
URGCP	0.45079	0.924078
VPS35	0.44893	0.924078
APOBR	0.45045	0.924078
MRS2	0.4485	0.924078
RRAGD	0.44864	0.924078
YTHDC2	0.45029	0.924078
KXD1	0.44892	0.924078
FHOD3	0.44866	0.924078
STMN4	0.45012	0.924078
KRTAP3-2	0.45046	0.924078
MRI1	0.44903	0.924078
NAA11	0.45105	0.924078
MYL10	0.45098	0.924078
HELQ	0.44876	0.924078
MUC17	0.44914	0.924078
C19orf55	0.4488	0.924078
DIRAS1	0.44884	0.924078
CT62	0.45057	0.924078
ODF3L2	0.44934	0.924078
KRT73	0.44835	0.924078
POTEA	0.4495	0.924078
LDLRAD1	0.45036	0.924078
OR51I2	0.44998	0.924078
GOLGA8B	0.45003	0.924078
MAP1LC3C	0.45033	0.924078
GUCA2A	0.45136	0.924165
ABCC1	0.45138	0.924165
DNAI2	0.45123	0.924165
MS4A4E	0.45137	0.924165
KRTAP9-2	0.45149	0.924285
MAN2B1	0.45163	0.924359
LRRC27	0.45158	0.924359
MACROD1	0.45178	0.92456
NEUROG1	0.45186	0.924617
BRD8	0.452	0.924798
MTRF1L	0.45225	0.924885
MICALCL	0.45221	0.924885
OR51D1	0.45212	0.924885
RFPL4B	0.45215	0.924885
BATF3	0.45231	0.924901
GPSM3	0.45249	0.924951
C2orf44	0.45241	0.924951
MEGF10	0.45245	0.924951
SIGLEC12	0.4527	0.925274
AKT1	0.45288	0.925385
NFIB	0.45285	0.925385
TRIO	0.45291	0.925385
OR10H1	0.45305	0.925565
GNPAT	0.45317	0.925697
SRXN1	0.45322	0.925697
C11orf96	0.45327	0.925697
MEOX1	0.45361	0.925877
DNTTIP2	0.45367	0.925877
LRRC61	0.45363	0.925877
SGPP2	0.45354	0.925877
SLC32A1	0.45354	0.925877
OR52I1	0.45343	0.925877
ATP4B	0.45423	0.925949
CD34	0.45438	0.925949
MUC3A	0.45431	0.925949
PRRC2A	0.45392	0.925949
BFAR	0.45406	0.925949
GMPR2	0.45417	0.925949
YTHDF1	0.45401	0.925949
ATAD3A	0.45411	0.925949
SPACA1	0.45378	0.925949
PCP2	0.45417	0.925949
B3GALT6	0.45438	0.925949
C18orf54	0.45428	0.925949
C14orf39	0.45405	0.925949
CNGB3	0.45447	0.926026
TOMM6	0.45453	0.926043
ANXA13	0.45467	0.926116
FMO4	0.45466	0.926116
DCSTAMP	0.45479	0.926255
CYP3A5	0.45526	0.926366
PSME2	0.45513	0.926366
CECR6	0.45495	0.926366
C21orf58	0.45518	0.926366
HOMEZ	0.45525	0.926366
CELF5	0.45505	0.926366
2024-09-14	0.45512	0.926366
C15orf62	0.45514	0.926366
FBXW9	0.45538	0.926504
TFAP2E	0.45545	0.926541
ADSSL1	0.45556	0.926659
PDYN	0.4557	0.926838
DDIT3	0.45599	0.926875
FABP6	0.45583	0.926875
PODXL	0.45599	0.926875
ANKLE2	0.456	0.926875
ARV1	0.45603	0.926875
ZBTB8OS	0.45579	0.926875
SYNM	0.45625	0.927143
UHRF2	0.45637	0.927143
KIF7	0.45632	0.927143
TPBGL	0.45627	0.927143
SLC38A11	0.45651	0.927322
CD63	0.4581	0.927712
CYP7A1	0.45965	0.927712
DES	0.45719	0.927712
CELSR2	0.45957	0.927712
GSTA3	0.45742	0.927712
HOXA1	0.459	0.927712
NELL1	0.45936	0.927712
PLOD1	0.45734	0.927712
PMAIP1	0.45902	0.927712
KLK10	0.45775	0.927712
RBMS2	0.45788	0.927712
SLC6A2	0.45852	0.927712
SMARCD2	0.45954	0.927712
SOX15	0.45911	0.927712
MAP3K7	0.45876	0.927712
RDH16	0.45811	0.927712
TNFRSF10D	0.45854	0.927712
ALDH1A2	0.45718	0.927712
PLAA	0.45968	0.927712
MPHOSPH6	0.45899	0.927712
MFSD10	0.45864	0.927712
TACC3	0.45768	0.927712
TRAPPC8	0.45935	0.927712
KIFAP3	0.45784	0.927712
ELP5	0.45755	0.927712
BRI3	0.45846	0.927712
OPTC	0.45933	0.927712
TMEM14A	0.45919	0.927712
C16orf72	0.45933	0.927712
SNX11	0.45795	0.927712
TRAPPC12	0.45812	0.927712
VPS54	0.45972	0.927712
CARKD	0.45929	0.927712
MICAL1	0.45905	0.927712
SPG11	0.45963	0.927712
APOLD1	0.45752	0.927712
ZFYVE19	0.45764	0.927712
LTV1	0.45847	0.927712
MAATS1	0.45883	0.927712
LRRC3B	0.4571	0.927712
KLHDC3	0.45727	0.927712
FAM122A	0.459	0.927712
IRAK1BP1	0.45957	0.927712
RNF183	0.45896	0.927712
FAM65C	0.45681	0.927712
C20orf196	0.45938	0.927712
SLC38A9	0.45923	0.927712
KRT28	0.45767	0.927712
MED19	0.45795	0.927712
OR2Z1	0.45947	0.927712
STPG2	0.45697	0.927712
VN1R5	0.45693	0.927712
KRTAP12-3	0.45828	0.927712
NHLRC3	0.4577	0.927712
AKR1B15	0.45962	0.927712
MEI4	0.45736	0.927712
NOS3	0.46	0.927894
DGKI	0.46007	0.927894
BEGAIN	0.46002	0.927894
ACTL9	0.45987	0.927894
RPS28	0.46026	0.928039
ADAMTS5	0.4602	0.928039
PREX1	0.46035	0.928039
URAD	0.46033	0.928039
PRL	0.4605	0.928167
ASH2L	0.46057	0.928167
USP44	0.46056	0.928167
ZFP36	0.46066	0.928244
CRYBB2	0.46083	0.928376
MIXL1	0.46081	0.928376
TMCO1	0.46094	0.928493
FAS	0.46132	0.928721
DNAJC4	0.4613	0.928721
CTSA	0.46136	0.928721
ZSCAN21	0.46146	0.928721
QRSL1	0.46112	0.928721
DDX43	0.46132	0.928721
PRMT10	0.46146	0.928721
CCDC58	0.46147	0.928721
RAB36	0.46157	0.928793
DUS3L	0.46161	0.928793
BBS2	0.46169	0.92885
AGT	0.46449	0.928865
APLP1	0.46319	0.928865
CD14	0.46601	0.928865
CSF1	0.46513	0.928865
CSF2	0.46662	0.928865
CYP1B1	0.46386	0.928865
FOXO3	0.4663	0.928865
GPR31	0.46748	0.928865
PRMT2	0.4674	0.928865
INPP1	0.46391	0.928865
KCNB1	0.46529	0.928865
MUC7	0.46271	0.928865
MYO1D	0.46319	0.928865
PLS1	0.46548	0.928865
POU4F1	0.46579	0.928865
MAP2K6	0.4672	0.928865
PTH	0.46319	0.928865
RAC3	0.46379	0.928865
RPL18A	0.46352	0.928865
RPS23	0.46517	0.928865
SLC1A5	0.4663	0.928865
ST5	0.46432	0.928865
SUPT4H1	0.46699	0.928865
VRK2	0.46516	0.928865
XRCC2	0.46181	0.928865
SCG2	0.46469	0.928865
PLA2G7	0.46193	0.928865
NOP14	0.46386	0.928865
HERC2	0.4661	0.928865
TAAR5	0.46556	0.928865
SLC16A7	0.46299	0.928865
STOML1	0.4659	0.928865
EMC2	0.46487	0.928865
NR1D2	0.4666	0.928865
SCO2	0.46697	0.928865
IFI30	0.46519	0.928865
STAMBP	0.46525	0.928865
IGF2BP1	0.46668	0.928865
KHDRBS1	0.46704	0.928865
ADAM28	0.46417	0.928865
ADAMTS13	0.46297	0.928865
CDC42EP1	0.46318	0.928865
CDC37	0.46251	0.928865
ARSG	0.46318	0.928865
ZFYVE26	0.46313	0.928865
RPL36	0.46707	0.928865
RCHY1	0.46397	0.928865
ARHGEF26	0.46615	0.928865
GAPVD1	0.467	0.928865
FBXO8	0.46607	0.928865
OR8G1	0.46387	0.928865
KCNIP1	0.46702	0.928865
MRPS18C	0.46292	0.928865
THAP4	0.46639	0.928865
IP6K2	0.46391	0.928865
LARP7	0.46681	0.928865
FKBP7	0.46373	0.928865
CPVL	0.46304	0.928865
MAP10	0.46694	0.928865
TMEM104	0.4663	0.928865
QRICH1	0.46665	0.928865
CCDC132	0.4656	0.928865
FERMT1	0.46706	0.928865
THAP10	0.46398	0.928865
PRDM10	0.46662	0.928865
TENM2	0.46616	0.928865
SCAF4	0.46284	0.928865
PRR12	0.46439	0.928865
KIAA1432	0.46276	0.928865
GRAMD1A	0.46703	0.928865
SLC7A14	0.46245	0.928865
ANO3	0.4641	0.928865
MMS19	0.46224	0.928865
HHIP	0.46569	0.928865
NOC4L	0.46353	0.928865
CORO7	0.46238	0.928865
MRPL24	0.46442	0.928865
CCDC51	0.46436	0.928865
ELMO3	0.4664	0.928865
PODNL1	0.46308	0.928865
MAP3K19	0.46719	0.928865
TRIM56	0.46231	0.928865
TRIM41	0.46483	0.928865
ZNF765	0.46728	0.928865
ZC3HAV1L	0.46323	0.928865
RBM18	0.4652	0.928865
GLCCI1	0.46647	0.928865
TOP1MT	0.46686	0.928865
OR52M1	0.46391	0.928865
TPH2	0.46472	0.928865
ANO4	0.4634	0.928865
USH1G	0.46361	0.928865
UBXN10	0.46382	0.928865
MROH2B	0.46715	0.928865
C7orf31	0.46571	0.928865
C12orf60	0.46262	0.928865
TMEM99	0.46741	0.928865
STOML3	0.46416	0.928865
ZNF780B	0.46531	0.928865
DOK6	0.46566	0.928865
PGBD2	0.46219	0.928865
EFCAB4A	0.4647	0.928865
FAM169B	0.4661	0.928865
SERPINA9	0.46405	0.928865
NANOS1	0.46531	0.928865
TMEM233	0.46748	0.928865
TMEM41B	0.46278	0.928865
C6orf132	0.46596	0.928865
ZNF736	0.46727	0.928865
FAM166B	0.46348	0.928865
POLR3G	0.46788	0.929453
FAM171A2	0.46785	0.929453
ADD1	0.48198	0.929682
AP2A1	0.48515	0.929682
AK2	0.4853	0.929682
ALOX12	0.46852	0.929682
ANXA6	0.48762	0.929682
APOA1	0.47384	0.929682
ARNTL	0.47695	0.929682
CCND1	0.48645	0.929682
CD2	0.4712	0.929682
CTSC	0.48359	0.929682
CHRM4	0.47598	0.929682
CLCA1	0.47427	0.929682
CLN3	0.47863	0.929682
COL16A1	0.48151	0.929682
CRABP2	0.48789	0.929682
CSRP2	0.47752	0.929682
CTGF	0.47505	0.929682
CYP11B2	0.47715	0.929682
EDNRA	0.48076	0.929682
ELK3	0.47698	0.929682
EMR1	0.48327	0.929682
EPHB1	0.47458	0.929682
EPS15	0.48469	0.929682
EVPL	0.47352	0.929682
FH	0.47049	0.929682
FOXE3	0.48454	0.929682
FLOT2	0.471	0.929682
FRK	0.48368	0.929682
FRZB	0.48813	0.929682
GAST	0.47716	0.929682
GABRA4	0.4808	0.929682
GAS6	0.48094	0.929682
GLRA1	0.48512	0.929682
CCR10	0.46991	0.929682
NPBWR1	0.47684	0.929682
UTS2R	0.47909	0.929682
GPER1	0.47366	0.929682
GRK4	0.48828	0.929682
GRIN2A	0.47256	0.929682
CXCL1	0.46906	0.929682
H2AFZ	0.47037	0.929682
HIST1H2BD	0.4831	0.929682
HIST1H1A	0.48454	0.929682
HEXA	0.48772	0.929682
HMBS	0.47966	0.929682
HNRNPA2B1	0.48318	0.929682
ID4	0.48415	0.929682
IFNA1	0.46912	0.929682
IL2	0.47314	0.929682
IL7R	0.48014	0.929682
IRF4	0.47758	0.929682
ITGAE	0.48759	0.929682
ITGB1	0.48586	0.929682
ITPA	0.47576	0.929682
JARID2	0.48076	0.929682
KCND2	0.4834	0.929682
KLRB1	0.48489	0.929682
KRT33B	0.48113	0.929682
LNPEP	0.48312	0.929682
LRCH4	0.48653	0.929682
MAN1A1	0.47596	0.929682
MB	0.47745	0.929682
MDM4	0.48475	0.929682
MGAT1	0.48407	0.929682
MUTYH	0.48254	0.929682
NEDD9	0.4812	0.929682
NKTR	0.4885	0.929682
NOVA2	0.47244	0.929682
NTF4	0.48805	0.929682
OMD	0.48254	0.929682
OR1D2	0.48608	0.929682
OR2C1	0.47788	0.929682
OXA1L	0.46873	0.929682
SERPINA5	0.48832	0.929682
PIK3R2	0.47427	0.929682
PLCB4	0.47326	0.929682
PLCG2	0.4804	0.929682
PPP1R3C	0.48711	0.929682
EIF2AK2	0.47112	0.929682
PRPH	0.48161	0.929682
PSMA4	0.47965	0.929682
PSMD1	0.48228	0.929682
PCYT2	0.48826	0.929682
RAB4A	0.46919	0.929682
RAP1GAP	0.46943	0.929682
RBBP4	0.47943	0.929682
RECQL	0.48416	0.929682
RFC3	0.47474	0.929682
RHD	0.47161	0.929682
RPS11	0.47768	0.929682
RREB1	0.48014	0.929682
S100A2	0.47701	0.929682
SALL1	0.48838	0.929682
SCN3A	0.48449	0.929682
ITSN1	0.47007	0.929682
SUMO2	0.48453	0.929682
SRPK1	0.4715	0.929682
SULT1A2	0.47864	0.929682
MED22	0.47395	0.929682
TBXAS1	0.48467	0.929682
THY1	0.47343	0.929682
KLF10	0.47154	0.929682
TIAL1	0.4705	0.929682
TNNC1	0.47957	0.929682
TP53BP1	0.47767	0.929682
TUBB2A	0.47082	0.929682
VASP	0.48791	0.929682
VDAC3	0.48086	0.929682
VEGFB	0.47757	0.929682
WRB	0.47157	0.929682
ZNF19	0.4778	0.929682
ZBTB25	0.4816	0.929682
ZNF74	0.48291	0.929682
ZNF214	0.47022	0.929682
BTG2	0.48768	0.929682
TFEB	0.47956	0.929682
CSRP3	0.47746	0.929682
SDPR	0.48197	0.929682
PTCH2	0.47906	0.929682
KRT37	0.48108	0.929682
KRT36	0.484	0.929682
HYAL2	0.48832	0.929682
RNMT	0.46892	0.929682
FBP2	0.48701	0.929682
CCNE2	0.48144	0.929682
IL32	0.47299	0.929682
GTF3C5	0.47849	0.929682
GRAP2	0.47904	0.929682
SELENOF	0.48422	0.929682
KIF20B	0.47523	0.929682
SNCAIP	0.48404	0.929682
LPIN2	0.48122	0.929682
LRRC14	0.48068	0.929682
PHACTR2	0.47928	0.929682
CKAP5	0.47404	0.929682
PPP1R26	0.48019	0.929682
SRGAP3	0.47078	0.929682
MRC2	0.47439	0.929682
FAM20B	0.48649	0.929682
HS3ST4	0.47492	0.929682
HS3ST1	0.47388	0.929682
AKAP9	0.48593	0.929682
SORBS3	0.47695	0.929682
IRF9	0.471	0.929682
ZBTB18	0.47856	0.929682
SEMA6B	0.47941	0.929682
MYBBP1A	0.47939	0.929682
ATG7	0.48421	0.929682
LEPREL2	0.47862	0.929682
ANP32B	0.46906	0.929682
RASL10A	0.47194	0.929682
SLC17A3	0.47818	0.929682
TSPAN9	0.48041	0.929682
WDR3	0.47235	0.929682
BTNL3	0.47843	0.929682
COPS8	0.48001	0.929682
DBF4	0.47938	0.929682
MORF4L1	0.48832	0.929682
ZPBP	0.48543	0.929682
DNAJB4	0.47025	0.929682
C9orf9	0.47067	0.929682
RASSF1	0.48263	0.929682
PKP3	0.48856	0.929682
RPL35	0.47282	0.929682
RNF24	0.46856	0.929682
SP140	0.4789	0.929682
NTNG1	0.48658	0.929682
MMRN1	0.47295	0.929682
MAPRE1	0.47815	0.929682
FAIM2	0.47361	0.929682
DOPEY1	0.47032	0.929682
FNBP1	0.48482	0.929682
EXPH5	0.47149	0.929682
ATP11B	0.4876	0.929682
SMCHD1	0.48305	0.929682
KHNYN	0.48588	0.929682
TTC9	0.47966	0.929682
MMD	0.48161	0.929682
STX12	0.47474	0.929682
FKBP8	0.4869	0.929682
TRIM58	0.48172	0.929682
TMEM158	0.48762	0.929682
THUMPD3	0.48734	0.929682
PTPN23	0.48723	0.929682
KBTBD2	0.47619	0.929682
NGDN	0.4823	0.929682
SNED1	0.48298	0.929682
HIGD1A	0.47536	0.929682
EDRF1	0.47257	0.929682
PYGO1	0.4733	0.929682
ZNF658	0.47833	0.929682
MLH3	0.47437	0.929682
COQ2	0.46949	0.929682
MOCS3	0.48576	0.929682
HPGDS	0.4747	0.929682
TNRC6A	0.48289	0.929682
TRIB2	0.48649	0.929682
ZC3H7A	0.47078	0.929682
TMOD2	0.48741	0.929682
OLA1	0.47612	0.929682
C2orf27A	0.47889	0.929682
IL19	0.48464	0.929682
FTSJ2	0.47825	0.929682
SLC40A1	0.48859	0.929682
ARHGEF4	0.47755	0.929682
DHH	0.48715	0.929682
ZNF706	0.47268	0.929682
SS18L2	0.48807	0.929682
MRPL51	0.47687	0.929682
UFM1	0.48438	0.929682
HAO1	0.47317	0.929682
TERF2IP	0.48765	0.929682
MIER2	0.48389	0.929682
CCHCR1	0.48328	0.929682
VPS13C	0.47758	0.929682
NCAPG2	0.48563	0.929682
RNF43	0.46952	0.929682
ZSCAN32	0.48119	0.929682
DUSP23	0.47807	0.929682
C2orf42	0.47496	0.929682
ATG16L1	0.48442	0.929682
AKIRIN2	0.47684	0.929682
RCBTB1	0.47959	0.929682
ACER3	0.46861	0.929682
SYNJ2BP	0.47608	0.929682
ELMOD1	0.48128	0.929682
CNOT11	0.47974	0.929682
CDKN2AIP	0.48014	0.929682
TMEM127	0.48726	0.929682
DENND4C	0.47915	0.929682
PRR11	0.48755	0.929682
WDR52	0.47626	0.929682
ZNF415	0.47571	0.929682
ST6GALNAC1	0.48674	0.929682
TMEM126B	0.4842	0.929682
LMO3	0.47122	0.929682
KLHL7	0.47423	0.929682
SMG9	0.48642	0.929682
PCDHGB3	0.47323	0.929682
PCDHGA6	0.47323	0.929682
GSDMC	0.47152	0.929682
ARHGAP23	0.48172	0.929682
ENOPH1	0.48293	0.929682
APOBEC3G	0.47901	0.929682
EEFSEC	0.4699	0.929682
PIEZO2	0.47926	0.929682
PCIF1	0.47252	0.929682
LHPP	0.48854	0.929682
HERPUD2	0.48586	0.929682
NDST4	0.48739	0.929682
COPS7B	0.47346	0.929682
SMAP2	0.48611	0.929682
PARP12	0.48829	0.929682
PCED1A	0.48427	0.929682
METTL4	0.47203	0.929682
NOL6	0.48362	0.929682
ZNF655	0.48642	0.929682
FBXL15	0.48234	0.929682
NOX5	0.47845	0.929682
KREMEN2	0.47642	0.929682
OGFOD2	0.46821	0.929682
GALNT12	0.47145	0.929682
PRKRIP1	0.48714	0.929682
CCDC7	0.47909	0.929682
GRTP1	0.48277	0.929682
OBFC1	0.48354	0.929682
OPA3	0.47809	0.929682
SEL1L2	0.48731	0.929682
CEP44	0.47194	0.929682
ZFP91	0.48298	0.929682
SYNC	0.4819	0.929682
ANKRD13C	0.48636	0.929682
GFOD2	0.47808	0.929682
CABLES2	0.48497	0.929682
ZMIZ2	0.48837	0.929682
MRO	0.47556	0.929682
TTLL2	0.48107	0.929682
TSSK1B	0.47942	0.929682
ZNRF3	0.47518	0.929682
KIAA1109	0.4829	0.929682
C16orf13	0.47518	0.929682
MAK16	0.48851	0.929682
ZNF469	0.48439	0.929682
IL1F10	0.48061	0.929682
HIATL1	0.47927	0.929682
PYROXD2	0.47306	0.929682
KLHL22	0.48088	0.929682
ATAD1	0.47707	0.929682
ABCC11	0.47824	0.929682
EAF1	0.48495	0.929682
DOCK7	0.4809	0.929682
CNTNAP4	0.47034	0.929682
EXOC3L2	0.47696	0.929682
SHF	0.47441	0.929682
LYRM7	0.4715	0.929682
DPP9	0.48461	0.929682
R3HDM4	0.48073	0.929682
CCDC74B	0.47419	0.929682
KIAA1919	0.47131	0.929682
MTDH	0.47553	0.929682
IMP4	0.48542	0.929682
DMKN	0.47101	0.929682
PIGS	0.47087	0.929682
CASC4	0.47414	0.929682
KIF12	0.48466	0.929682
C12orf57	0.47495	0.929682
LMTK3	0.4816	0.929682
SLC25A25	0.48052	0.929682
FCRL1	0.4824	0.929682
DCD	0.48543	0.929682
HRASLS5	0.47768	0.929682
AGAP11	0.47452	0.929682
TMEM45B	0.48838	0.929682
ARL14EP	0.46975	0.929682
SLC38A10	0.47972	0.929682
ZNF816	0.46986	0.929682
ALDH16A1	0.47233	0.929682
NLRP8	0.47416	0.929682
ZNF428	0.4693	0.929682
TCHHL1	0.47279	0.929682
CST9	0.47537	0.929682
ICA1L	0.47164	0.929682
OCIAD2	0.47144	0.929682
ARL9	0.47528	0.929682
SETD9	0.47485	0.929682
SPATA8	0.47636	0.929682
RLTPR	0.48667	0.929682
RUNDC1	0.4791	0.929682
CCDC117	0.47914	0.929682
MEI1	0.4745	0.929682
C2orf15	0.47298	0.929682
C3orf30	0.47678	0.929682
THAP6	0.48652	0.929682
BTNL9	0.4696	0.929682
OR1Q1	0.47069	0.929682
NKX2-3	0.46958	0.929682
TMEM30B	0.48712	0.929682
ADAL	0.47013	0.929682
PRR22	0.47394	0.929682
ZNF883	0.47468	0.929682
NLRC3	0.48391	0.929682
TIGD1	0.47525	0.929682
C3orf67	0.47955	0.929682
TRIM39-RPP21	0.47477	0.929682
LVRN	0.47681	0.929682
OR8K3	0.47165	0.929682
OR5A1	0.48739	0.929682
C6orf89	0.47571	0.929682
ZBTB9	0.48658	0.929682
HIST1H2AA	0.47793	0.929682
SLC29A4	0.47516	0.929682
C19orf26	0.47562	0.929682
ANKK1	0.4768	0.929682
NUDT14	0.47697	0.929682
SPRYD4	0.47881	0.929682
TMED8	0.47863	0.929682
EOGT	0.48489	0.929682
ZNF454	0.48128	0.929682
SPOPL	0.48291	0.929682
NAT8L	0.48639	0.929682
DCDC1	0.48198	0.929682
FAM174A	0.4881	0.929682
ECT2L	0.47027	0.929682
SERINC2	0.47226	0.929682
FAM195B	0.46907	0.929682
LCE2A	0.46846	0.929682
GLT6D1	0.48137	0.929682
PTPRQ	0.47845	0.929682
TEX38	0.48663	0.929682
PEAR1	0.47319	0.929682
RBM43	0.48528	0.929682
ENHO	0.47206	0.929682
KRTAP10-1	0.46969	0.929682
ENO4	0.4866	0.929682
TMEM238	0.48711	0.929682
ARHGEF37	0.48011	0.929682
XKR9	0.48197	0.929682
OR5D13	0.46972	0.929682
OR8K1	0.48185	0.929682
OR5AN1	0.48519	0.929682
VSIG8	0.47526	0.929682
C2orf91	0.47525	0.929682
C10orf55	0.48102	0.929682
ZNF705A	0.48323	0.929682
SHISA8	0.47809	0.929682
OOEP	0.4753	0.929682
MBOAT4	0.48086	0.929682
CBY3	0.48129	0.929682
D2HGDH	0.48674	0.929682
NPIPB11	0.48801	0.929682
SPDYE6	0.47085	0.929682
FAM160A1	0.47911	0.929682
MTRNR2L9	0.48832	0.929682
DDAH1	0.48888	0.929974
RRP15	0.4889	0.929974
CELA1	0.48903	0.930019
TPM1	0.48902	0.930019
SH2D5	0.48908	0.930019
GABRA5	0.49033	0.930212
H3F3A	0.48988	0.930212
HSD11B2	0.49034	0.930212
KIFC3	0.4899	0.930212
KLRC2	0.48938	0.930212
MAP3K1	0.48959	0.930212
ROR1	0.49017	0.930212
SRGN	0.48958	0.930212
TM7SF2	0.49028	0.930212
TYRP1	0.49045	0.930212
NR0B2	0.49031	0.930212
WDR46	0.49057	0.930212
OTUD3	0.48971	0.930212
NEDD4L	0.49052	0.930212
TBC1D30	0.49059	0.930212
SENP3	0.48946	0.930212
DCXR	0.49001	0.930212
TMEM33	0.49049	0.930212
NDUFA11	0.49033	0.930212
HDGFL1	0.49049	0.930212
IFNLR1	0.48969	0.930212
SCML4	0.49016	0.930212
C11orf31	0.48936	0.930212
HMSD	0.4893	0.930212
GLDN	0.49017	0.930212
C8orf82	0.49051	0.930212
POLR2C	0.49085	0.930522
CLRN1	0.49088	0.930522
PAPSS1	0.49091	0.930522
ADCY6	0.49221	0.930544
CD33	0.49202	0.930544
CHEK1	0.49196	0.930544
CYB5A	0.49261	0.930544
CYP2F1	0.49168	0.930544
ESR1	0.49313	0.930544
GPR37	0.49262	0.930544
HADHA	0.49235	0.930544
KCNC1	0.49289	0.930544
LCK	0.49261	0.930544
LYZ	0.4925	0.930544
MC5R	0.49202	0.930544
PAFAH2	0.49212	0.930544
PON2	0.49156	0.930544
RPLP1	0.49259	0.930544
RANBP3	0.49311	0.930544
SLC4A4	0.4911	0.930544
EIF2B2	0.49307	0.930544
ENDOU	0.49278	0.930544
MSC	0.49322	0.930544
CEP135	0.49319	0.930544
SNX17	0.49222	0.930544
FTCD	0.49206	0.930544
B3GNT1	0.49245	0.930544
COLGALT2	0.49171	0.930544
UPF2	0.49326	0.930544
TRPC4AP	0.49277	0.930544
DENND2A	0.49327	0.930544
SOX8	0.49236	0.930544
FAM8A1	0.49295	0.930544
RSF1	0.49205	0.930544
MKS1	0.49137	0.930544
DNAH3	0.49121	0.930544
PNRC2	0.49118	0.930544
LRIF1	0.49237	0.930544
PCDHGA5	0.49173	0.930544
C5orf54	0.49279	0.930544
MUS81	0.49157	0.930544
GPR98	0.49207	0.930544
BPIFB6	0.49161	0.930544
VSIG10L	0.49216	0.930544
OAF	0.49311	0.930544
DEFB115	0.49322	0.930544
FUOM	0.49217	0.930544
KRTAP16-1	0.49223	0.930544
CYP4B1	0.49336	0.930615
DPYSL2	0.49366	0.930645
MUC5AC	0.49376	0.930645
TFCP2	0.49372	0.930645
UBC	0.49378	0.930645
SNAP23	0.49394	0.930645
SH3GLB2	0.49355	0.930645
CTTNBP2	0.49393	0.930645
WIBG	0.49382	0.930645
C1orf172	0.49383	0.930645
WIPF3	0.49395	0.930645
SKIV2L2	0.49413	0.930689
EPT1	0.49411	0.930689
METTL2A	0.49408	0.930689
PRKD1	0.49422	0.93076
RNF13	0.49433	0.930808
KRT27	0.49435	0.930808
ME1	0.49473	0.930938
PCDH9	0.4947	0.930938
CDK14	0.49488	0.930938
TNNT1	0.49451	0.930938
TOMM20	0.49504	0.930938
CDH19	0.49477	0.930938
CMTR2	0.49507	0.930938
SUDS3	0.49515	0.930938
WDR83	0.49513	0.930938
KLHDC7A	0.49493	0.930938
OR10X1	0.49508	0.930938
PRUNE2	0.49493	0.930938
TMEM229B	0.49508	0.930938
JMJD1C	0.49474	0.930938
SON	0.49527	0.931066
TNFSF18	0.49535	0.931118
ZNF576	0.49551	0.931222
CDNF	0.49546	0.931222
COL5A2	0.49567	0.931281
TMOD3	0.49575	0.931281
PIGZ	0.49571	0.931281
IRG1	0.49572	0.931281
ASL	0.49625	0.931345
CDS1	0.49662	0.931345
TRDMT1	0.49615	0.931345
UGT2B10	0.49646	0.931345
WNT9B	0.49627	0.931345
FARP2	0.4965	0.931345
SLC35B3	0.49648	0.931345
KIF21A	0.49652	0.931345
DIABLO	0.49662	0.931345
POMK	0.49612	0.931345
PLCZ1	0.49646	0.931345
FRMD6	0.49618	0.931345
NEK10	0.49627	0.931345
DEFB121	0.49653	0.931345
TAS2R60	0.49623	0.931345
PINLYP	0.49593	0.931345
CAMK2A	0.49694	0.931639
PEX14	0.497	0.931639
TFEC	0.49707	0.931639
ATAD2B	0.49701	0.931639
RPL39L	0.49696	0.931639
TMEM145	0.49709	0.931639
HRH1	0.49716	0.931659
PPAP2A	0.49731	0.931659
LRGUK	0.49731	0.931659
SLC35G1	0.49729	0.931659
MECR	0.49747	0.931763
WDR78	0.49747	0.931763
OPN1SW	0.50543	0.932085
CAV1	0.49918	0.932085
CDR2	0.50353	0.932085
COL4A4	0.5053	0.932085
CYP8B1	0.49912	0.932085
ACE	0.49833	0.932085
DNASE1	0.49879	0.932085
DPT	0.50272	0.932085
DVL1	0.50502	0.932085
FBLN2	0.50439	0.932085
FBP1	0.49872	0.932085
FNTA	0.49869	0.932085
FXN	0.50519	0.932085
GHSR	0.50303	0.932085
GLI4	0.50193	0.932085
GNAZ	0.50604	0.932085
HIC1	0.5011	0.932085
HLCS	0.5057	0.932085
HSD17B4	0.50374	0.932085
KCNA10	0.50365	0.932085
KRT35	0.49839	0.932085
KRT81	0.50322	0.932085
MARS	0.49864	0.932085
MYH11	0.50488	0.932085
NF2	0.49883	0.932085
NOTCH1	0.49841	0.932085
SERPINI2	0.49853	0.932085
PITX1	0.50076	0.932085
PLCB3	0.50582	0.932085
POU5F1	0.50442	0.932085
PSG2	0.5061	0.932085
PURB	0.50455	0.932085
RORC	0.50301	0.932085
RPL3	0.50326	0.932085
SCN4B	0.50307	0.932085
SRL	0.49802	0.932085
SLC2A2	0.5025	0.932085
SMARCC2	0.50253	0.932085
SNRPD3	0.49832	0.932085
TAF2	0.49843	0.932085
TBX5	0.50249	0.932085
TGM3	0.49963	0.932085
WNT9A	0.50044	0.932085
ZNF132	0.50475	0.932085
HIST1H3J	0.50181	0.932085
APOL1	0.50611	0.932085
RUVBL1	0.50119	0.932085
NFS1	0.50468	0.932085
ZMYM4	0.50109	0.932085
KIAA0232	0.50126	0.932085
ZBTB24	0.50037	0.932085
SV2B	0.49967	0.932085
MBNL2	0.5013	0.932085
RCL1	0.50179	0.932085
PRMT3	0.50282	0.932085
OLIG2	0.50499	0.932085
YAP1	0.49779	0.932085
RNASEH2A	0.50522	0.932085
COLEC10	0.49985	0.932085
CSPG5	0.50548	0.932085
C11orf58	0.50012	0.932085
EMILIN1	0.50169	0.932085
MGAT4B	0.50257	0.932085
ANKRD6	0.50018	0.932085
POFUT2	0.50325	0.932085
FBXW11	0.50122	0.932085
NAT6	0.49787	0.932085
RTTN	0.50453	0.932085
PVRL3	0.49905	0.932085
RIBC2	0.50337	0.932085
FBXW2	0.50038	0.932085
SULT1B1	0.50263	0.932085
PCLO	0.50449	0.932085
TMEM230	0.50345	0.932085
A1CF	0.49977	0.932085
SMARCAL1	0.50291	0.932085
PARD6A	0.49987	0.932085
AMDHD2	0.50606	0.932085
FAM135B	0.50127	0.932085
YARS2	0.50363	0.932085
ABI3	0.49925	0.932085
MZB1	0.50199	0.932085
SNX7	0.5052	0.932085
TMBIM4	0.50458	0.932085
TPPP3	0.49936	0.932085
WWOX	0.49817	0.932085
BRWD1	0.50321	0.932085
MRPL39	0.5057	0.932085
SEMA5B	0.50217	0.932085
EPB41L4B	0.49886	0.932085
AFTPH	0.50461	0.932085
GDAP2	0.50279	0.932085
BSPRY	0.50001	0.932085
WBP1L	0.50074	0.932085
SIDT1	0.50265	0.932085
PALMD	0.5059	0.932085
TMEM160	0.50467	0.932085
MOCOS	0.50371	0.932085
ANO10	0.50287	0.932085
C19orf73	0.50528	0.932085
KLHDC8A	0.50037	0.932085
G2E3	0.50253	0.932085
TBC1D22B	0.49878	0.932085
ZNF692	0.50391	0.932085
AGK	0.50298	0.932085
PCDHGB2	0.49928	0.932085
PCDHGA4	0.50609	0.932085
PCDHB14	0.49938	0.932085
SERTAD4	0.50236	0.932085
UGGT1	0.50396	0.932085
ZNF71	0.50123	0.932085
NPAS3	0.5002	0.932085
BOLL	0.50001	0.932085
AUNIP	0.50173	0.932085
TNIP2	0.50498	0.932085
BIRC7	0.50525	0.932085
NKAIN1	0.50297	0.932085
C16orf70	0.49926	0.932085
GJA9	0.50419	0.932085
C11orf68	0.5054	0.932085
LDOC1L	0.50586	0.932085
KRBA1	0.50596	0.932085
FBXL20	0.50292	0.932085
KRTAP2-4	0.50195	0.932085
CHURC1	0.50338	0.932085
ACPL2	0.50227	0.932085
ZBED6CL	0.50453	0.932085
CGB1	0.50215	0.932085
ZNF501	0.50527	0.932085
OSR2	0.50565	0.932085
LEAP2	0.50247	0.932085
LEO1	0.49799	0.932085
WHAMM	0.50121	0.932085
LRRC25	0.50216	0.932085
GAB4	0.49798	0.932085
FBLN7	0.49836	0.932085
ADAT2	0.50294	0.932085
CNBD2	0.50379	0.932085
PP2D1	0.50338	0.932085
CMC1	0.5061	0.932085
ANKS6	0.49822	0.932085
2024-03-08	0.49993	0.932085
TMEM211	0.49972	0.932085
RASGEF1C	0.50134	0.932085
THEM5	0.50017	0.932085
ZNF660	0.50413	0.932085
SH3PXD2B	0.50431	0.932085
ZFP41	0.50131	0.932085
TMEM95	0.50333	0.932085
BMP8A	0.50049	0.932085
C16orf86	0.5014	0.932085
FEZF1	0.49984	0.932085
OR6C76	0.50037	0.932085
C4orf3	0.50039	0.932085
MS4A13	0.50126	0.932085
HIGD1C	0.50544	0.932085
C18orf63	0.50402	0.932085
SMIM6	0.49984	0.932085
TMEM56-RWDD3	0.50225	0.932085
CHURC1-FNTB	0.50233	0.932085
DSC2	0.50618	0.932118
STT3A	0.50637	0.932144
RBM39	0.50648	0.932144
2024-03-01	0.50629	0.932144
PSMG2	0.50656	0.932144
LRRC8E	0.50649	0.932144
GJD3	0.50652	0.932144
CMPK2	0.50637	0.932144
DST	0.50676	0.932153
PPP6C	0.50697	0.932153
RPL8	0.50692	0.932153
SPAG1	0.50686	0.932153
RPL23	0.50699	0.932153
LRRC6	0.50712	0.932153
CECR1	0.50706	0.932153
TMEM9B	0.50707	0.932153
TAOK1	0.50695	0.932153
KRTAP10-2	0.50675	0.932153
C1orf233	0.50714	0.932153
DACH1	0.5072	0.932167
MPP5	0.50745	0.93253
ASNA1	0.50758	0.932614
RABGAP1	0.5076	0.932614
ACADS	0.50851	0.932644
ADAR	0.508	0.932644
APLP2	0.50903	0.932644
APOC2	0.50979	0.932644
PRDM1	0.50885	0.932644
INS	0.51065	0.932644
KLKB1	0.50904	0.932644
NDUFB5	0.50971	0.932644
NEDD4	0.50924	0.932644
PGAM2	0.50842	0.932644
POLR2J	0.50986	0.932644
MLX	0.50911	0.932644
TNNI3	0.50832	0.932644
ZFP37	0.51001	0.932644
GALR3	0.50979	0.932644
PEA15	0.50952	0.932644
NOL3	0.50795	0.932644
TBX19	0.50775	0.932644
STX8	0.50891	0.932644
DLC1	0.51045	0.932644
CARM1	0.50848	0.932644
GLRX3	0.50885	0.932644
SRSF10	0.50818	0.932644
HPSE	0.51056	0.932644
LPHN1	0.5089	0.932644
EFR3B	0.51039	0.932644
SORCS3	0.5106	0.932644
TBC1D9B	0.51032	0.932644
PATZ1	0.50888	0.932644
GREM1	0.50793	0.932644
RTDR1	0.51018	0.932644
UBQLN3	0.50994	0.932644
STMN3	0.50896	0.932644
LEPROT	0.50933	0.932644
CTNNBIP1	0.51061	0.932644
FRMD1	0.50927	0.932644
DCAF11	0.51054	0.932644
SETD7	0.51052	0.932644
AIF1L	0.5103	0.932644
MEX3B	0.50814	0.932644
PHLDB2	0.50902	0.932644
ABCC12	0.51006	0.932644
TGM7	0.51047	0.932644
MOB3A	0.50992	0.932644
OR1N1	0.50807	0.932644
KRT80	0.51064	0.932644
ZNF320	0.50971	0.932644
OR1S1	0.50789	0.932644
VWCE	0.50917	0.932644
OR5J2	0.50931	0.932644
FBXW12	0.50858	0.932644
RNF180	0.50926	0.932644
KRT6C	0.50838	0.932644
UBAC2	0.50968	0.932644
CCDC36	0.50817	0.932644
RAET1G	0.5104	0.932644
NANOGNB	0.5101	0.932644
LRRC3C	0.50967	0.932644
COMMD8	0.5109	0.932755
ARHGEF39	0.51086	0.932755
CNTNAP5	0.51092	0.932755
CASP12	0.51088	0.932755
SF3A2	0.51107	0.932793
HYDIN	0.51115	0.932793
DCLK3	0.51104	0.932793
MFSD8	0.51111	0.932793
LRRFIP1	0.51137	0.932867
ZC3H7B	0.51133	0.932867
RNF130	0.5114	0.932867
WIPF2	0.51139	0.932867
KCTD12	0.51148	0.932917
CCDC173	0.51155	0.93295
TRIP4	0.51173	0.932992
RASGEF1A	0.51167	0.932992
ZNF780A	0.51169	0.932992
CAPN14	0.51189	0.933092
SEC61A2	0.51197	0.933143
ISY1	0.51221	0.93339
TAX1BP3	0.51245	0.933636
CRTAM	0.51244	0.933636
NPC2	0.51251	0.93365
MXD4	0.51258	0.933682
SNRPF	0.51264	0.933696
LMAN1	0.51307	0.934384
BRMS1	0.5132	0.934525
PRDX2	0.51342	0.934544
LAMB4	0.51339	0.934544
WDR59	0.51334	0.934544
ZNF622	0.51339	0.934544
RABL2A	0.51353	0.934649
AIRE	0.51373	0.934714
SPAG5	0.51366	0.934714
NOB1	0.51409	0.934714
BIN3	0.51401	0.934714
CLMN	0.51368	0.934714
TMEM177	0.514	0.934714
CPLX3	0.51388	0.934714
PRB2	0.51401	0.934714
CCDC179	0.51408	0.934714
WDR86	0.5143	0.935
KIF18A	0.51437	0.935028
ZSCAN29	0.51442	0.935028
PPIP5K1	0.51448	0.935042
KDELR3	0.51469	0.935124
KIAA0895	0.51484	0.935124
PHF21A	0.51481	0.935124
MRPL11	0.51465	0.935124
LLPH	0.51464	0.935124
C8orf88	0.51484	0.935124
ARF1	0.51512	0.935156
CDC14A	0.51509	0.935156
B3GNT4	0.51512	0.935156
WDR65	0.51496	0.935156
GOLGA8M	0.51505	0.935156
MYL12A	0.5152	0.935206
LSAMP	0.51612	0.935353
NFYB	0.51575	0.935353
TYMS	0.51601	0.935353
SLC22A13	0.51568	0.935353
PLEKHM1	0.51601	0.935353
SEC23B	0.51575	0.935353
SCGN	0.51584	0.935353
DUSP10	0.51612	0.935353
NOL10	0.51574	0.935353
KRTAP9-8	0.5161	0.935353
CREB3L3	0.51602	0.935353
IFFO2	0.51594	0.935353
TMEM56	0.51583	0.935353
ZCWPW2	0.51536	0.935353
ALG14	0.51602	0.935353
C3orf70	0.51595	0.935353
SERPINB6	0.51625	0.935493
COL8A2	0.51659	0.935516
REL	0.51663	0.935516
RPE65	0.51644	0.935516
PLIN3	0.51643	0.935516
RRAGC	0.51653	0.935516
KANK4	0.51639	0.935516
PI16	0.51661	0.935516
DVL2	0.51676	0.935634
SNRNP35	0.5168	0.935634
SIT1	0.51693	0.935698
KIAA0895L	0.51694	0.935698
LEPR	0.51717	0.935829
QSOX1	0.51711	0.935829
SRGAP1	0.51714	0.935829
DPPA4	0.51723	0.935843
AKAP5	0.51731	0.935892
ALX3	0.51781	0.936417
LRP4	0.51776	0.936417
UGT2B28	0.51777	0.936417
FEZF2	0.51774	0.936417
RGPD3	0.51797	0.936611
CAPZB	0.52086	0.936676
TOR1A	0.51895	0.936676
EIF4B	0.51907	0.936676
FABP3	0.51873	0.936676
FLT3	0.51873	0.936676
FPGS	0.52024	0.936676
KCNS1	0.51962	0.936676
LEP	0.52043	0.936676
NPY	0.51916	0.936676
POLR2L	0.51835	0.936676
PPP3CA	0.52087	0.936676
PTH1R	0.52021	0.936676
ROCK1	0.52081	0.936676
VIM	0.51929	0.936676
ZNF80	0.52091	0.936676
EIF3H	0.51921	0.936676
DYRK4	0.51896	0.936676
EFTUD2	0.51994	0.936676
NOS1AP	0.51992	0.936676
PPP4R1	0.519	0.936676
DDX20	0.52072	0.936676
SCAF8	0.5196	0.936676
ZNF507	0.52078	0.936676
SLC39A14	0.52068	0.936676
SH3BP4	0.5184	0.936676
ARHGEF16	0.51834	0.936676
BZW2	0.51984	0.936676
TRPM5	0.52051	0.936676
ASAP1	0.52098	0.936676
SF3B6	0.51923	0.936676
PLEKHG6	0.52022	0.936676
SYBU	0.51885	0.936676
KIAA1257	0.52053	0.936676
IQCH	0.5198	0.936676
COA7	0.51849	0.936676
MIS12	0.51816	0.936676
STEAP4	0.51975	0.936676
GRHL2	0.52	0.936676
EDEM3	0.52049	0.936676
APOL6	0.51877	0.936676
TSPAN14	0.51966	0.936676
ZNF93	0.51867	0.936676
ATRIP	0.51922	0.936676
RPUSD1	0.51989	0.936676
STK11IP	0.51968	0.936676
SLC16A10	0.52086	0.936676
NCOA7	0.5196	0.936676
FAM71B	0.52048	0.936676
FAM91A1	0.52067	0.936676
FAM227B	0.5206	0.936676
CC2D1B	0.521	0.936676
OR4D11	0.52002	0.936676
EPGN	0.51942	0.936676
LAMTOR4	0.52037	0.936676
TRIM61	0.52025	0.936676
OC90	0.51958	0.936676
MTRNR2L8	0.51821	0.936676
DPEP1	0.52124	0.93673
RAB35	0.52122	0.93673
RNF220	0.52109	0.93673
C9orf117	0.52118	0.93673
GRM1	0.52142	0.93677
C11orf84	0.52135	0.93677
C8orf47	0.52141	0.93677
RPL38	0.52167	0.937124
PRMT1	0.52188	0.937218
PIH1D1	0.5218	0.937218
MMP3	0.52218	0.937281
TFAM	0.52219	0.937281
FAM184B	0.52223	0.937281
CMC2	0.52205	0.937281
SYTL3	0.52214	0.937281
ASZ1	0.52203	0.937281
MYT1L	0.52235	0.937402
MAP6	0.52244	0.937428
IFITM10	0.52247	0.937428
ATP5A1	0.52292	0.937701
TNPO1	0.52269	0.937701
PTPRF	0.52299	0.937701
PLSCR2	0.52288	0.937701
CAMSAP1	0.52281	0.937701
MSRB3	0.52293	0.937701
OR4Q3	0.52296	0.937701
CA2	0.52306	0.937732
CTNNA1	0.52313	0.937739
GTF2E1	0.52372	0.937739
AHCYL1	0.52348	0.937739
USP20	0.52333	0.937739
LEPROTL1	0.5238	0.937739
HECTD1	0.52349	0.937739
WHSC1L1	0.5234	0.937739
PCDHGB1	0.52378	0.937739
KIAA1161	0.5236	0.937739
PCTP	0.52379	0.937739
GLB1L3	0.52319	0.937739
TPRX1	0.52373	0.937739
ZNF841	0.5233	0.937739
BEND4	0.52329	0.937739
MPG	0.52397	0.937855
ANGEL2	0.52395	0.937855
ZDHHC13	0.52408	0.937863
ANKRD34A	0.52407	0.937863
CASC7	0.52415	0.937894
AGO2	0.52415	0.937894
SNRPD1	0.52434	0.938046
COL23A1	0.52432	0.938046
TEF	0.52478	0.93821
PRODH2	0.52466	0.93821
TMEM8A	0.52467	0.93821
DNAJC24	0.52465	0.93821
JOSD2	0.52474	0.93821
SNX31	0.5248	0.93821
VGLL2	0.52464	0.93821
GK2	0.5251	0.938276
PTMS	0.52504	0.938276
TRHDE	0.52497	0.938276
SIL1	0.525	0.938276
TMEM220	0.52509	0.938276
NCDN	0.52516	0.938289
AQP8	0.52565	0.938295
COL9A3	0.52583	0.938295
DRD1	0.52549	0.938295
TRPM1	0.52533	0.938295
POLR2I	0.52579	0.938295
PPARD	0.52577	0.938295
TRAF6	0.5253	0.938295
CRLF1	0.52583	0.938295
ADAM29	0.52526	0.938295
FAM49B	0.5255	0.938295
PCDHGA3	0.5259	0.938295
YAE1D1	0.52588	0.938295
PELI2	0.52562	0.938295
FBXO43	0.52582	0.938295
EPHA3	0.52668	0.938343
HSPA2	0.52638	0.938343
LECT2	0.52625	0.938343
MEIS1	0.52598	0.938343
SNAP29	0.5264	0.938343
GNA14	0.52708	0.938343
CLCA2	0.52641	0.938343
TUBB3	0.52692	0.938343
GBGT1	0.52652	0.938343
MDFIC	0.52627	0.938343
SCYL2	0.52678	0.938343
KIAA1239	0.52703	0.938343
HECTD3	0.52691	0.938343
ZNF514	0.52644	0.938343
PAQR8	0.52714	0.938343
LMF2	0.52719	0.938343
COQ10A	0.52714	0.938343
FBXO17	0.5271	0.938343
AGPAT6	0.52687	0.938343
ROMO1	0.52639	0.938343
ZNF480	0.52641	0.938343
DTX3L	0.52704	0.938343
CDHR3	0.52646	0.938343
PTRHD1	0.52679	0.938343
DOC2B	0.52743	0.93849
POP4	0.52736	0.93849
PLA2R1	0.52742	0.93849
PIM1	0.5275	0.938521
FBXO24	0.52757	0.938551
TMEM52B	0.52766	0.938618
FOLR1	0.52815	0.938642
PDHA2	0.52785	0.938642
SHMT1	0.52788	0.938642
TRADD	0.52807	0.938642
KLK8	0.5282	0.938642
PPWD1	0.52806	0.938642
ATP8A2	0.52804	0.938642
LRRN1	0.52806	0.938642
LRRN4CL	0.52806	0.938642
KLLN	0.52814	0.938642
MPPED1	0.52864	0.938853
CLK1	0.52849	0.938853
SEC62	0.52874	0.938853
TPMT	0.52854	0.938853
AKR1A1	0.52871	0.938853
CNOT7	0.52864	0.938853
SH2D4A	0.52849	0.938853
MTURN	0.52842	0.938853
SPATA3	0.52918	0.939541
MAP3K5	0.5295	0.939641
PDCD10	0.52944	0.939641
TYW1	0.52949	0.939641
ZNF446	0.52948	0.939641
ZNF696	0.52933	0.939641
FKBP1B	0.52966	0.939679
ZNF134	0.52986	0.939679
SART3	0.52989	0.939679
CPLX1	0.52964	0.939679
TMEM143	0.52974	0.939679
HEMGN	0.52975	0.939679
IGFL4	0.52984	0.939679
ZNF207	0.52995	0.939692
HTR2B	0.53001	0.939705
RAG2	0.53032	0.939805
TCN1	0.5303	0.939805
YIF1A	0.53024	0.939805
ALS2CL	0.53033	0.939805
C6orf222	0.53019	0.939805
KRT34	0.53082	0.940019
REN	0.53067	0.940019
RNASE1	0.53056	0.940019
UGT8	0.53075	0.940019
PCDHGA2	0.53079	0.940019
CHCHD5	0.53077	0.940019
FAM117B	0.53063	0.940019
DAZL	0.53162	0.94013
GRIA2	0.5311	0.94013
IRF8	0.53119	0.94013
NDUFB2	0.53189	0.94013
PTK6	0.53151	0.94013
UGT2B7	0.5316	0.94013
ZNF22	0.53169	0.94013
RECQL5	0.53149	0.94013
DOCK9	0.53195	0.94013
PRMT6	0.53197	0.94013
C10orf11	0.53188	0.94013
CYP4F22	0.53158	0.94013
NADK2	0.53168	0.94013
DUSP19	0.53131	0.94013
LONRF2	0.53193	0.94013
PAPD4	0.53199	0.94013
OR5A2	0.53106	0.94013
MKX	0.53134	0.94013
MROH2A	0.53141	0.94013
DNAJB3	0.5316	0.94013
TMEM170B	0.53168	0.94013
FCGR3A	0.53224	0.940178
NMI	0.53246	0.940178
TRIP10	0.53243	0.940178
BZW1	0.53215	0.940178
NKX2-8	0.53255	0.940178
TRAPPC3	0.53255	0.940178
MAP3K20	0.5325	0.940178
MYH7B	0.53265	0.940178
TBL1XR1	0.53251	0.940178
C5orf49	0.53262	0.940178
NEK7	0.53256	0.940178
CLEC7A	0.53274	0.940244
PNO1	0.5329	0.940433
SPEF1	0.533	0.940494
PCDHGA1	0.53304	0.940494
NDUFC2-KCTD14	0.53311	0.940525
SNX30	0.53328	0.940732
AEBP2	0.5334	0.94085
EPHA1	0.53365	0.941198
MATN4	0.53374	0.941264
DAXX	0.53384	0.941272
PHKB	0.53385	0.941272
EMB	0.53392	0.941302
DNMT1	0.53404	0.941327
FLII	0.534	0.941327
KCNJ8	0.53415	0.941428
AEBP1	0.53595	0.941539
ATP1A1	0.53509	0.941539
CFB	0.53578	0.941539
BMP4	0.53545	0.941539
CKB	0.53603	0.941539
DLG2	0.53462	0.941539
GCLC	0.53635	0.941539
GPM6A	0.53712	0.941539
GPR35	0.53713	0.941539
GRB14	0.53447	0.941539
GZMM	0.53525	0.941539
HTT	0.53697	0.941539
NR4A1	0.53662	0.941539
HSPA9	0.5349	0.941539
IL5RA	0.53711	0.941539
LASP1	0.53652	0.941539
NCAM2	0.53505	0.941539
CNOT4	0.53553	0.941539
OPRD1	0.53623	0.941539
PSPN	0.53527	0.941539
SELPLG	0.53659	0.941539
SHBG	0.53463	0.941539
TUBG1	0.5352	0.941539
NPFF	0.53529	0.941539
WISP1	0.53635	0.941539
WISP1-OT1	0.53635	0.941539
KAT2B	0.53599	0.941539
NOLC1	0.53625	0.941539
MED27	0.53579	0.941539
DNPH1	0.53701	0.941539
VPS45	0.53698	0.941539
TTLL12	0.53705	0.941539
KAZN	0.53485	0.941539
WSCD1	0.53659	0.941539
DCAF4	0.53528	0.941539
NRBF2	0.53548	0.941539
HN1	0.5361	0.941539
KCNK10	0.53676	0.941539
C10orf118	0.53689	0.941539
SPTLC3	0.53586	0.941539
TRIM36	0.5354	0.941539
ARHGAP31	0.53642	0.941539
ZNF335	0.53712	0.941539
OR2C3	0.53658	0.941539
SEH1L	0.5365	0.941539
GGTLC2	0.53631	0.941539
UBTD2	0.537	0.941539
WDR64	0.53451	0.941539
ZFP28	0.53625	0.941539
ARHGAP27	0.53598	0.941539
FAM19A3	0.53717	0.941539
C1orf204	0.53619	0.941539
SNHG28	0.53619	0.941539
LCE2D	0.53646	0.941539
GDF6	0.53547	0.941539
OR9K2	0.53687	0.941539
LRMP	0.53733	0.941635
CCDC188	0.53728	0.941635
GPRC6A	0.53746	0.94177
C1S	0.53812	0.941908
ECE1	0.53779	0.941908
AAAS	0.5377	0.941908
FZD4	0.53784	0.941908
HERC1	0.53789	0.941908
RASD2	0.53805	0.941908
FAM83E	0.538	0.941908
2024-03-02	0.53793	0.941908
CCDC92	0.53781	0.941908
CDCA7	0.53791	0.941908
LINC01171	0.53808	0.941908
DLG1	0.5383	0.942011
STXBP1	0.53839	0.942011
USP34	0.53834	0.942011
LPCAT4	0.5383	0.942011
HOXB1	0.53845	0.942023
ADCY1	0.53996	0.942214
CALR	0.53883	0.942214
SERPIND1	0.54022	0.942214
LLGL2	0.53923	0.942214
LYN	0.53921	0.942214
SNX1	0.53933	0.942214
ZNF189	0.54025	0.942214
LZTR1	0.53909	0.942214
HIST2H2BE	0.5399	0.942214
ZNF623	0.53979	0.942214
NR1I3	0.54012	0.942214
ZBTB6	0.54008	0.942214
FNDC3A	0.53984	0.942214
SRRM2	0.5395	0.942214
LAMP3	0.53972	0.942214
FAM46A	0.53906	0.942214
PCDHB11	0.53946	0.942214
POGLUT1	0.5388	0.942214
KIAA1244	0.53924	0.942214
SNX16	0.53955	0.942214
C17orf75	0.53989	0.942214
ENGASE	0.54024	0.942214
FAM184A	0.53983	0.942214
LPCAT1	0.5399	0.942214
TEX30	0.53966	0.942214
LRRC56	0.53977	0.942214
DRAM2	0.53906	0.942214
FAM13C	0.53999	0.942214
ERCC6L2	0.53945	0.942214
C12orf73	0.53875	0.942214
SAA2-SAA4	0.5394	0.942214
FAM212A	0.54032	0.942244
NEK2	0.54074	0.942312
LIN7A	0.54082	0.942312
SV2A	0.54078	0.942312
VTI1B	0.54061	0.942312
RASGRP3	0.54084	0.942312
SLC38A7	0.5407	0.942312
SMEK2	0.54046	0.942312
UBE2Q2	0.54091	0.942312
FOXP4	0.54068	0.942312
SPERT	0.54094	0.942312
OR10A4	0.5407	0.942312
KRT33A	0.54113	0.942361
MPZL1	0.54108	0.942361
GRIP1	0.54118	0.942361
SPA17	0.5411	0.942361
JUP	0.54156	0.942662
SMAD1	0.54151	0.942662
CDH20	0.54158	0.942662
FAM198B	0.54167	0.942662
KCNT1	0.54163	0.942662
C17orf77	0.54167	0.942662
DENND1A	0.54173	0.942675
RAB33B	0.54188	0.942844
NEURL4	0.54199	0.942886
ZNF367	0.54201	0.942886
C19orf10	0.54223	0.942901
JMY	0.5422	0.942901
PRSS35	0.54214	0.942901
PET100	0.54211	0.942901
CCKAR	0.54354	0.942941
CDK9	0.54396	0.942941
FABP5	0.54388	0.942941
GABRB2	0.54315	0.942941
GPI	0.54436	0.942941
ITGB2	0.54403	0.942941
KRT7	0.54312	0.942941
MYH10	0.54369	0.942941
PMS1	0.54361	0.942941
RLN2	0.54361	0.942941
SLC8A3	0.54352	0.942941
TFR2	0.54357	0.942941
VWF	0.54389	0.942941
SRSF11	0.54251	0.942941
LY86	0.54323	0.942941
MED16	0.54356	0.942941
ENAM	0.54454	0.942941
GNB5	0.54416	0.942941
ZNF281	0.54457	0.942941
OR2K2	0.54236	0.942941
CSDC2	0.54439	0.942941
ZDHHC8	0.54437	0.942941
VSIG10	0.54356	0.942941
LRRC8D	0.54283	0.942941
RAD18	0.54396	0.942941
EDDM3B	0.54446	0.942941
SECISBP2	0.54271	0.942941
QTRTD1	0.54311	0.942941
SH3D21	0.54453	0.942941
SERAC1	0.54297	0.942941
TMEM123	0.54384	0.942941
NEDD1	0.54385	0.942941
EFCAB3	0.5443	0.942941
ZNF778	0.54253	0.942941
DEFB125	0.5428	0.942941
OR6C3	0.54232	0.942941
FBXL22	0.54249	0.942941
C17orf78	0.54458	0.942941
GDPD1	0.54379	0.942941
FAM126B	0.54332	0.942941
C2orf80	0.54379	0.942941
C18orf42	0.54331	0.942941
C5orf52	0.54342	0.942941
LRFN1	0.54492	0.943438
CEACAM4	0.54507	0.943515
MIOS	0.54505	0.943515
TMOD1	0.54513	0.943527
TXNDC11	0.5452	0.943556
APRT	0.54624	0.943625
CA11	0.5466	0.943625
DEFA4	0.54669	0.943625
FOLR2	0.54656	0.943625
GAK	0.54553	0.943625
HTR6	0.54558	0.943625
IVD	0.54553	0.943625
POLR2D	0.54667	0.943625
RBBP6	0.54583	0.943625
NR2E1	0.5463	0.943625
UBE2N	0.5464	0.943625
VEGFA	0.54625	0.943625
HIST1H3E	0.54544	0.943625
ZNF292	0.5468	0.943625
ERO1L	0.54662	0.943625
IMP3	0.54635	0.943625
LRTM1	0.54611	0.943625
OR51B4	0.5459	0.943625
RPAP3	0.54652	0.943625
TXNDC15	0.54679	0.943625
LRCH3	0.54554	0.943625
STON2	0.54649	0.943625
USP43	0.54654	0.943625
TIGD2	0.54548	0.943625
TXLNB	0.54619	0.943625
RTKN2	0.54562	0.943625
OTUD1	0.54688	0.943625
UNC5CL	0.54639	0.943625
SEC14L4	0.54683	0.943625
SMCO2	0.5467	0.943625
MS4A3	0.54727	0.943653
CSTF3	0.54701	0.943653
KLK2	0.54708	0.943653
POU1F1	0.54732	0.943653
SSR3	0.54698	0.943653
SIX2	0.54717	0.943653
KLHL14	0.54722	0.943653
PNLDC1	0.54731	0.943653
TOP1	0.54747	0.943655
TNFSF11	0.54739	0.943655
SAMD9	0.54748	0.943655
POLR3D	0.54758	0.943675
TFDP1	0.5476	0.943675
BPIFB3	0.54765	0.943675
OGFOD1	0.54782	0.943694
TEX33	0.54777	0.943694
TMEM173	0.54774	0.943694
SMC5	0.54816	0.944189
INHBE	0.54825	0.944252
GJD2	0.54835	0.944333
TSPO	0.54868	0.94446
GTF3A	0.54877	0.94446
MOCS1	0.5489	0.94446
MYO1A	0.54886	0.94446
TBXA2R	0.54861	0.94446
TBC1D21	0.54859	0.94446
C9orf72	0.54851	0.94446
C2orf61	0.54879	0.94446
SLC35G4	0.54888	0.94446
FLT1	0.54953	0.944531
HTR3A	0.5496	0.944531
RYR2	0.54931	0.944531
RNF41	0.54936	0.944531
POU6F2	0.54911	0.944531
FBXO6	0.54939	0.944531
CABP2	0.54923	0.944531
MTHFSD	0.54951	0.944531
PARP9	0.54963	0.944531
ZNF518B	0.54907	0.944531
CCDC126	0.54947	0.944531
C5orf66	0.54937	0.944531
C5orf67	0.5491	0.944531
RBM7	0.54985	0.944653
EIF2AK4	0.54982	0.944653
TPO	0.54993	0.944682
CTRB1	0.55005	0.944758
DYNC1H1	0.55008	0.944758
GTF2IRD2	0.55041	0.945234
EIF3A	0.55048	0.945263
PKP2	0.55067	0.945307
XAB2	0.55091	0.945307
TP53AIP1	0.55087	0.945307
SLC13A3	0.55093	0.945307
ORAI2	0.55076	0.945307
GAS2L3	0.55085	0.945307
IGSF10	0.55057	0.945307
FAM131C	0.55076	0.945307
CHTOP	0.551	0.945336
BPHL	0.55106	0.945343
RRAGA	0.55111	0.945343
GPR125	0.55131	0.945504
C1orf185	0.55131	0.945504
FRAT1	0.55149	0.945722
PCCB	0.55157	0.945746
PXDN	0.55161	0.945746
AGXT	0.55325	0.945872
CHKB	0.55198	0.945872
GPX3	0.55347	0.945872
INPP5B	0.5524	0.945872
PDX1	0.55354	0.945872
LAMA2	0.55196	0.945872
MEP1B	0.55302	0.945872
NEFM	0.55302	0.945872
NT5E	0.55321	0.945872
PLXNB1	0.55253	0.945872
SNAI1	0.55295	0.945872
TGFB2	0.5528	0.945872
TUBA3C	0.55327	0.945872
UQCRC2	0.55309	0.945872
SYN3	0.55309	0.945872
PGLYRP1	0.55246	0.945872
ABI1	0.5534	0.945872
ARPC2	0.5535	0.945872
RGS14	0.55331	0.945872
FILIP1L	0.55231	0.945872
ZNF521	0.55204	0.945872
SIGLEC9	0.55317	0.945872
NECAB2	0.55295	0.945872
ITFG2	0.55352	0.945872
BCAP29	0.55334	0.945872
RNASE8	0.55238	0.945872
HFM1	0.55269	0.945872
AAED1	0.55208	0.945872
DHFRL1	0.55201	0.945872
DAGLB	0.55317	0.945872
SLC46A3	0.55348	0.945872
SPINK14	0.55294	0.945872
LRRC24	0.55321	0.945872
KRTAP19-8	0.55287	0.945872
ULBP3	0.55364	0.945878
SERPINB12	0.55371	0.94589
HSBP1	0.55407	0.946143
PIK3CD	0.55401	0.946143
SOX10	0.55402	0.946143
HDDC2	0.55395	0.946143
CDK1	0.55494	0.946457
DMXL1	0.55495	0.946457
E2F4	0.55452	0.946457
HEXB	0.55512	0.946457
LCAT	0.55556	0.946457
MIA2	0.5554	0.946457
CTAGE5	0.5554	0.946457
PLA2G5	0.55479	0.946457
RXRG	0.55573	0.946457
SULT2B1	0.55574	0.946457
TFAP2C	0.55565	0.946457
EIF3J	0.55569	0.946457
SLC12A6	0.55466	0.946457
EMC8	0.55524	0.946457
MTG2	0.55552	0.946457
CNPPD1	0.55537	0.946457
CYB5R1	0.55533	0.946457
YOD1	0.55502	0.946457
KANSL3	0.55434	0.946457
MUC13	0.55536	0.946457
PCDH15	0.55477	0.946457
FCRL2	0.55453	0.946457
GSG2	0.55519	0.946457
ANKRD27	0.55469	0.946457
FAM96A	0.55503	0.946457
TMEM55B	0.55449	0.946457
MSGN1	0.55553	0.946457
ETV3L	0.55482	0.946457
GATSL3	0.55557	0.946457
BFSP1	0.5564	0.946464
CNR1	0.5567	0.946464
MRE11A	0.55647	0.946464
RAD51	0.55644	0.946464
ZNF85	0.55637	0.946464
YBX3	0.5566	0.946464
AIP	0.5562	0.946464
RAB31	0.5567	0.946464
PLA2G15	0.55623	0.946464
NRIP3	0.55584	0.946464
MRPS15	0.55631	0.946464
ABHD8	0.55652	0.946464
RAB11FIP1	0.55625	0.946464
OR4C15	0.55646	0.946464
CALN1	0.55597	0.946464
RSPO3	0.55655	0.946464
LCE4A	0.55586	0.946464
CTBP1	0.55733	0.946723
CYLC2	0.55714	0.946723
E2F5	0.55702	0.946723
FBL	0.55705	0.946723
LAMA4	0.55728	0.946723
CCDC40	0.55725	0.946723
WIZ	0.55718	0.946723
OR5B2	0.55713	0.946723
C5orf63	0.55721	0.946723
BTC	0.5574	0.946752
CENPK	0.55753	0.946882
FERD3L	0.55763	0.946962
AMBP	0.56092	0.947062
ANXA3	0.55979	0.947062
ABCC6	0.55958	0.947062
ATP2A1	0.55797	0.947062
CCNG1	0.56013	0.947062
CSE1L	0.55946	0.947062
ELN	0.55883	0.947062
GPC5	0.56135	0.947062
GNB1	0.56018	0.947062
GTF2F1	0.5596	0.947062
KRT14	0.55824	0.947062
MMP15	0.5595	0.947062
MSH4	0.55788	0.947062
NDUFB3	0.56039	0.947062
SERPINI1	0.55782	0.947062
PON3	0.55995	0.947062
POU4F2	0.56122	0.947062
TAL2	0.56022	0.947062
UBE2G2	0.56015	0.947062
ERICH1-AS1	0.56143	0.947062
DLGAP2	0.56143	0.947062
MED20	0.55993	0.947062
DAZAP2	0.56122	0.947062
RASGRP2	0.56132	0.947062
DCTN2	0.55805	0.947062
RFPL2	0.56111	0.947062
AP4S1	0.56024	0.947062
LYPLA2	0.55923	0.947062
GRAMD4	0.56105	0.947062
BOP1	0.55962	0.947062
SCFD1	0.56059	0.947062
HMHA1	0.55831	0.947062
RAB38	0.56137	0.947062
NECAP1	0.56059	0.947062
SEZ6L2	0.55933	0.947062
THYN1	0.55775	0.947062
APIP	0.55933	0.947062
AIG1	0.55798	0.947062
USP53	0.56064	0.947062
NDFIP2	0.56121	0.947062
SLC48A1	0.56144	0.947062
MBD5	0.56053	0.947062
CMAS	0.5593	0.947062
ZNF304	0.5607	0.947062
SPCS3	0.55917	0.947062
KCTD15	0.56092	0.947062
FAM65A	0.55956	0.947062
C10orf76	0.56134	0.947062
SUV39H2	0.56072	0.947062
MAP9	0.55844	0.947062
SESN2	0.56063	0.947062
FAM167B	0.55879	0.947062
ATP6AP1L	0.55896	0.947062
CMTM7	0.55905	0.947062
CCDC101	0.56011	0.947062
C10orf90	0.56034	0.947062
SPATA4	0.56146	0.947062
CST11	0.56124	0.947062
SMIM17	0.55968	0.947062
CCDC80	0.56051	0.947062
PAQR7	0.55918	0.947062
TIGD4	0.55908	0.947062
C11orf82	0.56042	0.947062
MICU2	0.55975	0.947062
CYP4X1	0.56102	0.947062
RABL3	0.55937	0.947062
SNAI3	0.56139	0.947062
RAB43	0.55952	0.947062
PTCHD3	0.56052	0.947062
OR2AK2	0.55989	0.947062
SMIM5	0.55942	0.947062
FER1L6	0.56015	0.947062
PRDX1	0.56158	0.947092
MKNK1	0.56169	0.947092
VANGL1	0.56167	0.947092
FOXO6	0.56163	0.947092
CDK11B	0.56186	0.94711
TRIP13	0.56186	0.94711
CTRC	0.56186	0.94711
ZNF385A	0.56219	0.947286
OR2V1	0.56202	0.947286
HJURP	0.56222	0.947286
KIAA1462	0.5622	0.947286
CCDC42B	0.56223	0.947286
CRISP1	0.56339	0.947325
ATP2A3	0.56447	0.947325
BMI1	0.56737	0.947325
BUB1	0.56938	0.947325
COL1A2	0.56498	0.947325
COL3A1	0.56326	0.947325
CRHBP	0.56931	0.947325
CSNK1A1	0.5664	0.947325
DGKA	0.56675	0.947325
GSTZ1	0.56885	0.947325
CFH	0.56764	0.947325
IFNA10	0.56893	0.947325
INCENP	0.56531	0.947325
KRT13	0.56601	0.947325
LIMK1	0.56517	0.947325
LY6E	0.57078	0.947325
METTL1	0.56619	0.947325
MKLN1	0.56694	0.947325
MX2	0.5699	0.947325
NDUFS5	0.57079	0.947325
PENK	0.56344	0.947325
PPP2R2C	0.56925	0.947325
PPP2R5B	0.56851	0.947325
RAB3A	0.56349	0.947325
RAB27A	0.56723	0.947325
RCN1	0.56373	0.947325
RGS16	0.56538	0.947325
RPE	0.56334	0.947325
MRPS12	0.56898	0.947325
SCNN1G	0.57085	0.947325
SPRR2F	0.56469	0.947325
TCF20	0.5656	0.947325
TDG	0.57005	0.947325
TG	0.56388	0.947325
TGM1	0.56311	0.947325
TSHR	0.56683	0.947325
USP1	0.5696	0.947325
NELFA	0.56779	0.947325
ZNF205	0.56954	0.947325
LHX3	0.56657	0.947325
SCEL	0.57033	0.947325
SLC5A6	0.57035	0.947325
PRPF3	0.56814	0.947325
ZNF235	0.56563	0.947325
CDYL	0.56438	0.947325
MRPL33	0.56525	0.947325
PJA2	0.56291	0.947325
ZC3H11A	0.5647	0.947325
KCNE2	0.56869	0.947325
BCL2L10	0.56751	0.947325
RBM12	0.56872	0.947325
YAF2	0.5656	0.947325
SEMA4F	0.56308	0.947325
KLF1	0.57051	0.947325
MGEA5	0.56848	0.947325
PDIA5	0.56852	0.947325
OS9	0.56868	0.947325
CCDC85B	0.56447	0.947325
LILRA1	0.56535	0.947325
ADAMTS8	0.56488	0.947325
WDR37	0.5658	0.947325
ATG2A	0.56646	0.947325
PPIP5K2	0.5625	0.947325
SF3B1	0.56738	0.947325
CARHSP1	0.56952	0.947325
C22orf31	0.56813	0.947325
GMEB2	0.56683	0.947325
FGF22	0.5665	0.947325
LSM1	0.56432	0.947325
CECR5	0.57005	0.947325
MRPS28	0.56705	0.947325
MED4	0.56424	0.947325
TAS2R1	0.56783	0.947325
PRR16	0.56851	0.947325
MS4A4A	0.56328	0.947325
TRPV2	0.56408	0.947325
ANAPC11	0.56902	0.947325
HSPB11	0.56266	0.947325
TM7SF3	0.57031	0.947325
FAM3B	0.56513	0.947325
TLR9	0.56347	0.947325
RIN2	0.56978	0.947325
RNF216	0.56297	0.947325
RHOF	0.56399	0.947325
CROT	0.56821	0.947325
SEMA4C	0.56429	0.947325
AIM1L	0.56957	0.947325
SLC38A4	0.56446	0.947325
RNF121	0.56891	0.947325
TMEM176A	0.56795	0.947325
DHTKD1	0.57052	0.947325
MED29	0.56644	0.947325
GLT8D1	0.567	0.947325
C11orf30	0.56246	0.947325
C5orf15	0.56443	0.947325
ADPRM	0.56909	0.947325
ABHD6	0.5704	0.947325
TMCC3	0.57046	0.947325
USP31	0.56585	0.947325
ALS2	0.56932	0.947325
ZSWIM6	0.56775	0.947325
PRM3	0.56515	0.947325
ZFAND3	0.56385	0.947325
DMRTA2	0.5684	0.947325
AGBL2	0.56628	0.947325
FAM192A	0.56856	0.947325
ZFP2	0.57086	0.947325
CD276	0.56276	0.947325
VOPP1	0.56313	0.947325
FCRL5	0.56872	0.947325
FAM107B	0.56753	0.947325
BMF	0.56998	0.947325
SPSB3	0.56653	0.947325
ESAM	0.56921	0.947325
TMEM88	0.56433	0.947325
CMTM1	0.56749	0.947325
ZNF257	0.56442	0.947325
MALSU1	0.56608	0.947325
FSD2	0.56439	0.947325
CALR3	0.57062	0.947325
NKAIN4	0.56967	0.947325
CPO	0.5634	0.947325
CD200R1	0.5697	0.947325
OR2F2	0.56957	0.947325
RPP25L	0.57051	0.947325
BPIFA2	0.56909	0.947325
SREK1	0.56823	0.947325
LDLRAD3	0.56589	0.947325
FAM216B	0.56766	0.947325
KCTD19	0.5635	0.947325
CNIH3	0.56943	0.947325
PYHIN1	0.56523	0.947325
KLHL23	0.56716	0.947325
LDHAL6A	0.56259	0.947325
GALNTL5	0.57052	0.947325
MS4A6E	0.56677	0.947325
DEFB123	0.56484	0.947325
HEPACAM2	0.57032	0.947325
IPMK	0.56905	0.947325
TSGA10IP	0.56947	0.947325
PRR18	0.56703	0.947325
TMEM119	0.56878	0.947325
ZDHHC21	0.56967	0.947325
NCCRP1	0.5685	0.947325
GPR148	0.56515	0.947325
NAT16	0.56435	0.947325
KCTD8	0.56832	0.947325
C17orf82	0.5669	0.947325
C4orf50	0.57074	0.947325
OR52K1	0.56281	0.947325
OR6C70	0.56879	0.947325
OR5AU1	0.56592	0.947325
LINC00083	0.56847	0.947325
TIFAB	0.57058	0.947325
C1GALT1C1L	0.56603	0.947325
CEACAM18	0.56233	0.947325
ERVMER34-1	0.56719	0.947325
C17orf112	0.56325	0.947325
ISY1-RAB43	0.56423	0.947325
PTMA	0.57111	0.947651
C19orf52	0.57117	0.947663
ARL3	0.57399	0.947677
BNC1	0.57373	0.947677
VPS51	0.57195	0.947677
CACNA1E	0.57357	0.947677
RUNX1	0.57451	0.947677
CETN1	0.57455	0.947677
EDN3	0.5717	0.947677
GLI1	0.57386	0.947677
GYPC	0.57427	0.947677
IFNA6	0.57209	0.947677
IRF2	0.57455	0.947677
KCNJ2	0.572	0.947677
KPNA3	0.57131	0.947677
P2RX7	0.57294	0.947677
SC5D	0.57175	0.947677
SRMS	0.57324	0.947677
STAT1	0.57263	0.947677
SULT2A1	0.57149	0.947677
ALMS1	0.57249	0.947677
PPAP2C	0.57292	0.947677
ADAM21	0.57309	0.947677
CIR1	0.5737	0.947677
WDR1	0.57271	0.947677
TCFL5	0.57382	0.947677
SF3B2	0.57458	0.947677
NFASC	0.57297	0.947677
LRRC8B	0.57421	0.947677
PARS2	0.57139	0.947677
TCTN3	0.57319	0.947677
COPG2	0.57342	0.947677
SLCO4A1	0.5736	0.947677
NDUFAF4	0.57253	0.947677
MYEF2	0.57171	0.947677
SIDT2	0.5728	0.947677
GOLGA7	0.57458	0.947677
MRPS33	0.57454	0.947677
ERAP1	0.57315	0.947677
SSH3	0.57453	0.947677
PAK1IP1	0.57336	0.947677
NGLY1	0.57328	0.947677
RNF20	0.57418	0.947677
NDRG3	0.57441	0.947677
RIMKLB	0.57283	0.947677
NYNRIN	0.57406	0.947677
KMT2C	0.5735	0.947677
PROK2	0.57308	0.947677
CEP76	0.57361	0.947677
ATG10	0.57211	0.947677
LMNB2	0.57287	0.947677
MISP3	0.57139	0.947677
LRRC42	0.57346	0.947677
WDR92	0.57415	0.947677
OR10A7	0.57415	0.947677
ACOT4	0.57305	0.947677
EMID1	0.57329	0.947677
PTRH1	0.57369	0.947677
CMTM4	0.57175	0.947677
C9orf84	0.57176	0.947677
GLIPR1L1	0.57185	0.947677
CLEC4D	0.57287	0.947677
GADL1	0.57226	0.947677
FMN1	0.57333	0.947677
RSPH4A	0.57293	0.947677
GBP5	0.57464	0.947688
TEC	0.57497	0.947794
NENF	0.57493	0.947794
C1orf50	0.57489	0.947794
ARHGAP24	0.57476	0.947794
SHE	0.57489	0.947794
APOC4	0.57852	0.947876
APP	0.57594	0.947876
BBS1	0.57972	0.947876
CD97	0.57822	0.947876
CDH15	0.57662	0.947876
CDKN2D	0.57776	0.947876
CTNNB1	0.57968	0.947876
CTSG	0.57922	0.947876
DTYMK	0.57628	0.947876
EGFR	0.57905	0.947876
MECOM	0.57902	0.947876
FOXE1	0.5784	0.947876
IFI6	0.5779	0.947876
GNB2	0.57637	0.947876
HOXC9	0.57986	0.947876
HRAS	0.57674	0.947876
KCNJ13	0.57696	0.947876
MAP1B	0.57618	0.947876
CD200	0.57983	0.947876
MYL3	0.57585	0.947876
NDUFA9	0.5786	0.947876
PLA2G4A	0.57786	0.947876
S100A5	0.57576	0.947876
SURF1	0.57881	0.947876
DOK2	0.57928	0.947876
PDLIM1	0.57539	0.947876
GTF2IRD1	0.57895	0.947876
BCLAF1	0.57663	0.947876
MATR3	0.57835	0.947876
RIMS3	0.57965	0.947876
SH2D3A	0.57732	0.947876
RAMP2	0.5768	0.947876
PCGF3	0.57602	0.947876
SIVA1	0.57813	0.947876
MRPL28	0.57625	0.947876
GAS2L1	0.57639	0.947876
MAST3	0.57559	0.947876
CAMTA2	0.5767	0.947876
NCAPH	0.5753	0.947876
CHMP2B	0.57604	0.947876
RGS22	0.57903	0.947876
OR2L2	0.5793	0.947876
GNL3	0.57627	0.947876
TFCP2L1	0.57593	0.947876
CSAD	0.57563	0.947876
MRPS23	0.57802	0.947876
GNG13	0.57569	0.947876
ANKIB1	0.5797	0.947876
DGCR8	0.5783	0.947876
GIPC2	0.57924	0.947876
THAP1	0.57715	0.947876
OLAH	0.57565	0.947876
AP1AR	0.57715	0.947876
DEPDC1	0.57812	0.947876
JPH1	0.57827	0.947876
ZC3HAV1	0.57753	0.947876
SPPL2B	0.57914	0.947876
SEMA4G	0.57787	0.947876
MYO1G	0.57736	0.947876
SOX17	0.57984	0.947876
LMF1	0.57707	0.947876
PCYOX1L	0.57563	0.947876
EFHD1	0.57762	0.947876
DYNLRB2	0.57516	0.947876
RAB34	0.57925	0.947876
CAMKK1	0.57706	0.947876
LYZL1	0.57571	0.947876
CNDP1	0.57828	0.947876
SESTD1	0.57838	0.947876
IZUMO4	0.57677	0.947876
EFHC1	0.57526	0.947876
MRGPRX3	0.57986	0.947876
OR52E2	0.5783	0.947876
KRT74	0.57962	0.947876
NTN5	0.57788	0.947876
ZFP42	0.57597	0.947876
TRUB1	0.57955	0.947876
LGALS16	0.57991	0.947876
TMEM184A	0.57955	0.947876
OR4C16	0.57692	0.947876
FAM181B	0.57762	0.947876
ALKBH3	0.57945	0.947876
C5orf60	0.57721	0.947876
KLHL17	0.57945	0.947876
SLC35D3	0.57885	0.947876
OR52B6	0.57911	0.947876
KRTAP10-5	0.57802	0.947876
RGPD1	0.57623	0.947876
DBX2	0.57706	0.947876
POTEF	0.57801	0.947876
ARL17B	0.57762	0.947876
DRD2	0.58058	0.948134
SEL1L	0.58055	0.948134
TERT	0.58039	0.948134
ZNF135	0.5806	0.948134
USP2	0.58052	0.948134
CCL27	0.58049	0.948134
SMIM8	0.58017	0.948134
SALL4	0.58026	0.948134
CNIH2	0.58051	0.948134
CAT	0.5818	0.948304
CCR7	0.58189	0.948304
ATN1	0.58159	0.948304
NFATC1	0.58112	0.948304
PCDH8	0.58183	0.948304
SARS	0.58123	0.948304
ZEB1	0.58204	0.948304
SUCLG2	0.5815	0.948304
CLDN8	0.58209	0.948304
PTGES3	0.58113	0.948304
CARD8	0.58083	0.948304
WDR43	0.58186	0.948304
PHLPP1	0.58101	0.948304
TPK1	0.58128	0.948304
ZRANB1	0.58109	0.948304
SLC12A5	0.58136	0.948304
SPTBN4	0.58214	0.948304
RPF2	0.58208	0.948304
RAB42	0.58191	0.948304
IL31RA	0.58107	0.948304
SLC38A6	0.58141	0.948304
C1orf51	0.58155	0.948304
QSOX2	0.58174	0.948304
ATOH7	0.58184	0.948304
CDRT4	0.58198	0.948304
KIAA0754	0.58202	0.948304
ZNF730	0.58177	0.948304
ACBD3	0.58227	0.948429
MYO1B	0.58237	0.948506
ANKMY1	0.58246	0.948566
NSF	0.58264	0.948631
SERPINB8	0.58262	0.948631
PROM1	0.58266	0.948631
FAN1	0.58275	0.948691
ADH7	0.58284	0.948697
HEY2	0.58286	0.948697
LRRC52	0.58292	0.948708
DAPL1	0.58307	0.948844
TICAM1	0.58311	0.948844
CCDC28B	0.58331	0.948991
UNK	0.58335	0.948991
LIPK	0.58336	0.948991
CRYAB	0.58486	0.949091
NQO1	0.58368	0.949091
FMO2	0.58566	0.949091
PDE6D	0.58348	0.949091
PDGFA	0.58452	0.949091
MAP2K5	0.58569	0.949091
PTPRS	0.58448	0.949091
SALL2	0.58454	0.949091
THBS1	0.58484	0.949091
TTPA	0.58406	0.949091
ARHGEF5	0.58414	0.949091
NUP214	0.5855	0.949091
MED7	0.58537	0.949091
TRIM66	0.58488	0.949091
RBM8A	0.58544	0.949091
UBAC1	0.58512	0.949091
MAP3K2	0.58428	0.949091
FRS3	0.58571	0.949091
OCLM	0.58453	0.949091
MAST1	0.58464	0.949091
CAND2	0.58424	0.949091
CYTH4	0.58513	0.949091
SUV420H1	0.58433	0.949091
CRIM1	0.58445	0.949091
RHCG	0.58416	0.949091
QPCTL	0.58503	0.949091
PVRIG	0.5843	0.949091
FRAS1	0.58552	0.949091
TTI2	0.58473	0.949091
CTU1	0.58552	0.949091
PRDM6	0.5857	0.949091
MRFAP1L1	0.58494	0.949091
LYSMD3	0.58538	0.949091
CYP2R1	0.58393	0.949091
SP7	0.58512	0.949091
ODF4	0.58482	0.949091
TMEM154	0.58458	0.949091
HIPK1	0.58376	0.949091
ZUFSP	0.58444	0.949091
VSTM2A	0.5843	0.949091
SLC35E4	0.58539	0.949091
ALG11	0.58466	0.949091
TMEM229A	0.58514	0.949091
HEATR5B	0.5858	0.94915
CD70	0.58618	0.949211
LHX1	0.58595	0.949211
NUP98	0.58627	0.949211
PCSK1	0.58631	0.949211
PPM1B	0.58633	0.949211
SLC8A2	0.58614	0.949211
ARFIP1	0.58611	0.949211
EPS15L1	0.58637	0.949211
PIGW	0.58609	0.949211
KRTAP10-11	0.58603	0.949211
NT5DC1	0.58645	0.949255
NUDT18	0.58651	0.949266
SEC61A1	0.58662	0.949271
GPR158	0.58661	0.949271
ERCC2	0.58688	0.949445
GPR25	0.58715	0.949445
HOXA4	0.5872	0.949445
PTBP1	0.58716	0.949445
SEC22C	0.58688	0.949445
RABEPK	0.58724	0.949445
IFI44L	0.58701	0.949445
SAR1B	0.58726	0.949445
PLET1	0.58709	0.949445
RBM12B	0.58718	0.949445
KCNA2	0.58743	0.949591
PRSS8	0.58746	0.949591
PDCD4	0.58751	0.949591
ARHGAP5	0.58792	0.949974
SLC22A3	0.58796	0.949974
SSPN	0.58792	0.949974
NIPSNAP3A	0.58792	0.949974
NAPG	0.58811	0.950044
OVOL3	0.58809	0.950044
TPT1	0.58833	0.950055
ZKSCAN8	0.58828	0.950055
ING3	0.58829	0.950055
TRMT5	0.5883	0.950055
NT5DC3	0.58847	0.950195
LRRTM2	0.58868	0.950276
ZNF319	0.58859	0.950276
TYW5	0.58865	0.950276
TYMP	0.58876	0.95032
LMLN	0.58883	0.950346
CDX1	0.59008	0.950455
CXADR	0.58999	0.950455
DECR1	0.58948	0.950455
GTF2A1	0.5903	0.950455
NPAS1	0.59017	0.950455
RPL7	0.59016	0.950455
SAG	0.58987	0.950455
FUBP3	0.58964	0.950455
CEBPZ	0.58927	0.950455
KPTN	0.58898	0.950455
NUDCD3	0.58911	0.950455
PANX1	0.59021	0.950455
ZCCHC17	0.59025	0.950455
ROBO4	0.58929	0.950455
EDEM2	0.58997	0.950455
RAB3IP	0.59038	0.950455
LRRC15	0.58996	0.950455
SAMD11	0.59011	0.950455
FAM81B	0.58922	0.950455
RALGAPA1	0.59039	0.950455
COL24A1	0.59012	0.950455
PTF1A	0.58997	0.950455
OR5M10	0.59038	0.950455
HIST2H2BF	0.58987	0.950455
LINGO3	0.58979	0.950455
ZNF726	0.58944	0.950455
COPB1	0.59075	0.950542
FCGR1A	0.59118	0.950542
NVL	0.59112	0.950542
PDK4	0.59087	0.950542
PER3	0.59064	0.950542
AURKB	0.59119	0.950542
GJC1	0.59117	0.950542
EXOC5	0.59077	0.950542
DNAH1	0.59072	0.950542
HIGD1B	0.59071	0.950542
OCIAD1	0.59109	0.950542
TMEM156	0.59115	0.950542
TIRAP	0.59072	0.950542
THEM4	0.59101	0.950542
SIPA1L1	0.59142	0.950826
ARHGEF17	0.59152	0.950901
BCAS1	0.59173	0.951153
GALT	0.59191	0.951313
ZNF213	0.59199	0.951313
CNTD1	0.59196	0.951313
MAPK1	0.5924	0.951506
SLC2A6	0.59242	0.951506
WDR18	0.59243	0.951506
ITFG1	0.59226	0.951506
NUDCD1	0.59243	0.951506
TEKT5	0.59218	0.951506
PSMD7	0.59285	0.951564
DGAT1	0.59268	0.951564
TOMM40	0.5926	0.951564
AP5S1	0.5927	0.951564
RILP	0.59294	0.951564
FBXO44	0.59267	0.951564
C1orf173	0.59282	0.951564
HS6ST3	0.59299	0.951564
KCNT2	0.59291	0.951564
KLHL31	0.593	0.951564
FZD8	0.5931	0.951639
BCL2	0.59372	0.951669
CALML3	0.59451	0.951669
CSF2RB	0.59472	0.951669
EIF5A	0.59375	0.951669
MDH1	0.59411	0.951669
NDUFA5	0.59468	0.951669
RASA2	0.59411	0.951669
NCOA3	0.59449	0.951669
OSMR	0.59411	0.951669
IGF2BP2	0.59365	0.951669
RPP40	0.59437	0.951669
PTPN18	0.59432	0.951669
CPAMD8	0.59472	0.951669
PRICKLE4	0.59399	0.951669
PSAT1	0.59454	0.951669
2024-12-01	0.59436	0.951669
SIAE	0.59401	0.951669
USP35	0.59468	0.951669
PLEKHF2	0.59351	0.951669
CARF	0.59407	0.951669
ZNF672	0.59467	0.951669
CLPB	0.59374	0.951669
TMEM79	0.59416	0.951669
ZNF594	0.59465	0.951669
CARD6	0.59407	0.951669
NT5C1B	0.5937	0.951669
RXFP2	0.59338	0.951669
ATP8B3	0.59451	0.951669
LUZP2	0.59444	0.951669
KRTAP5-4	0.59463	0.951669
COX6C	0.5962	0.95189
ECI1	0.5962	0.95189
DLX1	0.59692	0.95189
EMP2	0.59592	0.95189
GRB7	0.5956	0.95189
IHH	0.59668	0.95189
IL12RB2	0.59618	0.95189
MEOX2	0.596	0.95189
NAB1	0.59618	0.95189
PTPRZ1	0.59654	0.95189
VPS52	0.59646	0.95189
TLR5	0.59511	0.95189
TULP3	0.59649	0.95189
SLBP	0.59677	0.95189
PPP6R2	0.59549	0.95189
KLHL41	0.59585	0.95189
TMEM147	0.59617	0.95189
IKZF2	0.5968	0.95189
PLEKHA6	0.59651	0.95189
ARHGEF12	0.59666	0.95189
EFEMP2	0.59644	0.95189
GAL	0.59688	0.95189
TNFRSF12A	0.59608	0.95189
CYCS	0.59572	0.95189
BNC2	0.59512	0.95189
UGGT2	0.59593	0.95189
DTWD1	0.59566	0.95189
SNX22	0.59619	0.95189
ILKAP	0.59617	0.95189
PLA2G12A	0.59659	0.95189
STK40	0.59649	0.95189
SDR9C7	0.59651	0.95189
ARHGEF19	0.59576	0.95189
TRIM69	0.595	0.95189
KBTBD12	0.59631	0.95189
ZNF620	0.59694	0.95189
RBM20	0.59659	0.95189
OR8H2	0.59657	0.95189
CKLF-CMTM1	0.5968	0.95189
NPVF	0.59714	0.952124
MTNR1A	0.59734	0.952203
RPL6	0.59735	0.952203
SLC52A1	0.59729	0.952203
SLC35A5	0.59754	0.952421
CLTB	0.5976	0.952432
SERPING1	0.59827	0.952536
HDLBP	0.59834	0.952536
SPON2	0.59783	0.952536
HABP4	0.5982	0.952536
FBXL7	0.59816	0.952536
ZNF770	0.5979	0.952536
CRTAC1	0.59808	0.952536
BAIAP2L1	0.59795	0.952536
KCNQ5	0.59817	0.952536
C1QTNF7	0.59836	0.952536
FTSJ3	0.59832	0.952536
ITPRIPL2	0.59815	0.952536
COMMD3-BMI1	0.5979	0.952536
SPTBN2	0.59859	0.952578
WDR34	0.59858	0.952578
HGSNAT	0.5986	0.952578
SMIM1	0.59845	0.952578
VWC2L	0.59873	0.9527
CHRNB2	0.59893	0.952726
LRRC40	0.59892	0.952726
ANKRD55	0.59896	0.952726
DYNAP	0.5989	0.952726
CORO1B	0.59907	0.952816
HDAC11	0.59919	0.952922
SPG7	0.59935	0.953091
NUCKS1	0.59947	0.953112
XKR7	0.59947	0.953112
NARF	0.59953	0.953122
MYOZ2	0.59964	0.953127
IL17D	0.59962	0.953127
GALNT11	0.59983	0.953344
CHRAC1	0.59991	0.953386
KBTBD11	0.60022	0.953719
KCNK9	0.60027	0.953719
BTBD16	0.60028	0.953719
ANGPT2	0.60034	0.95373
GNRH2	0.60046	0.953835
HADHB	0.60069	0.953946
NUP93	0.60064	0.953946
CMYA5	0.60059	0.953946
MGST3	0.60076	0.953972
IGF2R	0.60112	0.953985
NPPC	0.60083	0.953985
ST8SIA5	0.60116	0.953985
COPRS	0.60091	0.953985
CENPJ	0.60116	0.953985
SYT13	0.60125	0.953985
FAT3	0.60125	0.953985
CDPF1	0.601	0.953985
ZNF626	0.60109	0.953985
ACTB	0.60134	0.954043
BCAT1	0.6015	0.954122
PKD2L1	0.60152	0.954122
GPR113	0.60155	0.954122
ANPEP	0.60203	0.954144
LMO7	0.60169	0.954144
TK2	0.60172	0.954144
PLOD3	0.60211	0.954144
PIGB	0.60237	0.954144
EFCAB14	0.60229	0.954144
INPP5J	0.60198	0.954144
SLC46A2	0.60173	0.954144
IKBIP	0.60236	0.954144
ZDHHC19	0.60193	0.954144
ASPRV1	0.60209	0.954144
HIGD2A	0.60209	0.954144
OR6C2	0.60242	0.954144
ZNF716	0.60241	0.954144
C1orf195	0.60192	0.954144
PTH2R	0.60257	0.954159
ZNF671	0.60259	0.954159
KDM7A	0.60259	0.954159
B3GAT3	0.60281	0.954422
LRRC37B	0.60287	0.954433
TPSG1	0.60296	0.954436
PTBP2	0.60314	0.954436
PIH1D2	0.6031	0.954436
PROCA1	0.603	0.954436
FAM153B	0.60307	0.954436
ASCL2	0.60328	0.954528
GP9	0.60381	0.954528
TRAF3	0.60349	0.954528
LIMCH1	0.60364	0.954528
WDR91	0.60353	0.954528
CHCHD2	0.60384	0.954528
PNPLA2	0.60352	0.954528
DSN1	0.60336	0.954528
CDCA3	0.60343	0.954528
DCUN1D5	0.60382	0.954528
UBE3B	0.60369	0.954528
OR52N4	0.60366	0.954528
COX6A1	0.6047	0.954612
CCL11	0.60444	0.954612
LGR5	0.60441	0.954612
CABP1	0.60475	0.954612
APPBP2	0.60467	0.954612
PNPLA6	0.60449	0.954612
HCFC2	0.60428	0.954612
RAX	0.60413	0.954612
MRPL30	0.60409	0.954612
PGM2	0.60424	0.954612
CD177	0.60435	0.954612
TMC5	0.60415	0.954612
PPP1R36	0.60436	0.954612
CCDC71L	0.6045	0.954612
TAC4	0.60463	0.954612
KAAG1	0.6046	0.954612
GABRR1	0.60482	0.954638
ILK	0.60554	0.954685
PRKAG1	0.60574	0.954685
AKR1C3	0.60559	0.954685
SNRNP40	0.60507	0.954685
PWP1	0.60575	0.954685
DNAJC13	0.60575	0.954685
ERC2	0.60549	0.954685
TMEM39B	0.60501	0.954685
CNOT6	0.6056	0.954685
ATAD3B	0.60499	0.954685
TTLL11	0.6057	0.954685
RSPH9	0.60576	0.954685
TMEM80	0.60565	0.954685
FAM71F2	0.60507	0.954685
S100A7L2	0.6055	0.954685
GOLGA8H	0.6055	0.954685
DNM1P50	0.6055	0.954685
SFN	0.60612	0.95483
PDLIM4	0.60612	0.95483
CHIC2	0.60607	0.95483
EBF4	0.60596	0.95483
OPN5	0.60596	0.95483
ZNF704	0.60624	0.954935
CCR1	0.60637	0.955056
TNFRSF8	0.6066	0.955121
PKN1	0.60672	0.955121
TRPC6	0.60678	0.955121
CXCL14	0.60684	0.955121
SPHK2	0.60659	0.955121
MUC16	0.60681	0.955121
MYO3B	0.60682	0.955121
TTL	0.60677	0.955121
TRIM23	0.60691	0.955147
KIF2C	0.60698	0.955173
DCAF4L2	0.60704	0.955183
GFPT2	0.60719	0.955334
ADRB3	0.60802	0.955339
HES1	0.60725	0.955339
IFNGR1	0.60763	0.955339
MMP17	0.60756	0.955339
FURIN	0.60748	0.955339
PCNT	0.60804	0.955339
PDE6C	0.60779	0.955339
RARRES3	0.60769	0.955339
SCN8A	0.60797	0.955339
ZYX	0.60741	0.955339
PSCA	0.60768	0.955339
RABGAP1L	0.608	0.955339
ABCA10	0.60775	0.955339
KCNH5	0.60785	0.955339
DCHS2	0.60805	0.955339
RNF34	0.60731	0.955339
ZNF148	0.60827	0.955432
MAPKAPK2	0.60825	0.955432
CYYR1-AS1	0.60822	0.955432
EFNB3	0.60881	0.955588
FECH	0.60909	0.955588
GABRR2	0.60887	0.955588
GALNT1	0.60909	0.955588
SKI	0.60866	0.955588
THEMIS2	0.60892	0.955588
EDDM3A	0.60859	0.955588
CD244	0.60893	0.955588
TMEM60	0.60889	0.955588
PRKCDBP	0.60883	0.955588
ZNF676	0.60903	0.955588
ZNF92	0.60862	0.955588
PRSS57	0.60872	0.955588
CCR8	0.60929	0.955629
VPS13A	0.60935	0.955629
TNN	0.6092	0.955629
PRSS41	0.60936	0.955629
IQCF6	0.60943	0.955654
CELSR3	0.60976	0.955699
ALDH4A1	0.60954	0.955699
PTPN21	0.60969	0.955699
PSIP1	0.60978	0.955699
AIPL1	0.60972	0.955699
FAM49A	0.60964	0.955699
CENPC	0.61025	0.95603
2024-09-05	0.61042	0.95603
RNF112	0.61019	0.95603
EIF4G3	0.61029	0.95603
GABBR2	0.61027	0.95603
C19orf43	0.61016	0.95603
ELOF1	0.61034	0.95603
CDRT1	0.61039	0.95603
F5	0.61105	0.956134
FOXF1	0.61109	0.956134
IL10RB	0.61072	0.956134
NASP	0.61086	0.956134
CACNA1I	0.6107	0.956134
TMCC2	0.61077	0.956134
DSCR4	0.6109	0.956134
ATG4B	0.61113	0.956134
SSU72	0.6111	0.956134
WLS	0.61094	0.956134
SFXN2	0.6109	0.956134
CCDC107	0.61107	0.956134
SLC12A4	0.6112	0.95616
MLNR	0.61144	0.956428
ZNF165	0.61161	0.956428
CTIF	0.61158	0.956428
DHX30	0.61164	0.956428
LINGO1	0.61164	0.956428
DLX6	0.61213	0.956606
LAMB3	0.61218	0.956606
CD180	0.61242	0.956606
NPHP1	0.61242	0.956606
PPP3R1	0.61286	0.956606
LONP1	0.61212	0.956606
SF3A1	0.61251	0.956606
WFDC2	0.61277	0.956606
TMPRSS11E	0.61192	0.956606
HUNK	0.61288	0.956606
NAGPA	0.61252	0.956606
LPIN3	0.61183	0.956606
NADK	0.61276	0.956606
BORA	0.61222	0.956606
RNF146	0.61273	0.956606
COMTD1	0.6126	0.956606
STXBP5	0.61214	0.956606
ZNF425	0.61199	0.956606
CYP4V2	0.61242	0.956606
PIRT	0.61252	0.956606
TNFSF10	0.61359	0.956808
TUBGCP3	0.61347	0.956808
KLK11	0.61312	0.956808
HIBADH	0.61359	0.956808
OSTM1	0.61357	0.956808
KLK12	0.6136	0.956808
MBD3L1	0.61352	0.956808
DNAJB8	0.61337	0.956808
CDC20B	0.61337	0.956808
ADM5	0.6135	0.956808
AADACL2	0.61354	0.956808
ATP1A4	0.61378	0.956876
NKX2-5	0.61411	0.956876
EXT2	0.61377	0.956876
FKBP4	0.61401	0.956876
IL4R	0.61418	0.956876
MC4R	0.61418	0.956876
PDLIM5	0.61401	0.956876
ZHX1	0.6141	0.956876
PKN3	0.61381	0.956876
PLEKHO1	0.61409	0.956876
NPM2	0.61435	0.957057
LYAR	0.61443	0.957098
JAG1	0.61527	0.957117
GATM	0.61494	0.957117
NRG1	0.61489	0.957117
NRG1-IT2	0.61489	0.957117
MUC2	0.61616	0.957117
KDM5A	0.61489	0.957117
RFX5	0.6145	0.957117
SLC2A1	0.61511	0.957117
SLC15A2	0.61502	0.957117
STXBP3	0.61579	0.957117
HIST1H3D	0.61523	0.957117
VPS4B	0.61598	0.957117
APC2	0.616	0.957117
C1QL1	0.61616	0.957117
GCAT	0.6151	0.957117
TSPAN16	0.61577	0.957117
G0S2	0.61575	0.957117
FAM134B	0.61548	0.957117
TMEM39A	0.61596	0.957117
CDV3	0.61501	0.957117
RIOK2	0.61597	0.957117
IRF2BPL	0.61549	0.957117
DBNDD1	0.61556	0.957117
PCGF1	0.61614	0.957117
CCDC12	0.61487	0.957117
SLC16A9	0.61503	0.957117
AK9	0.61539	0.957117
ST6GALNAC3	0.6155	0.957117
OR8B4	0.61495	0.957117
KLHL38	0.61549	0.957117
LRRTM1	0.61585	0.957117
C12orf42	0.61625	0.957121
TTC34	0.61627	0.957121
RXRA	0.61652	0.957176
DNAH11	0.61652	0.957176
2024-03-03	0.61649	0.957176
OR10J3	0.61651	0.957176
CD101	0.6167	0.957206
FNDC4	0.61663	0.957206
RNF219	0.61669	0.957206
AIFM2	0.61679	0.957262
KLF5	0.61746	0.957431
CDC27	0.61818	0.957431
KRT31	0.61748	0.957431
2024-09-02	0.61836	0.957431
PI3	0.61851	0.957431
SDCBP	0.61807	0.957431
TSPAN4	0.61801	0.957431
UBA52	0.61768	0.957431
FZD5	0.6183	0.957431
IL1RL1	0.61842	0.957431
ZRANB2	0.6175	0.957431
ARC	0.61772	0.957431
PAIP2	0.61717	0.957431
LZTFL1	0.61772	0.957431
SPDL1	0.61767	0.957431
PRR5	0.61753	0.957431
LMOD3	0.6171	0.957431
KIAA1377	0.61834	0.957431
ELTD1	0.61708	0.957431
SNX25	0.61839	0.957431
TMEM126A	0.61791	0.957431
USP38	0.61841	0.957431
CBX2	0.61717	0.957431
KRTAP4-1	0.61837	0.957431
SCRT2	0.6181	0.957431
CCDC34	0.61742	0.957431
OR6B3	0.61734	0.957431
OR10S1	0.61707	0.957431
PRSS42	0.6179	0.957431
TBC1D26	0.6185	0.957431
NHLH2	0.61961	0.957497
PKD2	0.61905	0.957497
CXCL5	0.619	0.957497
TACR1	0.61889	0.957497
MTSS1	0.61921	0.957497
SLC25A13	0.61934	0.957497
FRMPD1	0.6191	0.957497
AZI1	0.61945	0.957497
SARS2	0.61863	0.957497
PECR	0.61943	0.957497
AZI2	0.61966	0.957497
FBXL18	0.61915	0.957497
ASRGL1	0.61887	0.957497
TMEM254	0.61929	0.957497
DEFB118	0.61873	0.957497
UBALD1	0.61968	0.957497
CITED4	0.61876	0.957497
ZNF675	0.61937	0.957497
C1orf228	0.61956	0.957497
DND1	0.61965	0.957497
CD300LD	0.61906	0.957497
GPR39	0.61985	0.957675
UQCR11	0.62001	0.957675
PLCE1	0.61999	0.957675
ELOVL6	0.61995	0.957675
FBN1	0.62042	0.957768
HADH	0.62037	0.957768
MCPH1	0.62049	0.957768
GREB1L	0.62013	0.957768
CCDC97	0.62032	0.957768
C1orf158	0.6205	0.957768
WDR31	0.6203	0.957768
KRTAP9-1	0.62023	0.957768
FAM193A	0.62058	0.957809
EWSR1	0.62125	0.957894
DNAJB9	0.62127	0.957894
SIM1	0.62088	0.957894
PABPN1	0.62121	0.957894
SYMPK	0.62116	0.957894
PDSS1	0.62121	0.957894
MTHFD1L	0.62095	0.957894
KIF15	0.62118	0.957894
TM2D2	0.62077	0.957894
PACRG	0.62126	0.957894
KANK3	0.62121	0.957894
C13orf35	0.62128	0.957894
LCN2	0.62156	0.957912
SERPINB5	0.6215	0.957912
ZFAND5	0.6215	0.957912
SMUG1	0.6214	0.957912
ACBD7	0.62151	0.957912
TNC	0.62183	0.957944
MTFR1L	0.62185	0.957944
KIAA1468	0.6218	0.957944
RBM17	0.6218	0.957944
AGAP6	0.62176	0.957944
GDNF	0.62221	0.958108
FZD1	0.62213	0.958108
FAM189A2	0.62236	0.958108
NAGK	0.6222	0.958108
TSPYL5	0.62244	0.958108
JMJD8	0.62233	0.958108
TMEM82	0.62241	0.958108
ANKUB1	0.62239	0.958108
KRTAP4-11	0.6224	0.958108
TLE2	0.62258	0.958241
CRISPLD1	0.62279	0.958482
EHD1	0.62287	0.958522
CHRNA6	0.62303	0.958603
PDE11A	0.62302	0.958603
AANAT	0.62541	0.958644
ACO1	0.62547	0.958644
AFP	0.62733	0.958644
AHR	0.62681	0.958644
ALDH3B2	0.62838	0.958644
AZU1	0.6268	0.958644
RUNX1T1	0.62665	0.958644
AP1S1	0.62606	0.958644
COL4A3	0.62905	0.958644
COL8A1	0.63134	0.958644
CRIP2	0.63182	0.958644
CRKL	0.6289	0.958644
HAPLN1	0.63246	0.958644
DAB2	0.63055	0.958644
BRINP1	0.62709	0.958644
GPR183	0.63167	0.958644
ESRRG	0.62895	0.958644
FLI1	0.62883	0.958644
FOSL2	0.62988	0.958644
FTL	0.63011	0.958644
GNAS	0.63261	0.958644
GPX7	0.62581	0.958644
HDAC2	0.63107	0.958644
IL8	0.63265	0.958644
INPP5A	0.63136	0.958644
KCNN1	0.63177	0.958644
LIF	0.62632	0.958644
LRP2	0.62496	0.958644
CYP4F3	0.63123	0.958644
MAG	0.62979	0.958644
MAN2A2	0.62985	0.958644
MYO6	0.63184	0.958644
NGFR	0.62747	0.958644
NRTN	0.62972	0.958644
P2RY6	0.6298	0.958644
PABPC3	0.62999	0.958644
PGR	0.62785	0.958644
PI4KA	0.6274	0.958644
PPP1R10	0.62348	0.958644
PTK2	0.62399	0.958644
PTPN9	0.62607	0.958644
RBMS1	0.62746	0.958644
RPL18	0.62525	0.958644
RPLP2	0.62534	0.958644
SRSF3	0.62461	0.958644
SOD2	0.62641	0.958644
SUOX	0.63128	0.958644
TBCE	0.62753	0.958644
TDO2	0.63268	0.958644
TLE3	0.6286	0.958644
TMF1	0.6249	0.958644
EIF4H	0.62314	0.958644
ZNF239	0.62674	0.958644
TNFRSF14	0.62615	0.958644
GGH	0.63085	0.958644
SYNJ2	0.62384	0.958644
HOMER3	0.6315	0.958644
PITPNM1	0.62699	0.958644
USP15	0.63012	0.958644
SLC23A1	0.62394	0.958644
ACTR2	0.6292	0.958644
ZNF263	0.62881	0.958644
ZMPSTE24	0.63261	0.958644
ZNF267	0.62538	0.958644
ABCA7	0.63138	0.958644
CACNG2	0.63175	0.958644
LSM6	0.6263	0.958644
NUDT6	0.63033	0.958644
DUSP12	0.62652	0.958644
RAP1GAP2	0.63206	0.958644
HIC2	0.62484	0.958644
GPATCH8	0.63078	0.958644
STAB1	0.63194	0.958644
SYNE2	0.63243	0.958644
KIAA0922	0.62797	0.958644
LARS2	0.63268	0.958644
POU2F3	0.62622	0.958644
USP49	0.62368	0.958644
POLDIP2	0.63184	0.958644
CCDC69	0.62898	0.958644
CABYR	0.62357	0.958644
PNPLA8	0.63115	0.958644
IRX4	0.62853	0.958644
RSL24D1	0.62906	0.958644
GULP1	0.62995	0.958644
HECA	0.63188	0.958644
GPR85	0.62643	0.958644
DDX56	0.62841	0.958644
TMEM161A	0.6274	0.958644
SMG8	0.63007	0.958644
TMCO6	0.62432	0.958644
INTS8	0.63095	0.958644
CCDC94	0.62345	0.958644
TMEM184C	0.63268	0.958644
C21orf59	0.6288	0.958644
PAPOLB	0.62616	0.958644
AKR1B10	0.62621	0.958644
TRPC7	0.62937	0.958644
NDRG2	0.62754	0.958644
EPB41L5	0.63239	0.958644
HPSE2	0.6275	0.958644
CDH24	0.6249	0.958644
SLC26A10	0.62387	0.958644
VCPKMT	0.62523	0.958644
COLGALT1	0.62432	0.958644
C1orf115	0.63226	0.958644
GEMIN6	0.62573	0.958644
CCDC176	0.63137	0.958644
MROH9	0.62842	0.958644
ZNF703	0.6305	0.958644
TARS2	0.63009	0.958644
OR10W1	0.62662	0.958644
OR2L5	0.63098	0.958644
ARPC5L	0.62642	0.958644
ELMOD3	0.63043	0.958644
C19orf48	0.62966	0.958644
FAM207A	0.6263	0.958644
KNSTRN	0.62427	0.958644
MVB12A	0.63088	0.958644
LENG9	0.62943	0.958644
MTFR2	0.62795	0.958644
RHPN1	0.62485	0.958644
ARL11	0.63045	0.958644
C11orf74	0.62968	0.958644
NXPE2	0.62585	0.958644
SPATA32	0.63111	0.958644
PPP1R21	0.63014	0.958644
LYZL4	0.63135	0.958644
UBE2QL1	0.62929	0.958644
SMCR8	0.62741	0.958644
KRT72	0.62829	0.958644
ASB14	0.62624	0.958644
CEP128	0.63159	0.958644
CDAN1	0.63268	0.958644
CD300LG	0.62676	0.958644
CCDC27	0.62332	0.958644
CCDC140	0.62568	0.958644
ABCA13	0.62425	0.958644
CNST	0.62797	0.958644
XIRP1	0.62561	0.958644
SPACA4	0.62595	0.958644
DHRS7C	0.63108	0.958644
CENPV	0.62953	0.958644
SLC36A1	0.62372	0.958644
C6orf163	0.62715	0.958644
OR8K5	0.63217	0.958644
OR10Q1	0.62809	0.958644
C11orf86	0.62473	0.958644
C19orf38	0.62556	0.958644
FAM133B	0.62973	0.958644
NALCN	0.6263	0.958644
OR10AG1	0.62324	0.958644
RCOR2	0.63122	0.958644
FAM177A1	0.6314	0.958644
DNAJC5G	0.62901	0.958644
EFCAB9	0.62486	0.958644
C8orf31	0.62562	0.958644
TMEM240	0.62436	0.958644
OR1B1	0.6251	0.958644
C22orf34	0.62862	0.958644
LCE1F	0.62433	0.958644
SLCO4C1	0.62464	0.958644
SPATA21	0.63026	0.958644
LRRC10	0.62981	0.958644
TRNP1	0.62447	0.958644
NUGGC	0.63033	0.958644
UBAP1L	0.63086	0.958644
IDNK	0.62534	0.958644
TYW1B	0.63253	0.958644
PRR9	0.62339	0.958644
FAM110C	0.62917	0.958644
DRGX	0.63137	0.958644
LOC646588	0.63131	0.958644
ZNF732	0.63019	0.958644
C1orf68	0.6285	0.958644
TGFB1	0.63274	0.958653
C2CD4B	0.63289	0.958799
COX7C	0.63328	0.958849
GLUD1	0.63368	0.958849
HTR1B	0.63373	0.958849
PTPRH	0.63324	0.958849
SLC13A1	0.63356	0.958849
MTMR4	0.63319	0.958849
LMBRD1	0.63313	0.958849
ATP13A1	0.63354	0.958849
RNF150	0.63336	0.958849
NUF2	0.6337	0.958849
GADD45GIP1	0.63326	0.958849
EXOC3L4	0.63318	0.958849
OR13C4	0.63345	0.958849
C11orf44	0.63356	0.958849
CASR	0.63485	0.958986
CSF3R	0.63498	0.958986
FOLH1	0.6352	0.958986
HIST1H1D	0.63487	0.958986
IMPG1	0.63421	0.958986
PPL	0.63533	0.958986
PTPN2	0.63443	0.958986
RASA1	0.63581	0.958986
TAF10	0.63395	0.958986
SCGB1A1	0.63525	0.958986
UVRAG	0.63574	0.958986
PARG	0.63578	0.958986
SPAG6	0.63428	0.958986
SGK2	0.63451	0.958986
ARL6IP5	0.63535	0.958986
PDPN	0.63428	0.958986
STON1	0.63578	0.958986
MAN2B2	0.6357	0.958986
KANK2	0.63515	0.958986
PDE7B	0.63419	0.958986
IMPG2	0.6356	0.958986
CKLF	0.63517	0.958986
CCDC93	0.63576	0.958986
MTMR10	0.63558	0.958986
TMEM168	0.63546	0.958986
MRPL38	0.63509	0.958986
RHNO1	0.63522	0.958986
WDR87	0.63497	0.958986
OSBPL1A	0.63397	0.958986
MRGPRE	0.63581	0.958986
TSHZ2	0.63488	0.958986
NXNL2	0.63511	0.958986
ZBTB7C	0.63452	0.958986
PRSS54	0.63438	0.958986
SIGLEC15	0.63524	0.958986
GSTT2B	0.63536	0.958986
OCLN	0.63571	0.958986
SLC16A5	0.63594	0.95905
MBIP	0.63596	0.95905
ZNF385D	0.63602	0.959059
FAM3C	0.63613	0.959072
CMSS1	0.63619	0.959072
C2orf82	0.63618	0.959072
CALHM3	0.63635	0.959151
AOAH	0.6365	0.95927
GFRA3	0.63659	0.95927
BMS1	0.63655	0.95927
ATG3	0.63671	0.959313
FLYWCH2	0.63678	0.959313
CCT8L2	0.63676	0.959313
PRSS48	0.63691	0.959427
FAM20A	0.63711	0.959597
ARID5B	0.63713	0.959597
APBB2	0.64284	0.959761
ARHGAP1	0.64346	0.959761
RERE	0.64526	0.959761
CEACAM1	0.64245	0.959761
CA3	0.64203	0.959761
CASQ2	0.64731	0.959761
CD247	0.64423	0.959761
CEBPA	0.64424	0.959761
CHAD	0.64515	0.959761
CR1	0.6385	0.959761
CYBA	0.63745	0.959761
DAB1	0.64524	0.959761
ENO2	0.64013	0.959761
ADAM2	0.63952	0.959761
FYB	0.64407	0.959761
GAS2	0.64468	0.959761
GAS8	0.63804	0.959761
GCHFR	0.64715	0.959761
GZMA	0.63768	0.959761
HIVEP1	0.64243	0.959761
HMGN1	0.64764	0.959761
TLX2	0.64244	0.959761
HSPA5	0.64282	0.959761
HTR5A	0.64415	0.959761
RBPJ	0.64307	0.959761
LPP	0.64616	0.959761
TACSTD2	0.63773	0.959761
MBL2	0.64861	0.959761
MAP3K4	0.64036	0.959761
MMP10	0.64412	0.959761
MT1B	0.64283	0.959761
NOTCH3	0.63957	0.959761
NUMA1	0.64671	0.959761
OTX2	0.63838	0.959761
P2RX4	0.6464	0.959761
P2RY11	0.638	0.959761
PAM	0.64349	0.959761
PDE4B	0.64707	0.959761
PDE4D	0.63895	0.959761
PDGFRL	0.64327	0.959761
PER1	0.64349	0.959761
PIGH	0.64129	0.959761
PLG	0.64004	0.959761
PPARG	0.64782	0.959761
PRG2	0.64537	0.959761
PRKAR2A	0.64719	0.959761
PTGDR	0.64725	0.959761
PTGIS	0.6426	0.959761
QDPR	0.64527	0.959761
MAP4K2	0.64142	0.959761
RARRES2	0.64101	0.959761
REV3L	0.64411	0.959761
RPL21	0.6412	0.959761
SLC3A2	0.64681	0.959761
DYNLT1	0.64188	0.959761
COL14A1	0.64275	0.959761
WNT3	0.64069	0.959761
XPO1	0.64542	0.959761
SHFM1	0.64687	0.959761
C7orf76	0.64687	0.959761
CUBN	0.63987	0.959761
MARCO	0.64861	0.959761
CRADD	0.64428	0.959761
IL18R1	0.64396	0.959761
FGF17	0.64698	0.959761
CPNE1	0.64044	0.959761
AP1G2	0.64168	0.959761
EXO1	0.64178	0.959761
ARHGAP29	0.63769	0.959761
CRIPT	0.6395	0.959761
RNF10	0.64573	0.959761
TSSC4	0.64389	0.959761
DHRS2	0.64098	0.959761
SIRPB1	0.64398	0.959761
CEPT1	0.64134	0.959761
ST3GAL6	0.64816	0.959761
NDC80	0.63879	0.959761
MERTK	0.63931	0.959761
PIBF1	0.64232	0.959761
FST	0.64653	0.959761
SYNCRIP	0.64742	0.959761
CAPN9	0.64241	0.959761
PPP1R13L	0.64508	0.959761
SRSF8	0.6468	0.959761
TDRKH	0.63943	0.959761
WDR6	0.64065	0.959761
TMC6	0.63905	0.959761
METAP1	0.63877	0.959761
MACF1	0.64076	0.959761
BHMT2	0.64457	0.959761
FSCN2	0.64509	0.959761
MGAT4C	0.63751	0.959761
FAM149A	0.64799	0.959761
ATP2C1	0.63999	0.959761
TRMT2A	0.64682	0.959761
ZNF777	0.64192	0.959761
POLL	0.64006	0.959761
ZC2HC1A	0.64839	0.959761
UTP11L	0.64296	0.959761
TUBD1	0.64252	0.959761
NIN	0.64553	0.959761
C9orf156	0.64116	0.959761
MANSC1	0.64717	0.959761
NUTM2F	0.64766	0.959761
NXPE4	0.64057	0.959761
ELP6	0.6377	0.959761
IMPAD1	0.63874	0.959761
RMND1	0.64667	0.959761
RIF1	0.64569	0.959761
CDC42BPG	0.64836	0.959761
PRPF40A	0.64753	0.959761
RADIL	0.64402	0.959761
ARHGAP15	0.64565	0.959761
APOM	0.647	0.959761
MMP26	0.64826	0.959761
NDUFA4L2	0.64506	0.959761
MAP3K7CL	0.64726	0.959761
PLXDC1	0.63895	0.959761
TRIM54	0.64619	0.959761
CLK4	0.64785	0.959761
TRAPPC1	0.63751	0.959761
PBLD	0.64508	0.959761
ELSPBP1	0.64598	0.959761
SLC39A8	0.63918	0.959761
ACTR6	0.64328	0.959761
AEN	0.64714	0.959761
NT5DC2	0.63934	0.959761
NBEAL1	0.64488	0.959761
BRD9	0.64853	0.959761
GDAP1L1	0.63805	0.959761
TMEM106C	0.64198	0.959761
SPATA5L1	0.6458	0.959761
ZDHHC14	0.64814	0.959761
LMAN1L	0.64611	0.959761
WWC2	0.64059	0.959761
SPSB1	0.64276	0.959761
PDCD1LG2	0.64761	0.959761
GLTPD1	0.64345	0.959761
OR51E2	0.64297	0.959761
TRMT1L	0.64234	0.959761
SLC25A31	0.6464	0.959761
CRISPLD2	0.64829	0.959761
C3orf20	0.63894	0.959761
ENKD1	0.64336	0.959761
ALKBH7	0.6479	0.959761
HPS3	0.64408	0.959761
TNRC18	0.64809	0.959761
SFT2D3	0.64565	0.959761
TRIM4	0.64062	0.959761
RHOT2	0.64738	0.959761
C15orf57	0.64528	0.959761
CEP95	0.64656	0.959761
IL33	0.64368	0.959761
PLXNA4	0.64532	0.959761
RFT1	0.64673	0.959761
PGAP3	0.64557	0.959761
PKD1L2	0.63871	0.959761
OR51F2	0.64277	0.959761
OR8I2	0.63891	0.959761
TMEM132D	0.64606	0.959761
CSNK1A1L	0.64695	0.959761
LRRC28	0.64465	0.959761
CDYL2	0.63986	0.959761
SWSAP1	0.63912	0.959761
MFSD12	0.64377	0.959761
C1orf194	0.64599	0.959761
GOLT1A	0.6437	0.959761
TMEM18	0.64513	0.959761
C2orf50	0.64394	0.959761
PXDNL	0.6378	0.959761
ISM1	0.64161	0.959761
ZNF280B	0.64276	0.959761
ENTHD2	0.64099	0.959761
ZNRF4	0.6475	0.959761
C22orf42	0.64633	0.959761
TEKT4	0.64461	0.959761
GPAT2	0.64547	0.959761
SLC16A14	0.64549	0.959761
RBM33	0.64107	0.959761
TTC16	0.6439	0.959761
CCDC63	0.64781	0.959761
C10orf128	0.6425	0.959761
CADM4	0.63994	0.959761
LYRM9	0.64573	0.959761
ZNF485	0.64337	0.959761
ZNF396	0.64078	0.959761
WDR27	0.63915	0.959761
ZDHHC24	0.63866	0.959761
OR4S1	0.64505	0.959761
HEXDC	0.64524	0.959761
SH2D6	0.63767	0.959761
KCNK18	0.64791	0.959761
CLEC4G	0.6373	0.959761
IGFBPL1	0.63984	0.959761
CLEC18A	0.6413	0.959761
ZNF429	0.64291	0.959761
ZNF233	0.64848	0.959761
C12orf75	0.6472	0.959761
SPATA31D3	0.64835	0.959761
ANKRD34C	0.64693	0.959761
PLA2G2C	0.64831	0.959761
KNOP1	0.64826	0.959761
CUEDC1	0.639	0.959761
C6orf201	0.64025	0.959761
OR2A2	0.64865	0.959761
PHOSPHO2	0.64397	0.959761
GRXCR2	0.64045	0.959761
ARRDC5	0.64573	0.959761
C16orf90	0.64136	0.959761
LRTM2	0.64051	0.959761
KRTAP2-3	0.64456	0.959761
RFX8	0.64501	0.959761
LINC00948	0.64714	0.959761
SMR3B	0.64871	0.95977
FRG1	0.64894	0.959793
ITGA2	0.64921	0.959793
RBM14	0.64903	0.959793
TFB2M	0.6491	0.959793
PNPLA3	0.64896	0.959793
RCSD1	0.64888	0.959793
M1AP	0.6491	0.959793
KCNU1	0.6492	0.959793
OR5T3	0.64913	0.959793
FZD10	0.64936	0.959856
DIRAS2	0.64931	0.959856
WBSCR17	0.64948	0.959874
RBPMS2	0.64944	0.959874
ZFYVE9	0.64988	0.960335
TLN2	0.6499	0.960335
QRFPR	0.65	0.960404
KCNJ4	0.65026	0.960643
GRIFIN	0.65027	0.960643
DAPK1	0.65098	0.960662
MYH7	0.65115	0.960662
PMM2	0.65065	0.960662
UBE2L6	0.65049	0.960662
PSMF1	0.65118	0.960662
IPO7	0.65103	0.960662
CGREF1	0.65114	0.960662
MAT2B	0.65104	0.960662
AMBRA1	0.651	0.960662
DBNDD2	0.6511	0.960662
PYCRL	0.65135	0.960662
GGCT	0.65134	0.960662
KIAA1841	0.65135	0.960662
OPN4	0.65102	0.960662
MYL6B	0.65087	0.960662
C1orf64	0.65136	0.960662
PRRT3	0.65049	0.960662
CPLX4	0.65115	0.960662
SLC22A25	0.6511	0.960662
KRTAP4-9	0.65084	0.960662
VIMP	0.65145	0.960715
CRYGD	0.65167	0.960722
SOS2	0.65166	0.960722
MTO1	0.65158	0.960722
RHBDF2	0.65152	0.960722
BTBD10	0.65185	0.960908
LRRC49	0.652	0.96097
LYSMD1	0.65216	0.961126
NPAS2	0.65228	0.961224
ALAD	0.65363	0.961353
BCKDHA	0.65245	0.961353
CALM2	0.65299	0.961353
SIGLEC6	0.65474	0.961353
DUSP7	0.65305	0.961353
HPD	0.65261	0.961353
HSF4	0.65257	0.961353
ITGA9	0.65278	0.961353
LAG3	0.65433	0.961353
OXTR	0.65422	0.961353
PEX13	0.65312	0.961353
SRP14	0.65373	0.961353
XPC	0.65444	0.961353
ZNF14	0.65457	0.961353
HIST1H4E	0.65455	0.961353
COPS2	0.65395	0.961353
FARP1	0.6534	0.961353
RBBP9	0.65418	0.961353
FAM107A	0.654	0.961353
PHLDA1	0.6547	0.961353
ZCCHC14	0.65358	0.961353
RPRD2	0.65313	0.961353
FAM208A	0.65368	0.961353
ITGB3BP	0.65418	0.961353
HAAO	0.65403	0.961353
DKK4	0.65301	0.961353
ASTE1	0.65291	0.961353
LACTB2	0.65262	0.961353
THUMPD1	0.65289	0.961353
DDX27	0.65423	0.961353
SPATA7	0.65343	0.961353
LIN37	0.65453	0.961353
MRPL32	0.65323	0.961353
NRIP2	0.65447	0.961353
POLR1B	0.65345	0.961353
EIF1AD	0.65471	0.961353
TMEM25	0.6536	0.961353
MTG1	0.65469	0.961353
IRGQ	0.65392	0.961353
KCTD11	0.65336	0.961353
NFAM1	0.65342	0.961353
POLR3H	0.65444	0.961353
ZNF25	0.65425	0.961353
OR6C74	0.6539	0.961353
HIST1H4F	0.65483	0.961406
GAPDH	0.6557	0.961478
IFNAR2	0.65568	0.961478
MXI1	0.65576	0.961478
SERPINF1	0.65568	0.961478
PIK3CG	0.65548	0.961478
SULT1E1	0.65502	0.961478
TNP1	0.65529	0.961478
DYNLL1	0.65553	0.961478
MAP3K14	0.65575	0.961478
FEZ1	0.65582	0.961478
CAP2	0.65564	0.961478
PDPR	0.65585	0.961478
ANKZF1	0.65518	0.961478
C11orf63	0.65501	0.961478
GINS4	0.65542	0.961478
PWWP2A	0.65558	0.961478
PRSS33	0.6556	0.961478
VWA5A	0.65613	0.961731
RUFY4	0.65608	0.961731
ABCD4	0.65627	0.961743
NRXN2	0.6562	0.961743
ZDHHC7	0.6563	0.961743
SBSPON	0.65637	0.961766
ADIPOR1	0.65662	0.961895
RINT1	0.65653	0.961895
FAM180A	0.65657	0.961895
BDKRB2	0.65826	0.962006
MGAT5	0.65762	0.962006
MOS	0.65711	0.962006
TAF5	0.65805	0.962006
ZNF225	0.65735	0.962006
PDHX	0.65814	0.962006
MTMR7	0.6581	0.962006
DDX52	0.65821	0.962006
ERC1	0.65825	0.962006
ZZEF1	0.65737	0.962006
SIK2	0.65724	0.962006
FNBP4	0.65716	0.962006
ISCU	0.6578	0.962006
FBXL21	0.65724	0.962006
UBE2Q1	0.65689	0.962006
TENM3	0.65774	0.962006
KIAA1324	0.65696	0.962006
RBKS	0.6582	0.962006
ZSCAN16	0.65797	0.962006
UTP23	0.65766	0.962006
PPAPDC1B	0.65752	0.962006
ARHGEF25	0.65823	0.962006
MIEF2	0.65741	0.962006
CDRT15	0.6577	0.962006
RDH10	0.65813	0.962006
AK8	0.65701	0.962006
KRTAP6-1	0.65797	0.962006
KRTAP12-4	0.65676	0.962006
GGCX	0.65843	0.962012
VGLL4	0.65838	0.962012
PLK4	0.65848	0.962012
HSPA12A	0.6584	0.962012
RAD54B	0.65865	0.962103
PPCDC	0.65861	0.962103
ERCC3	0.65884	0.962301
ACTR5	0.65909	0.962588
SERPINB10	0.6593	0.962737
EOMES	0.65927	0.962737
WDR76	0.65936	0.962746
FAM162A	0.65946	0.962813
HIST1H3H	0.65965	0.963011
ACO2	0.65999	0.963166
SPR	0.66007	0.963166
TAB2	0.65999	0.963166
DZANK1	0.65992	0.963166
LYRM1	0.65989	0.963166
NEXN	0.66008	0.963166
CD80	0.66022	0.963291
IBTK	0.66041	0.963411
FAM81A	0.66039	0.963411
AARSD1	0.66051	0.963478
STAT4	0.66104	0.963544
HDAC9	0.66111	0.963544
BAHD1	0.66091	0.963544
PAXIP1	0.66109	0.963544
PRAME	0.6611	0.963544
FAM213A	0.66075	0.963544
MT4	0.66093	0.963544
OR51S1	0.66115	0.963544
CCDC42	0.661	0.963544
ESCO2	0.6609	0.963544
PRCD	0.66062	0.963544
ATP6V1B1	0.66137	0.963631
TPP1	0.66173	0.963631
CYP11B1	0.66191	0.963631
GNAI3	0.66197	0.963631
IFNG	0.66202	0.963631
NRP1	0.66166	0.963631
CNIH1	0.66142	0.963631
NUDT4	0.6618	0.963631
ALKBH4	0.66188	0.963631
PCDHB3	0.66193	0.963631
TMEM243	0.66198	0.963631
DNAJC5	0.66138	0.963631
TMEM246	0.6618	0.963631
OTOP1	0.66172	0.963631
AGTR1	0.66255	0.963641
APOA4	0.66298	0.963641
ATF1	0.66294	0.963641
DNAH5	0.66217	0.963641
EDN2	0.66284	0.963641
GBX2	0.66278	0.963641
LDLR	0.66234	0.963641
POU6F1	0.66254	0.963641
RPS24	0.66294	0.963641
CCL25	0.66277	0.963641
THRA	0.66319	0.963641
UBE3A	0.66277	0.963641
USP5	0.66309	0.963641
TRIM14	0.66271	0.963641
DPP3	0.66271	0.963641
PSD3	0.66269	0.963641
FGF20	0.66277	0.963641
ERRFI1	0.66325	0.963641
DDX4	0.66309	0.963641
METRN	0.66258	0.963641
TNIP3	0.66317	0.963641
MIDN	0.66327	0.963641
ZNF814	0.6621	0.963641
EMX2	0.66369	0.964004
WWTR1	0.66379	0.964004
SCNM1	0.66375	0.964004
EID2	0.66369	0.964004
SRRD	0.6636	0.964004
TCP1	0.66385	0.964012
GUCY1A3	0.664	0.964073
CLDN19	0.66397	0.964073
INSIG2	0.66442	0.964456
C8orf33	0.66448	0.964456
C1orf116	0.66444	0.964456
CCDC172	0.66433	0.964456
ACRV1	0.66753	0.964535
PARP1	0.66815	0.964535
NUDT2	0.67083	0.964535
RHOB	0.66882	0.964535
FOXL2	0.67237	0.964535
C2	0.67144	0.964535
CALD1	0.6673	0.964535
CD74	0.66951	0.964535
CDKN1B	0.67418	0.964535
CSNK2B	0.67172	0.964535
DDT	0.66727	0.964535
ECM1	0.67292	0.964535
EFNA5	0.67435	0.964535
ERBB3	0.66778	0.964535
GPC1	0.66556	0.964535
GRID1	0.67424	0.964535
HAS3	0.66725	0.964535
IFNA4	0.66918	0.964535
IL17A	0.67017	0.964535
KRT5	0.66716	0.964535
KRT84	0.67018	0.964535
LMO2	0.66527	0.964535
TM4SF1	0.6739	0.964535
MMP11	0.66508	0.964535
MYBPH	0.66561	0.964535
NPTX2	0.67191	0.964535
OPCML	0.66927	0.964535
PDE6A	0.66873	0.964535
PPP2R5E	0.6735	0.964535
PRKAB2	0.66751	0.964535
S100A1	0.67307	0.964535
SEMG2	0.67455	0.964535
SOD1	0.66679	0.964535
SSR1	0.66479	0.964535
SYPL1	0.67138	0.964535
TFAP4	0.66464	0.964535
TIA1	0.66833	0.964535
TPI1	0.67359	0.964535
ALDH5A1	0.67465	0.964535
IFT88	0.67463	0.964535
AP3B2	0.66705	0.964535
ELL	0.67439	0.964535
SNN	0.66779	0.964535
PDXK	0.66791	0.964535
RGS11	0.66502	0.964535
BTRC	0.66906	0.964535
ITGBL1	0.67247	0.964535
NMT2	0.67295	0.964535
GAB2	0.67303	0.964535
TRIL	0.67055	0.964535
ATP2C2	0.67128	0.964535
UBA2	0.67366	0.964535
DNM1L	0.66872	0.964535
STAM2	0.67229	0.964535
VAV3	0.6655	0.964535
CREB3	0.66752	0.964535
CCT4	0.66714	0.964535
ST6GALNAC2	0.67238	0.964535
CD226	0.66573	0.964535
NFAT5	0.66586	0.964535
APOBEC2	0.67453	0.964535
GPR75	0.67404	0.964535
CCNI	0.67425	0.964535
GCN1L1	0.67254	0.964535
OGFR	0.66919	0.964535
HSF2BP	0.668	0.964535
ERLIN2	0.66763	0.964535
AKAP11	0.67079	0.964535
GABARAP	0.67219	0.964535
TWF2	0.67176	0.964535
COBLL1	0.66518	0.964535
KDM2A	0.66628	0.964535
PALLD	0.67408	0.964535
ZNF609	0.6745	0.964535
TTLL5	0.66982	0.964535
EPB41L3	0.66824	0.964535
LPIN1	0.67007	0.964535
GSE1	0.67449	0.964535
WWC1	0.66955	0.964535
HAUS5	0.6745	0.964535
FAM189A1	0.67358	0.964535
SIRT3	0.66676	0.964535
PES1	0.67059	0.964535
AMACR	0.6711	0.964535
ZNF324	0.66898	0.964535
ANAPC15	0.67193	0.964535
GIGYF2	0.67022	0.964535
CNNM1	0.67057	0.964535
TIMM9	0.66518	0.964535
MRPL42	0.66976	0.964535
UQCR10	0.67093	0.964535
COPS7A	0.67398	0.964535
CUTC	0.67128	0.964535
APH1A	0.67037	0.964535
BPIFA1	0.66564	0.964535
RAB8B	0.66963	0.964535
COQ3	0.66771	0.964535
LRP1B	0.67106	0.964535
FAM105A	0.66603	0.964535
RC3H2	0.66775	0.964535
LINS	0.66488	0.964535
NIPSNAP3B	0.66722	0.964535
OTUB1	0.67438	0.964535
PCDHB13	0.67235	0.964535
MRAP	0.66618	0.964535
PRTFDC1	0.66813	0.964535
AMIGO1	0.66681	0.964535
COL20A1	0.67426	0.964535
GPAM	0.67383	0.964535
MARK4	0.66785	0.964535
POLD4	0.66951	0.964535
MYOZ1	0.6697	0.964535
AFAP1	0.66514	0.964535
MRPS14	0.66766	0.964535
FAM217B	0.6742	0.964535
INF2	0.66625	0.964535
TTC23	0.66747	0.964535
ZNF747	0.6696	0.964535
FKRP	0.67343	0.964535
CEP97	0.67104	0.964535
TANGO6	0.67458	0.964535
PARP8	0.66832	0.964535
MMRN2	0.67157	0.964535
NAA40	0.67446	0.964535
SYNDIG1	0.6726	0.964535
PDRG1	0.66858	0.964535
QTRT1	0.67321	0.964535
ZMYND15	0.67303	0.964535
PSD2	0.66641	0.964535
NUDT16L1	0.66869	0.964535
HINT2	0.66663	0.964535
EFCAB4B	0.66602	0.964535
C1orf170	0.66678	0.964535
PLXDC2	0.66758	0.964535
ZNF30	0.67191	0.964535
FER1L5	0.66937	0.964535
ACBD5	0.66685	0.964535
PEX11G	0.67114	0.964535
GTF3C6	0.67091	0.964535
SDSL	0.66699	0.964535
ZNF618	0.67295	0.964535
DBX1	0.67313	0.964535
JSRP1	0.67377	0.964535
GIPC3	0.66607	0.964535
OR6N1	0.67322	0.964535
SIRPD	0.67195	0.964535
LSM11	0.67214	0.964535
ASB7	0.67198	0.964535
C5orf20	0.66578	0.964535
ABHD12B	0.6663	0.964535
SLC22A31	0.67098	0.964535
ERVV-1	0.66608	0.964535
ZNF784	0.67247	0.964535
MOB3C	0.66975	0.964535
PPP4R2	0.67151	0.964535
ZMAT2	0.6696	0.964535
IQUB	0.669	0.964535
ZFPM1	0.6695	0.964535
TTLL8	0.67374	0.964535
RANBP3L	0.67096	0.964535
OR5AS1	0.66814	0.964535
FGD2	0.6685	0.964535
IL27	0.66899	0.964535
EBF3	0.6743	0.964535
UBN2	0.66929	0.964535
COL6A5	0.67285	0.964535
KLHL35	0.66904	0.964535
EXOC3L1	0.67287	0.964535
C16orf54	0.67216	0.964535
CCDC66	0.67429	0.964535
ZNF852	0.66534	0.964535
ANKRD13D	0.66859	0.964535
RNASE10	0.67112	0.964535
KIF24	0.67131	0.964535
KRTAP12-2	0.669	0.964535
SPDYC	0.66706	0.964535
PATE2	0.66957	0.964535
C17orf97	0.6684	0.964535
OR5K2	0.66782	0.964535
RGS21	0.67364	0.964535
MTHFD2L	0.6721	0.964535
TEX22	0.67171	0.964535
MTRNR2L3	0.67028	0.964535
NT5C1B-RDH14	0.67152	0.964535
RPRD1B	0.67506	0.964672
OR4P4	0.67505	0.964672
JPH4	0.67507	0.964672
MYEOV2	0.67499	0.964672
ARHGDIB	0.68174	0.96477
KIF1A	0.67577	0.96477
CASP10	0.67953	0.96477
CDH12	0.67963	0.96477
CENPE	0.68291	0.96477
CETN3	0.67526	0.96477
CYP2A13	0.6755	0.96477
EN1	0.67873	0.96477
FDX1	0.68185	0.96477
GBP1	0.67808	0.96477
GP1BA	0.67766	0.96477
GSK3B	0.68182	0.96477
GTF2H1	0.68031	0.96477
HMGB2	0.68251	0.96477
HOXB2	0.67759	0.96477
IFNA21	0.68244	0.96477
LIMK2	0.67736	0.96477
LMO1	0.68248	0.96477
LMX1B	0.68116	0.96477
MANBA	0.67745	0.96477
MYH4	0.67698	0.96477
NACA	0.67811	0.96477
NEK3	0.67764	0.96477
ORM1	0.67862	0.96477
OSM	0.68097	0.96477
PAFAH1B2	0.67685	0.96477
PC	0.67719	0.96477
POLR2F	0.67935	0.96477
POU2F2	0.68223	0.96477
PTPN4	0.67777	0.96477
PTPN11	0.67771	0.96477
RBBP5	0.67648	0.96477
RNF4	0.68	0.96477
RPL41	0.68292	0.96477
S100P	0.68092	0.96477
SEMG1	0.68115	0.96477
SGK1	0.67787	0.96477
SLC14A1	0.68053	0.96477
VAMP2	0.68028	0.96477
CLDN5	0.68216	0.96477
UPK2	0.67733	0.96477
HIST3H3	0.68094	0.96477
COLQ	0.67763	0.96477
GFI1B	0.68123	0.96477
SPARCL1	0.68148	0.96477
DGKE	0.6762	0.96477
MYOM1	0.67716	0.96477
TNFRSF10A	0.67991	0.96477
IL18RAP	0.68161	0.96477
PROZ	0.67781	0.96477
PAPSS2	0.67747	0.96477
AREL1	0.67558	0.96477
SMG7	0.67956	0.96477
SCAMP2	0.67893	0.96477
PTPRU	0.68204	0.96477
CALCOCO2	0.67957	0.96477
SF3B4	0.68158	0.96477
STUB1	0.6828	0.96477
CPQ	0.68282	0.96477
AGPAT2	0.68143	0.96477
POSTN	0.6829	0.96477
HNRNPA0	0.68262	0.96477
HSPA4L	0.68005	0.96477
EMC1	0.68142	0.96477
PLEKHM2	0.67802	0.96477
TENC1	0.68008	0.96477
PIGN	0.68084	0.96477
MKRN2	0.67976	0.96477
KPNA6	0.67825	0.96477
TFIP11	0.68156	0.96477
KLK5	0.68029	0.96477
SIN3A	0.67946	0.96477
SZRD1	0.67776	0.96477
HEYL	0.67634	0.96477
AKAP8L	0.67763	0.96477
KLF15	0.67672	0.96477
SERTAD3	0.68032	0.96477
OBP2A	0.6771	0.96477
EHD4	0.68219	0.96477
POLR1D	0.68224	0.96477
WNT16	0.68061	0.96477
DYNC2LI1	0.68215	0.96477
C4orf27	0.6818	0.96477
HEATR3	0.68172	0.96477
ARHGEF10L	0.67757	0.96477
ETNK2	0.68075	0.96477
KLHL26	0.67788	0.96477
CHD7	0.67858	0.96477
FGD6	0.67559	0.96477
ECHDC1	0.68186	0.96477
TBX20	0.67744	0.96477
PGLYRP4	0.68032	0.96477
STARD9	0.67943	0.96477
PHF12	0.67944	0.96477
RBM26	0.68227	0.96477
TMBIM1	0.68049	0.96477
PDF	0.68033	0.96477
PAPD5	0.6793	0.96477
KLC2	0.67685	0.96477
OTUB2	0.68054	0.96477
C2orf47	0.676	0.96477
BBS10	0.67711	0.96477
ZFAND1	0.68283	0.96477
MYCT1	0.6802	0.96477
ZBED3	0.67669	0.96477
EFCAB7	0.68227	0.96477
FRMD5	0.6803	0.96477
EMILIN3	0.67651	0.96477
SYS1	0.68127	0.96477
DUSP27	0.67551	0.96477
NAPRT1	0.6822	0.96477
KLHDC1	0.67558	0.96477
FAM210A	0.67854	0.96477
OSR1	0.68025	0.96477
SCLT1	0.68293	0.96477
PABPC4L	0.68083	0.96477
PPARGC1B	0.67732	0.96477
C6orf57	0.67651	0.96477
TAF1L	0.67851	0.96477
NRG4	0.68199	0.96477
TTLL9	0.67942	0.96477
THAP5	0.68076	0.96477
CLEC4C	0.67894	0.96477
RAB12	0.68262	0.96477
ENKUR	0.67614	0.96477
OR6Q1	0.68256	0.96477
FRMD3	0.67627	0.96477
PGM2L1	0.68014	0.96477
NEK8	0.68287	0.96477
DPY19L4	0.67832	0.96477
ST8SIA6	0.67627	0.96477
MS4A10	0.67759	0.96477
AADACL4	0.68151	0.96477
OR2T8	0.67575	0.96477
STRA8	0.68241	0.96477
PRR23B	0.68148	0.96477
OR52E6	0.67784	0.96477
KDM4E	0.67729	0.96477
C1QTNF8	0.68058	0.96477
AGMO	0.68275	0.96477
C10orf105	0.68101	0.96477
TMEM91	0.6761	0.96477
ZSCAN30	0.68083	0.96477
ATP4A	0.68327	0.964807
CA6	0.68337	0.964807
MGAT2	0.68425	0.964807
PTGER1	0.68456	0.964807
ST3GAL2	0.68385	0.964807
SNRPN	0.68413	0.964807
PIP4K2B	0.68485	0.964807
TIMELESS	0.68326	0.964807
RB1CC1	0.68428	0.964807
KHDRBS3	0.68449	0.964807
USP39	0.68427	0.964807
SMPDL3A	0.68341	0.964807
PADI2	0.68434	0.964807
ATRAID	0.68431	0.964807
CCDC109B	0.68425	0.964807
SHQ1	0.68384	0.964807
CSGALNACT2	0.68333	0.964807
POLR3E	0.68475	0.964807
DNAJC12	0.68355	0.964807
C1orf54	0.68398	0.964807
TRAPPC13	0.68471	0.964807
EPPK1	0.6848	0.964807
FNDC1	0.68437	0.964807
ATOH8	0.68469	0.964807
H2AFV	0.68405	0.964807
ARHGAP33	0.6842	0.964807
SVOPL	0.68395	0.964807
ZNF681	0.68482	0.964807
TMEM65	0.68305	0.964807
HTRA4	0.68419	0.964807
SPDYE4	0.6835	0.964807
RGPD8	0.68443	0.964807
SEC14L6	0.68364	0.964807
MTRNR2L5	0.6834	0.964807
CR1L	0.68496	0.96488
KIT	0.68501	0.96488
CRYBB3	0.68626	0.964887
GJB3	0.68611	0.964887
AGFG1	0.68583	0.964887
ILF3	0.68511	0.964887
NF1	0.68612	0.964887
PFKFB3	0.68567	0.964887
SNAPC2	0.68604	0.964887
TCL1A	0.68604	0.964887
OR1E1	0.68606	0.964887
RAE1	0.6853	0.964887
RPS27L	0.68543	0.964887
ANGPTL4	0.68557	0.964887
SDF4	0.68595	0.964887
RSRC1	0.68625	0.964887
PUS7	0.68613	0.964887
CISD1	0.68601	0.964887
SLAMF8	0.68614	0.964887
RNASEH2B	0.68606	0.964887
MYH14	0.68622	0.964887
MMP21	0.68537	0.964887
MRGPRX1	0.6855	0.964887
FIGNL2	0.68544	0.964887
OR6C65	0.68573	0.964887
OR8J1	0.68633	0.96491
CDC42	0.68719	0.964918
ELK4	0.68715	0.964918
GRM2	0.68719	0.964918
CXCL2	0.68674	0.964918
HOXB8	0.68657	0.964918
RASAL2	0.6869	0.964918
RIPK3	0.68702	0.964918
EMC4	0.68726	0.964918
C4orf19	0.6873	0.964918
VANGL2	0.68651	0.964918
RIC8A	0.68728	0.964918
LRRC4	0.68689	0.964918
ZBED2	0.68666	0.964918
CAPS2	0.68691	0.964918
DSEL	0.68708	0.964918
C20orf201	0.68731	0.964918
VSX2	0.68702	0.964918
PSG8	0.68652	0.964918
CASP4	0.68777	0.964931
CIITA	0.68783	0.964931
BTN2A1	0.68786	0.964931
TUSC2	0.68778	0.964931
VMP1	0.68761	0.964931
ANTXR1	0.68782	0.964931
TRIM49B	0.68744	0.964931
C9orf170	0.68772	0.964931
RELL1	0.68771	0.964931
PHB	0.68794	0.964947
AMN1	0.68798	0.964947
ZNF395	0.68812	0.965067
CHRNA7	0.68908	0.965332
CSRP1	0.68894	0.965332
EPO	0.68851	0.965332
GFI1	0.68956	0.965332
HPCA	0.68942	0.965332
MAD2L1	0.68858	0.965332
TARBP1	0.68923	0.965332
TMPO	0.68875	0.965332
ZNF121	0.68867	0.965332
HIST1H2BO	0.68883	0.965332
RAD54L	0.68905	0.965332
RRP9	0.68859	0.965332
GLCE	0.68904	0.965332
SHC3	0.68917	0.965332
TRPV6	0.6884	0.965332
PELI1	0.68933	0.965332
OR6P1	0.68948	0.965332
C2orf73	0.68974	0.965332
FBXO36	0.68959	0.965332
FAM194B	0.68909	0.965332
LOC286238	0.68959	0.965332
LCE3E	0.68853	0.965332
CCDC23	0.68936	0.965332
VMAC	0.68969	0.965332
GTF2H5	0.68977	0.965332
TRIM43B	0.68977	0.965332
SRRM5	0.6888	0.965332
WDR54	0.68989	0.965424
RPS27	0.69015	0.965445
TP53	0.69007	0.965445
FILIP1	0.69023	0.965445
UTP20	0.69006	0.965445
SMURF2	0.69017	0.965445
BCL11B	0.6902	0.965445
METTL25	0.69029	0.965453
APOC1	0.69076	0.965455
EIF6	0.69089	0.965455
MFNG	0.69179	0.965455
PDC	0.69122	0.965455
MAP2K7	0.6905	0.965455
RPS6KB1	0.69124	0.965455
ZNF24	0.69173	0.965455
ZNF143	0.69149	0.965455
BFSP2	0.69128	0.965455
PCSK7	0.69159	0.965455
SECISBP2L	0.69186	0.965455
SPON1	0.69161	0.965455
C6orf10	0.69143	0.965455
DDHD2	0.69162	0.965455
MYCBP	0.69081	0.965455
FZR1	0.69137	0.965455
PPME1	0.69039	0.965455
MAVS	0.69197	0.965455
IL25	0.69175	0.965455
METTL22	0.69144	0.965455
TTC26	0.69064	0.965455
TTC29	0.69072	0.965455
ITFG3	0.69071	0.965455
FAM234A	0.69071	0.965455
RBM48	0.69192	0.965455
FBXO32	0.69173	0.965455
OR52R1	0.69114	0.965455
FAM101A	0.69195	0.965455
SGMS2	0.69114	0.965455
LRTOMT	0.69185	0.965455
CES5A	0.69153	0.965455
GPR149	0.69129	0.965455
CYP2C18	0.69213	0.965494
PYCR2	0.69213	0.965494
C5orf34	0.69216	0.965494
CLP1	0.69227	0.965572
CPLX2	0.69233	0.96558
VAMP4	0.69246	0.965685
CPNE9	0.69254	0.965721
DQX1	0.69273	0.965911
FAM21C	0.69286	0.966017
CDH1	0.69309	0.966024
CEL	0.69305	0.966024
CEACAM8	0.69296	0.966024
MYO5A	0.69298	0.966024
TTC14	0.69319	0.966024
FAM205A	0.69316	0.966024
GUCY2C	0.69425	0.966066
RPL13	0.69345	0.966066
SLC4A1	0.6942	0.966066
ZBTB16	0.69406	0.966066
HMGN4	0.69391	0.966066
MAST2	0.69359	0.966066
PNISR	0.69343	0.966066
SUCO	0.694	0.966066
DDX49	0.69378	0.966066
PCDHB10	0.6941	0.966066
APMAP	0.69389	0.966066
PLEKHH1	0.69367	0.966066
ZSCAN31	0.69342	0.966066
FAM161A	0.69424	0.966066
NLRP3	0.69395	0.966066
SORCS1	0.69369	0.966066
PLEKHH2	0.69417	0.966066
LYSMD4	0.69381	0.966066
VGLL3	0.6936	0.966066
MYBPC2	0.69438	0.966138
SCAI	0.69441	0.966138
GPR124	0.6946	0.966165
PTOV1	0.6947	0.966165
TMPRSS5	0.69468	0.966165
ANKRD36C	0.69464	0.966165
LACTBL1	0.69458	0.966165
PDLIM2	0.69485	0.966222
ANKRD31	0.6948	0.966222
ADORA2A	0.69675	0.966258
APBA2	0.69726	0.966258
KLK3	0.69593	0.966258
BDH1	0.69662	0.966258
PTTG1IP	0.69582	0.966258
CD19	0.69632	0.966258
ENTPD5	0.69622	0.966258
FGF5	0.69688	0.966258
GALNT2	0.69688	0.966258
HOXD13	0.69546	0.966258
LTBP2	0.69696	0.966258
MAT2A	0.69593	0.966258
MFGE8	0.69621	0.966258
MUSK	0.69563	0.966258
POLRMT	0.6961	0.966258
PPP3R2	0.69678	0.966258
PRB1	0.69714	0.966258
SH3BGR	0.69525	0.966258
TNNI2	0.69676	0.966258
ABHD16A	0.69703	0.966258
BANF1	0.6967	0.966258
ATP6V0D1	0.69718	0.966258
EIF1	0.69613	0.966258
STK25	0.69671	0.966258
NUDC	0.697	0.966258
SIRT2	0.69724	0.966258
AVL9	0.69513	0.966258
KANK1	0.69628	0.966258
CHRDL2	0.69646	0.966258
TIMM10	0.69608	0.966258
TMEM206	0.69594	0.966258
LY6G6D	0.69516	0.966258
GPBP1L1	0.695	0.966258
HHIPL2	0.69565	0.966258
RABEP2	0.69606	0.966258
BBIP1	0.69594	0.966258
2024-03-09	0.69605	0.966258
SEZ6	0.69511	0.966258
COX7B2	0.69501	0.966258
DEFB116	0.69584	0.966258
ENDOV	0.69691	0.966258
CXCL17	0.69598	0.966258
MZT1	0.69724	0.966258
PIGR	0.69732	0.966266
SST	0.69746	0.96631
ADAMTS4	0.69744	0.96631
AVPR1A	0.69802	0.96639
CHRNB3	0.6977	0.96639
EIF4E	0.69776	0.96639
ERF	0.69871	0.96639
MYBL2	0.6987	0.96639
NFKBIA	0.6985	0.96639
RNASEL	0.69808	0.96639
SIX3	0.69806	0.96639
SLC30A3	0.69854	0.96639
HIST1H2BN	0.69806	0.96639
HSD17B6	0.69842	0.96639
CLDN6	0.69841	0.96639
SNAPC5	0.69817	0.96639
LBX1	0.69813	0.96639
CLN6	0.69785	0.96639
PRPF38B	0.69769	0.96639
SNX14	0.69837	0.96639
FUZ	0.69859	0.96639
KIAA1731	0.6979	0.96639
SPATA5	0.69765	0.96639
CHSY3	0.69866	0.96639
SP110	0.69879	0.966426
DDX18	0.69905	0.966487
RAB32	0.69916	0.966487
ZHX3	0.69909	0.966487
LRFN3	0.69911	0.966487
CDRT15L2	0.6989	0.966487
ZG16	0.69899	0.966487
UGP2	0.69925	0.966537
CLIC1	0.69938	0.966642
METTL16	0.69948	0.966705
ALPI	0.69971	0.966798
STX5	0.69965	0.966798
B3GAT1	0.6997	0.966798
BOLA3	0.69977	0.966806
ACTL6A	0.70334	0.966873
ADD2	0.70979	0.966873
APBB1	0.70408	0.966873
ARRB1	0.70863	0.966873
ATP5O	0.70399	0.966873
NKX3-2	0.70703	0.966873
BRCA2	0.70476	0.966873
BTN1A1	0.70092	0.966873
CCNH	0.70956	0.966873
CGB	0.70695	0.966873
CHI3L2	0.70955	0.966873
CLN5	0.7071	0.966873
COMT	0.70523	0.966873
COX4I1	0.70074	0.966873
CTH	0.71024	0.966873
DPYD	0.70463	0.966873
DMTN	0.70318	0.966873
ACSL1	0.71075	0.966873
G6PC	0.70501	0.966873
GARS	0.7072	0.966873
GMDS	0.70494	0.966873
GNAI2	0.7094	0.966873
RAPGEF1	0.71007	0.966873
HIST1H2AD	0.70403	0.966873
HELLS	0.71064	0.966873
HMGCS1	0.70513	0.966873
SLC29A2	0.70637	0.966873
IDI1	0.70621	0.966873
IFNA2	0.70244	0.966873
INSL4	0.70745	0.966873
ITGA3	0.70739	0.966873
ITGAV	0.70357	0.966873
KRT15	0.70906	0.966873
LCP2	0.71048	0.966873
LDHA	0.70515	0.966873
LIFR	0.70466	0.966873
SMAD6	0.71068	0.966873
MIPEP	0.70983	0.966873
MMP1	0.70531	0.966873
MPZ	0.70224	0.966873
PAH	0.70595	0.966873
PIK3C2A	0.70859	0.966873
PRKCI	0.70664	0.966873
PRKCSH	0.70657	0.966873
RAF1	0.70175	0.966873
RAP1B	0.70051	0.966873
RPL23A	0.70932	0.966873
RPL37A	0.70717	0.966873
CCL16	0.70626	0.966873
SEPW1	0.70246	0.966873
SMARCD3	0.70167	0.966873
SP1	0.70725	0.966873
SULT1C2	0.70828	0.966873
SYT5	0.70188	0.966873
TOP3A	0.70654	0.966873
TTN	0.70039	0.966873
UCP3	0.70615	0.966873
UROD	0.704	0.966873
VRK1	0.70227	0.966873
LUZP1	0.70781	0.966873
AXIN2	0.70227	0.966873
ITGA8	0.70588	0.966873
CST7	0.70585	0.966873
AOC3	0.70045	0.966873
TOP3B	0.70489	0.966873
AP3D1	0.71075	0.966873
INA	0.7096	0.966873
HTR3B	0.7045	0.966873
HMGN3	0.70542	0.966873
SAFB2	0.7047	0.966873
KIAA0391	0.70027	0.966873
TOM1L1	0.70712	0.966873
ABCB6	0.70289	0.966873
ANGPTL7	0.71086	0.966873
PPIH	0.70696	0.966873
SPHAR	0.7004	0.966873
CPSF6	0.70651	0.966873
WDR5	0.71088	0.966873
KAT7	0.70522	0.966873
ZNF277	0.71003	0.966873
XRN2	0.70759	0.966873
RAB11FIP2	0.70919	0.966873
RBM34	0.70408	0.966873
TBC1D12	0.70084	0.966873
PSD4	0.70391	0.966873
SPO11	0.70427	0.966873
TRIM29	0.70457	0.966873
CHD5	0.70191	0.966873
AK5	0.70491	0.966873
SLC17A5	0.70199	0.966873
BSCL2	0.70379	0.966873
HDGFL3	0.71069	0.966873
PHF7	0.70041	0.966873
ESF1	0.70984	0.966873
UPB1	0.70794	0.966873
MIS18A	0.70784	0.966873
KCTD5	0.70239	0.966873
MIEF1	0.708	0.966873
DDIT4	0.70423	0.966873
WIPI1	0.70159	0.966873
EBLN2	0.70675	0.966873
TRIM68	0.70329	0.966873
RMDN3	0.70107	0.966873
FAIM	0.71012	0.966873
VPS13D	0.70584	0.966873
FGGY	0.70776	0.966873
TDP1	0.70842	0.966873
PCDHAC2	0.70787	0.966873
TM9SF3	0.7083	0.966873
BDH2	0.705	0.966873
RGL3	0.70049	0.966873
PAK7	0.70395	0.966873
ASPHD2	0.71026	0.966873
RALGAPA2	0.7087	0.966873
SEPN1	0.70687	0.966873
ZNF248	0.70101	0.966873
NHSL1	0.7015	0.966873
NLGN2	0.71014	0.966873
CCAR2	0.70634	0.966873
MESDC1	0.70908	0.966873
KIF13A	0.70281	0.966873
ALDH8A1	0.70266	0.966873
NABP1	0.70779	0.966873
REEP1	0.70257	0.966873
PHACTR4	0.70494	0.966873
OCEL1	0.70796	0.966873
NARS2	0.70829	0.966873
BPIFB2	0.70686	0.966873
DDHD1	0.70884	0.966873
OR8J3	0.69994	0.966873
TSSK3	0.70474	0.966873
NUAK2	0.70111	0.966873
NETO1	0.70691	0.966873
MED25	0.70457	0.966873
KCTD10	0.70162	0.966873
KRTAP1-5	0.70656	0.966873
PRAM1	0.70585	0.966873
PSMG3	0.7075	0.966873
COQ5	0.70912	0.966873
DDI2	0.70266	0.966873
ACBD6	0.70861	0.966873
MYPN	0.70608	0.966873
MGARP	0.70064	0.966873
PHYKPL	0.70339	0.966873
C16orf45	0.70367	0.966873
TMEM41A	0.70768	0.966873
CDCA5	0.70794	0.966873
AHNAK2	0.70863	0.966873
LARP4	0.70767	0.966873
FCRL3	0.70496	0.966873
SLC22A12	0.71016	0.966873
ALKBH2	0.70054	0.966873
C16orf78	0.70341	0.966873
GGT6	0.7018	0.966873
C22orf39	0.70703	0.966873
NUDT16	0.70963	0.966873
TAAR1	0.70402	0.966873
ASB5	0.70097	0.966873
GATA5	0.70799	0.966873
RBBP8NL	0.7061	0.966873
C12orf66	0.70931	0.966873
KRT25	0.71087	0.966873
SAMD13	0.7088	0.966873
ANKAR	0.70686	0.966873
ZNF579	0.70966	0.966873
SPRR4	0.70597	0.966873
TTC24	0.7031	0.966873
LCA5	0.70948	0.966873
SSBP4	0.70228	0.966873
ABHD3	0.70549	0.966873
DAND5	0.70717	0.966873
SLC51A	0.70876	0.966873
ZNF385C	0.7092	0.966873
PLAC9	0.70511	0.966873
HYLS1	0.70319	0.966873
GLYATL2	0.70083	0.966873
OR4D6	0.70526	0.966873
TMEM217	0.70436	0.966873
ZDHHC20	0.71004	0.966873
C10orf115	0.70208	0.966873
C10orf67	0.70208	0.966873
OR51V1	0.70117	0.966873
SLC25A47	0.70152	0.966873
GOLGA6L2	0.70423	0.966873
KRTAP7-1	0.71063	0.966873
ZNF879	0.7095	0.966873
GJC3	0.70855	0.966873
GPR141	0.69996	0.966873
CA13	0.71042	0.966873
INSC	0.71041	0.966873
SBK1	0.70708	0.966873
MUSTN1	0.70847	0.966873
OR52E4	0.71076	0.966873
OR4D10	0.70378	0.966873
ZNF506	0.70375	0.966873
CCDC157	0.7079	0.966873
UGT2A2	0.7048	0.966873
PHGR1	0.70645	0.966873
PPAN-P2RY11	0.70255	0.966873
LRRC69	0.70191	0.966873
SBK3	0.7061	0.966873
TRPV5	0.71115	0.967166
CAD	0.71158	0.967275
GMFG	0.71161	0.967275
ZBTB40	0.71136	0.967275
DHRS4	0.7115	0.967275
GAL3ST2	0.71155	0.967275
C3orf55	0.71151	0.967275
ZBTB42	0.71153	0.967275
IPP	0.71179	0.967299
PPIG	0.71172	0.967299
DIAPH3	0.71178	0.967299
EPOR	0.71193	0.967321
PPBP	0.71224	0.967321
NLRP1	0.7122	0.967321
EIF3L	0.71221	0.967321
LRRC20	0.71217	0.967321
STXBP4	0.71209	0.967321
ZNF718	0.71211	0.967321
INS-IGF2	0.7121	0.967321
NDN	0.71232	0.967356
WFDC12	0.71242	0.967418
HAND1	0.71255	0.96746
OR4F15	0.71256	0.96746
EXT1	0.71283	0.967472
POLB	0.71265	0.967472
RAC1	0.71271	0.967472
BICC1	0.71284	0.967472
VSTM2B	0.71281	0.967472
COLEC12	0.71297	0.967575
GALR1	0.71331	0.967635
NQO2	0.71313	0.967635
TNFSF13B	0.71334	0.967635
VEZT	0.71312	0.967635
USP29	0.71326	0.967635
ZMAT4	0.71323	0.967635
ANK1	0.71409	0.967763
SNTB2	0.71414	0.967763
SPRR2B	0.7135	0.967763
XPA	0.71399	0.967763
RGS5	0.71402	0.967763
AKAP6	0.71374	0.967763
ATRNL1	0.714	0.967763
DRAM1	0.71358	0.967763
RTP4	0.71374	0.967763
SLC38A8	0.71384	0.967763
ALS2CR11	0.71412	0.967763
EME2	0.71388	0.967763
AQP12B	0.71404	0.967763
EIF4A1	0.71454	0.967822
GNA12	0.7147	0.967822
CXCL3	0.71435	0.967822
HOXB3	0.71445	0.967822
SHH	0.71464	0.967822
TLR3	0.71457	0.967822
MANF	0.71476	0.967822
BAZ2B	0.71433	0.967822
CCDC88A	0.71478	0.967822
C16orf46	0.71449	0.967822
NCR3LG1	0.71465	0.967822
C11orf73	0.7149	0.967911
DNAH8	0.71523	0.967971
HNF4A	0.71515	0.967971
IGF2	0.71521	0.967971
HS2ST1	0.71527	0.967971
C7orf69	0.71523	0.967971
RIOK1	0.71521	0.967971
STEAP3	0.71537	0.968032
FIBP	0.71556	0.968156
ERGIC3	0.71557	0.968156
GJA5	0.71772	0.968269
MT1A	0.71743	0.968269
MYH8	0.7166	0.968269
ZNF32	0.71652	0.968269
PICK1	0.71605	0.968269
SEMA3E	0.71644	0.968269
LRRC41	0.71787	0.968269
NUDT5	0.71648	0.968269
SYNRG	0.71641	0.968269
FCHO1	0.71634	0.968269
TXN2	0.71753	0.968269
KLK13	0.71746	0.968269
ZFAND6	0.71693	0.968269
FOXRED1	0.71718	0.968269
PEX26	0.71697	0.968269
CDK5RAP2	0.71635	0.968269
RCC2	0.71778	0.968269
PLSCR4	0.71719	0.968269
NXN	0.7171	0.968269
USP46	0.71602	0.968269
DCAKD	0.71763	0.968269
NRSN2	0.71788	0.968269
CAB39L	0.71753	0.968269
GPR61	0.71646	0.968269
ST6GAL2	0.71669	0.968269
WDR73	0.7174	0.968269
FCHO2	0.71716	0.968269
DIRC1	0.71694	0.968269
SYT2	0.7163	0.968269
STK35	0.71741	0.968269
IL23R	0.71787	0.968269
BPIFB4	0.71701	0.968269
TTC30B	0.71749	0.968269
WDR49	0.71762	0.968269
ZNF800	0.71695	0.968269
TVP23C	0.71666	0.968269
SLC25A30	0.71625	0.968269
C3orf38	0.7165	0.968269
KRTAP10-7	0.71656	0.968269
FAM183A	0.71788	0.968269
ZNF737	0.71688	0.968269
GABRA1	0.71821	0.968329
GRINA	0.7186	0.968329
ITIH1	0.71857	0.968329
ODF1	0.71809	0.968329
WARS	0.71839	0.968329
MADCAM1	0.71856	0.968329
RSL1D1	0.71806	0.968329
ZNF544	0.71861	0.968329
OLFML3	0.71847	0.968329
C19orf44	0.71819	0.968329
ORAI3	0.7185	0.968329
SIX5	0.71802	0.968329
HTR3E	0.71863	0.968329
CD27	0.71961	0.96842
CDKN2B	0.71903	0.96842
KPNA1	0.72027	0.96842
STMN1	0.72034	0.96842
ALDH6A1	0.71921	0.96842
ROBO1	0.72038	0.96842
ZNF33A	0.71922	0.96842
SLC35B1	0.72003	0.96842
RAB10	0.72036	0.96842
STK38L	0.7198	0.96842
CD274	0.72026	0.96842
SCCPDH	0.72027	0.96842
RNFT1	0.71926	0.96842
BCL11A	0.72013	0.96842
NANS	0.72037	0.96842
EPS8L1	0.71993	0.96842
CELF4	0.71936	0.96842
ENTPD7	0.72023	0.96842
CLPTM1L	0.72035	0.96842
AFAP1L2	0.72049	0.96842
INSM2	0.71877	0.96842
MPV17L2	0.71964	0.96842
MTSS1L	0.72047	0.96842
ORMDL1	0.72001	0.96842
GTSF1	0.7201	0.96842
SPATA2L	0.72001	0.96842
CLEC9A	0.71889	0.96842
TMPRSS12	0.72026	0.96842
ERICH2	0.72039	0.96842
C12orf74	0.71969	0.96842
PADI6	0.71958	0.96842
PTPLAD2	0.71975	0.96842
CCDC88C	0.71925	0.96842
OR51B5	0.72055	0.968427
AMFR	0.72271	0.968428
ARSB	0.7213	0.968428
C1QC	0.72318	0.968428
DAGLA	0.72198	0.968428
ENTPD1	0.72314	0.968428
CD72	0.72141	0.968428
CHML	0.72166	0.968428
E4F1	0.72247	0.968428
FDXR	0.72154	0.968428
MAP4	0.72223	0.968428
NGF	0.72097	0.968428
NPR1	0.72242	0.968428
PSMB10	0.72302	0.968428
TCF3	0.72232	0.968428
UQCRH	0.72108	0.968428
ZNF10	0.72295	0.968428
NR1I2	0.72096	0.968428
TRIP12	0.72332	0.968428
SLC23A2	0.72216	0.968428
HHLA1	0.7232	0.968428
DNAL4	0.72063	0.968428
UNC13B	0.72283	0.968428
UGT2A1	0.72169	0.968428
MRPL3	0.72271	0.968428
PHGDH	0.72164	0.968428
INTU	0.72304	0.968428
CYP2S1	0.723	0.968428
LMCD1	0.72267	0.968428
PLEKHB2	0.72138	0.968428
NLN	0.72192	0.968428
SENP2	0.7227	0.968428
KDELC1	0.72317	0.968428
ZNF343	0.72299	0.968428
FAM175A	0.72301	0.968428
FAM110B	0.72327	0.968428
L3MBTL4	0.72274	0.968428
INTS4	0.72188	0.968428
ADPRHL1	0.72135	0.968428
C12orf56	0.72311	0.968428
TC2N	0.72097	0.968428
CANT1	0.72112	0.968428
INO80C	0.72227	0.968428
OR52I2	0.72093	0.968428
C16orf92	0.72231	0.968428
DAB2IP	0.72306	0.968428
CCDC116	0.72151	0.968428
STEAP1B	0.72329	0.968428
NKAIN3	0.72159	0.968428
POTEC	0.72236	0.968428
OR13G1	0.72303	0.968428
DEFB131B	0.72286	0.968428
HOXB4	0.72344	0.968443
PAPOLG	0.72342	0.968443
CADPS	0.72355	0.968517
AP1B1	0.72399	0.968519
CA4	0.72388	0.968519
GGA1	0.72404	0.968519
FCF1	0.7239	0.968519
ERGIC2	0.72373	0.968519
PCDHB15	0.72374	0.968519
RBM42	0.72395	0.968519
NMNAT3	0.72403	0.968519
SERINC4	0.72382	0.968519
ASB1	0.72429	0.968781
PFKFB2	0.72474	0.969094
DYRK3	0.72485	0.969094
ARL4C	0.72485	0.969094
KLHDC7B	0.72474	0.969094
OR5D16	0.72483	0.969094
AES	0.72526	0.969345
SLC25A3	0.72522	0.969345
ST18	0.72524	0.969345
THEM6	0.72531	0.969345
CASC5	0.72522	0.969345
TRIM21	0.72557	0.969568
CASP8AP2	0.72564	0.969568
ZNF541	0.72561	0.969568
C20orf27	0.72572	0.969602
ETS2	0.72601	0.969713
FAM47E-STBD1	0.72602	0.969713
TES	0.72587	0.969713
GPR150	0.726	0.969713
COLEC11	0.72617	0.969788
CCDC67	0.72624	0.969788
OR10R2	0.72622	0.969788
EPHB6	0.72636	0.969817
MGMT	0.72711	0.969817
SLN	0.72715	0.969817
TNNT2	0.72667	0.969817
CLCA4	0.72704	0.969817
ICMT	0.72691	0.969817
ZNF354C	0.72696	0.969817
LAP3	0.72686	0.969817
TUBA8	0.72687	0.969817
BCMO1	0.727	0.969817
UNC93A	0.72661	0.969817
CTTNBP2NL	0.72724	0.969817
SEMA3G	0.72723	0.969817
RIN3	0.72687	0.969817
TRPM3	0.7271	0.969817
RPUSD4	0.72706	0.969817
ABHD13	0.72644	0.969817
FOXK2	0.72738	0.969931
RICTOR	0.72746	0.969965
PDCD11	0.72756	0.970026
CNTN6	0.72774	0.970155
SERPINA12	0.72782	0.970155
SLC25A34	0.72781	0.970155
RPLP0	0.72801	0.970263
ZFHX4	0.728	0.970263
2024-09-09	0.72812	0.970337
ACAT2	0.73104	0.970435
AQP9	0.72906	0.970435
ATP1A2	0.73074	0.970435
BRAF	0.73007	0.970435
BSG	0.72849	0.970435
CAST	0.729	0.970435
CDKN2C	0.73068	0.970435
DLX2	0.73179	0.970435
EEF1D	0.73164	0.970435
FCER1G	0.73105	0.970435
GEM	0.73109	0.970435
IKBKB	0.7318	0.970435
ITGB7	0.73021	0.970435
RANBP1	0.72871	0.970435
RFNG	0.73059	0.970435
SURF6	0.72993	0.970435
TIMP3	0.73135	0.970435
STX10	0.72965	0.970435
ZMYM5	0.73105	0.970435
KL	0.73043	0.970435
IGDCC3	0.73166	0.970435
IQCB1	0.73169	0.970435
KIAA0408	0.73141	0.970435
HNRNPDL	0.73161	0.970435
TSHZ1	0.73077	0.970435
ZNF266	0.73073	0.970435
TMED2	0.73052	0.970435
AKR7A3	0.72908	0.970435
CRB1	0.73035	0.970435
EXOSC1	0.7289	0.970435
FIS1	0.73061	0.970435
EMCN	0.73165	0.970435
CHPF2	0.72888	0.970435
MPHOSPH8	0.72988	0.970435
ZNF253	0.73076	0.970435
TMEM159	0.72968	0.970435
ZNF608	0.73001	0.970435
SLC26A6	0.72961	0.970435
OR4K5	0.72846	0.970435
FBXO31	0.73035	0.970435
RPS6KL1	0.73039	0.970435
TAF3	0.7285	0.970435
TMPRSS13	0.72933	0.970435
LIN52	0.73158	0.970435
FOXQ1	0.72835	0.970435
LENG8	0.72994	0.970435
WDFY2	0.73049	0.970435
OR4K14	0.72937	0.970435
VSTM2L	0.73074	0.970435
CMTM2	0.73184	0.970435
ZNF420	0.73025	0.970435
KHDC3L	0.73092	0.970435
HTR3D	0.72854	0.970435
OR8H1	0.73033	0.970435
ZCCHC24	0.72832	0.970435
SPATS1	0.73128	0.970435
TMCO4	0.72892	0.970435
FAM102B	0.73022	0.970435
CLPSL1	0.73121	0.970435
NEK5	0.73135	0.970435
USP50	0.7294	0.970435
KRTAP5-10	0.73103	0.970435
FIBIN	0.73022	0.970435
C1orf229	0.72966	0.970435
DDTL	0.72975	0.970435
TMEM262	0.72994	0.970435
SCFD2	0.73195	0.970509
ANKRA2	0.73202	0.970529
IPO11	0.7321	0.970557
SHROOM3	0.73215	0.970557
PIGX	0.73232	0.970711
KRT19	0.73239	0.970731
WRN	0.73277	0.971098
GGACT	0.73279	0.971098
TMEM86B	0.73283	0.971098
CPNE6	0.73306	0.971258
RNF125	0.73304	0.971258
MLF1	0.73316	0.971319
VPS13B	0.73324	0.971352
SLPI	0.73336	0.971439
CHRNA2	0.73354	0.971516
CTSD	0.73419	0.971516
XCR1	0.73429	0.971516
HOXC11	0.73396	0.971516
IL16	0.73403	0.971516
HIST1H2BL	0.73371	0.971516
EI24	0.73391	0.971516
RGL1	0.7338	0.971516
KLHL18	0.73362	0.971516
PCF11	0.73426	0.971516
BANK1	0.73422	0.971516
FAM118B	0.73416	0.971516
C11orf80	0.73423	0.971516
IQCK	0.73376	0.971516
KLHDC9	0.73351	0.971516
C14orf177	0.7341	0.971516
UBL4B	0.73439	0.971577
BVES	0.73445	0.971584
SPINK4	0.73451	0.971591
ANXA11	0.73512	0.971597
SCARB1	0.73602	0.971597
CTLA4	0.73582	0.971597
MT1F	0.73515	0.971597
RPL28	0.73586	0.971597
SFTPD	0.73524	0.971597
INPP4B	0.73604	0.971597
P2RX6	0.73526	0.971597
KLF4	0.73587	0.971597
USP3	0.73546	0.971597
ARFGEF2	0.7351	0.971597
SCGB1D2	0.73586	0.971597
FARS2	0.73459	0.971597
ZFP30	0.73498	0.971597
OR7C1	0.73474	0.971597
AAMDC	0.73557	0.971597
FOCAD	0.73512	0.971597
EAPP	0.73491	0.971597
FBRSL1	0.73558	0.971597
CCDC15	0.73576	0.971597
KIAA0226L	0.73595	0.971597
ZIM3	0.73513	0.971597
C1QTNF3	0.73468	0.971597
KLHL33	0.73586	0.971597
RIPPLY2	0.73589	0.971597
TSGA10	0.73618	0.97171
COG7	0.73636	0.971875
PRR24	0.73655	0.971982
MROH6	0.73653	0.971982
CTSF	0.73665	0.971993
CABP4	0.73692	0.971993
SMAGP	0.73694	0.971993
CACNG8	0.73681	0.971993
ZKSCAN3	0.73676	0.971993
ARSK	0.73687	0.971993
NLRP14	0.73667	0.971993
GALK2	0.73716	0.972058
IL7	0.7374	0.972058
ITIH3	0.73744	0.972058
SNAP25	0.73735	0.972058
COPS4	0.73707	0.972058
ZCCHC2	0.73739	0.972058
PLA2G4E	0.73748	0.972058
HARBI1	0.73736	0.972058
OTUD6B	0.73754	0.972066
KLHDC2	0.7376	0.972073
C1QB	0.74003	0.972076
CDH3	0.73878	0.972076
CTNNA2	0.73873	0.972076
FSHR	0.73825	0.972076
GLP1R	0.73847	0.972076
HNRNPAB	0.73817	0.972076
MNAT1	0.74008	0.972076
PPID	0.73821	0.972076
PPM1A	0.73998	0.972076
SLC12A1	0.73956	0.972076
STAR	0.7398	0.972076
CNTN2	0.7398	0.972076
TNS1	0.73784	0.972076
YEATS4	0.73903	0.972076
HIST1H2AL	0.73795	0.972076
SOX13	0.73963	0.972076
WTAP	0.73806	0.972076
GLYAT	0.73817	0.972076
RPIA	0.73945	0.972076
SLC16A8	0.73985	0.972076
CASP14	0.73906	0.972076
RNF19A	0.73934	0.972076
ERAL1	0.73997	0.972076
LY6K	0.73926	0.972076
PPAN	0.73987	0.972076
WDR93	0.73857	0.972076
KIAA1407	0.738	0.972076
RDH14	0.73868	0.972076
EPG5	0.7389	0.972076
CXCL16	0.73966	0.972076
MRPL40	0.73882	0.972076
CLIP4	0.7396	0.972076
B9D2	0.74005	0.972076
MLIP	0.73931	0.972076
PALM2	0.74011	0.972076
CTHRC1	0.73844	0.972076
AK7	0.73794	0.972076
NSMCE1	0.73835	0.972076
DEFB124	0.73844	0.972076
TMEM244	0.73923	0.972076
IQCM	0.73862	0.972076
CENPW	0.73863	0.972076
SOGA3	0.73944	0.972076
OR51M1	0.73824	0.972076
IL9	0.74021	0.972107
IREB2	0.74051	0.972107
MTHFD1	0.74057	0.972107
SRSF9	0.74039	0.972107
PHF20	0.74051	0.972107
TUBAL3	0.74028	0.972107
JADE1	0.74057	0.972107
TMEM64	0.74052	0.972107
EPYC	0.74117	0.972261
PTPRM	0.74149	0.972261
RFX3	0.74123	0.972261
SCN2B	0.74117	0.972261
KCNQ4	0.74098	0.972261
PSPC1	0.74112	0.972261
PIDD	0.74082	0.972261
NDRG4	0.74096	0.972261
NABP2	0.74151	0.972261
KCNIP4	0.74149	0.972261
APOL5	0.74107	0.972261
PPP1R1B	0.74132	0.972261
SPINK13	0.74156	0.972261
SLC5A9	0.74132	0.972261
PRIMPOL	0.74156	0.972261
GDNF-AS1	0.74118	0.972261
2024-03-02	0.74164	0.972295
CDK11A	0.74173	0.972341
CHAT	0.74186	0.97244
UCP1	0.74194	0.972474
ACTG2	0.74211	0.972625
CAPSL	0.74228	0.972627
SCARA5	0.74233	0.972627
GNAT3	0.74222	0.972627
OR52D1	0.74227	0.972627
ACAP3	0.74249	0.972754
ZKSCAN2	0.74254	0.972754
CCDC169-SOHLH2	0.74259	0.972754
C9orf135	0.7428	0.972957
DLK1	0.74295	0.973005
POPDC2	0.74295	0.973005
PDCD2L	0.743	0.973005
EGF	0.74333	0.973123
FANCF	0.74354	0.973123
CDC14B	0.7438	0.973123
USO1	0.74374	0.973123
CD300A	0.74335	0.973123
UHRF1BP1L	0.74344	0.973123
OPN3	0.74356	0.973123
SOCS7	0.74371	0.973123
RAPGEFL1	0.74369	0.973123
WNK1	0.74377	0.973123
NLRC5	0.7438	0.973123
TPRG1L	0.74359	0.973123
SNX33	0.74353	0.973123
FPR2	0.74441	0.973175
IL10RA	0.74442	0.973175
LHCGR	0.74426	0.973175
LIG1	0.74399	0.973175
SDC4	0.74428	0.973175
CELF1	0.74444	0.973175
PLCL2	0.74428	0.973175
LAMP5	0.74406	0.973175
TEX2	0.74423	0.973175
TEX15	0.74396	0.973175
TKTL2	0.74418	0.973175
ALDH9A1	0.74557	0.973194
ALPL	0.74569	0.973194
CYP51A1	0.74498	0.973194
NMB	0.74509	0.973194
TBX1	0.74527	0.973194
PAX8	0.74558	0.973194
COX5A	0.74494	0.973194
ECI2	0.74479	0.973194
SOX30	0.74502	0.973194
CCDC59	0.74569	0.973194
RNF181	0.74489	0.973194
ASB2	0.74525	0.973194
PHF10	0.74461	0.973194
SLC44A2	0.74515	0.973194
TMPRSS3	0.74561	0.973194
ZC3H14	0.74453	0.973194
THSD7B	0.74489	0.973194
CD300LB	0.74563	0.973194
HECTD2	0.74532	0.973194
OR4S2	0.74521	0.973194
GATC	0.74571	0.973194
SLC10A5	0.74552	0.973194
ZNF568	0.74546	0.973194
CAPG	0.7468	0.973263
CD81	0.74616	0.973263
IDH3A	0.74678	0.973263
NCF2	0.74641	0.973263
SRP68	0.74594	0.973263
IL1RL2	0.74611	0.973263
CD84	0.74642	0.973263
NUP155	0.74676	0.973263
SLC22A15	0.74615	0.973263
CAMK1D	0.74664	0.973263
WDR26	0.74658	0.973263
FAM117A	0.74678	0.973263
ASCC2	0.74637	0.973263
OR10P1	0.7468	0.973263
LYPD6	0.74619	0.973263
GLIPR1L2	0.74639	0.973263
AMER2	0.74619	0.973263
CNEP1R1	0.74634	0.973263
OR8H3	0.74586	0.973263
HSPA4	0.74695	0.973285
QKI	0.74697	0.973285
MRPS7	0.74698	0.973285
CCL1	0.74733	0.973314
CCP110	0.74729	0.973314
CDON	0.74732	0.973314
SLC23A3	0.74723	0.973314
RGL4	0.74729	0.973314
COLCA1	0.74718	0.973314
ADORA1	0.74824	0.973389
EPHX1	0.74796	0.973389
FGF9	0.74768	0.973389
FOXI1	0.74902	0.973389
GP5	0.7488	0.973389
KCNJ16	0.74863	0.973389
NOVA1	0.74759	0.973389
PNLIP	0.74766	0.973389
RANBP2	0.74798	0.973389
SAA2	0.74886	0.973389
CCL2	0.74792	0.973389
SLC1A2	0.74822	0.973389
TTC1	0.74745	0.973389
ZW10	0.74853	0.973389
CELSR1	0.74861	0.973389
ATF7	0.74794	0.973389
INMT	0.74865	0.973389
B4GALT7	0.74851	0.973389
RPH3A	0.74855	0.973389
TSPAN15	0.74907	0.973389
ZZZ3	0.74862	0.973389
CERCAM	0.74828	0.973389
UFC1	0.74798	0.973389
SIX4	0.74908	0.973389
TMEM19	0.74877	0.973389
UNC93B1	0.74801	0.973389
HMCN1	0.74786	0.973389
MYADM	0.74855	0.973389
ZNF513	0.74908	0.973389
OR5AP2	0.74894	0.973389
PRR25	0.749	0.973389
UST	0.74921	0.973468
EMR2	0.74925	0.973468
WFIKKN2	0.74949	0.973619
MESP2	0.74952	0.973619
OR2L3	0.74953	0.973619
PRKCE	0.74966	0.973646
C11orf54	0.74962	0.973646
B4GALNT1	0.74983	0.973725
RPS26	0.74978	0.973725
SLC4A2	0.74998	0.973773
PLEKHB1	0.75003	0.973773
MICALL1	0.75014	0.973773
SERPINA2P	0.75011	0.973773
ZNF286B	0.75005	0.973773
PTPRR	0.75029	0.973878
DPYSL4	0.75033	0.973878
RAD51D	0.7505	0.973886
USP30	0.75041	0.973886
RBM44	0.75047	0.973886
PFDN1	0.75077	0.973902
PIK3R3	0.75084	0.973902
KIAA0556	0.75083	0.973902
SULT4A1	0.75068	0.973902
FAM64A	0.75076	0.973902
CST9L	0.75084	0.973902
CHAMP1	0.75092	0.973935
AMH	0.75101	0.973981
DAO	0.75126	0.974034
GBAS	0.75113	0.974034
C11orf71	0.75121	0.974034
MKL2	0.75127	0.974034
ADD3	0.75147	0.974152
FLYWCH1	0.75146	0.974152
ARG2	0.75167	0.97418
GBF1	0.75171	0.97418
MED17	0.75159	0.97418
TMEM167A	0.75163	0.97418
GYS2	0.7524	0.974206
DRG1	0.75182	0.974206
RAB6A	0.75244	0.974206
TEAD1	0.75241	0.974206
NR2F2	0.75255	0.974206
YKT6	0.75253	0.974206
ACSBG1	0.75238	0.974206
PCBP3	0.75233	0.974206
DNAJC17	0.75243	0.974206
NUBPL	0.75229	0.974206
EBPL	0.75218	0.974206
COL26A1	0.75253	0.974206
GPATCH11	0.75213	0.974206
ASCL5	0.75245	0.974206
KLRF2	0.75202	0.974206
CYP26A1	0.75311	0.97431
EFNA4	0.75341	0.97431
GPR15	0.75325	0.97431
SDC1	0.75272	0.97431
KRR1	0.75345	0.97431
PISD	0.75304	0.97431
FBXL3	0.75313	0.97431
EIF4ENIF1	0.75274	0.97431
DDX50	0.7533	0.97431
HPS6	0.75341	0.97431
TMX1	0.75293	0.97431
EPSTI1	0.75341	0.97431
THAP8	0.75293	0.97431
C1orf110	0.75326	0.97431
C3orf83	0.75291	0.97431
ACVR1C	0.7536	0.974434
ABHD11	0.75367	0.974454
TIFA	0.75378	0.974525
HSD3B2	0.75391	0.974533
GPA33	0.75395	0.974533
MIPOL1	0.75389	0.974533
H1F0	0.7541	0.974586
OGDH	0.75409	0.974586
NFRKB	0.75416	0.974592
CIDEA	0.75434	0.974684
CCDC17	0.75431	0.974684
COX11	0.7545	0.97482
APOA2	0.75489	0.975174
CAPNS1	0.75721	0.975174
FGF8	0.75633	0.975174
ITGB6	0.75566	0.975174
MLLT1	0.75592	0.975174
NUDT1	0.75538	0.975174
MYH9	0.75529	0.975174
OAZ1	0.75625	0.975174
RPL30	0.75669	0.975174
SLC6A6	0.75649	0.975174
HNF1B	0.75586	0.975174
UTF1	0.75642	0.975174
NSMAF	0.75518	0.975174
SORBS2	0.75678	0.975174
TRPA1	0.75691	0.975174
BRE	0.75555	0.975174
PRPF8	0.75578	0.975174
GPR182	0.75676	0.975174
KIF21B	0.75522	0.975174
SH3YL1	0.75722	0.975174
SND1	0.7572	0.975174
BET1L	0.75699	0.975174
EXOC6	0.75709	0.975174
CDCA4	0.75717	0.975174
DET1	0.75507	0.975174
ENOSF1	0.75504	0.975174
SLAMF7	0.75727	0.975174
NEUROD4	0.7567	0.975174
SRCIN1	0.75636	0.975174
ZNF528	0.7568	0.975174
TTBK1	0.7567	0.975174
SLFN11	0.75644	0.975174
CCDC104	0.75533	0.975174
ABHD15	0.75542	0.975174
ZNF280A	0.75684	0.975174
GLYCTK	0.75529	0.975174
EIF5AL1	0.75704	0.975174
SYT9	0.75622	0.975174
TSPAN19	0.75698	0.975174
CBLN2	0.757	0.975174
CLVS1	0.75501	0.975174
TSPAN33	0.75729	0.975174
ACER2	0.75569	0.975174
XKR5	0.75617	0.975174
ST20	0.75647	0.975174
GTF2E2	0.7574	0.975245
LOC101927989	0.75752	0.97533
GADD45A	0.7577	0.97535
STAU1	0.75769	0.97535
WDR89	0.75769	0.97535
GUCA1A	0.75778	0.975383
BPGM	0.75816	0.975435
ENTPD6	0.76026	0.975435
TBCB	0.75926	0.975435
COL6A2	0.76002	0.975435
COL12A1	0.76063	0.975435
COX15	0.76002	0.975435
GOLGB1	0.7594	0.975435
IPO5	0.75865	0.975435
KRT17	0.75925	0.975435
MCM4	0.75952	0.975435
NDUFC1	0.75961	0.975435
PPP2R2B	0.75942	0.975435
PRELP	0.75951	0.975435
PSMD13	0.76017	0.975435
TRA2B	0.75815	0.975435
TUBA4A	0.76016	0.975435
NCOA1	0.76072	0.975435
KCNAB3	0.7586	0.975435
STK17B	0.76033	0.975435
NAALADL1	0.75971	0.975435
TSPAN1	0.75989	0.975435
ATP5H	0.75919	0.975435
STARD3	0.75971	0.975435
CABIN1	0.76054	0.975435
LSM5	0.7597	0.975435
FLRT2	0.76054	0.975435
PLEK2	0.75966	0.975435
TMEM69	0.76004	0.975435
SYTL2	0.75829	0.975435
TMEM100	0.75815	0.975435
LHX9	0.76057	0.975435
CEP63	0.76024	0.975435
UMODL1	0.75864	0.975435
ACY3	0.75935	0.975435
SENP8	0.75914	0.975435
POC5	0.7595	0.975435
LCN8	0.75873	0.975435
TCP10L	0.76048	0.975435
FITM1	0.75916	0.975435
FNDC7	0.75827	0.975435
SPTSSA	0.75813	0.975435
FAM71C	0.75954	0.975435
OR5T2	0.7592	0.975435
OR5R1	0.7588	0.975435
OOSP2	0.75859	0.975435
LRRC43	0.7607	0.975435
C4orf22	0.75986	0.975435
DAOA	0.7603	0.975435
DTHD1	0.75971	0.975435
PPAPDC2	0.76011	0.975435
RNF222	0.76027	0.975435
TXNRD3NB	0.75821	0.975435
MUC22	0.76047	0.975435
DLG4	0.76087	0.975548
PRNP	0.7613	0.975548
SHB	0.76111	0.975548
SCAF11	0.76141	0.975548
RIC8B	0.76135	0.975548
SUSD2	0.7611	0.975548
SLC17A7	0.76124	0.975548
C3orf14	0.76115	0.975548
TANGO2	0.76099	0.975548
SYT6	0.76139	0.975548
PLA2G4D	0.76105	0.975548
CCDC115	0.76147	0.975555
LZTS1	0.76155	0.975587
FOXJ3	0.76186	0.97573
KDM1A	0.76188	0.97573
MRGPRF	0.76186	0.97573
C15orf61	0.76176	0.97573
PBK	0.76194	0.975736
CTNS	0.76229	0.975803
MASP1	0.76221	0.975803
SMARCA4	0.76224	0.975803
SNRPB2	0.76239	0.975803
UBE2V1	0.76243	0.975803
STK16	0.76237	0.975803
SCAND1	0.76209	0.975803
C12orf55	0.76234	0.975803
RPS14	0.76332	0.975951
SAFB	0.76357	0.975951
SRSF4	0.7628	0.975951
ABCC8	0.76345	0.975951
TESK1	0.76308	0.975951
IFRD2	0.76363	0.975951
GDF15	0.76315	0.975951
UBR4	0.76336	0.975951
AGGF1	0.76362	0.975951
MYO5C	0.76267	0.975951
ANKH	0.76303	0.975951
ZNFX1	0.76271	0.975951
MIF4GD	0.76351	0.975951
RIOX1	0.76364	0.975951
C14orf169	0.76364	0.975951
TTC21B	0.76282	0.975951
C10orf91	0.76287	0.975951
CCDC171	0.76336	0.975951
C3orf33	0.76324	0.975951
CCDC144NL	0.76357	0.975951
CLPSL2	0.76311	0.975951
TPD52L2	0.76395	0.976067
UBLCP1	0.76386	0.976067
SSC5D	0.76386	0.976067
MUC5B	0.76392	0.976067
FMOD	0.76447	0.976102
PARK2	0.7641	0.976102
TCTE3	0.76421	0.976102
DCDC2	0.7644	0.976102
MITD1	0.76438	0.976102
CMBL	0.76427	0.976102
LSMEM1	0.76433	0.976102
SMIM18	0.76433	0.976102
ACP1	0.7752	0.976263
ACTA2	0.7743	0.976263
AIM1	0.76552	0.976263
ALOX15B	0.76799	0.976263
ASTN1	0.77723	0.976263
ATF3	0.77833	0.976263
ATP5F1	0.76515	0.976263
AUP1	0.77311	0.976263
B2M	0.76976	0.976263
BPI	0.7782	0.976263
BTG1	0.77356	0.976263
CACNB1	0.77958	0.976263
CDKN2A	0.76832	0.976263
CFTR	0.77658	0.976263
COX7A1	0.77357	0.976263
MEGF6	0.77866	0.976263
EIF4EBP1	0.77793	0.976263
ELANE	0.76906	0.976263
EPHA4	0.77479	0.976263
PTK2B	0.7746	0.976263
FBLN1	0.77095	0.976263
FER	0.77039	0.976263
FUS	0.77225	0.976263
GPR18	0.77505	0.976263
GPR26	0.78017	0.976263
GRIA1	0.78009	0.976263
GRM3	0.77736	0.976263
HLA-DMB	0.77736	0.976263
HNF4G	0.76869	0.976263
HOXB7	0.76483	0.976263
HPS1	0.77337	0.976263
DNAJB1	0.7767	0.976263
HTR4	0.77937	0.976263
IGFBP5	0.77232	0.976263
IGFBP6	0.76783	0.976263
IL4	0.77351	0.976263
IL15RA	0.77511	0.976263
ITGA7	0.7704	0.976263
ITGB8	0.78006	0.976263
JAK2	0.7794	0.976263
KCNQ1	0.76601	0.976263
KIFC1	0.77245	0.976263
KRT4	0.76488	0.976263
KRT32	0.76561	0.976263
LAMB2	0.77112	0.976263
RPSA	0.77427	0.976263
MMP13	0.77966	0.976263
MUC6	0.77759	0.976263
MYF6	0.77888	0.976263
NEB	0.7779	0.976263
NDUFS2	0.76779	0.976263
OCM2	0.76997	0.976263
P2RY2	0.7678	0.976263
PAEP	0.77837	0.976263
PEX1	0.77996	0.976263
PGAM1	0.77252	0.976263
PITX3	0.77299	0.976263
PML	0.76894	0.976263
POLE	0.77166	0.976263
RELN	0.76931	0.976263
PTPN3	0.77043	0.976263
RALB	0.7696	0.976263
RBBP8	0.77736	0.976263
RPA1	0.77073	0.976263
RPS10	0.77083	0.976263
RPS18	0.77469	0.976263
RSC1A1	0.76817	0.976263
S100A9	0.77488	0.976263
CCL21	0.76819	0.976263
SFPQ	0.77618	0.976263
SNRPB	0.76992	0.976263
SPAG4	0.76553	0.976263
SPI1	0.7753	0.976263
SPINK1	0.77001	0.976263
AURKA	0.7766	0.976263
HIRA	0.7742	0.976263
TNFSF4	0.77405	0.976263
XRCC4	0.77483	0.976263
ZNF7	0.77714	0.976263
ZSCAN20	0.76711	0.976263
ZSCAN26	0.77471	0.976263
ZNF232	0.77282	0.976263
KMT2D	0.77025	0.976263
SLC7A5	0.77198	0.976263
ANXA9	0.78008	0.976263
DGKD	0.76786	0.976263
KMO	0.77642	0.976263
YARS	0.77921	0.976263
OASL	0.77792	0.976263
GMPS	0.77298	0.976263
LDB1	0.7674	0.976263
EIF2B3	0.76698	0.976263
F2RL3	0.77699	0.976263
OTOF	0.77369	0.976263
CIAO1	0.77956	0.976263
HOMER1	0.77667	0.976263
IL27RA	0.77528	0.976263
SLC4A8	0.7789	0.976263
TRAF4	0.77938	0.976263
PPM1F	0.76928	0.976263
MFN2	0.76636	0.976263
HS3ST3A1	0.76535	0.976263
ARPC4	0.77956	0.976263
CTDSP2	0.7668	0.976263
GPHN	0.77958	0.976263
CCNO	0.77016	0.976263
RAPGEF3	0.76783	0.976263
FBXW10	0.76756	0.976263
CIB2	0.77773	0.976263
OLFM4	0.77259	0.976263
CDC42EP3	0.77389	0.976263
GMEB1	0.77239	0.976263
CHL1	0.76695	0.976263
NEK6	0.77662	0.976263
CCR9	0.76962	0.976263
ALDH1L1	0.7789	0.976263
FGL2	0.77572	0.976263
PNRC1	0.76923	0.976263
DUS4L	0.76534	0.976263
CACFD1	0.76776	0.976263
DDX19B	0.77195	0.976263
KLHL2	0.7786	0.976263
EXOSC8	0.77829	0.976263
LMTK2	0.77057	0.976263
DIS3	0.76953	0.976263
TRAM1	0.76795	0.976263
ARL2BP	0.76637	0.976263
MTCH1	0.77999	0.976263
IFIT5	0.77844	0.976263
FBXO7	0.77668	0.976263
QPCT	0.76758	0.976263
AUTS2	0.76636	0.976263
DECR2	0.76793	0.976263
KIF26A	0.78009	0.976263
OR7A17	0.77104	0.976263
CHORDC1	0.77084	0.976263
TP53TG5	0.77597	0.976263
TOX3	0.77807	0.976263
STK39	0.7769	0.976263
TMEM176B	0.77411	0.976263
UBE2T	0.76856	0.976263
C11orf21	0.76658	0.976263
STRN4	0.77811	0.976263
EMC9	0.77095	0.976263
SH3GLB1	0.7689	0.976263
EGFL7	0.77966	0.976263
KLRF1	0.76732	0.976263
HOOK1	0.77771	0.976263
PCYOX1	0.77567	0.976263
GDE1	0.77016	0.976263
CYB5R2	0.76636	0.976263
IL20RB	0.77069	0.976263
CNTN5	0.77775	0.976263
GSAP	0.7663	0.976263
WDR5B	0.77969	0.976263
SLC6A20	0.77221	0.976263
PGPEP1	0.77299	0.976263
CWC25	0.77283	0.976263
RHBDL2	0.77361	0.976263
C1orf56	0.7751	0.976263
ZWILCH	0.77834	0.976263
BBS7	0.77271	0.976263
LEPREL1	0.76752	0.976263
MOB1A	0.77943	0.976263
GIMAP5	0.77637	0.976263
CHFR	0.77432	0.976263
DHX32	0.77197	0.976263
PCID2	0.77766	0.976263
PSENEN	0.77923	0.976263
CBWD1	0.7802	0.976263
PCDHB4	0.7801	0.976263
SPIRE1	0.76678	0.976263
C2orf83	0.77832	0.976263
ARNTL2	0.77728	0.976263
PRDM9	0.76787	0.976263
UTP3	0.77243	0.976263
RPGRIP1	0.76568	0.976263
REXO4	0.77958	0.976263
RTN4	0.77293	0.976263
S100A14	0.76692	0.976263
ALPK3	0.77164	0.976263
IGSF9	0.77537	0.976263
DIP2B	0.77794	0.976263
RXFP1	0.77205	0.976263
PAPPA2	0.77737	0.976263
NCAPG	0.76514	0.976263
NECAB1	0.77629	0.976263
OSGEPL1	0.77506	0.976263
C12orf43	0.77559	0.976263
STK33	0.77209	0.976263
PLEKHA3	0.77768	0.976263
KCTD14	0.7735	0.976263
SLC2A11	0.7751	0.976263
MAPKAP1	0.77292	0.976263
NDUFAF5	0.77778	0.976263
NOL12	0.77424	0.976263
ARMC7	0.77141	0.976263
QSER1	0.77391	0.976263
DENND2D	0.77604	0.976263
FOXRED2	0.76911	0.976263
CTC1	0.77006	0.976263
MTERFD3	0.76641	0.976263
SLC25A32	0.77725	0.976263
OR6N2	0.76498	0.976263
TMEM163	0.77145	0.976263
NETO2	0.77381	0.976263
SBF2	0.77346	0.976263
ROPN1L	0.77281	0.976263
GARNL3	0.77715	0.976263
COG8	0.76503	0.976263
RAB11FIP4	0.77625	0.976263
C14orf142	0.77042	0.976263
EMR3	0.76918	0.976263
CCDC54	0.7754	0.976263
AGPAT9	0.77725	0.976263
NFATC2IP	0.77067	0.976263
CIRH1A	0.77977	0.976263
SPOCD1	0.77538	0.976263
KIFC2	0.77756	0.976263
CALML4	0.77653	0.976263
CCDC102A	0.77001	0.976263
ZFAND4	0.7747	0.976263
ZNF653	0.78017	0.976263
ZNF837	0.77162	0.976263
CATSPER2	0.77051	0.976263
OR51L1	0.76672	0.976263
RHEBL1	0.77125	0.976263
ANKS3	0.76636	0.976263
NLRP5	0.77515	0.976263
C20orf85	0.77116	0.976263
DCBLD2	0.78004	0.976263
CLVS2	0.7715	0.976263
SAMD8	0.77582	0.976263
LYRM5	0.77217	0.976263
C2CD4A	0.7759	0.976263
SPC24	0.76549	0.976263
ANKRD35	0.77892	0.976263
MFSD4	0.77396	0.976263
PLB1	0.76739	0.976263
WBSCR27	0.77012	0.976263
C12orf50	0.77427	0.976263
ZNF519	0.77753	0.976263
DENND1B	0.76738	0.976263
RWDD4	0.779	0.976263
OR4C6	0.77976	0.976263
SMTNL1	0.76918	0.976263
ARMC12	0.77075	0.976263
ATP6V1C2	0.77633	0.976263
METTL20	0.77824	0.976263
SUN3	0.7713	0.976263
FADS6	0.77837	0.976263
HID1	0.7668	0.976263
CISD3	0.77137	0.976263
KCTD1	0.76958	0.976263
LYPD5	0.76589	0.976263
NWD1	0.76541	0.976263
SPDYE1	0.76768	0.976263
PPM1J	0.76614	0.976263
LIPM	0.77522	0.976263
SOWAHB	0.77249	0.976263
PDDC1	0.77109	0.976263
C15orf38	0.77173	0.976263
RILPL1	0.76467	0.976263
LCE1E	0.76777	0.976263
GSTK1	0.76924	0.976263
ZNF710	0.77166	0.976263
SFT2D2	0.76486	0.976263
OR51Q1	0.76885	0.976263
OR52H1	0.77502	0.976263
C10orf120	0.7671	0.976263
TOMM5	0.77237	0.976263
OR51T1	0.77932	0.976263
OR6C68	0.7729	0.976263
DDI1	0.77415	0.976263
ASTL	0.77341	0.976263
PLEKHG7	0.77186	0.976263
GPX8	0.77472	0.976263
RBMXL1	0.77218	0.976263
ANHX	0.76503	0.976263
MORN2	0.77988	0.976263
MTRNR2L7	0.77469	0.976263
ZBED6	0.77208	0.976263
HS6ST1	0.78048	0.976452
PHF14	0.78057	0.976452
PDIA2	0.78055	0.976452
2024-09-10	0.78053	0.976452
CELA2A	0.78063	0.976458
PSMC1	0.78077	0.976496
RAD21L1	0.78072	0.976496
PYGB	0.78084	0.976516
C17orf72	0.7809	0.976522
GNAQ	0.78127	0.976848
ATG4C	0.78125	0.976848
RHCE	0.78151	0.977011
ZNF677	0.78147	0.977011
MTF1	0.78163	0.977092
TMEM170A	0.78174	0.977161
RHOV	0.78191	0.977305
C1QA	0.78292	0.977349
CDK6	0.78251	0.977349
MAFG	0.7829	0.977349
ALDH18A1	0.78251	0.977349
HYAL3	0.78295	0.977349
AQR	0.78267	0.977349
AP3S2	0.78248	0.977349
USP19	0.78285	0.977349
NOP16	0.78334	0.977349
MAGEL2	0.78294	0.977349
CACNA2D3	0.78334	0.977349
MRPL47	0.78203	0.977349
JPH2	0.7832	0.977349
METTL14	0.78323	0.977349
CCDC81	0.78279	0.977349
ABCG5	0.78293	0.977349
ARHGAP10	0.78337	0.977349
C10orf71	0.78262	0.977349
NUP35	0.78274	0.977349
ZNF804B	0.78295	0.977349
TMEM235	0.78244	0.977349
CCDC39	0.78321	0.977349
PALM3	0.78311	0.977349
CYB5RL	0.78282	0.977349
C14orf164	0.78249	0.977349
SFRP2	0.78368	0.977487
TRPV1	0.78363	0.977487
EGLN3	0.78368	0.977487
ORC1	0.78385	0.977537
OVCA2	0.78381	0.977537
NDUFS3	0.78396	0.977606
TMED1	0.78403	0.977625
IFNA8	0.7843	0.977695
LAMA3	0.78425	0.977695
DHRS9	0.78442	0.977695
ANKRD12	0.78428	0.977695
PRR7	0.78445	0.977695
CCBE1	0.78447	0.977695
GGN	0.78432	0.977695
PIKFYVE	0.78453	0.977702
BUB1B	0.78489	0.97779
RGS7	0.78489	0.97779
CER1	0.78482	0.97779
RER1	0.78493	0.97779
TSEN15	0.7849	0.97779
HORMAD2	0.78471	0.97779
OXSM	0.785	0.97779
METTL2B	0.78504	0.97779
WRAP73	0.78519	0.977909
ADCY3	0.78836	0.977973
AMD1	0.78916	0.977973
ARHGDIG	0.78609	0.977973
ATOX1	0.7857	0.977973
CLCNKB	0.78917	0.977973
EEF1A1	0.78773	0.977973
EXTL1	0.7893	0.977973
FGF3	0.78812	0.977973
FHIT	0.78882	0.977973
FOXD1	0.7873	0.977973
FOXM1	0.78725	0.977973
GOLGA3	0.78714	0.977973
GSN	0.78704	0.977973
GSTP1	0.78622	0.977973
GUCY2D	0.78767	0.977973
HYAL1	0.78907	0.977973
IMPA2	0.7855	0.977973
KIF3C	0.78776	0.977973
LRP6	0.78639	0.977973
MMP14	0.78813	0.977973
MT1G	0.78551	0.977973
NMT1	0.78903	0.977973
OMG	0.78879	0.977973
PDE1A	0.78852	0.977973
PFDN5	0.78772	0.977973
POU5F1B	0.78922	0.977973
SCN7A	0.78605	0.977973
SLC15A1	0.78634	0.977973
TFRC	0.78677	0.977973
HIST1H2BF	0.7876	0.977973
PIAS1	0.78668	0.977973
PRKRA	0.78682	0.977973
ADAM23	0.78728	0.977973
CREG1	0.78766	0.977973
TTC37	0.7881	0.977973
KIAA0226	0.78788	0.977973
SNPH	0.78825	0.977973
KIAA0513	0.78785	0.977973
SPOCK2	0.78891	0.977973
FAM13A	0.78925	0.977973
TNIP1	0.78817	0.977973
CFDP1	0.78724	0.977973
PARK7	0.78751	0.977973
USP33	0.78727	0.977973
KCNIP3	0.78855	0.977973
NCKIPSD	0.7891	0.977973
USP47	0.78535	0.977973
VPS11	0.78925	0.977973
ASCL3	0.78772	0.977973
SLC4A5	0.7886	0.977973
CPEB1	0.78771	0.977973
SH3TC2	0.78691	0.977973
ZNF552	0.78554	0.977973
TMEM14B	0.78649	0.977973
AKR1E2	0.78929	0.977973
C9orf89	0.78636	0.977973
FAM73B	0.78809	0.977973
CENPBD1	0.7861	0.977973
SLAMF6	0.78734	0.977973
MRGPRD	0.7871	0.977973
PNLIPRP3	0.78911	0.977973
AADACL3	0.78899	0.977973
ZFAND2B	0.7885	0.977973
TMEM42	0.78768	0.977973
NUDCD2	0.78782	0.977973
FAM69B	0.7868	0.977973
AMDHD1	0.78729	0.977973
XKR3	0.78615	0.977973
ZNF384	0.78775	0.977973
TIPRL	0.78903	0.977973
C2orf68	0.78895	0.977973
SPINK6	0.78812	0.977973
CBLN3	0.78771	0.977973
C3orf84	0.78766	0.977973
FUT8	0.78941	0.977986
KIF20A	0.78942	0.977986
OR52B2	0.78952	0.978042
TMED9	0.7896	0.978067
UNC45A	0.78976	0.978135
PHYHIPL	0.78988	0.978216
ETFDH	0.79022	0.978248
KRT82	0.79018	0.978248
PPP1R3D	0.79002	0.978248
SIGMAR1	0.79017	0.978248
CLCF1	0.79029	0.978248
CYB5R4	0.79024	0.978248
ZBTB10	0.79008	0.978248
NFIL3	0.79047	0.978403
RBCK1	0.7908	0.978743
ALDH3A1	0.79116	0.978781
DCT	0.79089	0.978781
TUSC3	0.79114	0.978781
GLIPR1	0.79115	0.978781
ESYT3	0.79102	0.978781
FIGLA	0.79116	0.978781
TAGLN	0.79124	0.978812
GNGT1	0.79132	0.978825
GIPC1	0.79145	0.978825
RAX2	0.79137	0.978825
C8orf34	0.79147	0.978825
TTI1	0.79156	0.978869
FAM98C	0.79164	0.9789
RTCA	0.7917	0.978906
S100A13	0.79176	0.978912
NUCB2	0.79185	0.978925
ANO6	0.79188	0.978925
ACPP	0.79217	0.979215
POC1A	0.79233	0.979345
PCSK6	0.79253	0.979389
COX17	0.79274	0.979389
CCDC174	0.79267	0.979389
PTRH2	0.79264	0.979389
RNF25	0.79254	0.979389
TMTC3	0.79275	0.979389
SLC25A45	0.79282	0.979408
ALPP	0.79304	0.979421
ABCC5	0.79295	0.979421
SPEG	0.793	0.979421
KIAA1522	0.79306	0.979421
HDDC3	0.79315	0.979421
TMEM200C	0.79316	0.979421
ABCG8	0.79332	0.979551
OSER1	0.79345	0.979575
OR1K1	0.79344	0.979575
CYGB	0.79356	0.979643
CTDSP1	0.79363	0.979662
CPSF7	0.7937	0.979681
ARCN1	0.7949	0.97972
CHN1	0.79411	0.97972
CYP2D6	0.79462	0.97972
DBP	0.79513	0.97972
FANCE	0.79484	0.97972
GNB3	0.79564	0.97972
HOXC12	0.79458	0.97972
PLK1	0.79556	0.97972
PRPSAP2	0.79504	0.97972
MRPL23	0.79388	0.97972
SCN10A	0.79536	0.97972
ST14	0.79565	0.97972
XCL2	0.79565	0.97972
VCL	0.79452	0.97972
VIL1	0.79495	0.97972
ZNF217	0.79466	0.97972
VAMP8	0.79538	0.97972
PSMD14	0.79441	0.97972
CXCR6	0.79568	0.97972
GPR45	0.79571	0.97972
COG4	0.79503	0.97972
ARL5A	0.79455	0.97972
CLDN17	0.79406	0.97972
HSPB7	0.79518	0.97972
NDC1	0.79524	0.97972
ZDHHC11	0.79476	0.97972
SH3BGRL2	0.79449	0.97972
CGB5	0.7942	0.97972
SLC44A3	0.79549	0.97972
LYG1	0.79419	0.97972
DPY19L3	0.79509	0.97972
CCDC89	0.79498	0.97972
KRTAP10-10	0.79433	0.97972
OR51B6	0.79524	0.97972
WDR38	0.79535	0.97972
PTCHD4	0.79466	0.97972
GPR52	0.79587	0.979819
CCDC122	0.7959	0.979819
DDX5	0.79621	0.97993
SFXN5	0.79615	0.97993
OR1N2	0.79618	0.97993
KRTAP25-1	0.79606	0.97993
YBX1	0.79628	0.979948
RGS6	0.7964	0.980028
NEDD8	0.7966	0.980072
AGPS	0.79666	0.980072
OBP2B	0.79661	0.980072
POLK	0.79668	0.980072
TMEM167B	0.79682	0.980072
LACC1	0.79681	0.980072
BOD1L1	0.79681	0.980072
GRID2IP	0.79694	0.980152
ANP32D	0.79707	0.980244
NEBL	0.79719	0.980324
SLC26A1	0.79729	0.980336
CCL28	0.79731	0.980336
LINGO4	0.79737	0.980342
ERBB2	0.79825	0.980349
NME4	0.7981	0.980349
PAX9	0.79789	0.980349
PKIA	0.79778	0.980349
URB1	0.79831	0.980349
WDR7	0.7983	0.980349
COMMD3	0.79814	0.980349
GTPBP4	0.7975	0.980349
TRMT112	0.79808	0.980349
ETV7	0.79803	0.980349
DUOX1	0.79787	0.980349
CCDC91	0.79778	0.980349
LANCL2	0.79818	0.980349
RBM25	0.79826	0.980349
NOL9	0.79761	0.980349
ZNF326	0.79756	0.980349
RPRML	0.79788	0.980349
BCS1L	0.79869	0.98068
DNAJB12	0.79868	0.98068
ZAN	0.79899	0.980846
SLC39A13	0.79894	0.980846
FOXI3	0.79896	0.980846
EVI5	0.79911	0.980858
MVB12B	0.7991	0.980858
ST3GAL5	0.79919	0.980889
GATA2	0.79948	0.981042
EXOSC9	0.79947	0.981042
HEXIM1	0.79941	0.981042
UROS	0.79957	0.981085
APITD1	0.79977	0.981263
PLCG1	0.79994	0.981269
HP1BP3	0.79989	0.981269
C3orf72	0.79993	0.981269
PRDM7	0.8002	0.981478
DDX55	0.80022	0.981478
USP6	0.80047	0.981527
CLEC2B	0.8004	0.981527
PATL2	0.80047	0.981527
SIK3	0.80066	0.981581
TTC12	0.80073	0.981581
POMGNT2	0.8007	0.981581
C2orf62	0.8008	0.981581
RNF165	0.80076	0.981581
SLC2A10	0.80096	0.98171
SNRPG	0.80122	0.98177
KLK4	0.80122	0.98177
SACM1L	0.80167	0.98177
VPS8	0.80146	0.98177
TRAT1	0.80148	0.98177
DHRS12	0.80159	0.98177
C15orf48	0.80162	0.98177
DTD1	0.80157	0.98177
APOA5	0.80141	0.98177
CCDC38	0.80163	0.98177
OR6B2	0.80126	0.98177
ANKRD33	0.80173	0.981777
C4orf40	0.80181	0.981807
CRIP1	0.80189	0.981838
SYNGR4	0.80201	0.98185
H2AFY2	0.80196	0.98185
DLX3	0.80216	0.981898
OSBPL10	0.80212	0.981898
NMUR2	0.80235	0.982033
SYCE3	0.80238	0.982033
PDE1B	0.80266	0.982296
RNF8	0.80276	0.982296
CNTROB	0.80274	0.982296
AMHR2	0.80453	0.982377
C5AR1	0.80321	0.982377
CDH11	0.80386	0.982377
CYP24A1	0.80371	0.982377
MMP9	0.80454	0.982377
MYL2	0.8047	0.982377
PCSK2	0.80351	0.982377
SRP9	0.80438	0.982377
TNFRSF10C	0.80411	0.982377
VNN1	0.80323	0.982377
CCPG1	0.80458	0.982377
VPS9D1	0.80354	0.982377
CD93	0.80408	0.982377
ATP11A	0.80313	0.982377
NUP160	0.80326	0.982377
DFNB31	0.80468	0.982377
DNAI1	0.80371	0.982377
BABAM1	0.80394	0.982377
MXRA8	0.80452	0.982377
FRMD4A	0.80469	0.982377
RHBDD2	0.80394	0.982377
RHOU	0.8034	0.982377
HIVEP3	0.80344	0.982377
GTDC1	0.80417	0.982377
RPP21	0.80428	0.982377
ULBP1	0.80456	0.982377
FAM136A	0.80344	0.982377
ZNF251	0.80452	0.982377
ZNF276	0.804	0.982377
TXNRD3	0.80465	0.982377
METTL6	0.80415	0.982377
PPM1N	0.80353	0.982377
STRC	0.80462	0.982377
FAM159B	0.80448	0.982377
S100A10	0.80497	0.98264
ETV6	0.8054	0.983097
DPPA3	0.80549	0.98314
AFF3	0.80566	0.983146
B3GNT8	0.80566	0.983146
ZAR1L	0.80563	0.983146
AREG	0.8072	0.983175
AREGB	0.8072	0.983175
ATIC	0.80993	0.983175
CCNA2	0.80791	0.983175
CRHR2	0.80735	0.983175
CST3	0.80877	0.983175
DHCR7	0.80971	0.983175
GABRD	0.80797	0.983175
MCHR1	0.80916	0.983175
GRK6	0.80979	0.983175
HAL	0.8073	0.983175
HSPA6	0.80788	0.983175
KEL	0.80926	0.983175
PFAS	0.80635	0.983175
PHKG1	0.80666	0.983175
PIK3C2G	0.80764	0.983175
PLCB2	0.80815	0.983175
PPP2R5A	0.80985	0.983175
CLEC11A	0.80811	0.983175
SKIL	0.8099	0.983175
TALDO1	0.80819	0.983175
MAFK	0.80749	0.983175
BRSK2	0.8085	0.983175
SLC22A8	0.80644	0.983175
CHST2	0.80904	0.983175
RHOBTB1	0.80864	0.983175
RBM19	0.80744	0.983175
EDIL3	0.80818	0.983175
STX6	0.80936	0.983175
CHEK2	0.80863	0.983175
TCF25	0.80989	0.983175
HEY1	0.80616	0.983175
WBP1	0.80672	0.983175
HEBP2	0.80708	0.983175
ANAPC13	0.80891	0.983175
L3MBTL1	0.80878	0.983175
CYFIP2	0.80954	0.983175
ZNF638	0.80692	0.983175
RGCC	0.80736	0.983175
HILPDA	0.80793	0.983175
IFT52	0.80786	0.983175
GSKIP	0.8072	0.983175
LSM7	0.80939	0.983175
ZFYVE1	0.80767	0.983175
JPH3	0.80747	0.983175
SMAP1	0.80825	0.983175
DUS1L	0.80984	0.983175
SMYD3	0.8063	0.983175
GPBP1	0.8075	0.983175
MED28	0.80951	0.983175
EMC6	0.8085	0.983175
ANGPTL6	0.80836	0.983175
SPPL2A	0.80682	0.983175
ZNF835	0.80926	0.983175
ERI2	0.80977	0.983175
TRPM6	0.80611	0.983175
DNAH2	0.80791	0.983175
ZNF558	0.80828	0.983175
PNPLA5	0.80809	0.983175
PUS10	0.80847	0.983175
RNF145	0.80681	0.983175
C9orf66	0.806	0.983175
CCDC60	0.80834	0.983175
RHBDL3	0.80764	0.983175
SCAMP5	0.80822	0.983175
LCTL	0.80992	0.983175
CDCP2	0.80663	0.983175
TIGIT	0.80674	0.983175
TBCEL	0.80577	0.983175
OR5B17	0.80782	0.983175
IGSF22	0.8083	0.983175
KRTAP12-1	0.80917	0.983175
KRTAP10-3	0.80727	0.983175
ILDR2	0.8092	0.983175
RGS9BP	0.80605	0.983175
SP5	0.80959	0.983175
PATE4	0.80782	0.983175
OR5B3	0.80988	0.983175
CASP2	0.8101	0.983217
ARL4A	0.81007	0.983217
VWA7	0.81013	0.983217
CTBS	0.81037	0.983338
ORM2	0.8104	0.983338
EED	0.81033	0.983338
DDX21	0.81045	0.983338
APOBEC3B	0.81056	0.98335
MRPS16	0.81057	0.98335
DFFB	0.81088	0.983391
ASAP2	0.81073	0.983391
SACS	0.81088	0.983391
CNIH4	0.81107	0.983391
LGSN	0.81102	0.983391
C2orf88	0.81101	0.983391
SLC25A21	0.8111	0.983391
TUSC1	0.81069	0.983391
DFNB59	0.81088	0.983391
TMEM26	0.81116	0.983396
APAF1	0.81158	0.983418
CYP4A11	0.81137	0.983418
DGKQ	0.81364	0.983418
GPT	0.81297	0.983418
GSK3A	0.81224	0.983418
ICA1	0.81206	0.983418
KCNK3	0.81252	0.983418
MTR	0.81339	0.983418
NDUFA4	0.81262	0.983418
SCN9A	0.81267	0.983418
CUL4A	0.8129	0.983418
KIAA0040	0.81365	0.983418
PAPOLA	0.81278	0.983418
SEC22A	0.8129	0.983418
DIMT1	0.8117	0.983418
TMEM97	0.81145	0.983418
GLTSCR1	0.81299	0.983418
ARHGEF3	0.8116	0.983418
TMEM216	0.81303	0.983418
KLHDC4	0.81258	0.983418
MTPAP	0.81282	0.983418
ZC3H15	0.81225	0.983418
IFT46	0.81363	0.983418
VN1R1	0.81226	0.983418
NTN4	0.81353	0.983418
UPF3A	0.81313	0.983418
ZFP69B	0.81228	0.983418
MUL1	0.81348	0.983418
ARHGAP28	0.8134	0.983418
NAA60	0.81313	0.983418
C10orf95	0.81313	0.983418
OR4A15	0.81257	0.983418
KLF16	0.81334	0.983418
TMEM54	0.81294	0.983418
PUSL1	0.8118	0.983418
NLRP4	0.81323	0.983418
GPBAR1	0.81206	0.983418
ACTL10	0.8113	0.983418
LACE1	0.81163	0.983418
MILR1	0.81361	0.983418
PTAR1	0.81205	0.983418
THEMIS	0.81366	0.983418
OR4K17	0.81344	0.983418
C15orf38-AP3S2	0.81335	0.983418
EBLN1	0.81386	0.983593
RBM46	0.81394	0.983623
PADI3	0.81405	0.98369
HSD17B3	0.81424	0.983853
ADH5	0.81468	0.983853
CDH2	0.81571	0.983853
DSPP	0.81563	0.983853
FMO3	0.81488	0.983853
GSTT1	0.81464	0.983853
BRF1	0.81548	0.983853
HIST1H1B	0.81485	0.983853
IDO1	0.81573	0.983853
NOP2	0.81567	0.983853
PLD2	0.81512	0.983853
SPTAN1	0.81462	0.983853
LEFTY2	0.81454	0.983853
VAV1	0.81534	0.983853
SNX3	0.81496	0.983853
DMTF1	0.81571	0.983853
ABCA8	0.81488	0.983853
TOPBP1	0.81516	0.983853
ASIC5	0.81506	0.983853
FAM35A	0.81449	0.983853
SLFN12	0.81508	0.983853
MOSPD3	0.8152	0.983853
FBXL17	0.81482	0.983853
NHEJ1	0.81551	0.983853
C18orf21	0.8154	0.983853
RASGRP4	0.81465	0.983853
KIAA1324L	0.81548	0.983853
FAM228A	0.81461	0.983853
ZSCAN10	0.81591	0.983949
LRRC73	0.81592	0.983949
OR2AT4	0.81598	0.983955
SART1	0.81638	0.983977
THRAP3	0.81606	0.983977
USP22	0.81654	0.983977
DMGDH	0.81654	0.983977
POPDC3	0.81655	0.983977
CPED1	0.81639	0.983977
CPEB4	0.81615	0.983977
MYOCD	0.81624	0.983977
KSR2	0.81638	0.983977
SCGB2B2	0.81641	0.983977
UTS2	0.81678	0.984121
ATP5B	0.81825	0.984161
BST2	0.81844	0.984161
CYLD	0.81768	0.984161
CYP2J2	0.81785	0.984161
DPYSL3	0.8172	0.984161
FAU	0.81826	0.984161
FOXL1	0.81869	0.984161
LMX1A	0.81731	0.984161
OPRK1	0.81715	0.984161
PFDN2	0.81766	0.984161
TARBP2	0.81821	0.984161
TNFRSF1A	0.81861	0.984161
KRT38	0.81723	0.984161
B4GALT3	0.81754	0.984161
GCM2	0.81859	0.984161
LRRC23	0.81773	0.984161
WARS2	0.81818	0.984161
NDRG1	0.81867	0.984161
NXF1	0.81798	0.984161
PAIP1	0.81854	0.984161
KIF1C	0.81773	0.984161
ZHX2	0.81817	0.984161
LEMD3	0.8188	0.984161
RBMXL2	0.81824	0.984161
PXK	0.81783	0.984161
CASKIN2	0.81835	0.984161
GALNT14	0.81712	0.984161
MAP1LC3B	0.81855	0.984161
FAM132B	0.81878	0.984161
PYDC2	0.81749	0.984161
PAQR3	0.81751	0.984161
USP54	0.81814	0.984161
GRAMD2	0.81835	0.984161
CYP4A22	0.81791	0.984161
ZNF470	0.81714	0.984161
OCM	0.8169	0.984161
CCND3	0.81904	0.984357
GSR	0.8193	0.984357
MMP7	0.81941	0.984357
POMC	0.81946	0.984357
RARG	0.81917	0.984357
TNFSF9	0.81943	0.984357
PRDM4	0.81916	0.984357
IRGC	0.81921	0.984357
OR2Y1	0.81935	0.984357
STX16	0.81964	0.984507
MIP	0.81973	0.984536
LDB2	0.81979	0.984536
SLC22A7	0.81983	0.984536
FEV	0.81991	0.984566
ASB15	0.81997	0.984571
RNF122	0.82021	0.984642
MOGAT1	0.82025	0.984642
DEDD2	0.82012	0.984642
ZBTB41	0.82025	0.984642
ASNSD1	0.82031	0.984648
APOBEC1	0.82038	0.98466
IL34	0.82043	0.98466
INPP4A	0.82175	0.984722
KRT85	0.82222	0.984722
SMAD9	0.82223	0.984722
MAN2C1	0.82156	0.984722
TBX3	0.82236	0.984722
ZNF230	0.82225	0.984722
PRDM2	0.82227	0.984722
DGKZ	0.82236	0.984722
PRC1	0.82097	0.984722
CAMTA1	0.82214	0.984722
TM6SF1	0.82076	0.984722
ARGLU1	0.82139	0.984722
PCDHB8	0.8211	0.984722
SUCNR1	0.82058	0.984722
MFSD1	0.82183	0.984722
RERGL	0.8218	0.984722
TMEM175	0.82142	0.984722
HES7	0.82065	0.984722
PNPT1	0.82218	0.984722
C1orf87	0.82219	0.984722
UNC5D	0.82177	0.984722
FAM151B	0.82225	0.984722
ANKRD23	0.82099	0.984722
PDILT	0.82198	0.984722
DEFB119	0.82098	0.984722
CATSPERD	0.82091	0.984722
DDX51	0.82076	0.984722
ZSCAN22	0.82129	0.984722
C6orf120	0.82087	0.984722
TCP10L2	0.82155	0.984722
C9orf152	0.82169	0.984722
IFIT1B	0.82182	0.984722
FXYD6-FXYD2	0.82142	0.984722
MYL4	0.82252	0.98474
GMPPB	0.82254	0.98474
TCTEX1D4	0.82248	0.98474
CLINT1	0.82265	0.984763
NUDT22	0.82267	0.984763
AP2A2	0.82317	0.984763
BIRC5	0.82384	0.984763
CD53	0.82278	0.984763
GCNT2	0.82373	0.984763
GNRH1	0.82348	0.984763
HARS	0.82394	0.984763
IFIT3	0.82424	0.984763
POU4F3	0.82496	0.984763
PPP1R8	0.82499	0.984763
MAPK6	0.82499	0.984763
MAPK13	0.82455	0.984763
PTS	0.82474	0.984763
SPRR2G	0.82483	0.984763
TOP2B	0.82334	0.984763
UFD1L	0.82462	0.984763
YWHAH	0.8243	0.984763
SAP30	0.82286	0.984763
EIF2B5	0.82369	0.984763
INSL6	0.82493	0.984763
PPRC1	0.82434	0.984763
ZNF500	0.82381	0.984763
KIAA1279	0.82474	0.984763
NTM	0.82456	0.984763
NLRP2	0.8245	0.984763
SRPRB	0.82303	0.984763
XYLT2	0.82402	0.984763
GIGYF1	0.8235	0.984763
FNDC3B	0.82393	0.984763
PINK1	0.82393	0.984763
C5orf42	0.82432	0.984763
TTYH3	0.82341	0.984763
SPSB2	0.82303	0.984763
IGSF21	0.82458	0.984763
USP45	0.82403	0.984763
OLFM3	0.82311	0.984763
TEX29	0.8248	0.984763
EME1	0.82398	0.984763
ZBTB49	0.82411	0.984763
CCDC110	0.82427	0.984763
ZNF284	0.82308	0.984763
FAM101B	0.82386	0.984763
AARD	0.8234	0.984763
RFX6	0.82507	0.984793
VAMP1	0.82541	0.984869
TIMM21	0.82523	0.984869
BMP2K	0.82533	0.984869
ZNF426	0.82534	0.984869
TMEM88B	0.82541	0.984869
HTR1A	0.82693	0.984903
PSG7	0.82604	0.984903
SFRP4	0.8262	0.984903
TAF12	0.82667	0.984903
JRK	0.82603	0.984903
LRPPRC	0.82682	0.984903
SFMBT1	0.8264	0.984903
CPSF3L	0.82563	0.984903
STX17	0.82683	0.984903
C10orf2	0.8264	0.984903
KIAA1430	0.8269	0.984903
ADM2	0.82667	0.984903
KRTAP4-12	0.8267	0.984903
PGBD1	0.82585	0.984903
OLFM2	0.82672	0.984903
OSBPL5	0.82639	0.984903
OSBPL9	0.82664	0.984903
SLC26A7	0.82597	0.984903
UBE2J2	0.8266	0.984903
EGFLAM	0.82652	0.984903
ENTHD1	0.82611	0.984903
CLECL1	0.82615	0.984903
PRAC2	0.82667	0.984903
KRTAP10-12	0.82646	0.984903
OR4F6	0.82672	0.984903
MUC8	0.82553	0.984903
THEGL	0.82635	0.984903
GLB1L2	0.82699	0.984909
SETD1B	0.82707	0.984939
CDK2	0.82758	0.984947
PPP1CB	0.8277	0.984947
PRKD2	0.82743	0.984947
ASAH2	0.82757	0.984947
MMP25	0.82733	0.984947
FYCO1	0.8276	0.984947
CCNJL	0.82728	0.984947
VTCN1	0.82774	0.984947
FAM129C	0.82716	0.984947
TEPP	0.82739	0.984947
TMEM189-UBE2V1	0.82765	0.984947
VSTM5	0.82739	0.984947
ILF2	0.82795	0.985
HAVCR2	0.82789	0.985
SYCE2	0.8279	0.985
LDLRAD2	0.82803	0.985029
CD4	0.82881	0.985111
CTSO	0.83064	0.985111
ERCC1	0.83001	0.985111
GABRP	0.82957	0.985111
GPR32	0.8292	0.985111
MAT1A	0.82817	0.985111
MEF2C	0.82886	0.985111
MYH1	0.82918	0.985111
OMP	0.82998	0.985111
SYT4	0.82952	0.985111
TAC3	0.82958	0.985111
CUL2	0.83023	0.985111
RAB11B	0.83058	0.985111
NR1D1	0.83044	0.985111
EIF5B	0.83029	0.985111
DHX34	0.82972	0.985111
HDAC4	0.82837	0.985111
ARPC5	0.82867	0.985111
KATNB1	0.82922	0.985111
PNKD	0.82923	0.985111
SIGLEC7	0.82889	0.985111
B9D1	0.83018	0.985111
VPS4A	0.82861	0.985111
GOLM1	0.82985	0.985111
ECSIT	0.8293	0.985111
SCARA3	0.83053	0.985111
SDHAF2	0.82981	0.985111
TMEM51	0.82901	0.985111
IQCC	0.83064	0.985111
SCN3B	0.82896	0.985111
CYSLTR2	0.82824	0.985111
NFKBIZ	0.82942	0.985111
CAPRIN2	0.83033	0.985111
TAF1D	0.82994	0.985111
FCRL4	0.82858	0.985111
FAM105B	0.8301	0.985111
C12orf23	0.8286	0.985111
ADC	0.8297	0.985111
SLC35G3	0.83036	0.985111
GCSAML	0.83005	0.985111
MB21D2	0.83037	0.985111
SLC44A5	0.82844	0.985111
C10orf107	0.83016	0.985111
CAGE1	0.82968	0.985111
KRTAP1-4	0.83045	0.985111
CCDC169	0.82975	0.985111
ETV5	0.83106	0.98512
TSPAN8	0.83087	0.98512
TAAR2	0.83096	0.98512
BACE2	0.83109	0.98512
GPR107	0.83074	0.98512
AKIRIN1	0.83102	0.98512
TAPT1	0.83113	0.98512
C10orf111	0.8312	0.98512
C11orf85	0.8312	0.98512
APITD1-CORT	0.83099	0.98512
SPATA1	0.83126	0.985125
ACVR1B	0.832	0.985133
PALM	0.83148	0.985133
SCNN1A	0.83197	0.985133
CCL19	0.83134	0.985133
GPR162	0.832	0.985133
TTC38	0.83204	0.985133
TAPBPL	0.83176	0.985133
S100PBP	0.83188	0.985133
CCDC135	0.83151	0.985133
CFAP221	0.83179	0.985133
ZDHHC22	0.83178	0.985133
TSEN54	0.83168	0.985133
RIMKLA	0.83157	0.985133
ELMOD2	0.8321	0.985139
GET4	0.83226	0.985197
CHMP1B	0.83221	0.985197
CCIN	0.83299	0.985199
GZMK	0.83309	0.985199
TBX15	0.83282	0.985199
ARTN	0.83298	0.985199
ARHGEF11	0.83245	0.985199
PGRMC2	0.83274	0.985199
RIPK4	0.83284	0.985199
MAN1C1	0.8329	0.985199
TTC7A	0.83276	0.985199
MCFD2	0.83307	0.985199
GALNT13	0.83309	0.985199
TTC36	0.8324	0.985199
C16orf71	0.83255	0.985199
VN1R4	0.8325	0.985199
C1QTNF2	0.83329	0.98534
MISP	0.83332	0.98534
ACSF2	0.8334	0.985369
GSTA2	0.83353	0.985374
NUPR1	0.83355	0.985374
PEX11A	0.83364	0.985392
DDOST	0.8339	0.985404
PSG1	0.83413	0.985404
PTGS2	0.8342	0.985404
SNAPC4	0.83422	0.985404
SSTR4	0.83444	0.985404
KCNK5	0.83445	0.985404
HERPUD1	0.8347	0.985404
RUVBL2	0.8345	0.985404
MALT1	0.83375	0.985404
DIP2A	0.83465	0.985404
DCUN1D2	0.83421	0.985404
DMRTB1	0.83468	0.985404
DCLRE1C	0.83379	0.985404
PLEKHN1	0.83388	0.985404
CYSTM1	0.8346	0.985404
DEPDC4	0.83437	0.985404
TRIM65	0.83458	0.985404
C17orf102	0.83425	0.985404
LRRD1	0.83424	0.985404
OSTF1	0.83483	0.985492
MR1	0.83512	0.985543
PSG3	0.83501	0.985543
SETX	0.83514	0.985543
FAM211A	0.83515	0.985543
C1orf141	0.83496	0.985543
C19orf67	0.83528	0.985632
P2RX2	0.83548	0.985636
SF3B3	0.83553	0.985636
CCDC9	0.83556	0.985636
FAM84A	0.8354	0.985636
FAM150B	0.83553	0.985636
PDHB	0.83567	0.9857
OR13A1	0.83576	0.9857
SMLR1	0.83578	0.9857
SNTA1	0.83589	0.985764
CPA2	0.83603	0.985799
DROSHA	0.83602	0.985799
PROC	0.83626	0.985809
DPCD	0.83625	0.985809
ERICH1	0.83618	0.985809
GALC	0.83655	0.985938
RPS3A	0.83651	0.985938
FGD3	0.8365	0.985938
ANKRD10	0.83668	0.985979
CTNND2	0.83716	0.98598
SEMA5A	0.83718	0.98598
ACOXL	0.83734	0.98598
ISLR2	0.83737	0.98598
KIAA1467	0.83685	0.98598
ZNF333	0.83731	0.98598
TP53I13	0.83683	0.98598
FCRLB	0.83693	0.98598
IQGAP3	0.8374	0.98598
OR5D18	0.83705	0.98598
TTLL6	0.83692	0.98598
SOHLH1	0.83732	0.98598
LIPT1	0.83756	0.986103
SOGA1	0.83763	0.98612
PNMT	0.83773	0.986173
ZNF37A	0.83792	0.986332
P2RX5	0.83798	0.986337
EPS8L2	0.83804	0.986343
ACACB	0.83954	0.986344
ALDH1B1	0.83831	0.986344
AKR1B1	0.83981	0.986344
CCNG2	0.83835	0.986344
CDK3	0.8402	0.986344
CTSW	0.83917	0.986344
MDK	0.8385	0.986344
MSX2	0.83911	0.986344
PGF	0.83981	0.986344
PPOX	0.83921	0.986344
RRM2	0.83979	0.986344
CLPP	0.84011	0.986344
FADD	0.83928	0.986344
SLC4A7	0.84033	0.986344
TELO2	0.84013	0.986344
SLC35E2	0.83859	0.986344
PNMA2	0.84034	0.986344
IL24	0.84037	0.986344
KERA	0.84037	0.986344
ECD	0.83856	0.986344
U2SURP	0.83996	0.986344
MRPL18	0.84005	0.986344
TRIM17	0.83828	0.986344
LUC7L3	0.8395	0.986344
KCTD9	0.8389	0.986344
THG1L	0.83855	0.986344
HERC6	0.83919	0.986344
TMEM45A	0.83876	0.986344
PIWIL2	0.83972	0.986344
ABCF3	0.83964	0.986344
FAM219B	0.84042	0.986344
MICAL3	0.83962	0.986344
CACNG7	0.8391	0.986344
ROBO3	0.8392	0.986344
EPHX3	0.84031	0.986344
BRMS1L	0.8402	0.986344
FAM222A	0.84019	0.986344
CCDC74A	0.83852	0.986344
PYGO2	0.83869	0.986344
TTC8	0.83923	0.986344
C1QTNF9B	0.84006	0.986344
KRTAP27-1	0.8386	0.986344
ANKDD1B	0.83946	0.986344
RAD23A	0.84059	0.986414
IKBKE	0.84055	0.986414
DNAJC11	0.84076	0.986466
SETD6	0.8408	0.986466
TSGA13	0.84072	0.986466
TTLL1	0.84108	0.986664
RAB39A	0.84106	0.986664
FZD6	0.84116	0.986675
UNC45B	0.8412	0.986675
CPB2	0.84129	0.986716
SERPINA3	0.85934	0.986803
AAMP	0.84555	0.986803
ACYP2	0.8573	0.986803
ADARB2	0.85456	0.986803
ADH4	0.8566	0.986803
ADRB2	0.8572	0.986803
ALDH1A1	0.85492	0.986803
SLC25A4	0.85417	0.986803
ASPH	0.84294	0.986803
ATP12A	0.85249	0.986803
ATP2B2	0.85737	0.986803
ATP5E	0.84808	0.986803
BAK1	0.8597	0.986803
ZNHIT2	0.84615	0.986803
CDA	0.84949	0.986803
CDH9	0.84632	0.986803
CDK5	0.84176	0.986803
CES1	0.85121	0.986803
CHD3	0.84146	0.986803
CKM	0.86	0.986803
CMKLR1	0.85847	0.986803
PLK3	0.8528	0.986803
CP	0.84689	0.986803
CPE	0.85117	0.986803
CYP2C19	0.85374	0.986803
DBN1	0.85927	0.986803
DPYS	0.84168	0.986803
SLC26A2	0.84892	0.986803
EGR1	0.85365	0.986803
ERN1	0.85828	0.986803
ESR2	0.85104	0.986803
FANCA	0.85826	0.986803
FGA	0.85498	0.986803
FUT5	0.84549	0.986803
GIPR	0.85831	0.986803
GLS	0.8482	0.986803
GMFB	0.85839	0.986803
GNRHR	0.85348	0.986803
GRIK1	0.84232	0.986803
ARHGAP35	0.8572	0.986803
GRM6	0.85718	0.986803
GSTA1	0.84336	0.986803
GUSB	0.85385	0.986803
HCRTR2	0.85194	0.986803
HMGA1	0.84573	0.986803
HNRNPH1	0.85659	0.986803
HSPG2	0.84345	0.986803
IMPA1	0.84832	0.986803
ING1	0.85651	0.986803
ITGA1	0.85109	0.986803
JAG2	0.84452	0.986803
KCNJ11	0.84591	0.986803
MC1R	0.84709	0.986803
MGST1	0.85196	0.986803
ATXN3	0.85451	0.986803
MN1	0.84638	0.986803
MPV17	0.853	0.986803
MSH2	0.84707	0.986803
MYB	0.85662	0.986803
SLC11A2	0.84859	0.986803
PLOD2	0.85442	0.986803
PRCP	0.85882	0.986803
PRIM1	0.85775	0.986803
PSG6	0.85713	0.986803
PSMD11	0.84925	0.986803
PYGL	0.85978	0.986803
RAD52	0.84999	0.986803
RNF5	0.84779	0.986803
RORA	0.85588	0.986803
RPL17	0.85532	0.986803
CXCL12	0.84401	0.986803
SGCG	0.8501	0.986803
SH3GL2	0.84281	0.986803
SLC4A3	0.85328	0.986803
SLC6A3	0.85604	0.986803
STRN	0.85469	0.986803
SURF2	0.85237	0.986803
TAF7	0.84997	0.986803
TAF13	0.85321	0.986803
TCEB2	0.84675	0.986803
HNF1A	0.85215	0.986803
TERF1	0.85955	0.986803
TERF2	0.84471	0.986803
TP73	0.85663	0.986803
TWIST1	0.85819	0.986803
TXN	0.85982	0.986803
UPP1	0.85341	0.986803
VIPR2	0.84631	0.986803
ZNF69	0.8439	0.986803
ZNF75A	0.85325	0.986803
MAP3K12	0.84812	0.986803
SEMA3B	0.84821	0.986803
KAT6A	0.84531	0.986803
CDC45	0.84176	0.986803
GAS7	0.84796	0.986803
BHLHE40	0.84467	0.986803
PRPF18	0.8586	0.986803
PLA2G4C	0.85239	0.986803
RFXANK	0.84884	0.986803
S1PR4	0.85202	0.986803
MPDZ	0.85099	0.986803
KSR1	0.85897	0.986803
MTMR3	0.85854	0.986803
SLC28A2	0.8551	0.986803
LPAR2	0.85152	0.986803
ROCK2	0.84749	0.986803
AKAP12	0.84851	0.986803
CEP104	0.85756	0.986803
RNF144A	0.85367	0.986803
GINS1	0.85663	0.986803
KIAA0319	0.85731	0.986803
NCAPD2	0.8533	0.986803
KIAA0020	0.85188	0.986803
FGFBP1	0.84648	0.986803
FARSB	0.85025	0.986803
SNUPN	0.84684	0.986803
G3BP1	0.85238	0.986803
ABI2	0.8428	0.986803
LPAR6	0.85422	0.986803
RAMP1	0.84984	0.986803
CLEC4M	0.85284	0.986803
NCOA2	0.85321	0.986803
CCT8	0.84639	0.986803
PRSS21	0.8427	0.986803
SEC61B	0.85402	0.986803
HNRNPUL1	0.8517	0.986803
KIF3A	0.8505	0.986803
BAZ1A	0.85463	0.986803
RHOBTB3	0.85132	0.986803
VASH1	0.84715	0.986803
AAK1	0.85456	0.986803
CLUAP1	0.84207	0.986803
RRP1B	0.84799	0.986803
TRIM35	0.85093	0.986803
ZNF423	0.85745	0.986803
GGA3	0.84612	0.986803
MDN1	0.85644	0.986803
CA14	0.85624	0.986803
SSBP3	0.85226	0.986803
LSM4	0.85627	0.986803
CNRIP1	0.84911	0.986803
TENM4	0.84501	0.986803
LTN1	0.85515	0.986803
OR8B8	0.846	0.986803
OR10H2	0.84361	0.986803
ELP4	0.84496	0.986803
HTRA2	0.84541	0.986803
SLCO3A1	0.86007	0.986803
GIT1	0.85409	0.986803
COMMD5	0.85955	0.986803
CLEC2D	0.85619	0.986803
LGALS13	0.85052	0.986803
ALG5	0.84539	0.986803
GMPPA	0.85983	0.986803
TLX3	0.85586	0.986803
ERVW-1	0.85711	0.986803
ZBTB21	0.84488	0.986803
CLDN20	0.84978	0.986803
AK3	0.84383	0.986803
TAS2R16	0.84822	0.986803
SLMO2	0.84644	0.986803
CCDC41	0.84463	0.986803
HERC5	0.85392	0.986803
CPA4	0.85297	0.986803
C6orf203	0.85456	0.986803
CEND1	0.85837	0.986803
MEX3C	0.85046	0.986803
RAB6B	0.85106	0.986803
C9orf78	0.84983	0.986803
EQTN	0.85146	0.986803
RRN3	0.85078	0.986803
KLHL24	0.84265	0.986803
ANKRD49	0.85701	0.986803
GPATCH4	0.85634	0.986803
ELOVL2	0.85788	0.986803
TIPIN	0.85939	0.986803
TMCO3	0.84842	0.986803
ATP5SL	0.84676	0.986803
FIGN	0.85729	0.986803
FAM90A1	0.85034	0.986803
ELP3	0.84846	0.986803
TMEM57	0.85037	0.986803
KIRREL	0.84394	0.986803
NDUFAF7	0.84987	0.986803
ITLN1	0.84925	0.986803
WDR11	0.85875	0.986803
ERMARD	0.85713	0.986803
KCNK13	0.85908	0.986803
AKIP1	0.85344	0.986803
FMN2	0.8475	0.986803
MEIS3	0.85205	0.986803
SMYD2	0.85149	0.986803
FAM20C	0.84243	0.986803
GOPC	0.84956	0.986803
KIAA1191	0.84207	0.986803
KIAA1143	0.84982	0.986803
FAM135A	0.85113	0.986803
ZSWIM5	0.85169	0.986803
RBAK	0.84372	0.986803
ZBED5	0.85077	0.986803
FAM204A	0.85815	0.986803
HEATR6	0.85655	0.986803
NOD2	0.84994	0.986803
MRPS25	0.85535	0.986803
C6orf106	0.85917	0.986803
CCDC71	0.84953	0.986803
RASL11B	0.85319	0.986803
LRFN4	0.85048	0.986803
HMBOX1	0.85199	0.986803
NDNF	0.85396	0.986803
MICALL2	0.8453	0.986803
CATSPERB	0.85586	0.986803
NEK11	0.84984	0.986803
PLPPR3	0.84605	0.986803
SCD5	0.8466	0.986803
ZNF556	0.85597	0.986803
CEP290	0.8547	0.986803
PUS1	0.84852	0.986803
SH3BP5L	0.85507	0.986803
KCNH6	0.85877	0.986803
RSPH6A	0.85596	0.986803
WBSCR16	0.85309	0.986803
TRIM11	0.84852	0.986803
CCDC130	0.85574	0.986803
KRTAP1-3	0.84703	0.986803
RAB1B	0.85769	0.986803
CCDC3	0.85541	0.986803
SPATA16	0.84454	0.986803
UTP15	0.8428	0.986803
FAM188B	0.84716	0.986803
TXNDC2	0.84934	0.986803
MED10	0.84612	0.986803
SPIRE2	0.8595	0.986803
ZNF559	0.85575	0.986803
NTNG2	0.85635	0.986803
PLA2G12B	0.8552	0.986803
TMTC4	0.84181	0.986803
SYTL1	0.84154	0.986803
KRTAP4-2	0.84871	0.986803
FBF1	0.84575	0.986803
PPIL4	0.85501	0.986803
LBX2	0.85094	0.986803
IFT20	0.84876	0.986803
ZNF486	0.85371	0.986803
RCCD1	0.84707	0.986803
PKDCC	0.8573	0.986803
PCED1B	0.85679	0.986803
RPS19BP1	0.84882	0.986803
ZNF830	0.84326	0.986803
TMEM183A	0.84334	0.986803
SLC2A13	0.8462	0.986803
MRGPRX4	0.84259	0.986803
SPPL3	0.84498	0.986803
SLC25A29	0.84766	0.986803
EID2B	0.84214	0.986803
FITM2	0.857	0.986803
NEU4	0.84423	0.986803
REG3G	0.849	0.986803
LYPD6B	0.85003	0.986803
SYNPR	0.85756	0.986803
WBSCR28	0.8493	0.986803
C7orf34	0.85946	0.986803
C7orf57	0.85963	0.986803
UBQLNL	0.84194	0.986803
ARHGAP42	0.85822	0.986803
TMEM133	0.85822	0.986803
CWF19L2	0.85579	0.986803
C15orf65	0.85759	0.986803
DCDC2B	0.85134	0.986803
ZC2HC1B	0.85485	0.986803
RUNDC3B	0.851	0.986803
CDCA2	0.85938	0.986803
FBXO16	0.84255	0.986803
TTC39B	0.84966	0.986803
PATE1	0.84627	0.986803
PHOSPHO1	0.85051	0.986803
DAW1	0.8419	0.986803
FAM179A	0.84296	0.986803
RNF168	0.8547	0.986803
PKD1L1	0.85217	0.986803
S100Z	0.86002	0.986803
PLAC4	0.85314	0.986803
PGAM5	0.85997	0.986803
IMMP1L	0.85857	0.986803
NUDT17	0.85036	0.986803
TXLNA	0.84587	0.986803
C1orf100	0.85595	0.986803
FBXO15	0.85949	0.986803
PTPLB	0.84566	0.986803
C2orf69	0.85455	0.986803
ORAOV1	0.84526	0.986803
RSBN1L	0.84543	0.986803
SFTA3	0.85265	0.986803
PHYHD1	0.85535	0.986803
CCDC108	0.8494	0.986803
GK5	0.84304	0.986803
C1orf101	0.84745	0.986803
GPX6	0.85437	0.986803
GPR110	0.85342	0.986803
ZNF740	0.8447	0.986803
FAM153A	0.8572	0.986803
ILDR1	0.85397	0.986803
NCKAP5	0.85455	0.986803
MACC1	0.85728	0.986803
ZNF699	0.84417	0.986803
ZC3H6	0.84924	0.986803
RNF148	0.85191	0.986803
FAM21B	0.8521	0.986803
FAM21A	0.8521	0.986803
CLEC17A	0.85541	0.986803
PROB1	0.8544	0.986803
SLC25A35	0.8476	0.986803
METTL10	0.85488	0.986803
SERTM1	0.86002	0.986803
APOBEC4	0.8597	0.986803
TSPAN11	0.84389	0.986803
KPRP	0.84554	0.986803
CLLU1OS	0.84602	0.986803
ANKRD33B	0.84332	0.986803
SFTPA2	0.85966	0.986803
C17orf107	0.8451	0.986803
CLDN24	0.85471	0.986803
TEN1	0.85194	0.986803
APELA	0.8594	0.986803
ST20-MTHFS	0.84441	0.986803
NEDD8-MDP1	0.84468	0.986803
ZNF321P	0.84597	0.986803
RBAK-RBAKDN	0.84376	0.986803
LOC101927402	0.85947	0.986803
CCDC182	0.84779	0.986803
GCNT3	0.86014	0.98682
HMGCR	0.86021	0.986837
BAX	0.86034	0.98687
DSG2	0.86111	0.98687
KCNA5	0.86114	0.98687
POLR2G	0.86049	0.98687
GPANK1	0.86082	0.98687
HDAC3	0.86082	0.98687
UNC119	0.86103	0.98687
SDS	0.86081	0.98687
TRIM32	0.86051	0.98687
UBXN7	0.86086	0.98687
TAOK3	0.86111	0.98687
GNG2	0.86094	0.98687
MCTP2	0.86118	0.98687
HINT3	0.86054	0.98687
ZNF100	0.86047	0.98687
SCIMP	0.86073	0.98687
BSX	0.86078	0.98687
EPHB4	0.86127	0.986886
FOSL1	0.86134	0.986886
GLP2R	0.86136	0.986886
ACAN	0.86243	0.986993
CDH17	0.86216	0.986993
CST4	0.86179	0.986993
MAP2K4	0.86162	0.986993
CDK5R2	0.86184	0.986993
COL4A3BP	0.86212	0.986993
ZC3H13	0.86247	0.986993
USP28	0.86233	0.986993
CAMSAP3	0.8622	0.986993
TJAP1	0.86256	0.986993
UHMK1	0.86238	0.986993
HSCB	0.86161	0.986993
OR8B12	0.86185	0.986993
FRYL	0.86162	0.986993
KRTAP22-1	0.86217	0.986993
PSMG4	0.86169	0.986993
TVP23C-CDRT4	0.86217	0.986993
DMWD	0.86279	0.987129
CARNS1	0.86277	0.987129
KRIT1	0.86368	0.98727
GLG1	0.86347	0.98727
GRB2	0.86402	0.98727
IFNA5	0.86375	0.98727
LTC4S	0.86333	0.98727
UPF1	0.86396	0.98727
STIM1	0.86366	0.98727
NKX2-1	0.8634	0.98727
GTF2A1L	0.86374	0.98727
TREM1	0.86397	0.98727
HEG1	0.86376	0.98727
ARHGAP9	0.86325	0.98727
C19orf12	0.86382	0.98727
SRRM4	0.8636	0.98727
GTPBP3	0.86323	0.98727
FAM168B	0.86355	0.98727
CCDC50	0.86357	0.98727
TMEM102	0.86374	0.98727
TMEM189	0.864	0.98727
C20orf202	0.86335	0.98727
HOXC13	0.86415	0.987355
PTPRN2	0.86458	0.987575
SBF1	0.86447	0.987575
HYOU1	0.86462	0.987575
FNDC5	0.86461	0.987575
RASSF3	0.86462	0.987575
JRKL	0.86476	0.98758
SLC22A14	0.86471	0.98758
LRRC72	0.86479	0.98758
MEF2A	0.86489	0.987631
NDUFV2	0.865	0.98768
VAPA	0.86521	0.98768
CWC22	0.86515	0.98768
B3GNT7	0.86507	0.98768
ZKSCAN4	0.86521	0.98768
SCAND3	0.86529	0.987708
CGA	0.86565	0.987893
TFDP2	0.86581	0.987893
ZNF12	0.86574	0.987893
RALBP1	0.8657	0.987893
CNOT1	0.86578	0.987893
CKAP2L	0.86562	0.987893
TMEM17	0.86584	0.987893
PTGFRN	0.86708	0.987897
RDH5	0.86735	0.987897
RTN2	0.86745	0.987897
TAC1	0.86745	0.987897
NCOA4	0.86632	0.987897
SOAT2	0.8668	0.987897
NUMB	0.86639	0.987897
MAP7	0.86676	0.987897
TMEM50A	0.86729	0.987897
DCPS	0.86599	0.987897
DRICH1	0.86728	0.987897
C22orf43	0.86728	0.987897
BIN2	0.86691	0.987897
REV1	0.86655	0.987897
PEX5L	0.86691	0.987897
DEF8	0.86676	0.987897
FSTL5	0.86698	0.987897
EXOSC5	0.86713	0.987897
SENP7	0.86677	0.987897
ZNF34	0.86665	0.987897
KCNK16	0.86642	0.987897
ANKRD32	0.86729	0.987897
RPAIN	0.86703	0.987897
TBRG1	0.86667	0.987897
C12orf29	0.86607	0.987897
SAT2	0.86736	0.987897
NKAPL	0.8669	0.987897
ZNF283	0.86658	0.987897
MRGPRG	0.86605	0.987897
C13orf45	0.86696	0.987897
EFCAB6	0.86769	0.988107
RCVRN	0.86802	0.988201
NAV1	0.86805	0.988201
TUBA3D	0.86786	0.988201
SDE2	0.86794	0.988201
CNBD1	0.86794	0.988201
NID1	0.86825	0.988211
ETAA1	0.86827	0.988211
EMILIN2	0.86828	0.988211
SASS6	0.86817	0.988211
IGLL1	0.86836	0.988233
GFY	0.86841	0.988233
ACOX2	0.86857	0.988352
AKNA	0.86868	0.988414
PRKAA1	0.86883	0.988481
ZNF468	0.86885	0.988481
CRH	0.86908	0.98849
ACTL6B	0.86906	0.98849
ANO8	0.86892	0.98849
OR1L8	0.86907	0.98849
OR13D1	0.86915	0.988507
ZNF20	0.86975	0.988518
TAF1A	0.8696	0.988518
CYTH3	0.86949	0.988518
FLRT3	0.86978	0.988518
DCAF13	0.86951	0.988518
NRN1	0.86945	0.988518
FASTKD1	0.86982	0.988518
KIRREL3	0.8696	0.988518
ACCS	0.86985	0.988518
KRTAP4-5	0.86942	0.988518
LSMEM2	0.86941	0.988518
DHRS13	0.86988	0.988518
TRABD2B	0.8698	0.988518
MAPK14	0.87006	0.988619
CCL20	0.87008	0.988619
LARP1B	0.87034	0.988788
SFR1	0.87031	0.988788
CFAP206	0.87044	0.988799
C6orf165	0.87044	0.988799
NIPAL4	0.87046	0.988799
ZACN	0.87056	0.988849
DNAH6	0.87178	0.988895
HRC	0.87074	0.988895
KCNA6	0.87101	0.988895
PAX2	0.87133	0.988895
PSD	0.87138	0.988895
PSPH	0.87169	0.988895
SCNN1D	0.87154	0.988895
CDC16	0.87182	0.988895
CROCC	0.87103	0.988895
CWC27	0.87138	0.988895
TAF6L	0.87166	0.988895
TVP23B	0.87171	0.988895
NDUFA12	0.87139	0.988895
C1GALT1	0.87168	0.988895
THNSL1	0.87162	0.988895
ASXL3	0.87142	0.988895
EVA1A	0.87098	0.988895
SCAMP4	0.87119	0.988895
MRPL54	0.87097	0.988895
SLC9B2	0.87158	0.988895
CCNY	0.87102	0.988895
C19orf35	0.87155	0.988895
RPS20	0.87204	0.989001
GOLT1B	0.87208	0.989001
ZNF488	0.87208	0.989001
GSX1	0.87224	0.989119
PPFIBP2	0.87256	0.989231
MTHFS	0.87252	0.989231
SHD	0.87255	0.989231
TMEM87B	0.87247	0.989231
DDA1	0.87262	0.989236
ZNF536	0.87271	0.989275
FGR	0.87308	0.989317
TNS3	0.87307	0.989317
MMEL1	0.87303	0.989317
CLEC2L	0.87307	0.989317
HNRNPUL2	0.87298	0.989317
COA6	0.87288	0.989317
MFAP4	0.87368	0.989319
POLR2A	0.87336	0.989319
TLE1	0.87332	0.989319
CBFA2T2	0.8733	0.989319
PNKP	0.87387	0.989319
DZIP1	0.8732	0.989319
DAAM2	0.87397	0.989319
ATP6V0A2	0.87347	0.989319
NME8	0.87393	0.989319
UBR5	0.87355	0.989319
RSAD1	0.87355	0.989319
PALB2	0.87374	0.989319
STARD3NL	0.87359	0.989319
BHMG1	0.87383	0.989319
HES3	0.87385	0.989319
LIPN	0.87373	0.989319
RNASE7	0.87411	0.989415
HMMR	0.87432	0.989464
CAPZA3	0.87428	0.989464
SMYD4	0.87422	0.989464
ALOX5	0.87464	0.989504
GPX5	0.87455	0.989504
TOB2	0.87481	0.989504
FICD	0.87475	0.989504
RNF139	0.8746	0.989504
FXYD6	0.87491	0.989504
COG6	0.87462	0.989504
S100A16	0.87491	0.989504
KIF4B	0.87462	0.989504
NSUN4	0.87475	0.989504
C5orf28	0.87507	0.989559
TSSK4	0.87505	0.989559
SLC16A1	0.87516	0.989563
BLOC1S6	0.8752	0.989563
ZNF543	0.87524	0.989563
GOLGA1	0.87549	0.989703
IL11RA	0.87553	0.989703
SPATA31E1	0.87548	0.989703
SEC31A	0.8757	0.989832
CPA1	0.87599	0.989909
GALK1	0.87598	0.989909
SPTB	0.8759	0.989909
NIPBL	0.87594	0.989909
CKS1B	0.87606	0.989926
RHBDD3	0.87619	0.99001
BANP	0.87634	0.990116
FHDC1	0.87643	0.990155
USP37	0.87656	0.990177
KIF2A	0.87679	0.990374
CPT1B	0.87754	0.990405
DIAPH1	0.87752	0.990405
GATA6	0.87744	0.990405
PSMD8	0.87733	0.990405
SLC5A1	0.87744	0.990405
NPRL3	0.87728	0.990405
OSGIN1	0.87734	0.990405
ARHGAP20	0.87693	0.990405
MRPL1	0.87752	0.990405
ANP32E	0.87737	0.990405
OR2A14	0.87729	0.990405
TTC9C	0.8775	0.990405
DLGAP3	0.87763	0.990444
NOP58	0.87784	0.990556
2024-09-11	0.87783	0.990556
VAC14	0.87792	0.990584
NOBOX	0.87815	0.990711
CNKSR3	0.8782	0.990711
ZNF605	0.87815	0.990711
ZNF155	0.87836	0.990812
PLEKHA2	0.8784	0.990812
MARK2	0.87856	0.990867
SHOC2	0.87855	0.990867
ACADVL	0.88004	0.990911
CCK	0.8804	0.990911
CD68	0.88022	0.990911
ETS1	0.88092	0.990911
F13B	0.87877	0.990911
IFRD1	0.8816	0.990911
LAMP1	0.87984	0.990911
PPP3CB	0.87966	0.990911
PRF1	0.88014	0.990911
PSMC6	0.88018	0.990911
PTK7	0.88084	0.990911
RFX1	0.87996	0.990911
RLF	0.87875	0.990911
TSTA3	0.88067	0.990911
SPOP	0.87961	0.990911
HERC3	0.88102	0.990911
UBA3	0.87979	0.990911
ZMYM6	0.87958	0.990911
ZNF592	0.88058	0.990911
RUSC2	0.87938	0.990911
ABCF2	0.88066	0.990911
IL18BP	0.87908	0.990911
CFHR4	0.88156	0.990911
PLCH1	0.88011	0.990911
SUN1	0.87874	0.990911
WSB1	0.87992	0.990911
ARL6IP4	0.88128	0.990911
RNF138	0.87974	0.990911
SH3TC1	0.88115	0.990911
PRR13	0.88027	0.990911
TRIM62	0.87998	0.990911
FAM222B	0.8793	0.990911
C11orf16	0.88129	0.990911
C14orf132	0.87964	0.990911
CLSPN	0.8807	0.990911
NOC3L	0.88142	0.990911
OR2G3	0.87926	0.990911
ZNF397	0.8811	0.990911
ZNF341	0.8794	0.990911
IDI2	0.88025	0.990911
IL17F	0.8807	0.990911
SNX20	0.87984	0.990911
A3GALT2	0.88043	0.990911
RNF113B	0.88099	0.990911
C11orf40	0.88158	0.990911
KLC3	0.88091	0.990911
ZNF555	0.88137	0.990911
RASEF	0.88147	0.990911
C1orf168	0.88117	0.990911
UCMA	0.87998	0.990911
GOLGA6A	0.8802	0.990911
TMEM110	0.88039	0.990911
OR2A25	0.88109	0.990911
OST4	0.87901	0.990911
IKZF4	0.88172	0.990983
C17orf59	0.88178	0.990987
FAXC	0.88185	0.990987
PRR23A	0.88189	0.990987
ARF5	0.88248	0.991041
ARVCF	0.88522	0.991041
BDKRB1	0.88489	0.991041
CD28	0.88382	0.991041
FCN1	0.88284	0.991041
IFNA17	0.88422	0.991041
KCNQ3	0.88501	0.991041
KLRC3	0.88438	0.991041
MAF	0.88436	0.991041
MEF2D	0.88523	0.991041
PROX1	0.88529	0.991041
RGS12	0.88475	0.991041
PMEL	0.88529	0.991041
SRPR	0.88249	0.991041
UNG	0.88515	0.991041
VCAM1	0.88436	0.991041
ASIC3	0.88351	0.991041
SEC14L5	0.88369	0.991041
URB2	0.88462	0.991041
CAP1	0.88283	0.991041
ARID5A	0.88489	0.991041
TNIK	0.884	0.991041
MLYCD	0.88349	0.991041
C2CD3	0.88437	0.991041
NOC2L	0.88395	0.991041
ANKRD11	0.88418	0.991041
TMEM66	0.88432	0.991041
CAB39	0.88522	0.991041
UHRF1BP1	0.88263	0.991041
GID8	0.88543	0.991041
YLPM1	0.88447	0.991041
HIAT1	0.88391	0.991041
RBM15	0.88214	0.991041
DUSP26	0.8826	0.991041
DSCC1	0.88491	0.991041
CHAC1	0.88383	0.991041
NSUN7	0.88504	0.991041
SEMA6D	0.88238	0.991041
PIF1	0.88303	0.991041
OR2B2	0.8839	0.991041
ATP13A4	0.88217	0.991041
SGIP1	0.88337	0.991041
C22orf23	0.88544	0.991041
PARP10	0.88344	0.991041
KLHL6	0.88435	0.991041
LACRT	0.88224	0.991041
OSBPL8	0.8843	0.991041
BATF2	0.8845	0.991041
OR6K6	0.88334	0.991041
TMEM198	0.88464	0.991041
ZNF746	0.88537	0.991041
DYX1C1	0.88533	0.991041
GPHA2	0.88316	0.991041
SUSD3	0.88527	0.991041
KIF6	0.88379	0.991041
ANGPTL5	0.88262	0.991041
SMIM21	0.88538	0.991041
PAQR9	0.88484	0.991041
SPATC1	0.88478	0.991041
ZNF862	0.88347	0.991041
C15orf56	0.88371	0.991041
TMEM110-MUSTN1	0.88503	0.991041
EPB41L2	0.88573	0.991077
MYO9A	0.88564	0.991077
TAF4	0.88574	0.991077
OR11L1	0.88572	0.991077
NOMO3	0.88575	0.991077
HAS2	0.88581	0.991082
TPH1	0.88598	0.99117
FBXO2	0.886	0.99117
ADK	0.88808	0.991233
AMY2B	0.88826	0.991233
C8B	0.88678	0.991233
CLCN3	0.88876	0.991233
CNN3	0.88742	0.991233
HAS1	0.88749	0.991233
JUND	0.88731	0.991233
KRAS	0.88735	0.991233
LDHB	0.88697	0.991233
SCGB2A2	0.88771	0.991233
MITF	0.88662	0.991233
PLAG1	0.88832	0.991233
PSEN1	0.88812	0.991233
TEP1	0.88663	0.991233
TTR	0.8882	0.991233
VGF	0.88789	0.991233
LRP8	0.88849	0.991233
SLC22A6	0.88718	0.991233
ULK2	0.88646	0.991233
DNAJB6	0.88721	0.991233
DDX39A	0.88668	0.991233
PKDREJ	0.8872	0.991233
PIAS3	0.8864	0.991233
ATMIN	0.88812	0.991233
HARS2	0.88797	0.991233
GPR89C	0.88842	0.991233
GPR89B	0.88842	0.991233
DNAJC28	0.88862	0.991233
LRRC59	0.8886	0.991233
PRDM11	0.88695	0.991233
C12orf44	0.8887	0.991233
SIKE1	0.88823	0.991233
PREX2	0.88626	0.991233
CEP70	0.88837	0.991233
LRRC3	0.88678	0.991233
LRRC3DN	0.88678	0.991233
PRAC1	0.88808	0.991233
FAM220A	0.88759	0.991233
SYT8	0.88746	0.991233
FOXP2	0.88719	0.991233
LRRK2	0.88819	0.991233
SLCO6A1	0.88691	0.991233
NBPF4	0.8862	0.991233
SGOL1	0.88805	0.991233
SH3D19	0.88818	0.991233
SPDYA	0.88652	0.991233
SLC22A24	0.88878	0.991233
EPHA6	0.88617	0.991233
STON1-GTF2A1L	0.88876	0.991233
FAM150A	0.88776	0.991233
CLLU1	0.88746	0.991233
ZNF404	0.88892	0.991327
MTIF2	0.88899	0.991343
MATN2	0.88933	0.99161
C1QTNF9B-AS1	0.88934	0.99161
AGRP	0.89152	0.991745
FGFR2	0.89175	0.991745
GGT5	0.8906	0.991745
IFIT1	0.88987	0.991745
TNFRSF9	0.89068	0.991745
MAL	0.89138	0.991745
PEBP1	0.89066	0.991745
PPP2CB	0.88994	0.991745
PSMA6	0.89086	0.991745
PTCH1	0.89077	0.991745
PEX2	0.89038	0.991745
RARRES1	0.89038	0.991745
RP9	0.89079	0.991745
S100B	0.88986	0.991745
XCL1	0.89182	0.991745
TCOF1	0.89081	0.991745
GPAA1	0.89194	0.991745
HESX1	0.8906	0.991745
TXNDC9	0.89131	0.991745
TIMM17A	0.89084	0.991745
C10orf10	0.89113	0.991745
HYAL4	0.89029	0.991745
PRKD3	0.89202	0.991745
SUMF2	0.88974	0.991745
PAMR1	0.89118	0.991745
ANKRD1	0.89167	0.991745
GLS2	0.89109	0.991745
IL17C	0.89093	0.991745
LRP12	0.89074	0.991745
ISOC1	0.89123	0.991745
COMMD4	0.89109	0.991745
LRP2BP	0.8899	0.991745
BBX	0.89181	0.991745
RAB17	0.88999	0.991745
WDR61	0.89044	0.991745
THAP2	0.89179	0.991745
TOMM40L	0.89177	0.991745
LZTS2	0.89044	0.991745
NEURL3	0.89133	0.991745
HTRA3	0.89164	0.991745
OR5M3	0.89138	0.991745
GPR114	0.89202	0.991745
TBC1D10C	0.89199	0.991745
TMEM81	0.88997	0.991745
SPRED3	0.89069	0.991745
RAD51AP2	0.89033	0.991745
SLC31A2	0.89227	0.99179
ITSN2	0.89245	0.99179
COQ6	0.89222	0.99179
KIF17	0.89234	0.99179
ELOVL3	0.89225	0.99179
ALG2	0.89238	0.99179
CLHC1	0.89245	0.99179
POLG2	0.89254	0.991829
USP42	0.89261	0.991838
ACMSD	0.89266	0.991838
FGB	0.89287	0.991908
PIK3C3	0.8928	0.991908
NRP2	0.89289	0.991908
VAMP5	0.89296	0.991924
ITM2B	0.89318	0.992107
ADRA1B	0.89424	0.992141
CD86	0.89445	0.992141
CSPG4	0.89404	0.992141
CUX1	0.89446	0.992141
DNM2	0.89485	0.992141
PTPRB	0.89451	0.992141
RRM1	0.89416	0.992141
SNCB	0.89465	0.992141
ZBTB17	0.8946	0.992141
XPR1	0.89477	0.992141
CD160	0.89477	0.992141
MON1B	0.89343	0.992141
KDM6B	0.89422	0.992141
DNAJC16	0.89467	0.992141
UFL1	0.89355	0.992141
HEATR5A	0.89369	0.992141
LHX6	0.89488	0.992141
CHMP4A	0.89362	0.992141
ASIC4	0.89378	0.992141
GINS3	0.89441	0.992141
FBXO11	0.89424	0.992141
PVRL4	0.89483	0.992141
ITM2C	0.89339	0.992141
DCAF15	0.89378	0.992141
TTC18	0.89392	0.992141
MANEAL	0.89421	0.992141
AGO4	0.89468	0.992141
PROX2	0.89441	0.992141
RGSL1	0.89433	0.992141
MTRNR2L1	0.89386	0.992141
LSMD1	0.89498	0.99219
KIF19	0.89509	0.992251
COX8A	0.89622	0.992355
DNASE1L3	0.89608	0.992355
IMPDH1	0.89596	0.992355
KCNS2	0.89547	0.992355
PA2G4	0.89617	0.992355
SCP2	0.89645	0.992355
SLC2A3	0.89652	0.992355
TLL1	0.89618	0.992355
NR4A3	0.89528	0.992355
SMC3	0.89603	0.992355
LARGE	0.89617	0.992355
FAM98A	0.89619	0.992355
CNNM3	0.89629	0.992355
SULT1C4	0.89617	0.992355
KIAA1614	0.89549	0.992355
GPR157	0.89586	0.992355
BAIAP2L2	0.89614	0.992355
SCRT1	0.89563	0.992355
PLCD4	0.89652	0.992355
ZCCHC3	0.89632	0.992355
EFCAB11	0.8959	0.992355
PROKR2	0.8965	0.992355
SDK1	0.89618	0.992355
SH2D7	0.89644	0.992355
GCDH	0.89663	0.992415
COL2A1	0.89744	0.992451
CREM	0.89794	0.992451
CYP2A6	0.89863	0.992451
FARSA	0.89856	0.992451
GJA4	0.89689	0.992451
H3F3B	0.89861	0.992451
NCKAP1L	0.89894	0.992451
LOXL1	0.89724	0.992451
LPA	0.89804	0.992451
PLRG1	0.899	0.992451
TCHH	0.89887	0.992451
EIF3I	0.89869	0.992451
SLC28A1	0.89851	0.992451
HS3ST3B1	0.89761	0.992451
AP3M2	0.89805	0.992451
MAPRE2	0.89747	0.992451
ABCB8	0.89742	0.992451
HPS5	0.89837	0.992451
SLC39A6	0.89766	0.992451
ABHD12	0.89693	0.992451
OR10H3	0.89731	0.992451
AP3M1	0.89873	0.992451
RACGAP1	0.89854	0.992451
HEATR2	0.89852	0.992451
CHTF8	0.89859	0.992451
CEP192	0.89815	0.992451
CASC1	0.89897	0.992451
C16orf62	0.89708	0.992451
MRPS35	0.89838	0.992451
SLC17A9	0.89887	0.992451
FAM134A	0.89704	0.992451
MCTP1	0.89737	0.992451
PIK3AP1	0.89814	0.992451
COLCA2	0.89887	0.992451
FBXL16	0.89745	0.992451
NKAIN2	0.8985	0.992451
IDO2	0.89821	0.992451
LGALS9B	0.89776	0.992451
LINC00452	0.89818	0.992451
CCDC168	0.89762	0.992451
ZNF559-ZNF177	0.89749	0.992451
YTHDF2	0.89906	0.992456
TANK	0.89925	0.992481
THOC6	0.89924	0.992481
UCN3	0.8992	0.992481
HNRNPM	0.89943	0.992515
FBXO22	0.89956	0.992515
AGO1	0.89967	0.992515
MCM10	0.89964	0.992515
TMTC1	0.89942	0.992515
PAXBP1	0.89952	0.992515
C10orf126	0.89954	0.992515
HOXC10	0.89991	0.992703
KNTC1	0.90022	0.992703
SEC24D	0.90018	0.992703
REEP4	0.90013	0.992703
DIS3L	0.9001	0.992703
GSTA5	0.90005	0.992703
RNF212	0.90023	0.992703
PSMB2	0.90058	0.992719
SPIB	0.90034	0.992719
TF	0.90048	0.992719
PPP1R17	0.90069	0.992719
OBSL1	0.90047	0.992719
C11orf24	0.90068	0.992719
MND1	0.90056	0.992719
SPACA3	0.90041	0.992719
SGPL1	0.90076	0.992735
BIVM	0.90094	0.992832
TMEM72	0.90096	0.992832
ZBTB4	0.90112	0.992886
HS3ST5	0.90108	0.992886
CSNK1E	0.90138	0.992936
PSG11	0.90136	0.992936
SNRPC	0.90146	0.992936
SPHKAP	0.90149	0.992936
C5orf38	0.9015	0.992936
RGS7BP	0.90137	0.992936
HOXB5	0.90158	0.992963
ZNF222	0.90165	0.992979
C1QBP	0.90174	0.99298
CASP9	0.90257	0.99298
PRKCA	0.903	0.99298
PSMB7	0.90282	0.99298
THBS4	0.90244	0.99298
NR2C2	0.90302	0.99298
TNFSF14	0.90309	0.99298
PRDM5	0.90212	0.99298
ABCA6	0.90194	0.99298
TNFAIP8	0.90219	0.99298
BHLHE22	0.90191	0.99298
TOR1B	0.90317	0.99298
GDAP1	0.90256	0.99298
ADCY10	0.90236	0.99298
SNX6	0.90236	0.99298
KIRREL2	0.90209	0.99298
CCDC114	0.90251	0.99298
ANKRD54	0.90321	0.99298
TRABD2A	0.90284	0.99298
BBS5	0.90273	0.99298
TMEM207	0.90285	0.99298
MIB2	0.90281	0.99298
ZNF781	0.90211	0.99298
RPUSD3	0.90262	0.99298
KRTAP11-1	0.90243	0.99298
SIMC1	0.90317	0.99298
C18orf32	0.90302	0.99298
C8orf58	0.90308	0.99298
CPM	0.90328	0.992995
CARS	0.90444	0.993134
GRIN2D	0.90442	0.993134
GRSF1	0.90474	0.993134
DNAJB2	0.90443	0.993134
PAK1	0.90469	0.993134
MALL	0.90371	0.993134
DCLK1	0.90416	0.993134
ME3	0.90459	0.993134
GPR176	0.90471	0.993134
LPAR3	0.90464	0.993134
KCNE4	0.90424	0.993134
GPR132	0.90487	0.993134
SGTB	0.90352	0.993134
TRNAU1AP	0.90401	0.993134
ALG1	0.90477	0.993134
MRPL34	0.90426	0.993134
KIAA1683	0.90409	0.993134
TIGD6	0.90445	0.993134
USHBP1	0.90436	0.993134
WDR24	0.90376	0.993134
PRICKLE1	0.90399	0.993134
RNF151	0.90403	0.993134
GSG1L	0.90437	0.993134
LRRC71	0.90489	0.993134
UNC13D	0.90405	0.993134
BPIFC	0.90462	0.993134
C1orf234	0.90491	0.993134
ATP7B	0.90509	0.993181
HSPH1	0.90507	0.993181
SH3BP1	0.90512	0.993181
CAND1	0.90521	0.993219
NELFCD	0.90531	0.993267
SIX1	0.90554	0.993268
SLC20A1	0.90545	0.993268
LRAT	0.9056	0.993268
CBX6	0.90572	0.993268
EHF	0.90596	0.993268
IL21R	0.90596	0.993268
ELP2	0.90586	0.993268
NECAB3	0.9059	0.993268
SPATA25	0.90609	0.993268
C7orf60	0.90603	0.993268
ARID2	0.9058	0.993268
C3orf62	0.90607	0.993268
C1orf53	0.90552	0.993268
TMEM215	0.90539	0.993268
YPEL4	0.90624	0.993371
INHA	0.90642	0.993446
ASB4	0.90638	0.993446
ZMYM1	0.90649	0.993462
RIN1	0.90658	0.993498
ATP9A	0.90669	0.993498
NUDT3	0.90664	0.993498
GKN2	0.90682	0.993579
LGI3	0.90703	0.993748
ASB6	0.90726	0.993756
C6orf1	0.9072	0.993756
IFNL2	0.90725	0.993756
IFIT2	0.90816	0.99397
IGFBP1	0.90825	0.99397
ISLR	0.90797	0.99397
MT1H	0.90811	0.99397
NTN3	0.90853	0.99397
SIAH2	0.90857	0.99397
BRD3	0.90787	0.99397
PABPC4	0.90823	0.99397
CCNA1	0.90806	0.99397
NUP153	0.90856	0.99397
RBFOX2	0.90775	0.99397
PLEKHG1	0.908	0.99397
ATP8B4	0.90752	0.99397
CCDC70	0.90775	0.99397
CPA5	0.90794	0.99397
C17orf49	0.90846	0.99397
TRAPPC5	0.90781	0.99397
ATAD3C	0.9084	0.99397
ABCB5	0.90819	0.99397
FAM196B	0.90843	0.99397
PDE4C	0.90898	0.994296
CAPN10	0.90898	0.994296
RYR3	0.90926	0.994313
PDZK1IP1	0.90928	0.994313
RPP30	0.90928	0.994313
MRPL27	0.90933	0.994313
KRCC1	0.90921	0.994313
RPS10-NUDT3	0.90928	0.994313
ICT1	0.90959	0.994483
ACAP1	0.90978	0.994483
RABL2B	0.90967	0.994483
CLSTN1	0.90977	0.994483
BMP10	0.90968	0.994483
TOR2A	0.90982	0.994483
RNF214	0.90993	0.994542
CELF6	0.91023	0.994626
ZNF362	0.91008	0.994626
C9orf96	0.9102	0.994626
PPAPDC1A	0.91013	0.994626
EIF2D	0.91046	0.994695
SURF4	0.91046	0.994695
FLAD1	0.91046	0.994695
FAM60A	0.91054	0.994721
DCTN5	0.91061	0.994737
CST2	0.91091	0.995003
DNAJA4	0.91106	0.995061
PMEPA1	0.9111	0.995061
TNFAIP8L1	0.91113	0.995061
ADRA1A	0.91119	0.995065
TREML2	0.91131	0.995136
AQP3	0.91359	0.995335
ATP5D	0.91204	0.995335
CLTA	0.91305	0.995335
COL17A1	0.91293	0.995335
DVL3	0.91358	0.995335
ELF3	0.91405	0.995335
FGF12	0.91251	0.995335
GPR20	0.91281	0.995335
GRP	0.91279	0.995335
IK	0.91202	0.995335
MAK	0.91355	0.995335
SLA	0.91373	0.995335
TAF11	0.91354	0.995335
CXCR4	0.91247	0.995335
RGS9	0.91235	0.995335
TMEM59	0.91362	0.995335
SFI1	0.91196	0.995335
SH2D3C	0.91402	0.995335
PDIA6	0.9119	0.995335
TRAP1	0.91329	0.995335
SPRY2	0.91278	0.995335
NET1	0.91168	0.995335
FAF1	0.91158	0.995335
COG2	0.91302	0.995335
RHOBTB2	0.91349	0.995335
CNNM4	0.91228	0.995335
ERLEC1	0.91336	0.995335
ABHD5	0.91228	0.995335
SLC25A40	0.91257	0.995335
REXO1	0.91267	0.995335
MRPL17	0.91274	0.995335
NPFFR1	0.91195	0.995335
MCMBP	0.91189	0.995335
NANOG	0.91286	0.995335
ADAMTS12	0.91298	0.995335
RASSF4	0.91399	0.995335
CREB3L1	0.91406	0.995335
PTPMT1	0.91356	0.995335
TBC1D20	0.91339	0.995335
PACRGL	0.91302	0.995335
CLEC4F	0.91258	0.995335
PARP15	0.91362	0.995335
B4GALNT3	0.91392	0.995335
HKR1	0.91376	0.995335
KRTAP13-2	0.91181	0.995335
HELT	0.91392	0.995335
NINL	0.91432	0.995557
PIP4K2A	0.91462	0.995673
KLRK1	0.91465	0.995673
TSPEAR	0.91453	0.995673
PKHD1L1	0.91455	0.995673
LTA	0.91497	0.995789
ANKRD2	0.91483	0.995789
LRRIQ1	0.91496	0.995789
DUSP15	0.91498	0.995789
OGG1	0.91511	0.99587
PLAT	0.91523	0.995933
PQLC3	0.91528	0.995933
ACTC1	0.91796	0.995967
CX3CR1	0.91693	0.995967
CYP27A1	0.91692	0.995967
HUS1	0.91625	0.995967
IL6	0.91537	0.995967
MPI	0.9157	0.995967
MT2A	0.91671	0.995967
NPPA	0.91545	0.995967
NPR3	0.9161	0.995967
PDCL	0.9179	0.995967
PPIA	0.91565	0.995967
RPL4	0.91739	0.995967
RPS8	0.91628	0.995967
SLAMF1	0.91726	0.995967
WFS1	0.91816	0.995967
FOXN1	0.91721	0.995967
FAIM3	0.91679	0.995967
B4GALT6	0.91702	0.995967
FHL5	0.91666	0.995967
KMT2B	0.91636	0.995967
YWHAQ	0.91584	0.995967
CAPN11	0.91763	0.995967
SNAPIN	0.91624	0.995967
CCRN4L	0.91579	0.995967
CD207	0.91777	0.995967
COMMD10	0.91752	0.995967
TRPM7	0.91767	0.995967
C19orf60	0.91582	0.995967
ZMAT5	0.91746	0.995967
PCDHB2	0.91714	0.995967
PRSS22	0.91595	0.995967
PLPPR2	0.91716	0.995967
RTN4R	0.91812	0.995967
TMEM180	0.91762	0.995967
PDGFD	0.91753	0.995967
THAP7	0.91773	0.995967
ARL6	0.91759	0.995967
C9orf64	0.9181	0.995967
FCRLA	0.9176	0.995967
CORO6	0.91691	0.995967
TRIM47	0.91611	0.995967
PLCD3	0.91795	0.995967
IL22RA2	0.91693	0.995967
RAET1L	0.91731	0.995967
ANKFN1	0.91726	0.995967
C7orf62	0.91811	0.995967
CADM2	0.91589	0.995967
GPR133	0.91648	0.995967
RFPL4A	0.91646	0.995967
FAM73A	0.91756	0.995967
CPOX	0.91857	0.995999
FOXA3	0.91843	0.995999
TXNL1	0.91845	0.995999
PLK2	0.91858	0.995999
DTD2	0.91837	0.995999
RSPH10B	0.91851	0.995999
SERPINH1	0.91967	0.996021
RCC1	0.92113	0.996021
GRID2	0.92008	0.996021
GTF3C1	0.91998	0.996021
NCBP1	0.91997	0.996021
NFX1	0.92056	0.996021
PCOLCE	0.92103	0.996021
PGM1	0.91891	0.996021
MAP2K1	0.92035	0.996021
SH3GL3	0.92055	0.996021
SORL1	0.92077	0.996021
PIWIL1	0.92052	0.996021
ACTR1A	0.9208	0.996021
KDELR1	0.92003	0.996021
RPP14	0.91991	0.996021
NXPH2	0.91908	0.996021
RUFY3	0.9201	0.996021
EPN2	0.91955	0.996021
RIMS1	0.92003	0.996021
CDK19	0.91991	0.996021
MGRN1	0.9193	0.996021
NPTXR	0.92072	0.996021
UNC50	0.92099	0.996021
SNX15	0.92095	0.996021
CAMK2N1	0.91991	0.996021
OTOR	0.92036	0.996021
TRMT11	0.92105	0.996021
GOLPH3	0.9193	0.996021
RABL5	0.92036	0.996021
PCDH20	0.92091	0.996021
EFHD2	0.92	0.996021
THAP9	0.91982	0.996021
AKT1S1	0.92112	0.996021
COL27A1	0.92117	0.996021
MYLK2	0.92069	0.996021
OR4D2	0.92104	0.996021
ZNF786	0.91994	0.996021
MGAT5B	0.91913	0.996021
B3GNT6	0.92033	0.996021
METTL7B	0.91932	0.996021
C4orf46	0.91916	0.996021
N6AMT2	0.91874	0.996021
POTEE	0.91929	0.996021
BIVM-ERCC5	0.92074	0.996021
ARSA	0.92125	0.99603
FCGBP	0.92129	0.99603
ZDHHC12	0.9215	0.996197
SLC6A15	0.92159	0.996233
SCN1A	0.92178	0.996318
DDX25	0.92173	0.996318
SCGB1D4	0.9219	0.996387
ABCA1	0.92241	0.996538
CD1A	0.92367	0.996538
RCBTB2	0.92345	0.996538
CHRNE	0.92291	0.996538
HSPA1B	0.92249	0.996538
LRPAP1	0.92394	0.996538
NUBP1	0.92288	0.996538
PCCA	0.92252	0.996538
TSSC1	0.9223	0.996538
POLR3F	0.92287	0.996538
ACTL7A	0.92393	0.996538
ARHGEF15	0.92339	0.996538
ZNF318	0.92356	0.996538
ATP5S	0.92346	0.996538
STK36	0.9232	0.996538
ACP6	0.92211	0.996538
COA1	0.92288	0.996538
UBFD1	0.9234	0.996538
CSRP2BP	0.92389	0.996538
KLHL42	0.9222	0.996538
OR51B2	0.92376	0.996538
TMC7	0.9235	0.996538
L2HGDH	0.92387	0.996538
DOHH	0.92304	0.996538
RASSF5	0.92372	0.996538
SLC26A8	0.92317	0.996538
BCDIN3D	0.92263	0.996538
NLRP7	0.92294	0.996538
ZAR1	0.92364	0.996538
LHX8	0.92311	0.996538
LGALS7B	0.9223	0.996538
IQCJ-SCHIP1	0.92391	0.996538
TBC1D3P6	0.92342	0.996538
NPM3	0.92409	0.99664
UGT2B4	0.92423	0.996707
APCDD1L	0.92431	0.996707
CABP7	0.92432	0.996707
MDGA1	0.92439	0.996722
MINK1	0.92445	0.996727
FOXN2	0.92461	0.996839
C20orf166	0.92468	0.996854
RMDN1	0.92481	0.996874
ATP13A3	0.92477	0.996874
FAM115A	0.92494	0.996887
SGSM3	0.92499	0.996887
PURG	0.92491	0.996887
RPRM	0.92505	0.996891
MORC2	0.92512	0.996907
CDH8	0.92525	0.996914
BRD2	0.92531	0.996914
BRD2-IT1	0.92531	0.996914
PPP1R16B	0.92535	0.996914
CMIP	0.92535	0.996914
CFL1	0.92637	0.996926
F11	0.92566	0.996926
KCNA1	0.92604	0.996926
LIG4	0.92647	0.996926
MTNR1B	0.92619	0.996926
T	0.92586	0.996926
ZNF140	0.92596	0.996926
RIOK3	0.92613	0.996926
SPEN	0.92599	0.996926
PRND	0.92626	0.996926
VPREB3	0.92558	0.996926
TRMT61B	0.92608	0.996926
MREG	0.92635	0.996926
TMEM223	0.92648	0.996926
RFFL	0.92637	0.996926
CNOT6L	0.92631	0.996926
YIPF7	0.92557	0.996926
OR8S1	0.92595	0.996926
TMEM89	0.92587	0.996926
SYCE1L	0.92597	0.996926
BCL2A1	0.9309	0.997033
BCL9	0.93148	0.997033
BMP3	0.92905	0.997033
BNIP2	0.92986	0.997033
KLF6	0.93029	0.997033
CSHL1	0.93219	0.997033
PHC2	0.92944	0.997033
EXTL3	0.9314	0.997033
IGJ	0.92677	0.997033
IL6ST	0.92909	0.997033
KCNF1	0.93142	0.997033
MSMB	0.93213	0.997033
NPC1	0.93064	0.997033
PCBD1	0.93222	0.997033
PCM1	0.93237	0.997033
ABCB1	0.93018	0.997033
PPA1	0.93133	0.997033
RAPSN	0.93177	0.997033
RPS13	0.93245	0.997033
ACSM3	0.92795	0.997033
SET	0.93137	0.997033
SRSF7	0.93017	0.997033
YWHAE	0.93193	0.997033
ZFPL1	0.93131	0.997033
ZNF136	0.92714	0.997033
ZNF223	0.92793	0.997033
KLRC4	0.93111	0.997033
CGGBP1	0.9321	0.997033
RGS20	0.932	0.997033
KYNU	0.92712	0.997033
NEMF	0.92722	0.997033
TRIP11	0.92936	0.997033
SOCS5	0.92985	0.997033
TBC1D4	0.93231	0.997033
SEC16A	0.92944	0.997033
NAALAD2	0.92695	0.997033
HCN4	0.92856	0.997033
AASS	0.93154	0.997033
MAD2L2	0.92688	0.997033
WWP1	0.92745	0.997033
SEC63	0.92932	0.997033
GGA2	0.93063	0.997033
SPG20	0.92925	0.997033
KIF13B	0.93103	0.997033
PIP5K1C	0.93088	0.997033
SLC35A3	0.92828	0.997033
KCTD2	0.93138	0.997033
HSPBP1	0.93129	0.997033
APPL1	0.93091	0.997033
FGFR1OP2	0.92852	0.997033
OR2F1	0.93117	0.997033
SESN1	0.92994	0.997033
CDR2L	0.92895	0.997033
ZNF571	0.92784	0.997033
FBXO40	0.93193	0.997033
EXOSC4	0.9272	0.997033
SPATA6	0.92692	0.997033
P4HTM	0.93137	0.997033
FNDC8	0.92806	0.997033
WDR55	0.9322	0.997033
NSUN2	0.92974	0.997033
FKBP14	0.93237	0.997033
ATG2B	0.93102	0.997033
SLC47A1	0.93244	0.997033
C5orf22	0.9269	0.997033
LARP6	0.92937	0.997033
INTS9	0.92736	0.997033
DDX24	0.9287	0.997033
ZBTB2	0.93094	0.997033
HES4	0.92719	0.997033
NAA35	0.92961	0.997033
XPO4	0.93095	0.997033
RIC3	0.92885	0.997033
ARSJ	0.93144	0.997033
DHX40	0.92902	0.997033
SAP30L	0.93138	0.997033
THSD4	0.9298	0.997033
WDR82	0.9294	0.997033
OR2G2	0.92822	0.997033
LMAN2L	0.92947	0.997033
GFM1	0.92823	0.997033
BPIFB1	0.93202	0.997033
CACNA2D4	0.93054	0.997033
CEP41	0.92944	0.997033
ACSM1	0.92992	0.997033
ZNF573	0.92984	0.997033
RPTN	0.92982	0.997033
TCEANC2	0.9304	0.997033
EVC2	0.9281	0.997033
ZNF474	0.92727	0.997033
ARID3C	0.93141	0.997033
C14orf166B	0.93229	0.997033
ZNF385B	0.93115	0.997033
CEP120	0.93074	0.997033
CYS1	0.93097	0.997033
MS4A15	0.93215	0.997033
PELI3	0.9279	0.997033
TXNDC8	0.9303	0.997033
CEP85L	0.92665	0.997033
FAM211B	0.92838	0.997033
SLC9A4	0.93053	0.997033
ACCSL	0.93243	0.997033
SHC4	0.92925	0.997033
LINC01750	0.92974	0.997033
PET117	0.92824	0.997033
ZC3H12D	0.93253	0.997058
ITLN2	0.93288	0.997313
TIMM23	0.93285	0.997313
CD8B	0.9342	0.997353
CNGA3	0.9341	0.997353
CNN1	0.93397	0.997353
ITIH4	0.9338	0.997353
MYC	0.93426	0.997353
RPL10A	0.9336	0.997353
POU3F1	0.93406	0.997353
RPL26	0.93418	0.997353
HOXB13	0.93324	0.997353
SDCCAG3	0.93379	0.997353
RPL26L1	0.93383	0.997353
SLC22A17	0.93327	0.997353
TRIM44	0.93369	0.997353
ULK4	0.93338	0.997353
PHTF2	0.93404	0.997353
SLC45A4	0.93332	0.997353
PCNXL2	0.93343	0.997353
BTBD6	0.93339	0.997353
FAM213B	0.93387	0.997353
ITPRIPL1	0.93323	0.997353
ZNF540	0.93425	0.997353
ASB18	0.93403	0.997353
IQSEC3	0.93414	0.997353
MZT2A	0.93414	0.997353
AARS	0.93533	0.997361
ABAT	0.93482	0.997361
CACNG1	0.93494	0.997361
PLN	0.93531	0.997361
RPS27A	0.93498	0.997361
TTLL4	0.93528	0.997361
C22orf24	0.93438	0.997361
CDK5RAP1	0.93533	0.997361
ZNF410	0.93486	0.997361
ZFYVE20	0.93501	0.997361
MRPS9	0.93441	0.997361
RMI1	0.93508	0.997361
FSCB	0.93503	0.997361
PLEKHA8	0.93508	0.997361
CCDC138	0.93503	0.997361
GPR116	0.9352	0.997361
TAS2R40	0.93532	0.997361
LOC400499	0.93456	0.997361
CFAP99	0.93457	0.997361
HMGXB3	0.93539	0.997365
CA12	0.93633	0.997371
CHRNB1	0.93617	0.997371
PDK2	0.93646	0.997371
SCD	0.93556	0.997371
SSTR2	0.93659	0.997371
ST7	0.93658	0.997371
SPAG7	0.93684	0.997371
LILRB1	0.93582	0.997371
ELL2	0.93651	0.997371
BACE1	0.93638	0.997371
HYPK	0.93678	0.997371
CALHM2	0.93586	0.997371
TFB1M	0.93671	0.997371
SUFU	0.93571	0.997371
VNN3	0.9368	0.997371
PTCHD2	0.93651	0.997371
PERP	0.93575	0.997371
IGFLR1	0.93685	0.997371
CFHR5	0.93665	0.997371
AFAP1L1	0.93565	0.997371
PTGR2	0.93574	0.997371
C10orf25	0.93682	0.997371
DUSP28	0.93598	0.997371
C10orf113	0.9362	0.997371
CRIP3	0.93656	0.997371
CISD2	0.93572	0.997371
NPHS1	0.93701	0.997454
SLC25A19	0.93704	0.997454
NAT1	0.93732	0.997559
STK3	0.93739	0.997559
LIMD1	0.93748	0.997559
NCBP2	0.9373	0.997559
ARMC2	0.9375	0.997559
OR9A2	0.93753	0.997559
KLHL30	0.93751	0.997559
CHRM5	0.93769	0.99761
GNG5	0.93766	0.99761
RPS6KA5	0.93788	0.997634
TPX2	0.93777	0.997634
NLRP11	0.93788	0.997634
RPF1	0.93799	0.997643
S100A7	0.93818	0.997656
SEC11A	0.93817	0.997656
WDR74	0.93811	0.997656
CHPF	0.93828	0.997702
DSCAML1	0.93838	0.997749
PARP16	0.93849	0.997768
ASPM	0.93851	0.997768
SYNJ1	0.93857	0.997773
DHX35	0.9387	0.997792
RSPO4	0.93869	0.997792
ADSL	0.93883	0.997811
ZNF625	0.93879	0.997811
C10orf53	0.93905	0.997985
KLRC4-KLRK1	0.93927	0.99816
ATG9A	0.93946	0.998302
ACHE	0.93961	0.998402
CACNA1A	0.9399	0.998438
ICAM2	0.9399	0.998438
PFKP	0.93989	0.998438
UBE4B	0.93998	0.998438
PPP1R14C	0.93971	0.998438
TTC7B	0.93994	0.998438
MAPK7	0.94021	0.998445
ANGEL1	0.94007	0.998445
VAX2	0.94021	0.998445
ZNF250	0.94012	0.998445
MAD2L1BP	0.94028	0.99846
CORT	0.94064	0.998462
EIF3E	0.94044	0.998462
ST8SIA1	0.9405	0.998462
SPECC1L	0.94061	0.998462
RNF185	0.94046	0.998462
CACUL1	0.94061	0.998462
OSTN	0.94073	0.998462
TMPRSS11F	0.94068	0.998462
NAT2	0.94102	0.998547
RQCD1	0.94091	0.998547
RAB11FIP5	0.94105	0.998547
FOXD3	0.94098	0.998547
ADAT3	0.94109	0.998547
LRRC39	0.94117	0.998572
TMEM74B	0.94131	0.998661
SPINK5	0.94146	0.998701
LRFN2	0.94142	0.998701
ASAH1	0.94233	0.998941
ERCC5	0.94198	0.998941
NRCAM	0.94177	0.998941
PDE9A	0.94246	0.998941
CHD1L	0.94224	0.998941
HELZ	0.94186	0.998941
EXOSC3	0.94208	0.998941
TMEM234	0.94233	0.998941
IRX3	0.94236	0.998941
CLMP	0.94201	0.998941
C17orf70	0.94243	0.998941
TMEM132B	0.94202	0.998941
FAM171A1	0.94247	0.998941
A1BG	0.95634	0.998996
ACOX1	0.98926	0.998996
ADRA2B	0.94799	0.998996
AGL	0.95648	0.998996
ALOX12B	0.9769	0.998996
ALPPL2	0.98366	0.998996
ANK2	0.95237	0.998996
ANXA7	0.97071	0.998996
APOF	0.97082	0.998996
AQP2	0.95869	0.998996
ASNS	0.97445	0.998996
ATP1B3	0.94556	0.998996
ATR	0.96652	0.998996
BAG1	0.97516	0.998996
BCHE	0.95598	0.998996
BCL2L1	0.96665	0.998996
HCN2	0.9898	0.998996
BIK	0.98522	0.998996
BLVRA	0.96865	0.998996
BMPR2	0.95038	0.998996
ZFP36L1	0.97484	0.998996
C4BPA	0.96322	0.998996
CAPN5	0.95047	0.998996
MRPL49	0.96057	0.998996
C21orf2	0.95566	0.998996
CACNA1S	0.99089	0.998996
CANX	0.98259	0.998996
CASP6	0.99376	0.998996
CCNC	0.96808	0.998996
CCNT2	0.9673	0.998996
CCT6A	0.95615	0.998996
CD59	0.99018	0.998996
CHD4	0.95088	0.998996
CHRM1	0.94849	0.998996
CKMT1B	0.94567	0.998996
AP2M1	0.97145	0.998996
CLC	0.96505	0.998996
CLCNKA	0.95657	0.998996
CLTC	0.95667	0.998996
CCR4	0.95879	0.998996
CNTFR	0.98828	0.998996
COL4A1	0.98359	0.998996
COL6A1	0.97787	0.998996
COX6B1	0.95641	0.998996
CRMP1	0.95988	0.998996
CST1	0.96321	0.998996
CTSZ	0.95123	0.998996
CYC1	0.95055	0.998996
DAP	0.97411	0.998996
DBT	0.97073	0.998996
DCK	0.96787	0.998996
DCTN1	0.96293	0.998996
AKR1C1	0.97067	0.998996
DEFB1	0.97392	0.998996
COCH	0.94274	0.998996
DLST	0.95261	0.998996
DMPK	0.95433	0.998996
DYNC1I1	0.98775	0.998996
DOCK2	0.98401	0.998996
DSC1	0.95687	0.998996
DSC3	0.96762	0.998996
DTNA	0.9553	0.998996
DUSP1	0.98681	0.998996
DUSP8	0.96393	0.998996
DUT	0.95089	0.998996
MEGF9	0.99443	0.998996
EIF2B1	0.99119	0.998996
EIF4G2	0.95398	0.998996
ELF2	0.97579	0.998996
ENO3	0.98995	0.998996
EPHB3	0.97378	0.998996
NR2F6	0.97445	0.998996
F13A1	0.98428	0.998996
FAAH	0.9914	0.998996
FANCC	0.98288	0.998996
FAT1	0.95471	0.998996
FAT2	0.97083	0.998996
FGF4	0.95409	0.998996
FGF11	0.96212	0.998996
FGL1	0.98347	0.998996
FOXG1	0.94992	0.998996
FMO5	0.94475	0.998996
FN1	0.96714	0.998996
FUT3	0.98532	0.998996
GAP43	0.98491	0.998996
GDF1	0.9754	0.998996
MSTN	0.96109	0.998996
GFPT1	0.95224	0.998996
GGT1	0.9713	0.998996
GH1	0.97704	0.998996
GJB5	0.94588	0.998996
GLE1	0.94946	0.998996
GLRB	0.95099	0.998996
GLRX	0.95464	0.998996
GM2A	0.96839	0.998996
GMPR	0.99205	0.998996
GNGT2	0.9442	0.998996
GP1BB	0.94944	0.998996
GPD2	0.94554	0.998996
GPR1	0.97702	0.998996
GRN	0.97416	0.998996
GRIN2B	0.97484	0.998996
PDIA3	0.99004	0.998996
GTF2A2	0.9921	0.998996
H2AFX	0.96933	0.998996
HCLS1	0.97031	0.998996
CFHR2	0.9639	0.998996
HGFAC	0.98015	0.998996
HLF	0.95571	0.998996
FOXA2	0.96358	0.998996
HNRNPK	0.9926	0.998996
HOXB6	0.97108	0.998996
HOXB9	0.99076	0.998996
HSF2	0.96719	0.998996
HSPA1L	0.96458	0.998996
HSPA8	0.98789	0.998996
HTR7	0.96784	0.998996
CFI	0.97774	0.998996
IFNAR1	0.98084	0.998996
IL1RAP	0.97635	0.998996
IL2RB	0.96931	0.998996
CXCR1	0.96006	0.998996
IL12A	0.94344	0.998996
INPPL1	0.95136	0.998996
INSRR	0.98796	0.998996
ITIH2	0.96962	0.998996
ITK	0.95107	0.998996
ITPR3	0.98174	0.998996
KCNC2	0.99041	0.998996
KCNC4	0.94555	0.998996
KCNJ1	0.97635	0.998996
KISS1	0.94526	0.998996
KLRC1	0.96112	0.998996
KIF22	0.9614	0.998996
LHB	0.9627	0.998996
LIG3	0.95641	0.998996
LOXL2	0.97282	0.998996
LRP3	0.96328	0.998996
EPCAM	0.97726	0.998996
MAB21L1	0.99132	0.998996
CHST6	0.9486	0.998996
MDM2	0.96103	0.998996
MEN1	0.98328	0.998996
MFAP1	0.98202	0.998996
MFAP2	0.94862	0.998996
MGAT3	0.94664	0.998996
MIF	0.96035	0.998996
MAP3K9	0.95636	0.998996
MT1E	0.96542	0.998996
MT1M	0.96613	0.998996
MT1X	0.95627	0.998996
MT3	0.99293	0.998996
MX1	0.98536	0.998996
MYH2	0.94901	0.998996
MYH6	0.97136	0.998996
PPP1R12B	0.99141	0.998996
NAP1L1	0.95242	0.998996
NDUFA2	0.97702	0.998996
NDUFAB1	0.95616	0.998996
NDUFB1	0.99315	0.998996
NDUFB9	0.99167	0.998996
NDUFS1	0.97335	0.998996
NDUFV1	0.95219	0.998996
NEK1	0.95351	0.998996
NEO1	0.98854	0.998996
NFYA	0.96219	0.998996
NINJ2	0.94628	0.998996
ROR2	0.99015	0.998996
NUP88	0.96023	0.998996
NR4A2	0.98641	0.998996
ODF2	0.95046	0.998996
OLR1	0.99187	0.998996
CLDN11	0.97993	0.998996
P4HA1	0.97106	0.998996
PAPPA	0.98461	0.998996
PAX7	0.98932	0.998996
ENPP1	0.95682	0.998996
PGD	0.9931	0.998996
PIP	0.99111	0.998996
PKM	0.96718	0.998996
PLXNA1	0.96797	0.998996
PMS2	0.99318	0.998996
POLH	0.98658	0.998996
PPEF2	0.99366	0.998996
PPP1CA	0.96803	0.998996
PKIB	0.97128	0.998996
DNAJC3	0.96812	0.998996
PRKRIR	0.99453	0.998996
PSMC3	0.95344	0.998996
PTPN12	0.94949	0.998996
PXMP2	0.94553	0.998996
QARS	0.95306	0.998996
RABGGTA	0.95793	0.998996
RAD9A	0.97245	0.998996
RB1	0.95121	0.998996
RIT2	0.97563	0.998996
ABCE1	0.96638	0.998996
RORB	0.94811	0.998996
RPL27	0.98749	0.998996
RPS9	0.98017	0.998996
RPS21	0.95518	0.998996
SAA1	0.9807	0.998996
MSMO1	0.9551	0.998996
CCL3	0.95838	0.998996
CCL4	0.98313	0.998996
CCL7	0.99097	0.998996
SFSWAP	0.9587	0.998996
SFTPC	0.9746	0.998996
SCG5	0.94321	0.998996
SHC1	0.94386	0.998996
ST3GAL4	0.99034	0.998996
SLC5A3	0.95132	0.998996
SLC18A2	0.95051	0.998996
SLC18A3	0.95248	0.998996
SLC25A1	0.98181	0.998996
SLC22A2	0.97999	0.998996
SMARCB1	0.95578	0.998996
SNRPA1	0.97057	0.998996
SOX1	0.99359	0.998996
UAP1	0.95813	0.998996
SRC	0.95372	0.998996
SSFA2	0.97491	0.998996
STAC	0.97043	0.998996
ELOVL4	0.95064	0.998996
STK10	0.96477	0.998996
STXBP2	0.97766	0.998996
STYX	0.96985	0.998996
SYN2	0.96884	0.998996
TADA2A	0.99025	0.998996
TBCA	0.94529	0.998996
TBX2	0.99197	0.998996
TCN2	0.94414	0.998996
TCP11	0.96242	0.998996
TEK	0.95706	0.998996
TGIF1	0.97822	0.998996
TH	0.9855	0.998996
THBD	0.9805	0.998996
THOP1	0.96461	0.998996
TIMP4	0.94698	0.998996
TRH	0.97413	0.998996
TRIP6	0.95297	0.998996
UBE2D3	0.95531	0.998996
SUMO1	0.96471	0.998996
USF1	0.99169	0.998996
XRCC5	0.97631	0.998996
ZNF8	0.99272	0.998996
ZNF45	0.97192	0.998996
ZNF70	0.96984	0.998996
ZNF142	0.94858	0.998996
ZNF146	0.95367	0.998996
ZNF177	0.98677	0.998996
ZSCAN9	0.96554	0.998996
ZNF224	0.97172	0.998996
BRPF1	0.98042	0.998996
AIMP2	0.95353	0.998996
MTERF	0.97477	0.998996
ZNF212	0.97681	0.998996
UBXN8	0.94408	0.998996
SLC14A2	0.96187	0.998996
CLTCL1	0.98055	0.998996
EPX	0.98765	0.998996
HIST1H4L	0.96472	0.998996
SLC25A11	0.97403	0.998996
RASAL1	0.95086	0.998996
PPM1D	0.96235	0.998996
ENC1	0.9766	0.998996
FCN3	0.95417	0.998996
SCARF1	0.97108	0.998996
EIF3D	0.9857	0.998996
EIF3G	0.95379	0.998996
ADAM19	0.98562	0.998996
FGF18	0.95313	0.998996
ARHGEF7	0.95104	0.998996
ZNF259	0.95993	0.998996
CPNE3	0.94664	0.998996
PHOX2B	0.98651	0.998996
TAF1B	0.98043	0.998996
TM4SF5	0.98716	0.998996
GPRC5A	0.97463	0.998996
SLC13A2	0.98523	0.998996
MAP3K6	0.94518	0.998996
CLDN10	0.96028	0.998996
CLDN9	0.95093	0.998996
DNAJA3	0.97907	0.998996
MTA1	0.94524	0.998996
SLC16A4	0.96641	0.998996
RABEP1	0.95701	0.998996
SYNGR1	0.96143	0.998996
SLC33A1	0.94914	0.998996
DHRS3	0.96449	0.998996
STK17A	0.9483	0.998996
GPR37L1	0.98136	0.998996
LHX2	0.95084	0.998996
TMPRSS11D	0.98274	0.998996
DDX23	0.97842	0.998996
NTN1	0.98193	0.998996
ATG5	0.95446	0.998996
ONECUT2	0.95142	0.998996
ADAMTS2	0.98926	0.998996
GAL3ST1	0.945	0.998996
TBPL1	0.97089	0.998996
POLR1C	0.96569	0.998996
H2AFY	0.98838	0.998996
PDIA4	0.97219	0.998996
ISG15	0.95685	0.998996
ZNF516	0.94748	0.998996
RIMS2	0.97191	0.998996
UTP14C	0.96972	0.998996
DOCK4	0.95892	0.998996
ARHGAP32	0.97803	0.998996
SLK	0.965	0.998996
PCDHA9	0.98392	0.998996
ZSCAN12	0.98518	0.998996
ZFYVE16	0.98432	0.998996
KIAA0195	0.9869	0.998996
MAML1	0.96174	0.998996
FGF19	0.97186	0.998996
NR2E3	0.97179	0.998996
GNE	0.94682	0.998996
INSL5	0.95631	0.998996
CST8	0.98091	0.998996
RWDD2B	0.98008	0.998996
TSPAN32	0.95682	0.998996
NAMPT	0.94535	0.998996
TOB1	0.94947	0.998996
ABCC4	0.94276	0.998996
SMNDC1	0.98839	0.998996
MAEA	0.98427	0.998996
2024-03-06	0.9533	0.998996
B3GNT3	0.96622	0.998996
ABCA9	0.97386	0.998996
HMG20B	0.94682	0.998996
ARIH2	0.97064	0.998996
TADA3	0.94523	0.998996
LAMTOR5	0.98935	0.998996
RPP38	0.95917	0.998996
SPTLC1	0.96209	0.998996
CXCL13	0.94621	0.998996
USP16	0.98125	0.998996
POLR3C	0.97015	0.998996
IVNS1ABP	0.95244	0.998996
CLDN16	0.94589	0.998996
FUT9	0.99457	0.998996
CCT6B	0.96316	0.998996
CERS1	0.9754	0.998996
RFPL3	0.98039	0.998996
NES	0.99341	0.998996
CD3EAP	0.96221	0.998996
CD300C	0.97357	0.998996
SUB1	0.99054	0.998996
FERMT2	0.95865	0.998996
TLK2	0.96045	0.998996
RBPMS	0.98152	0.998996
UPK1A	0.96279	0.998996
DUSP14	0.95057	0.998996
TRIOBP	0.97721	0.998996
ESM1	0.96781	0.998996
DIDO1	0.96829	0.998996
PRSS23	0.95889	0.998996
RCAN3	0.94604	0.998996
HHLA3	0.98769	0.998996
SEC23IP	0.9837	0.998996
AKAP2	0.99227	0.998996
PACSIN2	0.94786	0.998996
DCTN3	0.96973	0.998996
XPOT	0.97841	0.998996
PXMP4	0.99355	0.998996
COPE	0.95239	0.998996
MGAT4A	0.94572	0.998996
INPP5F	0.95753	0.998996
CEP164	0.99345	0.998996
BTBD3	0.98734	0.998996
CCT5	0.96219	0.998996
DIP2C	0.96887	0.998996
PCNX	0.96137	0.998996
MON2	0.96138	0.998996
HECW1	0.9706	0.998996
VWA8	0.95	0.998996
KIF1B	0.95192	0.998996
TBC1D2B	0.9862	0.998996
SSPO	0.97075	0.998996
FAM175B	0.95123	0.998996
MESDC2	0.94596	0.998996
LARP4B	0.99077	0.998996
CYFIP1	0.96353	0.998996
PSME4	0.96987	0.998996
PMPCA	0.96961	0.998996
SULF1	0.96969	0.998996
XPO6	0.95479	0.998996
DNAJC9	0.9826	0.998996
ASTN2	0.96365	0.998996
EXOC7	0.9742	0.998996
CAMSAP2	0.9579	0.998996
ANKS1A	0.98969	0.998996
ICOSLG	0.96987	0.998996
SASH1	0.99108	0.998996
KIAA0947	0.97718	0.998996
MED13L	0.95512	0.998996
ATP13A2	0.95007	0.998996
FBXO46	0.96662	0.998996
DICER1	0.9832	0.998996
CELA3B	0.96799	0.998996
OTP	0.9761	0.998996
TGDS	0.97355	0.998996
CBX7	0.96621	0.998996
RIMBP2	0.98868	0.998996
ANP32C	0.96141	0.998996
MAPK8IP2	0.98945	0.998996
WBP2	0.98937	0.998996
DAPK2	0.95435	0.998996
FAM89B	0.94636	0.998996
EID1	0.9535	0.998996
OSBP2	0.9758	0.998996
TMEM59L	0.96888	0.998996
BAMBI	0.99346	0.998996
YIPF3	0.98571	0.998996
TECPR1	0.94951	0.998996
NUDT13	0.96294	0.998996
RNF167	0.95953	0.998996
LRIG1	0.98337	0.998996
TMEM98	0.96501	0.998996
PLEKHG3	0.98856	0.998996
GPSM1	0.99396	0.998996
TTLL3	0.9631	0.998996
ZNF337	0.98752	0.998996
PCDHB5	0.98011	0.998996
OR2B6	0.98046	0.998996
CLEC4E	0.97223	0.998996
SLC13A4	0.9773	0.998996
FBXO3	0.95909	0.998996
VPS33B	0.95871	0.998996
ARFGAP3	0.97658	0.998996
OR10G3	0.96642	0.998996
AATF	0.94644	0.998996
PCOLCE2	0.96112	0.998996
NUFIP1	0.99422	0.998996
RANBP6	0.94465	0.998996
NPTN	0.9865	0.998996
ZBTB32	0.98619	0.998996
LAT	0.9763	0.998996
ST6GALNAC4	0.962	0.998996
TAF5L	0.96586	0.998996
EIF2AK1	0.95495	0.998996
OXGR1	0.99424	0.998996
AHDC1	0.97229	0.998996
RNF115	0.9923	0.998996
TEKT2	0.95283	0.998996
RND1	0.97201	0.998996
R3HCC1L	0.97937	0.998996
SMPDL3B	0.99286	0.998996
DHDH	0.97863	0.998996
MCAT	0.98054	0.998996
REM1	0.94291	0.998996
NTMT1	0.9739	0.998996
TBK1	0.97472	0.998996
MYLIP	0.99038	0.998996
ICOS	0.95575	0.998996
SNX8	0.95051	0.998996
SAC3D1	0.9732	0.998996
C18orf8	0.96813	0.998996
SCHIP1	0.98243	0.998996
PACSIN1	0.96571	0.998996
VSX1	0.97971	0.998996
KLK14	0.99321	0.998996
PLA2G3	0.97284	0.998996
KCNK4	0.97724	0.998996
F11R	0.9854	0.998996
CLEC4A	0.9601	0.998996
CELA2B	0.97065	0.998996
TNNI3K	0.97255	0.998996
GPR75-ASB3	0.95847	0.998996
ING4	0.97041	0.998996
VPS28	0.97234	0.998996
ANKRD39	0.97941	0.998996
CLEC1A	0.94915	0.998996
RXFP3	0.94407	0.998996
DACT1	0.9626	0.998996
ZMYND10	0.97243	0.998996
UBE2J1	0.96161	0.998996
RTCB	0.99371	0.998996
TRIAP1	0.9563	0.998996
CHMP5	0.98271	0.998996
GTSE1	0.96947	0.998996
SIRT7	0.95518	0.998996
SRRT	0.94653	0.998996
ATP6V1H	0.98261	0.998996
OAZ3	0.97987	0.998996
NAA38	0.95995	0.998996
ZNF44	0.97855	0.998996
IL20RA	0.95719	0.998996
CPSF2	0.97585	0.998996
DNAJC10	0.98134	0.998996
XRN1	0.95034	0.998996
NLE1	0.95495	0.998996
NEURL1B	0.97954	0.998996
PCDH18	0.97056	0.998996
APBB1IP	0.99281	0.998996
GTPBP2	0.94937	0.998996
FBLIM1	0.96931	0.998996
TTC40	0.98905	0.998996
ZNF586	0.98098	0.998996
SWT1	0.97015	0.998996
BEST2	0.95269	0.998996
FAM46C	0.99073	0.998996
CNTLN	0.95611	0.998996
DCAF16	0.94309	0.998996
INO80D	0.94521	0.998996
TMEM260	0.98232	0.998996
HCFC1R1	0.96872	0.998996
ZSCAN2	0.98477	0.998996
ENOX1	0.97689	0.998996
WDR70	0.99453	0.998996
ANO1	0.9541	0.998996
SRBD1	0.98963	0.998996
RPRD1A	0.95443	0.998996
MAP1S	0.97353	0.998996
VRTN	0.99348	0.998996
THNSL2	0.98203	0.998996
ECHDC2	0.96707	0.998996
ZNF654	0.95176	0.998996
RHOT1	0.96655	0.998996
UFSP2	0.99125	0.998996
BLOC1S4	0.96097	0.998996
C19orf66	0.9569	0.998996
LSG1	0.95315	0.998996
TCP11L1	0.97523	0.998996
STYK1	0.97367	0.998996
GPALPP1	0.96959	0.998996
ETNK1	0.96972	0.998996
FEM1A	0.96126	0.998996
CDCA7L	0.98409	0.998996
ZNF823	0.96015	0.998996
KIF27	0.98247	0.998996
MIOX	0.95405	0.998996
RNPC3	0.96507	0.998996
LRRC16A	0.99317	0.998996
ASAP3	0.9799	0.998996
TASP1	0.96729	0.998996
SLC39A4	0.98949	0.998996
TRMU	0.97232	0.998996
ASUN	0.9715	0.998996
ATF7IP	0.94868	0.998996
PARVA	0.96294	0.998996
ZNF83	0.98048	0.998996
FAM63A	0.98273	0.998996
HR	0.98015	0.998996
DOK5	0.96015	0.998996
USE1	0.95763	0.998996
PCDHAC1	0.97264	0.998996
PCDHA13	0.98739	0.998996
PCDHA12	0.9882	0.998996
PCDHA11	0.97891	0.998996
PCDHA10	0.98203	0.998996
PCDHA8	0.98461	0.998996
PCDHA7	0.98785	0.998996
PCDHA6	0.98643	0.998996
PCDHA5	0.98748	0.998996
PCDHA4	0.99027	0.998996
PCDHA3	0.99128	0.998996
PCDHA2	0.99045	0.998996
PCDHA1	0.99102	0.998996
RNF17	0.96564	0.998996
ANKRD7	0.96814	0.998996
INPP5E	0.98399	0.998996
KCNK12	0.98496	0.998996
EMC7	0.96936	0.998996
LGALS14	0.96454	0.998996
PAK6	0.97274	0.998996
LXN	0.9645	0.998996
ENY2	0.96423	0.998996
PARP6	0.95646	0.998996
SLC12A9	0.98965	0.998996
ACKR3	0.96292	0.998996
PDSS2	0.94919	0.998996
RNPEPL1	0.99154	0.998996
RALGAPB	0.97672	0.998996
ACTR3B	0.96159	0.998996
ESYT2	0.97273	0.998996
MTA3	0.94425	0.998996
XPO5	0.97373	0.998996
SERINC1	0.95557	0.998996
STAMBPL1	0.99349	0.998996
2024-03-04	0.98643	0.998996
SLAIN2	0.99331	0.998996
EP400	0.94914	0.998996
UVSSA	0.94519	0.998996
GBA2	0.946	0.998996
ZNF529	0.98631	0.998996
GATAD1	0.97255	0.998996
CACTIN	0.96928	0.998996
EVA1C	0.96535	0.998996
HAPLN2	0.9882	0.998996
GUF1	0.98391	0.998996
NEUROD6	0.99434	0.998996
PRDM15	0.94752	0.998996
STRA6	0.97597	0.998996
TTC31	0.95325	0.998996
TPSB2	0.9511	0.998996
EBF2	0.97616	0.998996
FAM160B2	0.98162	0.998996
CERK	0.96663	0.998996
TBC1D15	0.94616	0.998996
RMND5A	0.95921	0.998996
GNPNAT1	0.94466	0.998996
VWA1	0.97285	0.998996
MRPS6	0.95132	0.998996
MRPS34	0.97619	0.998996
CYP4F12	0.95128	0.998996
LYNX1	0.94989	0.998996
AHNAK	0.99026	0.998996
FA2H	0.98659	0.998996
DCAF10	0.98094	0.998996
GLB1L	0.97304	0.998996
ADIPOR2	0.97284	0.998996
NAA16	0.98002	0.998996
FAT4	0.97216	0.998996
NARG2	0.97667	0.998996
YRDC	0.9797	0.998996
ZYG11B	0.98743	0.998996
OGFOD3	0.99435	0.998996
NPEPL1	0.9632	0.998996
TBC1D17	0.98096	0.998996
ADGB	0.98144	0.998996
SLC25A22	0.95146	0.998996
ACBD4	0.98404	0.998996
AGMAT	0.95112	0.998996
TCTN2	0.95669	0.998996
PLBD1	0.95192	0.998996
NUP85	0.98545	0.998996
RUFY1	0.97221	0.998996
FAM214B	0.99448	0.998996
GKAP1	0.99348	0.998996
CCDC68	0.97164	0.998996
C12orf39	0.98917	0.998996
CYB5B	0.9737	0.998996
ZBP1	0.97771	0.998996
MOB2	0.94458	0.998996
NDEL1	0.95266	0.998996
FAM83D	0.96406	0.998996
REXO5	0.97268	0.998996
SHARPIN	0.97968	0.998996
SLC25A28	0.95678	0.998996
TEX101	0.9445	0.998996
TRAPPC9	0.98899	0.998996
TATDN1	0.95267	0.998996
FCAMR	0.94708	0.998996
LOXL4	0.9436	0.998996
CHD6	0.94371	0.998996
FAR1	0.96341	0.998996
MAF1	0.95416	0.998996
UQCC2	0.98479	0.998996
CHCHD6	0.95845	0.998996
LZIC	0.98755	0.998996
DYDC2	0.97606	0.998996
SYVN1	0.95061	0.998996
ZNF527	0.96561	0.998996
ACRBP	0.95893	0.998996
ACSS1	0.9564	0.998996
COL25A1	0.98348	0.998996
TRIM55	0.98116	0.998996
ZNF607	0.94325	0.998996
BUD13	0.95672	0.998996
PHF5A	0.9436	0.998996
ZNF503	0.98	0.998996
MINA	0.94998	0.998996
ZNF382	0.98347	0.998996
ZNF587	0.95229	0.998996
ZNF566	0.98201	0.998996
NKD1	0.96946	0.998996
DNAJC5B	0.98833	0.998996
KCNK17	0.9622	0.998996
FCHSD1	0.98399	0.998996
PAPLN	0.97559	0.998996
N4BP2L1	0.95184	0.998996
TIGD7	0.9578	0.998996
DERL3	0.94763	0.998996
DDX60L	0.98463	0.998996
RSAD2	0.96435	0.998996
DEPDC7	0.95007	0.998996
ZNF845	0.97454	0.998996
ZNF804A	0.99236	0.998996
ALKBH8	0.9804	0.998996
TIMD4	0.98805	0.998996
SLC25A51	0.98203	0.998996
ZNF461	0.97323	0.998996
ZNF585B	0.98885	0.998996
CHMP4C	0.98301	0.998996
MOB1B	0.98172	0.998996
TMEM169	0.94685	0.998996
TTYH2	0.96345	0.998996
SLC52A3	0.97676	0.998996
SMIM12	0.98403	0.998996
CSMD3	0.97393	0.998996
ZNF554	0.94707	0.998996
FAM210B	0.95961	0.998996
MRPL53	0.95028	0.998996
SCGB3A2	0.9734	0.998996
GALNT15	0.9942	0.998996
IP6K3	0.97839	0.998996
RLN3	0.94464	0.998996
MUCL1	0.96055	0.998996
ANKRD22	0.94319	0.998996
PDZD8	0.98121	0.998996
C12orf54	0.97602	0.998996
ASCL4	0.95338	0.998996
PLD4	0.95584	0.998996
NAA30	0.96015	0.998996
NIPA1	0.95726	0.998996
DCUN1D3	0.99379	0.998996
ZG16B	0.96231	0.998996
EARS2	0.94782	0.998996
CYB5D1	0.9524	0.998996
KRBA2	0.98872	0.998996
ANKRD13B	0.95911	0.998996
ZFP3	0.96949	0.998996
KRT222	0.99425	0.998996
COX6B2	0.95058	0.998996
C19orf70	0.94967	0.998996
C1orf216	0.97819	0.998996
EDARADD	0.96243	0.998996
APOA1BP	0.97791	0.998996
ZNF831	0.97156	0.998996
FAM83C	0.96468	0.998996
DIS3L2	0.94807	0.998996
KCNH8	0.98035	0.998996
TRIM71	0.9882	0.998996
CRYBG3	0.94534	0.998996
FAM43A	0.95425	0.998996
UROC1	0.98663	0.998996
PPM1M	0.95856	0.998996
LIN54	0.9482	0.998996
GNPDA2	0.95241	0.998996
TMEM174	0.96179	0.998996
PM20D2	0.95107	0.998996
SRSF12	0.98393	0.998996
OR6B1	0.98488	0.998996
GOT1L1	0.97015	0.998996
NANP	0.98758	0.998996
MPP7	0.99037	0.998996
DYDC1	0.98829	0.998996
FGFBP3	0.97886	0.998996
SLC2A14	0.99177	0.998996
GSC	0.98146	0.998996
FAM161B	0.94536	0.998996
MDP1	0.99096	0.998996
LRFN5	0.98464	0.998996
CCDC64B	0.96641	0.998996
TMED6	0.94402	0.998996
SLFN13	0.96366	0.998996
TRIM16L	0.98165	0.998996
DSG4	0.96826	0.998996
ZNF560	0.94893	0.998996
ZNF563	0.95683	0.998996
ZNF565	0.98496	0.998996
ZNF570	0.9882	0.998996
UBE2U	0.96042	0.998996
GLIS1	0.98241	0.998996
ADIG	0.9522	0.998996
SLC9B1	0.97824	0.998996
C22orf15	0.99327	0.998996
DUSP18	0.94283	0.998996
ZSWIM2	0.9923	0.998996
WDSUB1	0.97917	0.998996
C3orf22	0.95571	0.998996
C3orf79	0.95258	0.998996
ZNF595	0.96825	0.998996
LINGO2	0.97631	0.998996
C9orf163	0.99439	0.998996
TRMT10B	0.98116	0.998996
GPR180	0.9866	0.998996
CLEC14A	0.97342	0.998996
EML5	0.94291	0.998996
SLFN5	0.9717	0.998996
OR7D2	0.98217	0.998996
ZNF383	0.98703	0.998996
FAM171B	0.98541	0.998996
CHST13	0.96367	0.998996
BHLHA15	0.97685	0.998996
BMPER	0.95961	0.998996
KRT24	0.96484	0.998996
AGO3	0.96877	0.998996
CCER1	0.96933	0.998996
DCP1B	0.95852	0.998996
C19orf59	0.98655	0.998996
ZNF585A	0.96151	0.998996
C1orf86	0.99447	0.998996
TCTEX1D1	0.99193	0.998996
TEX37	0.94509	0.998996
KCTD6	0.95446	0.998996
LIPH	0.94659	0.998996
STT3B	0.98327	0.998996
SLC10A4	0.98535	0.998996
SPATA24	0.95421	0.998996
DNAJC18	0.96566	0.998996
C7orf33	0.96307	0.998996
NAIF1	0.97966	0.998996
SENP5	0.9694	0.998996
TBATA	0.96515	0.998996
GDPD4	0.95304	0.998996
DLEU7	0.96181	0.998996
FAM124A	0.98021	0.998996
FAM26D	0.99331	0.998996
SYCP2L	0.95875	0.998996
THSD7A	0.9813	0.998996
TSPO2	0.94526	0.998996
ZSCAN23	0.96253	0.998996
EIF4E1B	0.95608	0.998996
YTHDF3	0.94909	0.998996
FAM26E	0.94504	0.998996
NUDT8	0.95927	0.998996
C12orf79	0.95095	0.998996
ARHGAP30	0.99284	0.998996
IFNL1	0.94803	0.998996
OR4C13	0.97763	0.998996
OR4C12	0.97297	0.998996
FOXR1	0.96304	0.998996
OR6C6	0.98237	0.998996
MUC19	0.94625	0.998996
SIAH3	0.99224	0.998996
SLC24A5	0.9756	0.998996
C15orf60	0.99076	0.998996
LAMA1	0.9691	0.998996
BOD1L2	0.99181	0.998996
UNC80	0.95898	0.998996
C3orf56	0.96402	0.998996
CRIPAK	0.98777	0.998996
DOK7	0.98348	0.998996
GPRIN3	0.98899	0.998996
RNF175	0.95834	0.998996
ARL10	0.96363	0.998996
KIAA0825	0.97728	0.998996
RELL2	0.9673	0.998996
SREK1IP1	0.97685	0.998996
CEP57L1	0.96979	0.998996
C7orf71	0.94872	0.998996
FAM115C	0.94817	0.998996
FAM149B1	0.95941	0.998996
VN1R2	0.97671	0.998996
DHRS4L2	0.97996	0.998996
OR2AG2	0.97835	0.998996
KY	0.94961	0.998996
TMPRSS11A	0.97696	0.998996
RSPO2	0.94429	0.998996
OR6S1	0.95466	0.998996
ZNF850	0.97907	0.998996
ARHGAP40	0.99014	0.998996
EVX2	0.98919	0.998996
OR6V1	0.9915	0.998996
TUBB2B	0.99428	0.998996
C6orf52	0.95834	0.998996
TBX10	0.96016	0.998996
TAS2R42	0.98645	0.998996
ANKRD37	0.99049	0.998996
TMEM179B	0.98605	0.998996
ASPG	0.96598	0.998996
ZNF829	0.99338	0.998996
C19orf68	0.94713	0.998996
DRAXIN	0.95154	0.998996
VWC2	0.96503	0.998996
C9orf50	0.987	0.998996
NPSR1	0.97286	0.998996
KRTAP5-3	0.97775	0.998996
GPR153	0.99289	0.998996
SLC16A12	0.99225	0.998996
ZNF790	0.9696	0.998996
ZNF808	0.9505	0.998996
LIN28B	0.9693	0.998996
OR5M9	0.97139	0.998996
OR6C1	0.96104	0.998996
RNASE9	0.95467	0.998996
ARL5C	0.95505	0.998996
ONECUT3	0.96168	0.998996
ZNF793	0.96487	0.998996
OR10K1	0.97928	0.998996
OR6Y1	0.9917	0.998996
HEATR4	0.94453	0.998996
MED11	0.94758	0.998996
CHCHD10	0.99167	0.998996
EML6	0.96677	0.998996
PAIP2B	0.98308	0.998996
UFSP1	0.95181	0.998996
RNASE13	0.9704	0.998996
RNASEK	0.97371	0.998996
ZYG11A	0.9859	0.998996
C1orf186	0.99177	0.998996
C4orf47	0.9863	0.998996
PALM2-AKAP2	0.97134	0.998996
COA5	0.94606	0.998996
CHAC2	0.95521	0.998996
C18orf56	0.95997	0.998996
CKMT1A	0.96428	0.998996
SLC35G6	0.97394	0.998996
ARL14EPL	0.97861	0.998996
SFTPA1	0.97206	0.998996
PCP4L1	0.97497	0.998996
CLEC19A	0.95557	0.998996
DCDC2C	0.9578	0.998996
TRAPPC3L	0.97405	0.998996
LRRC70	0.94774	0.998996
TSTD1	0.98087	0.998996
C11orf91	0.94729	0.998996
MANSC4	0.97897	0.998996
ZNF783	0.97909	0.998996
ZNF587B	0.99295	0.998996
GPR75-ASB3	0.9589	0.998996
ANKRD61	0.98326	0.998996
TEX48	0.97256	0.998996
LINC00984	0.99123	0.998996
UBE2Q2L	0.95784	0.998996
ZMYM6NB	0.98263	0.998996
TMEM178B	0.99278	0.998996
ARPC4-TTLL3	0.95813	0.998996
FPGT-TNNI3K	0.94659	0.998996
RPL17-C18orf32	0.94578	0.998996
KIAA2012	0.98745	0.998996
PTGES3L	0.99305	0.998996
PTGES3L-AARSD1	0.94439	0.998996
ZNF891	0.95408	0.998996
ZNF221	0.99467	0.99904
MMP16	0.99476	0.999074
TONSL	0.99503	0.999197
PTX3	0.99497	0.999197
TAB1	0.99505	0.999197
MIB1	0.99517	0.999261
KRTAP5-5	0.99527	0.999305
CPXM1	0.99559	0.99957
UBA6	0.99582	0.999745
RNF7	0.9959	0.999769
AQP1	0.99662	0.999952
BMP1	0.99733	0.999952
CLDN4	0.99827	0.999952
GUCY1B3	0.99772	0.999952
IFI35	0.99753	0.999952
PRKCZ	0.99668	0.999952
PTGFR	0.99734	0.999952
RPL7A	0.99643	0.999952
RPS6KA2	0.99757	0.999952
SMARCE1	0.99625	0.999952
VPREB1	0.99775	0.999952
CAMK1	0.99748	0.999952
DCHS1	0.99823	0.999952
SUCLG1	0.99674	0.999952
LRIG2	0.99692	0.999952
ZNF345	0.99768	0.999952
OR10J1	0.99692	0.999952
CLUL1	0.99736	0.999952
TINAG	0.99695	0.999952
STRN3	0.99803	0.999952
TRMT13	0.99815	0.999952
SLC25A36	0.99645	0.999952
TMPRSS4	0.99792	0.999952
AVEN	0.99803	0.999952
MKL1	0.99803	0.999952
ZFP14	0.99782	0.999952
LHX5	0.99809	0.999952
NT5C1A	0.99771	0.999952
TTC30A	0.99783	0.999952
CAPN13	0.99741	0.999952
RBP7	0.99762	0.999952
ACER1	0.99803	0.999952
TRIM43	0.99819	0.999952
TMEM74	0.99668	0.999952
ZNF776	0.99774	0.999952
ZFP82	0.99711	0.999952
SPEM1	0.99684	0.999952
RNF223	0.99812	0.999952
SPDEF	0.99833	0.999956
ALDOC	0.9993	0.99997
CPT2	0.99919	0.99997
GTF2H3	0.99956	0.99997
KCNJ6	0.99962	0.99997
MAGOH	0.99901	0.99997
SOX12	0.99969	0.99997
ULK1	0.99902	0.99997
STC2	0.9997	0.99997
FAM53B	0.99877	0.99997
CELA3A	0.99871	0.99997
HAVCR1	0.99862	0.99997
OPLAH	0.99869	0.99997
NFU1	0.99851	0.99997
C1orf123	0.99884	0.99997
LPAR5	0.99997	0.99997
CARD9	0.99967	0.99997
NMNAT1	0.99953	0.99997
PLEKHF1	0.99946	0.99997
DOCK8	0.99975	0.99997
TMEM241	0.99874	0.99997
NAF1	0.99974	0.99997
GALM	0.99997	0.99997
ZNF569	0.99919	0.99997
LELP1	0.99962	0.99997
RAB6D	0.99993	0.99997
ZNF567	0.99925	0.99997
ZNF260	0.99916	0.99997
C15orf52	0.99975	0.99997
DNLZ	0.99992	0.99997

### Sheet: ST3
hgnc_symbol	pvalue	tissue	FDR	zscore
ST6GAL1	6.35617e-09	Minor_Salivary_Gland	7.27082e-05	5.80711
RPL39L	3.722e-08	Nerve_Tibial	0.00049778	5.50356
ST6GAL1	2.83988e-08	smultixcan	0.0006158	2.33516
MSANTD4	2.14496e-07	Liver	0.0022535	-5.18631
MSANTD4	2.14496e-07	Small_Intestine_Terminal_Ileum	0.00249631	5.18631
MSANTD4	2.14496e-07	Esophagus_Mucosa	0.00268185	-5.18631
B3GALT5	9.30487e-07	Minor_Salivary_Gland	0.00532192	-4.9058
IGSF5	2.15129e-06	Minor_Salivary_Gland	0.00820288	-4.73867
IGSF5	6.97642e-07	Skin_Sun_Exposed_Lower_leg	0.00856379	-4.96202
AF064860.7	1.8771e-06	Skin_Sun_Exposed_Lower_leg	0.00856379	-4.76622
B3GALT5	1.95639e-06	Skin_Sun_Exposed_Lower_leg	0.00856379	-4.75788
IGSF5	1.2894e-06	smultixcan	0.0105126	-1.21609
MSANTD4	1.45443e-06	smultixcan	0.0105126	0.0288955
EIF3K	2.14617e-06	smultixcan	0.0116344	0.271896
ST6GAL1	9.67883e-07	Colon_Sigmoid	0.0117772	4.89806
B3GALT5	2.15129e-06	Esophagus_Mucosa	0.0134488	-4.73867
AF064860.7	2.15129e-06	Skin_Not_Sun_Exposed_Suprapubic	0.0138414	-4.73867
B3GALT5	2.15129e-06	Skin_Not_Sun_Exposed_Suprapubic	0.0138414	-4.73867
ST6GAL1	9.67883e-07	Testis	0.0146383	4.89806
B3GALT5	3.73803e-06	smultixcan	0.0162111	-1.02323
ST6GAL1	1.86998e-06	Heart_Left_Ventricle	0.020985	4.76699
ST6GAL1	1.86998e-06	Heart_Atrial_Appendage	0.0222435	4.76699
ST6GAL1	2.20626e-06	Artery_Tibial	0.0276158	4.73355
CBLN1	1.73476e-05	Minor_Salivary_Gland	0.0496097	4.29655
RPL39L	1.39289e-05	smultixcan	0.0503392	-0.323242
AC144831.1	1.73865e-05	Heart_Left_Ventricle	0.0576587	4.29605
AC144831.3	2.04421e-05	Heart_Left_Ventricle	0.0576587	4.26001
DCLRE1B	2.0552e-05	Heart_Left_Ventricle	0.0576587	-4.25881
THBS3	3.22253e-05	Minor_Salivary_Gland	0.0614375	-4.15714
MTX1	3.22253e-05	Minor_Salivary_Gland	0.0614375	-4.15714
KBTBD3	5.54969e-06	Brain_Hippocampus	0.0621842	4.54286
CBLN1	1.73476e-05	Esophagus_Mucosa	0.0638968	4.29655
METRNL	2.04421e-05	Esophagus_Mucosa	0.0638968	-4.26001
THBS3	3.22253e-05	Heart_Left_Ventricle	0.0723264	-4.15714
CBLN1	1.73476e-05	Thyroid	0.0776008	4.29655
DCLRE1B	2.0552e-05	Thyroid	0.0776008	-4.25881
RSBN1	2.77824e-05	Thyroid	0.0776008	-4.19092
CRB3	2.91169e-05	Thyroid	0.0776008	4.18027
ST6GAL1	2.92634e-05	Thyroid	0.0776008	4.17912
MTX1	3.22253e-05	Esophagus_Mucosa	0.0805825	-4.15714
DCLRE1B	2.55207e-05	Artery_Tibial	0.0806728	-4.21014
CRB3	2.91169e-05	Artery_Tibial	0.0806728	4.18027
MTX1	3.22253e-05	Artery_Tibial	0.0806728	-4.15714
THBS3	3.22253e-05	Artery_Tibial	0.0806728	-4.15714
SLC25A23	1.75653e-05	Cells_EBV-transformed_lymphocytes	0.0821986	-4.29379
AP4B1	2.55207e-05	Cells_EBV-transformed_lymphocytes	0.0821986	-4.21014
THBS3	3.22253e-05	Cells_EBV-transformed_lymphocytes	0.0821986	-4.15714
MTX1	3.22253e-05	Cells_EBV-transformed_lymphocytes	0.0821986	-4.15714
MTX1	3.22253e-05	Skin_Sun_Exposed_Lower_leg	0.0825204	-4.15714
THBS3	3.22253e-05	Skin_Sun_Exposed_Lower_leg	0.0825204	-4.15714
AP4B1	3.77035e-05	Skin_Sun_Exposed_Lower_leg	0.0825204	4.12112
UBE2K	1.31398e-05	Brain_Spinal_cord_cervical_c-1	0.0864765	-4.35776
CBLN1	1.73476e-05	Brain_Spinal_cord_cervical_c-1	0.0864765	-4.29655
MTX1	3.22253e-05	Brain_Spinal_cord_cervical_c-1	0.0864765	-4.15714
THBS3	3.22253e-05	Brain_Spinal_cord_cervical_c-1	0.0864765	-4.15714
CBLN1	1.73476e-05	Small_Intestine_Terminal_Ileum	0.0937595	4.29655
THBS3	3.22253e-05	Small_Intestine_Terminal_Ileum	0.0937595	-4.15714
MTX1	3.22253e-05	Small_Intestine_Terminal_Ileum	0.0937595	-4.15714
USP13	2.51418e-05	Heart_Atrial_Appendage	0.0958299	4.21352
AC144831.1	2.81348e-05	Heart_Atrial_Appendage	0.0958299	4.18806
THBS3	3.22253e-05	Heart_Atrial_Appendage	0.0958299	-4.15714
CBLN1	1.73476e-05	Prostate	0.0969498	4.29655
CRB3	2.91169e-05	Prostate	0.0969498	-4.18027
THBS3	3.22253e-05	Prostate	0.0969498	-4.15714
MTX1	3.22253e-05	Prostate	0.0969498	-4.15714
TPRG1	4.68348e-05	Esophagus_Mucosa	0.097596	-4.07089
CBLN1	1.73476e-05	Colon_Sigmoid	0.0980293	4.29655
DCLRE1B	2.55207e-05	Colon_Sigmoid	0.0980293	-4.21014
THBS3	3.22253e-05	Colon_Sigmoid	0.0980293	-4.15714
UBE2K	4.22571e-05	Heart_Atrial_Appendage	0.10053	-4.09478
WDFY1	4.34667e-05	Small_Intestine_Terminal_Ileum	0.101173	4.08824
ZNF366	7.29417e-05	Minor_Salivary_Gland	0.104932	-3.96648
UBE2K	7.33852e-05	Minor_Salivary_Gland	0.104932	-3.96503
RSBN1	2.44035e-05	Nerve_Tibial	0.107745	-4.22025
THBS3	3.22253e-05	Nerve_Tibial	0.107745	-4.15714
MTX1	3.22253e-05	Nerve_Tibial	0.107745	-4.15714
PTPRO	8.5452e-05	Minor_Salivary_Gland	0.108609	-3.92857
CBLN1	1.73476e-05	Brain_Substantia_nigra	0.110941	-4.29655
THBS3	3.22253e-05	Brain_Substantia_nigra	0.110941	-4.15714
MUC1	3.22253e-05	Brain_Substantia_nigra	0.110941	-4.15714
CBLN1	1.73476e-05	Brain_Hypothalamus	0.115912	-4.29655
THBS3	3.22253e-05	Brain_Hypothalamus	0.115912	-4.15714
MTX1	3.22253e-05	Brain_Hypothalamus	0.115912	-4.15714
MUC1	4.09548e-05	Brain_Hypothalamus	0.115912	-4.10203
MTX1	3.22253e-05	Brain_Hippocampus	0.120361	-4.15714
THBS3	3.22253e-05	Brain_Hippocampus	0.120361	-4.15714
THBS3	2.19295e-05	Testis	0.120652	-4.24428
BCL2L15	2.39326e-05	Testis	0.120652	-4.22464
CBLN1	1.73476e-05	Brain_Cerebellar_Hemisphere	0.123756	4.29655
DCLRE1B	2.55207e-05	Brain_Cerebellar_Hemisphere	0.123756	-4.21014
THBS3	3.22253e-05	Brain_Cerebellar_Hemisphere	0.123756	-4.15714
DCLRE1B	2.0552e-05	Muscle_Skeletal	0.123938	-4.25881
AP4B1	2.8709e-05	Muscle_Skeletal	0.123938	-4.18347
THBS3	3.22253e-05	Muscle_Skeletal	0.123938	-4.15714
CBLN1	1.73476e-05	Artery_Coronary	0.124486	4.29655
THBS3	3.22253e-05	Artery_Coronary	0.124486	-4.15714
MTX1	3.22253e-05	Artery_Coronary	0.124486	-4.15714
THBS3	4.01906e-05	smultixcan	0.124499	-4.06377
UBE2K	5.15369e-05	Colon_Sigmoid	0.12542	-4.04855
CBLN1	1.73476e-05	Brain_Caudate_basal_ganglia	0.127193	-4.29655
THBS3	3.22253e-05	Brain_Caudate_basal_ganglia	0.127193	-4.15714
MTX1	3.22253e-05	Brain_Caudate_basal_ganglia	0.127193	-4.15714
RSBN1	2.45412e-05	Spleen	0.127472	-4.21898
THBS3	3.22253e-05	Spleen	0.127472	-4.15714
MTX1	3.22253e-05	Spleen	0.127472	-4.15714
DCLRE1B	2.58882e-05	Esophagus_Muscularis	0.12782	-4.20691
THBS3	3.22253e-05	Esophagus_Muscularis	0.12782	-4.15714
MTX1	3.22253e-05	Esophagus_Muscularis	0.12782	-4.15714
TRIM46	4.09548e-05	Esophagus_Muscularis	0.12782	-4.10203
CBLN1	1.73476e-05	Brain_Cortex	0.129084	4.29655
THBS3	3.22253e-05	Brain_Cortex	0.129084	-4.15714
MTX1	3.22253e-05	Brain_Cortex	0.129084	-4.15714
CBLN1	1.73476e-05	Esophagus_Gastroesophageal_Junction	0.129599	4.29655
RSBN1	2.45394e-05	Esophagus_Gastroesophageal_Junction	0.129599	-4.21899
THBS3	3.22253e-05	Esophagus_Gastroesophageal_Junction	0.129599	-4.15714
CBLN1	1.73476e-05	Lung	0.131759	4.29655
DCLRE1B	2.0552e-05	Lung	0.131759	-4.25881
CBLN1	1.73476e-05	Pituitary	0.131866	-4.29655
CRB3	2.91169e-05	Pituitary	0.131866	4.18027
THBS3	3.22253e-05	Pituitary	0.131866	-4.15714
CBLN1	1.73476e-05	Artery_Aorta	0.132532	4.29655
THBS3	3.22253e-05	Artery_Aorta	0.132532	-4.15714
MTX1	3.22253e-05	Artery_Aorta	0.132532	-4.15714
AC144831.1	2.04421e-05	Adipose_Subcutaneous	0.135668	4.26001
CRB3	2.91169e-05	Adipose_Subcutaneous	0.135668	-4.18027
THBS3	3.22253e-05	Adipose_Subcutaneous	0.135668	-4.15714
MTX1	3.22253e-05	Lung	0.137731	-4.15714
RP11-672A2.5	5.40597e-05	Esophagus_Gastroesophageal_Junction	0.1391	4.03734
ZNF366	7.29417e-05	Esophagus_Gastroesophageal_Junction	0.1391	3.96648
UBE2K	7.33852e-05	Esophagus_Gastroesophageal_Junction	0.1391	-3.96503
RERG	9.21982e-05	Esophagus_Gastroesophageal_Junction	0.1391	-3.91026
DCLRE1B	0.000100455	Esophagus_Gastroesophageal_Junction	0.1391	-3.88949
ZGPAT	0.000107429	Esophagus_Gastroesophageal_Junction	0.1391	3.87317
ARMC8	0.000132608	Esophagus_Gastroesophageal_Junction	0.1391	3.82156
AC144831.1	0.000133407	Esophagus_Gastroesophageal_Junction	0.1391	3.82008
NME7	0.000138351	Esophagus_Gastroesophageal_Junction	0.1391	-3.8111
EIF4A2	8.32721e-05	Colon_Sigmoid	0.140233	3.93478
PTPRO	8.5452e-05	Colon_Sigmoid	0.140233	3.92857
RERG	9.21982e-05	Colon_Sigmoid	0.140233	3.91026
CBLN1	1.73476e-05	Kidney_Cortex	0.144144	4.29655
THBS3	3.22253e-05	Kidney_Cortex	0.144144	-4.15714
MTX1	4.71569e-05	Pituitary	0.144725	-4.06929
PTPRO	8.5452e-05	Small_Intestine_Terminal_Ileum	0.153286	3.92857
RERG	9.21982e-05	Small_Intestine_Terminal_Ileum	0.153286	3.91026
MUC1	7.82115e-05	Brain_Cerebellar_Hemisphere	0.153698	-3.94982
PTPN22	8.60094e-05	Brain_Cerebellar_Hemisphere	0.153698	3.92701
RERG	9.46759e-05	Brain_Cerebellar_Hemisphere	0.153698	-3.90385
KLB	0.00011553	Brain_Cerebellar_Hemisphere	0.153698	3.85542
HECW2	0.000118262	Brain_Cerebellar_Hemisphere	0.153698	3.8497
ARMC8	0.000132608	Brain_Cerebellar_Hemisphere	0.153698	3.82156
AC144831.1	0.000133407	Brain_Cerebellar_Hemisphere	0.153698	3.82008
AC144831.1	2.81348e-05	Adrenal_Gland	0.155212	4.18806
MTX1	3.22253e-05	Adrenal_Gland	0.155212	-4.15714
WNT11	5.33538e-05	Adrenal_Gland	0.155212	-4.04043
PPP1R13B	5.4758e-05	Adrenal_Gland	0.155212	-4.03433
PSTK	6.86276e-05	Adrenal_Gland	0.15562	3.98099
PTPRO	8.5452e-05	Heart_Left_Ventricle	0.159705	3.92857
UBE2K	9.962e-05	Heart_Left_Ventricle	0.159705	-3.89152
PTPN22	8.60094e-05	Skin_Sun_Exposed_Lower_leg	0.161354	3.92701
ZNF366	7.29417e-05	Pituitary	0.161689	3.96648
PTPRO	8.5452e-05	Pituitary	0.161689	-3.92857
RERG	9.21982e-05	Pituitary	0.161689	3.91026
PTPN22	0.000116197	Small_Intestine_Terminal_Ileum	0.161899	3.85401
CTB-50L17.10	0.000125201	Small_Intestine_Terminal_Ileum	0.161899	-3.83571
RERG	9.21982e-05	Esophagus_Mucosa	0.164679	-3.91026
GCSAM	8.74678e-05	Adrenal_Gland	0.165285	3.92296
WDFY1	6.39329e-05	smultixcan	0.16623	-0.169256
UBE2K	6.8994e-05	smultixcan	0.16623	-2.8478
PTPRO	8.5452e-05	Lung	0.168881	3.92857
SLC26A5	8.97613e-05	Lung	0.168881	3.91672
WNT11	9.13885e-05	Lung	0.168881	-3.91239
RERG	9.21982e-05	Lung	0.168881	-3.91026
PSTK	0.000108271	Esophagus_Mucosa	0.169215	3.87127
THBS3	3.22253e-05	Liver	0.169279	-4.15714
DCLRE1B	6.13563e-05	Kidney_Cortex	0.169394	-4.00753
PTPRO	8.5452e-05	Kidney_Cortex	0.169394	3.92857
RERG	9.46759e-05	Kidney_Cortex	0.169394	-3.90385
CBLN1	1.73476e-05	Brain_Amygdala	0.169779	-4.29655
THBS3	3.22253e-05	Brain_Amygdala	0.169779	-4.15714
THBS3	3.22253e-05	Vagina	0.170262	-4.15714
MTX1	3.22253e-05	Vagina	0.170262	-4.15714
CACNB2	8.48923e-05	smultixcan	0.173478	0.314447
AC008991.1	8.80198e-05	smultixcan	0.173478	-0.153843
BCL2L15	0.000101032	smultixcan	0.173478	0.023698
MTX1	0.000104004	smultixcan	0.173478	-3.68977
EIF4A2	8.32721e-05	Artery_Tibial	0.173719	3.93478
PTPRO	8.5452e-05	Cells_EBV-transformed_lymphocytes	0.174373	3.92857
ARMC8	0.000132608	Lung	0.175282	3.82156
AC144831.1	0.000133407	Lung	0.175282	3.82008
HECW2	0.000143286	Lung	0.175282	-3.80243
THBS3	0.000150374	Lung	0.175282	-3.79045
THBS3	3.22253e-05	Whole_Blood	0.177081	-4.15714
MUC1	3.27352e-05	Whole_Blood	0.177081	-4.15355
RERG	9.46759e-05	Prostate	0.17838	3.90385
YWHAZ	0.00010318	Prostate	0.17838	-3.88299
KLB	0.00011553	Prostate	0.17838	3.85542
ARMC8	0.000132608	Prostate	0.17838	3.82156
AC144831.1	0.000133407	Prostate	0.17838	3.82008
NME7	0.000131979	Colon_Sigmoid	0.178435	-3.82274
ZNF678	0.000156738	Small_Intestine_Terminal_Ileum	0.17939	-3.78014
HECW2	0.000169556	Small_Intestine_Terminal_Ileum	0.17939	-3.76053
THBS3	3.22253e-05	Brain_Anterior_cingulate_cortex_BA24	0.180027	-4.15714
MTX1	3.22253e-05	Brain_Anterior_cingulate_cortex_BA24	0.180027	-4.15714
ZNF366	7.29417e-05	Esophagus_Muscularis	0.182121	3.96648
CBLN1	1.73476e-05	Brain_Cerebellum	0.182465	4.29655
THBS3	3.22253e-05	Brain_Cerebellum	0.182465	-4.15714
MTX1	4.64879e-05	Brain_Cerebellum	0.182465	-4.07262
PTPRO	8.5452e-05	Brain_Spinal_cord_cervical_c-1	0.183448	-3.92857
PSTK	0.000153467	Colon_Sigmoid	0.183784	3.78539
HECW2	0.000166143	Colon_Sigmoid	0.183784	-3.76561
MTX1	3.22253e-05	Brain_Putamen_basal_ganglia	0.184538	-4.15714
THBS3	3.22253e-05	Brain_Putamen_basal_ganglia	0.184538	-4.15714
ARMC8	0.000132608	Pituitary	0.186258	3.82156
ZNF678	0.000136553	Pituitary	0.186258	-3.81433
THBS3	3.22253e-05	Pancreas	0.18781	-4.15714
ST6GAL1	3.25494e-05	Pancreas	0.18781	4.15486
AC144831.3	0.000135669	Esophagus_Mucosa	0.188475	-3.81593
MTX1	3.22253e-05	Brain_Frontal_Cortex_BA9	0.189388	-4.15714
THBS3	3.22253e-05	Brain_Frontal_Cortex_BA9	0.189388	-4.15714
NME7	0.000166508	Minor_Salivary_Gland	0.190468	-3.76506
PSTK	9.64881e-05	Heart_Atrial_Appendage	0.191288	3.89926
HECW2	0.000159342	Prostate	0.191752	-3.77604
RERG	9.21982e-05	Esophagus_Muscularis	0.191834	-3.91026
ZNF678	0.000180664	Prostate	0.193114	-3.74462
C10orf88	0.000192568	Prostate	0.193114	-3.72857
PTPRO	8.5452e-05	Brain_Hypothalamus	0.19348	-3.92857
ARMC8	0.000132608	Skin_Sun_Exposed_Lower_leg	0.194656	3.82156
AC144831.1	0.000133407	Skin_Sun_Exposed_Lower_leg	0.194656	3.82008
MTX1	3.22253e-05	Cells_Cultured_fibroblasts	0.195704	-4.15714
THBS3	3.22253e-05	Cells_Cultured_fibroblasts	0.195704	-4.15714
CBLN1	1.73476e-05	Ovary	0.197936	4.29655
MUC1	3.0943e-05	Colon_Transverse	0.198637	-4.16641
THBS3	3.22253e-05	Colon_Transverse	0.198637	-4.15714
ECHDC3	0.000186154	Lung	0.198906	-3.7371
HLA-A	0.000192113	Minor_Salivary_Gland	0.19978	3.72917
HECW2	0.000215645	Esophagus_Gastroesophageal_Junction	0.200135	-3.69995
UBE2K	7.33852e-05	Spleen	0.202812	-3.96503
PTPRO	8.5452e-05	Spleen	0.202812	3.92857
ARMC8	0.000132608	Brain_Spinal_cord_cervical_c-1	0.20457	3.82156
AC144831.1	0.000133407	Brain_Spinal_cord_cervical_c-1	0.20457	3.82008
PTPRO	8.5452e-05	Cells_Cultured_fibroblasts	0.205631	-3.92857
NME7	9.22581e-05	Cells_Cultured_fibroblasts	0.205631	-3.9101
WDFY1	0.00010123	Cells_Cultured_fibroblasts	0.205631	3.88763
RBM47	0.000113435	Cells_Cultured_fibroblasts	0.205631	3.8599
PSTK	0.00011851	Cells_Cultured_fibroblasts	0.205631	3.84919
EIF4A2	8.32721e-05	Artery_Aorta	0.205747	3.93478
PTPRO	8.5452e-05	Artery_Aorta	0.205747	3.92857
CTB-50L17.10	0.000122649	Artery_Aorta	0.205747	-3.84077
ARMC8	0.000132608	Artery_Aorta	0.205747	3.82156
AC144831.1	0.000133407	Artery_Aorta	0.205747	3.82008
KLB	0.00011553	Artery_Tibial	0.206585	3.85542
NEIL3	0.000138061	Cells_Cultured_fibroblasts	0.20961	-3.81162
KLB	0.00011553	Brain_Hypothalamus	0.213632	3.85542
ARMC8	0.000132608	Brain_Hypothalamus	0.213632	3.82156
ZNF678	0.000150964	Brain_Hypothalamus	0.213632	-3.78948
CBLN1	1.73476e-05	Breast_Mammary_Tissue	0.213965	4.29655
PTPRO	8.5452e-05	Vagina	0.214228	3.92857
RERG	9.46759e-05	Vagina	0.214228	3.90385
C10orf88	0.000118807	Vagina	0.214228	-3.84858
PSTK	0.000124843	Vagina	0.214228	3.83642
CTB-50L17.10	0.000141913	Vagina	0.214228	-3.80481
ZNF366	7.29417e-05	Pancreas	0.218512	-3.96648
PTPRO	8.5452e-05	Pancreas	0.218512	3.92857
RERG	9.46759e-05	Pancreas	0.218512	-3.90385
PTPRO	8.5452e-05	Brain_Substantia_nigra	0.220637	-3.92857
SUPV3L1	0.000261491	Minor_Salivary_Gland	0.22245	3.65074
PID1	0.000282225	Minor_Salivary_Gland	0.22245	3.63109
ZNF678	0.000294055	Minor_Salivary_Gland	0.22245	-3.62048
C19orf54	0.000301933	Minor_Salivary_Gland	0.22245	-3.61364
MUC1	0.000311145	Minor_Salivary_Gland	0.22245	-3.60584
WDFY1	0.000199677	Esophagus_Mucosa	0.222648	-3.71942
HECW2	0.000206497	Esophagus_Mucosa	0.222648	3.71093
C19orf54	0.000213691	Esophagus_Mucosa	0.222648	-3.70226
AC144831.3	0.000147176	smultixcan	0.222758	-0.332944
TPM3	0.000154093	smultixcan	0.222758	1.17465
RBM47	0.000164519	smultixcan	0.222964	0.424535
ARMC8	0.000132608	Heart_Atrial_Appendage	0.225339	3.82156
ARMC8	0.000132608	Cells_EBV-transformed_lymphocytes	0.2255	3.82156
ATP9B	0.00010928	Brain_Substantia_nigra	0.225728	-3.86901
HECW2	0.000181807	Brain_Spinal_cord_cervical_c-1	0.226919	-3.74304
KLB	0.000201173	Brain_Spinal_cord_cervical_c-1	0.226919	3.71754
AP1S3	0.000211402	Brain_Spinal_cord_cervical_c-1	0.226919	-3.70499
CTB-50L17.10	6.49121e-05	Liver	0.227322	-3.9942
PTPRO	8.5452e-05	Brain_Amygdala	0.228058	3.92857
RERG	9.21982e-05	Brain_Amygdala	0.228058	-3.91026
SLC26A5	0.000126796	Brain_Amygdala	0.228058	3.8326
ZNF678	0.000129861	Brain_Amygdala	0.228058	-3.82672
RP1-206D15.6	0.000185855	Pituitary	0.228156	-3.73751
DBF4B	0.00024766	Prostate	0.229257	-3.66467
DBF4B	0.000268363	Esophagus_Gastroesophageal_Junction	0.231271	-3.64407
AC144831.1	0.000133407	Thyroid	0.231906	3.82008
METRNL	0.000135669	Thyroid	0.231906	3.81593
THBS3	0.000141359	Thyroid	0.231906	-3.80578
NME7	0.000157414	Thyroid	0.231906	-3.77907
CYP19A1	8.10878e-05	Muscle_Skeletal	0.233898	3.94116
ARMC8	0.000132608	Spleen	0.234091	3.82156
YWHAZ	0.000138083	Spleen	0.234091	-3.81158
AC144831.1	0.000133407	Esophagus_Muscularis	0.237922	3.82008
ATP9B	0.000250545	Colon_Sigmoid	0.238675	-3.6617
DBF4B	0.000254995	Colon_Sigmoid	0.238675	-3.65719
HECW2	7.76821e-05	Brain_Anterior_cingulate_cortex_BA24	0.238689	-3.95144
PTPRO	8.5452e-05	Brain_Anterior_cingulate_cortex_BA24	0.238689	3.92857
PTPRO	8.5452e-05	Brain_Hippocampus	0.239372	-3.92857
ZNF678	0.000172617	Esophagus_Muscularis	0.239471	-3.75605
RP11-419I17.2	0.00017264	Esophagus_Muscularis	0.239471	3.75602
FAM24A	0.000203779	smultixcan	0.240312	3.71429
AP4B1	0.000210605	smultixcan	0.240312	0.43044
LFNG	0.000218259	smultixcan	0.240312	2.2325
TMEM232	0.000221649	smultixcan	0.240312	-1.52168
AGBL2	0.00025043	Esophagus_Mucosa	0.240856	-3.66182
AP1S3	0.000181643	Spleen	0.243884	-3.74327
DCLRE1B	0.000184963	Spleen	0.243884	-3.73872
ATP9B	0.000250545	Brain_Spinal_cord_cervical_c-1	0.244486	-3.6617
HECW2	0.000206325	Spleen	0.244845	-3.71114
UBXN6	0.000194666	Brain_Hypothalamus	0.244868	3.72584
NME7	0.000180463	Artery_Aorta	0.247394	-3.7449
RERG	9.46759e-05	Liver	0.248666	-3.90385
TCEA2	0.000184708	Cells_Cultured_fibroblasts	0.249273	3.73906
WDFY1	0.000199677	Esophagus_Muscularis	0.249277	3.71942
PSTK	0.000124167	Brain_Hippocampus	0.249407	3.83775
HECW2	0.000133551	Brain_Hippocampus	0.249407	-3.81982
DBF4B	0.000220202	Esophagus_Muscularis	0.249909	-3.69464
PSTK	0.000148527	Brain_Substantia_nigra	0.250448	3.79352
C10orf88	0.000169746	Brain_Substantia_nigra	0.250448	-3.76025
PTPRO	8.5452e-05	Brain_Caudate_basal_ganglia	0.252959	-3.92857
ZNF678	0.000294055	Colon_Sigmoid	0.253434	-3.62048
RP11-426C22.8	0.000312418	Colon_Sigmoid	0.253434	-3.60478
RP11-491F9.8	6.90337e-05	Testis	0.254273	-3.97959
DBF4B	8.94836e-05	Testis	0.254273	-3.91747
HECW2	0.000123515	Testis	0.254273	3.83904
PSTK	0.000126443	Testis	0.254273	3.83329
UGDH	0.000136906	Testis	0.254273	-3.81369
C10orf88	0.000151313	Testis	0.254273	-3.7889
HECW2	0.000120264	Brain_Caudate_basal_ganglia	0.254556	-3.84559
DEFB134	0.000128987	Brain_Caudate_basal_ganglia	0.254556	3.82839
UBE2K	9.62594e-05	Brain_Putamen_basal_ganglia	0.254652	-3.89983
HECW2	0.000131752	Brain_Putamen_basal_ganglia	0.254652	-3.82316
ARMC8	0.000132608	Brain_Putamen_basal_ganglia	0.254652	3.82156
AC144831.1	0.000133407	Brain_Putamen_basal_ganglia	0.254652	3.82008
ARMC8	0.000132608	Pancreas	0.25505	3.82156
DCLRE1B	6.94749e-05	Colon_Transverse	0.256645	-3.97808
EIF4A2	8.32721e-05	Colon_Transverse	0.256645	3.93478
PVR	0.000235468	Brain_Hypothalamus	0.257856	3.67757
ATP9B	0.000250545	Brain_Hypothalamus	0.257856	-3.6617
KLB	0.000201173	Brain_Substantia_nigra	0.259714	3.71754
FZD2	0.000217846	Cells_Cultured_fibroblasts	0.261146	3.69737
ATP9B	0.000250545	Cells_Cultured_fibroblasts	0.261146	-3.6617
BCAT1	0.000258007	Cells_Cultured_fibroblasts	0.261146	3.65418
WDFY1	0.000199677	Skin_Sun_Exposed_Lower_leg	0.262216	-3.71942
ATP9B	0.000250545	Brain_Cerebellar_Hemisphere	0.262411	-3.6617
CLCC1	0.000308026	Prostate	0.26477	-3.60845
DBF4B	0.000297718	Esophagus_Mucosa	0.265884	-3.61728
RFC4	0.000306958	Brain_Spinal_cord_cervical_c-1	0.267243	3.60936
ZNF738	0.000323659	Brain_Spinal_cord_cervical_c-1	0.267243	3.59559
HLA-A	0.000192113	Adrenal_Gland	0.268079	3.72917
WDFY1	0.000199677	Adrenal_Gland	0.268079	3.71942
RP11-426C22.6	0.000212799	Adrenal_Gland	0.268079	-3.70332
WNT11	5.33538e-05	Ovary	0.270063	4.04043
PTPRO	8.5452e-05	Ovary	0.270063	3.92857
RERG	9.46759e-05	Ovary	0.270063	3.90385
PTPRO	8.5452e-05	Whole_Blood	0.270635	-3.92857
N4BP2	0.000100059	Whole_Blood	0.270635	-3.89045
ZNF678	0.000294055	Cells_Cultured_fibroblasts	0.274738	-3.62048
SNIP1	0.000338488	Esophagus_Mucosa	0.274972	3.58391
THBS3	0.00035188	Esophagus_Mucosa	0.274972	-3.57377
AC144831.1	0.000268579	smultixcan	0.275595	2.91533
CCDC43	0.000281857	smultixcan	0.275595	-2.7924
PTPN22	0.000305374	smultixcan	0.275595	2.11764
RP11-491F9.8	0.000306101	smultixcan	0.275595	-3.48267
TRIM46	0.000329535	smultixcan	0.275595	-3.55226
RAMP2	0.00033045	smultixcan	0.275595	1.92313
NME7	0.000247411	Pituitary	0.276111	-3.66492
RERG	9.46759e-05	Brain_Cortex	0.27799	3.90385
KLB	0.000115665	Brain_Cortex	0.27799	3.85514
PTPRO	8.5452e-05	Brain_Frontal_Cortex_BA9	0.278205	3.92857
RERG	9.46759e-05	Brain_Frontal_Cortex_BA9	0.278205	3.90385
ETHE1	0.00034774	smultixcan	0.279274	-0.246353
WDFY1	0.000199677	Testis	0.280177	3.71942
FAM24A	0.000203779	Testis	0.280177	3.71429
ZNF180	0.000369711	Prostate	0.282404	-3.56081
DCLRE1B	0.000375474	Prostate	0.282404	-3.55675
ZNF678	0.000294055	Spleen	0.284028	-3.62048
CTB-50L17.10	0.000303762	Spleen	0.284028	-3.61207
MUC1	0.000311145	Spleen	0.284028	-3.60584
ZNF366	0.000373859	smultixcan	0.284682	0.221359
PAQR6	0.00039507	smultixcan	0.284682	0.823517
MAGI3	0.000415435	smultixcan	0.284682	-0.892785
SPEF2	0.000421704	smultixcan	0.284682	-0.730396
PHTF1	0.000426662	smultixcan	0.284682	-1.83412
RSBN1	0.000433246	smultixcan	0.284682	-0.940091
HECW2	0.000331912	Brain_Hypothalamus	0.28814	-3.58903
MRPL44	0.000349767	Brain_Hypothalamus	0.28814	3.57534
PSTK	0.000356326	Brain_Hypothalamus	0.28814	3.57048
PVR	0.000203566	Cells_EBV-transformed_lymphocytes	0.288602	3.71455
SP2	0.000282583	Cells_EBV-transformed_lymphocytes	0.288602	3.63076
ZNF678	0.000294055	Cells_EBV-transformed_lymphocytes	0.288602	-3.62048
NME7	0.000303053	Cells_EBV-transformed_lymphocytes	0.288602	-3.61268
MUC1	0.000311145	Cells_EBV-transformed_lymphocytes	0.288602	-3.60584
MTX1	3.22253e-05	Uterus	0.28904	-4.15714
RERG	9.46759e-05	Uterus	0.28904	-3.90385
ARMC8	0.000132608	Uterus	0.28904	3.82156
HECW2	0.000133101	Uterus	0.28904	-3.82065
AC144831.1	0.000133407	Uterus	0.28904	3.82008
COQ8B	0.000139164	Colon_Transverse	0.289264	-3.80965
AXDND1	0.000182145	Colon_Transverse	0.289264	-3.74257
DBF4B	0.000183488	Colon_Transverse	0.289264	-3.74073
PSTK	0.000187712	Colon_Transverse	0.289264	3.735
ZNF678	0.000171322	Brain_Caudate_basal_ganglia	0.289804	-3.75793
KLB	0.00011553	Brain_Cerebellum	0.290436	3.85542
PTPN22	0.000123327	Brain_Cerebellum	0.290436	3.83942
RERG	9.21982e-05	Adipose_Subcutaneous	0.291116	-3.91026
ARMC8	0.000132608	Muscle_Skeletal	0.295118	3.82156
PSTK	0.000153467	Muscle_Skeletal	0.295118	3.78539
NME1	0.000198759	Kidney_Cortex	0.29635	3.72059
MTX1	3.22253e-05	Stomach	0.297609	-4.15714
EIF4A2	8.32721e-05	Stomach	0.297609	3.93478
CTB-50L17.10	8.96927e-05	Stomach	0.297609	-3.91691
PTPN22	0.000123327	Stomach	0.297609	3.83942
ZNF678	0.000126191	Stomach	0.297609	-3.83378
PRAG1	0.000309456	Small_Intestine_Terminal_Ileum	0.300121	-3.60725
HECW2	0.000255263	Skin_Sun_Exposed_Lower_leg	0.300256	3.65692
NME7	0.000274373	Skin_Sun_Exposed_Lower_leg	0.300256	-3.63837
ARMC8	0.000132608	Ovary	0.302612	3.82156
KLB	0.000201173	Brain_Amygdala	0.302823	3.71754
GPSM2	0.000362062	Cells_Cultured_fibroblasts	0.30336	3.5663
MRPL44	0.000423147	Cells_Cultured_fibroblasts	0.30336	3.52521
DBR1	0.000457041	Cells_Cultured_fibroblasts	0.30336	-3.50475
AP1S3	0.000471313	Cells_Cultured_fibroblasts	0.30336	-3.49655
GADD45G	0.000497697	Cells_Cultured_fibroblasts	0.30336	-3.48199
RP11-672A2.6	0.000499522	Cells_Cultured_fibroblasts	0.30336	-3.48101
RP11-672A2.5	0.000499522	Cells_Cultured_fibroblasts	0.30336	-3.48101
THBS3	3.22253e-05	Adipose_Visceral_Omentum	0.304059	-4.15714
RP11-672A2.5	5.40597e-05	Adipose_Visceral_Omentum	0.304059	4.03734
UBE2K	7.33852e-05	Adipose_Visceral_Omentum	0.304059	-3.96503
MTX1	4.9311e-05	Breast_Mammary_Tissue	0.304101	-4.05887
C19orf54	0.000301933	Skin_Sun_Exposed_Lower_leg	0.304998	-3.61364
TPRG1	0.000480416	smultixcan	0.306392	-0.557205
NME7	0.00018104	Stomach	0.30835	-3.7441
HECW2	0.000236599	Stomach	0.30835	-3.67635
DBF4B	0.000251211	Stomach	0.30835	-3.66102
RBP5	0.000254017	Stomach	0.30835	3.65818
SUPV3L1	0.000261491	Stomach	0.30835	3.65074
TRIQK	0.000252676	Kidney_Cortex	0.309279	-3.65953
NME7	0.000303053	Kidney_Cortex	0.309279	-3.61268
MUC1	0.000311145	Kidney_Cortex	0.309279	-3.60584
C19orf54	0.000555222	Cells_Cultured_fibroblasts	0.309374	-3.45259
BBS12	0.000576525	Cells_Cultured_fibroblasts	0.309374	3.44242
YY1AP1	0.00058584	Cells_Cultured_fibroblasts	0.309374	3.43809
SUPV3L1	0.000261491	Heart_Atrial_Appendage	0.310207	3.65074
DBF4B	0.000272031	Heart_Atrial_Appendage	0.310207	-3.64057
ZNF678	0.000294055	Heart_Atrial_Appendage	0.310207	-3.62048
CLCC1	0.000308026	Heart_Atrial_Appendage	0.310207	-3.60845
PTER	0.000312945	Heart_Atrial_Appendage	0.310207	-3.60434
AP1S3	0.000348036	Small_Intestine_Terminal_Ileum	0.311572	-3.57664
DBF4B	0.00024216	Heart_Left_Ventricle	0.31361	-3.67041
TRIQK	0.000278317	Heart_Left_Ventricle	0.31361	-3.63469
ZNF678	0.000294055	Heart_Left_Ventricle	0.31361	-3.62048
GADD45G	0.000307406	Heart_Left_Ventricle	0.31361	3.60898
AC144831.1	0.000133407	Brain_Frontal_Cortex_BA9	0.313613	-3.82008
MAP2K3	0.000369605	Cells_EBV-transformed_lymphocytes	0.314257	-3.56089
CLCC1	0.000308026	Pituitary	0.315111	-3.60845
PID1	0.000426938	Cells_EBV-transformed_lymphocytes	0.315118	3.52285
DBR1	0.000437859	Cells_EBV-transformed_lymphocytes	0.315118	-3.51615
MRPL44	0.000463273	Cells_EBV-transformed_lymphocytes	0.315118	3.50114
ATP9B	0.000250545	Thyroid	0.315678	3.6617
PID1	0.000282225	Thyroid	0.315678	3.63109
DBF4B	0.000296786	Thyroid	0.315678	-3.61809
LINC02188	0.000309511	Thyroid	0.315678	-3.60721
DBF4B	0.000321615	Lung	0.317211	-3.59724
TINAGL1	0.000512212	smultixcan	0.317337	0.662938
TRIQK	0.000286431	Artery_Aorta	0.317785	-3.62727
DBF4B	0.000305729	Artery_Aorta	0.317785	-3.6104
RP1-206D15.6	0.00030908	Artery_Aorta	0.317785	-3.60757
NME1	0.000421169	Brain_Hypothalamus	0.31787	3.52645
MRPL44	0.000358446	Skin_Sun_Exposed_Lower_leg	0.31868	-3.56893
CTB-50L17.10	0.000364012	Skin_Sun_Exposed_Lower_leg	0.31868	-3.56489
DBF4B	0.000451182	Brain_Hypothalamus	0.31924	-3.50818
PTER	0.000631847	Cells_Cultured_fibroblasts	0.319767	-3.41756
AP1S3	0.000496276	Minor_Salivary_Gland	0.320075	-3.48276
MAP2K3	0.000503659	Minor_Salivary_Gland	0.320075	-3.4788
DBR1	0.000342596	Heart_Left_Ventricle	0.320385	-3.58076
MRPL44	0.000421579	Colon_Sigmoid	0.320611	3.52619
RRBP1	0.000225755	Brain_Putamen_basal_ganglia	0.320895	-3.6883
ATP9B	0.000250545	Brain_Putamen_basal_ganglia	0.320895	-3.6617
RAPGEF4	0.000252165	Brain_Putamen_basal_ganglia	0.320895	3.66005
MAP2K3	0.000484579	Brain_Hypothalamus	0.322701	-3.48914
AC011752.1	0.000568614	smultixcan	0.323807	-3.44616
DBF4B	0.00057429	smultixcan	0.323807	-3.26387
RP11-672A2.6	0.000586189	smultixcan	0.323807	0.0743621
AF064860.7	0.000594495	smultixcan	0.323807	0.462483
HLA-A	0.000635401	smultixcan	0.323807	2.14985
FAM24B	0.00063548	smultixcan	0.323807	-2.26938
RRBP1	0.000639091	smultixcan	0.323807	-0.95218
RP11-407B7.3	0.000642118	smultixcan	0.323807	-3.41317
LFNG	0.000218949	Brain_Caudate_basal_ganglia	0.324072	3.69609
SLC26A5	0.000658513	smultixcan	0.324527	1.15888
NAA20	0.000682763	smultixcan	0.329001	1.54351
MRPL44	0.000395931	Small_Intestine_Terminal_Ileum	0.329132	-3.54278
ICAM5	0.000397106	Artery_Aorta	0.329223	3.542
MSTO1	0.000400608	Artery_Aorta	0.329223	-3.53968
NTRK2	0.000423766	Artery_Aorta	0.329223	3.52482
PID1	0.000426938	Artery_Aorta	0.329223	3.52285
ATP9B	0.000250545	Brain_Caudate_basal_ganglia	0.329633	-3.6617
ATP9B	0.000250545	Brain_Amygdala	0.329999	-3.6617
PVR	0.000242369	Colon_Transverse	0.331991	3.67019
C8orf22	0.000706384	smultixcan	0.332408	-0.582454
CLCC1	0.000723861	smultixcan	0.332408	-0.621462
HAX1	0.000735824	smultixcan	0.332408	-3.30068
CTB-50L17.10	0.000364012	Lung	0.333383	-3.56489
DCAF7	0.00058002	Cells_EBV-transformed_lymphocytes	0.333605	-3.44079
SLC26A5	0.000645974	Cells_EBV-transformed_lymphocytes	0.333605	3.41154
GLTSCR1L	0.000706971	Cells_EBV-transformed_lymphocytes	0.333605	-3.38686
HAX1	0.000742893	Cells_EBV-transformed_lymphocytes	0.333605	-3.37324
PPP1R13B	0.00078604	Cells_EBV-transformed_lymphocytes	0.333605	-3.35766
RIT1	0.000801973	Cells_EBV-transformed_lymphocytes	0.333605	3.35211
YWHAZ	0.000828583	Cells_EBV-transformed_lymphocytes	0.333605	-3.34307
MBOAT2	0.000914269	Cells_EBV-transformed_lymphocytes	0.333605	-3.31566
C6orf62	0.000916862	Cells_EBV-transformed_lymphocytes	0.333605	3.31487
TTF1	0.000973287	Cells_EBV-transformed_lymphocytes	0.333605	-3.29814
MLST8	0.0010291	Cells_EBV-transformed_lymphocytes	0.333605	-3.28245
DTNBP1	0.00109834	Cells_EBV-transformed_lymphocytes	0.333605	-3.26404
ARPC3	0.00110849	Cells_EBV-transformed_lymphocytes	0.333605	-3.26144
CRLF3	0.00111144	Cells_EBV-transformed_lymphocytes	0.333605	3.26068
PRPH2	0.00112642	Cells_EBV-transformed_lymphocytes	0.333605	3.25689
TPPP	0.00114392	Cells_EBV-transformed_lymphocytes	0.333605	3.25251
SIRPB1	0.00115015	Cells_EBV-transformed_lymphocytes	0.333605	3.25096
CACNA2D2	0.00116455	Cells_EBV-transformed_lymphocytes	0.333605	-3.24742
FGF2	0.00120825	Cells_EBV-transformed_lymphocytes	0.333605	-3.23693
C1orf43	0.00126846	Cells_EBV-transformed_lymphocytes	0.333605	3.22302
ATP2A3	0.00133112	Cells_EBV-transformed_lymphocytes	0.333605	-3.20918
VPS29	0.00133128	Cells_EBV-transformed_lymphocytes	0.333605	3.20915
GNL2	0.00133368	Cells_EBV-transformed_lymphocytes	0.333605	-3.20863
TRIQK	0.00134819	Cells_EBV-transformed_lymphocytes	0.333605	3.20552
FLNC	0.00136513	Cells_EBV-transformed_lymphocytes	0.333605	-3.20192
BBS12	0.00140209	Cells_EBV-transformed_lymphocytes	0.333605	3.19422
ABR	0.0014365	Cells_EBV-transformed_lymphocytes	0.333605	-3.18721
ZNF343	0.00143788	Cells_EBV-transformed_lymphocytes	0.333605	3.18694
LFNG	0.0014813	Cells_EBV-transformed_lymphocytes	0.333605	-3.17832
HIST1H4C	0.00149973	Cells_EBV-transformed_lymphocytes	0.333605	-3.17473
PDLIM7	0.00152408	Cells_EBV-transformed_lymphocytes	0.333605	-3.17006
SLC35G5	0.00155026	Cells_EBV-transformed_lymphocytes	0.333605	-3.16511
RP11-426C22.6	0.00156945	Cells_EBV-transformed_lymphocytes	0.333605	-3.16153
UBE2K	0.000124903	Nerve_Tibial	0.334091	-3.8363
KCNK15	0.000698982	Cells_Cultured_fibroblasts	0.334192	3.38998
HEG1	0.000728635	Cells_Cultured_fibroblasts	0.334192	-3.37857
HAX1	0.000742893	Cells_Cultured_fibroblasts	0.334192	-3.37324
ARMC8	0.000132608	Adipose_Subcutaneous	0.334968	3.82156
ZNF678	0.000153245	Nerve_Tibial	0.335487	-3.78575
MAGI3	0.000175595	Nerve_Tibial	0.335487	-3.75176
HOXB7	0.000337733	Stomach	0.33669	-3.58449
THBS3	0.000352131	Stomach	0.33669	-3.57358
C10orf88	0.000371181	Stomach	0.33669	-3.55977
TIMP2	0.000777412	Cells_Cultured_fibroblasts	0.33723	3.36071
FRMPD2	0.000572234	Brain_Hypothalamus	0.337345	-3.44444
DBR1	0.000641804	Brain_Hypothalamus	0.337345	-3.4133
GADD45G	0.000696058	Brain_Hypothalamus	0.337345	3.39113
HAX1	0.000742893	Brain_Hypothalamus	0.337345	-3.37324
LINC00637	0.00078604	Brain_Hypothalamus	0.337345	-3.35766
PPP1R13B	0.00078604	Brain_Hypothalamus	0.337345	-3.35766
RIT1	0.000801973	Brain_Hypothalamus	0.337345	3.35211
BORCS7	0.000813022	Brain_Hypothalamus	0.337345	-3.34832
LINC00906	0.000826023	Brain_Hypothalamus	0.337345	-3.34392
YWHAZ	0.000828583	Brain_Hypothalamus	0.337345	-3.34307
RP11-111M22.4	0.000834349	Brain_Hypothalamus	0.337345	3.34114
ZNF678	0.000294055	Brain_Substantia_nigra	0.337444	-3.62048
CLCC1	0.000435574	Small_Intestine_Terminal_Ileum	0.337947	-3.51754
LINC00637	0.0007834	smultixcan	0.338371	-3.32119
AC018755.17	0.000787473	smultixcan	0.338371	-2.25725
MSTO1	0.000795836	smultixcan	0.338371	-3.13202
AC144831.1	0.000133407	Artery_Coronary	0.340681	3.82008
PSTK	0.000153467	Artery_Coronary	0.340681	3.78539
ATP9B	0.000176382	Artery_Coronary	0.340681	-3.75064
UBE2K	0.0003802	Brain_Cerebellar_Hemisphere	0.341404	-3.55346
MEAF6	0.000385231	Brain_Cerebellar_Hemisphere	0.341404	-3.55
GBA	0.000375288	Heart_Atrial_Appendage	0.343389	3.55688
YWHAZ	0.000828583	Cells_Cultured_fibroblasts	0.343457	-3.34307
BORCS7	0.000848322	Cells_Cultured_fibroblasts	0.343457	-3.33653
AC144831.1	0.000219623	Artery_Tibial	0.343627	3.69531
ECHDC3	0.00165108	Cells_EBV-transformed_lymphocytes	0.343795	-3.14673
PSTK	0.000442522	Spleen	0.344155	3.51333
MRPL44	0.000453768	Spleen	0.344155	-3.50666
C19orf54	0.000496968	Spleen	0.344155	-3.48239
LINC00494	0.00053931	Spleen	0.344155	-3.46043
CCDC181	0.000546337	Spleen	0.344155	-3.45694
MAP2K3	0.000566105	Spleen	0.344155	-3.44735
DCAF7	0.00058002	Spleen	0.344155	3.44079
C6orf62	0.000879694	Cells_Cultured_fibroblasts	0.34467	3.32642
MAP2K3	0.00043662	Lung	0.34644	-3.5169
PSTK	0.000442522	Lung	0.34644	3.51333
MRPL44	0.000465594	Lung	0.34644	3.49981
RP11-672A2.5	0.000499522	Lung	0.34644	3.48101
FGF2	0.000513365	Lung	0.34644	3.47368
DCAF7	0.00058002	Minor_Salivary_Gland	0.349202	3.44079
GADD45G	0.000424784	Brain_Cerebellar_Hemisphere	0.349567	3.52419
PSTK	0.000367732	Esophagus_Muscularis	0.349876	3.56222
MRPL44	0.000378696	Esophagus_Muscularis	0.349876	3.5545
LHPP	0.000436864	Esophagus_Muscularis	0.349876	-3.51675
AP1S3	0.000496276	Esophagus_Muscularis	0.349876	3.48276
DOCK1	0.000502183	Esophagus_Muscularis	0.349876	-3.47959
FGF2	0.000513365	Esophagus_Muscularis	0.349876	3.47368
SP2	0.000530002	Esophagus_Muscularis	0.349876	-3.46512
USP24	0.000532492	Esophagus_Muscularis	0.349876	3.46386
PNMA2	0.000898972	Brain_Hypothalamus	0.35094	3.32037
C19orf54	0.000314849	Adrenal_Gland	0.351649	-3.60277
CTB-50L17.10	0.000364012	Adrenal_Gland	0.351649	-3.56489
MRPL44	0.000372181	Adrenal_Gland	0.351649	-3.55906
HECW2	0.000167151	Adipose_Subcutaneous	0.351853	-3.7641
DBR1	0.000566216	Esophagus_Muscularis	0.353432	-3.4473
RP11-672A2.5	0.000499522	Prostate	0.353603	-3.48101
SP2	0.000530002	Prostate	0.354336	3.46512
C10orf88	0.000478588	Brain_Spinal_cord_cervical_c-1	0.355323	-3.49246
DCAF7	0.00058002	Brain_Spinal_cord_cervical_c-1	0.355323	-3.44079
PDS5A	0.000595988	Brain_Spinal_cord_cervical_c-1	0.355323	3.43343
GPSM2	0.000684479	Brain_Spinal_cord_cervical_c-1	0.355323	-3.39572
NAA20	0.000722351	Brain_Spinal_cord_cervical_c-1	0.355323	3.38095
MRPL44	0.000772908	Brain_Spinal_cord_cervical_c-1	0.355323	3.36232
TIMP2	0.000777412	Brain_Spinal_cord_cervical_c-1	0.355323	3.36071
PPP1R13B	0.00078604	Brain_Spinal_cord_cervical_c-1	0.355323	-3.35766
RIT1	0.000801973	Brain_Spinal_cord_cervical_c-1	0.355323	3.35211
HAX1	0.000820389	Brain_Spinal_cord_cervical_c-1	0.355323	-3.34582
LINC00906	0.000826023	Brain_Spinal_cord_cervical_c-1	0.355323	-3.34392
EFNA1	0.000827564	Brain_Spinal_cord_cervical_c-1	0.355323	3.34341
DCAF7	0.00058002	Prostate	0.357443	3.44079
PVR	0.000634391	Prostate	0.357443	3.41647
NAA20	0.000729336	Prostate	0.357443	3.37831
PHTF1	0.00073591	Prostate	0.357443	-3.37584
HAX1	0.000742893	Prostate	0.357443	-3.37324
TIMP2	0.000777412	Prostate	0.357443	3.36071
PPP1R13B	0.00078604	Prostate	0.357443	-3.35766
LINC00637	0.00078604	Prostate	0.357443	-3.35766
RIT1	0.000801973	Prostate	0.357443	3.35211
ZNF678	0.000294055	Colon_Transverse	0.357524	-3.62048
MRPL44	0.00039294	Colon_Transverse	0.357524	-3.54478
PHTF1	0.00040468	Colon_Transverse	0.357524	-3.53701
MAP2K3	0.000447118	Colon_Transverse	0.357524	-3.51059
AP1S3	0.000496276	Colon_Transverse	0.357524	-3.48276
BBS12	0.000513887	Colon_Transverse	0.357524	3.47341
SLC35F3	0.000524302	Colon_Transverse	0.357524	3.46802
LINC00494	0.00053931	Colon_Transverse	0.357524	-3.46043
PTER	0.000566253	Colon_Transverse	0.357524	-3.44728
GPN3	0.00056706	Colon_Transverse	0.357524	-3.4469
DCAF7	0.00058002	Colon_Transverse	0.357524	3.44079
AP1S3	0.000471313	Brain_Cerebellar_Hemisphere	0.357664	-3.49655
DBF4B	0.000516483	Brain_Cerebellar_Hemisphere	0.357664	-3.47206
BBS12	0.000527757	Brain_Cerebellar_Hemisphere	0.357664	3.46626
UBE2K	0.0003802	Pituitary	0.359026	-3.55346
TTF1	0.000951977	Brain_Hypothalamus	0.359244	3.30435
FGF2	0.000488882	Esophagus_Mucosa	0.359558	3.48678
AP1S3	0.000496276	Artery_Aorta	0.360179	-3.48276
TTF1	0.000951977	Cells_Cultured_fibroblasts	0.360212	3.30435
MLST8	0.00103045	Cells_Cultured_fibroblasts	0.360212	-3.28208
SKA1	0.00108647	Cells_Cultured_fibroblasts	0.360212	3.26712
DTNBP1	0.00109834	Cells_Cultured_fibroblasts	0.360212	-3.26404
AMDHD2	0.00109992	Cells_Cultured_fibroblasts	0.360212	3.26364
ARPC3	0.00110849	Cells_Cultured_fibroblasts	0.360212	-3.26144
PPM1K	0.00119513	Cells_Cultured_fibroblasts	0.360212	3.24004
ATAD5	0.00119817	Cells_Cultured_fibroblasts	0.360212	-3.23932
RIT1	0.00121794	Cells_Cultured_fibroblasts	0.360212	3.23465
ARHGEF2	0.00122281	Cells_Cultured_fibroblasts	0.360212	3.23351
UBAP2L	0.00126846	Cells_Cultured_fibroblasts	0.360212	-3.22302
ANKRD17	0.00127524	Cells_Cultured_fibroblasts	0.360212	3.22149
WDFY1	0.000199677	Adipose_Subcutaneous	0.360275	-3.71942
WDFY1	0.000199677	Uterus	0.360517	-3.71942
GADD45G	0.000424784	Heart_Atrial_Appendage	0.360915	3.52419
BLZF1	0.000303053	Testis	0.361982	-3.61268
MUC1	0.000311145	Testis	0.361982	-3.60584
HAX1	0.000498959	Small_Intestine_Terminal_Ileum	0.36293	-3.48131
WDFY1	0.000199677	Whole_Blood	0.363223	-3.71942
SLC20A2	0.000232639	Whole_Blood	0.363223	3.68065
GADD45G	0.000235009	Whole_Blood	0.363223	3.67807
KLHL8	0.00178064	Cells_EBV-transformed_lymphocytes	0.363357	3.12457
RP11-352G9.1	0.000847063	Prostate	0.364056	3.33694
MUC1	0.000311145	Brain_Amygdala	0.364282	-3.60584
AMDHD2	0.00109992	Brain_Hypothalamus	0.367108	3.26364
CRLF3	0.00111144	Brain_Hypothalamus	0.367108	3.26068
GPSM2	0.00113291	Brain_Hypothalamus	0.367108	-3.25525
IKZF5	0.00113735	Brain_Hypothalamus	0.367108	3.25414
CACNA2D2	0.00116455	Brain_Hypothalamus	0.367108	-3.24742
ARHGEF2	0.00122281	Brain_Hypothalamus	0.367108	3.23351
UBAP2L	0.00126846	Brain_Hypothalamus	0.367108	3.22302
DCAF7	0.0013199	Brain_Hypothalamus	0.367108	-3.21162
CCDC18	0.00134625	Brain_Hypothalamus	0.367108	-3.20593
TMED5	0.0013721	Brain_Hypothalamus	0.367108	-3.20046
EFNA1	0.00140892	Brain_Hypothalamus	0.367108	3.19282
ABR	0.0014365	Brain_Hypothalamus	0.367108	-3.18721
ZNF343	0.00143788	Brain_Hypothalamus	0.367108	-3.18694
TRIQK	0.00145635	Brain_Hypothalamus	0.367108	-3.18324
LFNG	0.0014813	Brain_Hypothalamus	0.367108	3.17832
HIST1H4C	0.00149973	Brain_Hypothalamus	0.367108	-3.17473
PDLIM7	0.00152408	Brain_Hypothalamus	0.367108	-3.17006
YY1AP1	0.000673074	Colon_Transverse	0.367417	3.40032
HAX1	0.000742893	Colon_Transverse	0.367417	-3.37324
LINC00637	0.00078604	Colon_Transverse	0.367417	-3.35766
PPP1R13B	0.00078604	Colon_Transverse	0.367417	-3.35766
RIT1	0.000801973	Colon_Transverse	0.367417	3.35211
FOXN4	0.000827113	Colon_Transverse	0.367417	-3.34356
YWHAZ	0.000831918	Colon_Transverse	0.367417	-3.34195
RP11-419I17.2	0.000834497	Colon_Transverse	0.367417	3.34109
ATP2A3	0.00133112	Cells_Cultured_fibroblasts	0.367451	-3.20918
DENND1C	0.00042229	Adrenal_Gland	0.368248	3.52575
AP1S3	0.000471313	Adrenal_Gland	0.368248	-3.49655
THBS3	0.000509737	Adrenal_Gland	0.368248	-3.47559
SP2	0.000530002	Adrenal_Gland	0.368248	3.46512
FGF2	0.000552144	Adrenal_Gland	0.368248	3.45409
GDF7	0.000563702	Artery_Aorta	0.36864	-3.4485
AC011752.1	0.000568614	Artery_Aorta	0.36864	-3.44616
SLC26A5	0.000645974	Artery_Aorta	0.36864	3.41154
GPSM2	0.000684479	Artery_Aorta	0.36864	-3.39572
KIAA1109	0.000735471	Artery_Aorta	0.36864	3.376
PHTF1	0.00073591	Artery_Aorta	0.36864	-3.37584
HAX1	0.000742893	Artery_Aorta	0.36864	-3.37324
RIT1	0.000801973	Artery_Aorta	0.36864	3.35211
C19orf54	0.000802955	Artery_Aorta	0.36864	-3.35177
YWHAZ	0.000828583	Artery_Aorta	0.36864	-3.34307
DBR1	0.000836597	Artery_Aorta	0.36864	-3.34039
PTER	0.000515321	Colon_Sigmoid	0.368849	-3.47266
YY1AP1	0.000669441	Spleen	0.369022	3.4018
HAX1	0.000742893	Spleen	0.369022	-3.37324
ICAM5	0.000766965	Spleen	0.369022	3.36445
PDLIM7	0.000775724	Spleen	0.369022	-3.36131
TIMP2	0.000777412	Spleen	0.369022	3.36071
ZNF678	0.000294055	Whole_Blood	0.370281	3.62048
CLCC1	0.000308026	Whole_Blood	0.370281	-3.60845
ECHDC3	0.000464598	Stomach	0.370515	-3.50038
AP1S3	0.000471313	Stomach	0.370515	-3.49655
TTF1	0.000951977	Brain_Spinal_cord_cervical_c-1	0.371613	3.30435
ZNF493	0.000962233	Brain_Spinal_cord_cervical_c-1	0.371613	3.30134
CCDC18	0.000969366	Brain_Spinal_cord_cervical_c-1	0.371613	-3.29927
TTF1	0.000904342	smultixcan	0.373677	2.92224
SLC20A2	0.000920676	smultixcan	0.373677	1.27638
RPL29	0.000930574	smultixcan	0.373677	-0.524676
HECW2	0.000191073	Brain_Frontal_Cortex_BA9	0.374312	-3.73054
HECW2	0.00187306	Cells_EBV-transformed_lymphocytes	0.374721	-3.10966
C10orf88	0.000388958	Whole_Blood	0.377198	-3.54746
RPA3	0.000429474	Whole_Blood	0.377198	3.52128
AP1S3	0.000471313	Whole_Blood	0.377198	-3.49655
SP2	0.000530002	Whole_Blood	0.377198	3.46512
C19orf54	0.000538673	Whole_Blood	0.377198	-3.46075
YY1AP1	0.000539368	Whole_Blood	0.377198	3.4604
DCAF7	0.00058002	Whole_Blood	0.377198	-3.44079
MAP2K3	0.000626151	Whole_Blood	0.377198	-3.42003
RAB19	0.000682557	Whole_Blood	0.377198	-3.39649
NAA20	0.000722351	Whole_Blood	0.377198	3.38095
HAX1	0.000742893	Whole_Blood	0.377198	-3.37324
MRPL44	0.000772908	Whole_Blood	0.377198	-3.36232
DTNBP1	0.00080193	Whole_Blood	0.377198	-3.35213
PDS5A	0.000823016	Whole_Blood	0.377198	-3.34494
HIST1H4H	0.000842282	Whole_Blood	0.377198	-3.33851
TTF1	0.000951977	Whole_Blood	0.377198	3.30435
AARS2	0.000956884	Whole_Blood	0.377198	3.30291
ZNF493	0.000962233	Whole_Blood	0.377198	-3.30134
FHL3	0.000976203	Whole_Blood	0.377198	-3.2973
THBS3	3.22253e-05	Brain_Nucleus_accumbens_basal_ganglia	0.378325	-4.15714
RERG	9.21982e-05	Breast_Mammary_Tissue	0.379058	-3.91026
BORCS7	0.000967138	Colon_Transverse	0.379708	-3.29992
TTF1	0.000973287	Colon_Transverse	0.379708	3.29814
GADD45G	0.000992101	Colon_Transverse	0.379708	3.29276
HECW2	0.00102951	Colon_Transverse	0.379708	-3.28234
GBA	0.00105999	Colon_Transverse	0.379708	3.2741
RP11-426C22.8	0.00111621	Colon_Transverse	0.379708	-3.25947
RP11-426C22.6	0.00111875	Colon_Transverse	0.379708	-3.25882
CACNA2D2	0.00116455	Colon_Transverse	0.379708	3.24742
NME7	0.00116683	Colon_Transverse	0.379708	-3.24687
DBR1	0.00121863	Colon_Transverse	0.379708	-3.23448
PRR15L	0.00125089	Colon_Transverse	0.379708	3.22701
MYOSLID	0.00125426	Colon_Transverse	0.379708	3.22624
ANKRD17	0.00127524	Colon_Transverse	0.379708	3.22149
HIF1AN	0.00129362	Colon_Transverse	0.379708	-3.21739
USP38	0.000257109	Artery_Coronary	0.380343	-3.65507
RERG	0.000262554	Artery_Coronary	0.380343	-3.64969
RAD9B	0.00133128	Colon_Transverse	0.381675	3.20915
WNT11	0.000977255	smultixcan	0.38234	-0.128806
CRB3	0.000987412	smultixcan	0.38234	-0.0227996
FLNC	0.00136513	Colon_Transverse	0.382486	3.20192
MRPL44	0.000334169	Brain_Putamen_basal_ganglia	0.382724	3.58726
HECW2	0.000123197	Adipose_Visceral_Omentum	0.382833	-3.83968
TYW1	0.000232882	Muscle_Skeletal	0.383857	-3.68038
ATP9B	0.000250545	Uterus	0.384293	-3.6617
CLCC1	0.000308026	Uterus	0.384293	-3.60845
ZNF180	0.000369711	Uterus	0.384293	-3.56081
MAP2K3	0.000395331	Uterus	0.384293	-3.54318
NTRK2	0.000423766	Uterus	0.384293	3.52482
THBS3	0.000425691	Uterus	0.384293	-3.52362
TRIM13	0.00196454	Cells_EBV-transformed_lymphocytes	0.385465	-3.09554
YY1AP1	0.000567186	Esophagus_Mucosa	0.385969	3.44684
MAP2K3	0.000626151	Esophagus_Mucosa	0.385969	3.42003
PHTF1	0.00073591	Esophagus_Mucosa	0.385969	-3.37584
HAX1	0.000742893	Esophagus_Mucosa	0.385969	-3.37324
C10orf88	0.000754977	Esophagus_Mucosa	0.385969	-3.36879
MRPL44	0.000772908	Esophagus_Mucosa	0.385969	-3.36232
TIMP2	0.000777412	Esophagus_Mucosa	0.385969	3.36071
YWHAZ	0.000796436	Esophagus_Mucosa	0.385969	-3.35403
TCEA2	0.000802622	Esophagus_Mucosa	0.385969	3.35189
ABR	0.0014365	Cells_Cultured_fibroblasts	0.387728	3.18721
MEAF6	0.000385231	Brain_Substantia_nigra	0.38778	-3.55
PID1	0.000426938	Brain_Substantia_nigra	0.38778	3.52285
TDRD5	0.000465258	Brain_Substantia_nigra	0.38778	3.5
DBF4B	0.000498821	Brain_Substantia_nigra	0.38778	-3.48139
KIAA1109	0.000549542	Brain_Substantia_nigra	0.38778	3.45537
DCAF7	0.00058002	Brain_Substantia_nigra	0.38778	-3.44079
GPSM2	0.000684479	Brain_Substantia_nigra	0.38778	-3.39572
PHTF1	0.00073591	Brain_Substantia_nigra	0.38778	-3.37584
HAX1	0.000742893	Brain_Substantia_nigra	0.38778	-3.37324
TIMP2	0.000777412	Brain_Substantia_nigra	0.38778	3.36071
PPP1R13B	0.00078604	Brain_Substantia_nigra	0.38778	-3.35766
SLC38A11	0.000821082	Brain_Substantia_nigra	0.38778	-3.34559
LINC00906	0.000826023	Brain_Substantia_nigra	0.38778	-3.34392
SLC25A46	0.00102205	smultixcan	0.388271	0.801573
ARMC8	0.0010474	smultixcan	0.388271	1.17662
IRX1	0.00106579	smultixcan	0.388271	-0.132072
C10orf88	0.00108592	smultixcan	0.388271	-1.98674
SUPV3L1	0.00109226	smultixcan	0.388271	1.08432
TTF1	0.000973287	Prostate	0.388883	3.29814
BORCS7	0.00103628	Prostate	0.388883	-3.28049
CACNA2D2	0.00108295	Prostate	0.388883	-3.26804
DAP3	0.00109181	Prostate	0.388883	3.26573
DTNBP1	0.00109834	Prostate	0.388883	-3.26404
CRLF3	0.00111144	Prostate	0.388883	3.26068
RP11-426C22.8	0.00117198	Prostate	0.388883	-3.24561
ATAD5	0.00119817	Prostate	0.388883	-3.23932
ARHGEF2	0.00122281	Prostate	0.388883	3.23351
ATP2A3	0.00133112	Prostate	0.388883	-3.20918
FLNC	0.00136513	Prostate	0.388883	3.20192
ABR	0.0014365	Prostate	0.388883	-3.18721
HIF1AN	0.00143837	Prostate	0.388883	-3.18684
ZNF665	0.00143851	Prostate	0.388883	-3.18681
LDAH	0.00146523	Prostate	0.388883	-3.18148
TRIQK	0.00147562	Prostate	0.388883	-3.17944
LFNG	0.0014813	Prostate	0.388883	3.17832
MSTO1	0.00148651	Prostate	0.388883	-3.1773
BORCS7	0.000607561	Lung	0.389507	-3.42822
DAP3	0.00109181	Brain_Spinal_cord_cervical_c-1	0.390031	3.26573
CRLF3	0.00111144	Brain_Spinal_cord_cervical_c-1	0.390031	3.26068
PRPH2	0.00112642	Brain_Spinal_cord_cervical_c-1	0.390031	-3.25689
CACNA2D2	0.00116455	Brain_Spinal_cord_cervical_c-1	0.390635	-3.24742
ICAM5	0.000731147	Adrenal_Gland	0.391351	3.37763
HAX1	0.000742893	Adrenal_Gland	0.391351	-3.37324
LINC00637	0.00078604	Adrenal_Gland	0.391351	-3.35766
YWHAZ	0.000828583	Adrenal_Gland	0.391351	-3.34307
HECW2	0.000917895	Adrenal_Gland	0.391351	-3.31455
PHTF1	0.000931637	Adrenal_Gland	0.391351	-3.3104
CTD-2147F2.2	0.00093512	Adrenal_Gland	0.391351	-3.30935
TTF1	0.000951977	Adrenal_Gland	0.391351	3.30435
LINC00176	0.00100413	Adrenal_Gland	0.391351	3.28937
CACNA2D2	0.00108295	Adrenal_Gland	0.391351	-3.26804
DAP3	0.00109181	Adrenal_Gland	0.391351	3.26573
DTNBP1	0.00109834	Adrenal_Gland	0.391351	-3.26404
CRLF3	0.00111144	Adrenal_Gland	0.391351	3.26068
RP11-426C22.8	0.00111621	Adrenal_Gland	0.391351	-3.25947
BBS12	0.00114622	Adrenal_Gland	0.391351	3.25194
ZNF738	0.00117103	Adrenal_Gland	0.391351	3.24585
SLC2A4RG	0.00117779	Adrenal_Gland	0.391351	3.24421
KTN1	0.00130941	Adrenal_Gland	0.391351	-3.21391
HIF1AN	0.00131981	Adrenal_Gland	0.391351	-3.21164
NME7	0.00132241	Adrenal_Gland	0.391351	-3.21107
RAD9B	0.00133128	Adrenal_Gland	0.391351	3.20915
FLNC	0.00136513	Adrenal_Gland	0.391351	3.20192
ABR	0.0014365	Adrenal_Gland	0.391351	-3.18721
ZNF678	0.00146687	Adrenal_Gland	0.391351	-3.18116
LFNG	0.0014813	Adrenal_Gland	0.391351	3.17832
BORCS7	0.00148422	Adrenal_Gland	0.391351	-3.17775
SLC50A1	0.00151607	Cells_Cultured_fibroblasts	0.391367	-3.17159
DOK6	0.00157315	Cells_Cultured_fibroblasts	0.391367	-3.16084
UBQLN4	0.00157453	Cells_Cultured_fibroblasts	0.391367	3.16058
SRSF5	0.00157887	Cells_Cultured_fibroblasts	0.391367	-3.15978
BORCS7	0.00104913	Whole_Blood	0.391397	-3.27701
PCDH17	0.00113784	smultixcan	0.391739	0.172624
BORCS7	0.00113815	smultixcan	0.391739	-3.15604
ICAM5	0.0003365	Brain_Caudate_basal_ganglia	0.392218	-3.58545
MRPL44	0.000364361	Brain_Caudate_basal_ganglia	0.392218	3.56464
AC144831.1	0.000875145	Brain_Substantia_nigra	0.392978	3.32786
AP1S3	0.000496276	Heart_Atrial_Appendage	0.393547	-3.48276
PTER	0.00205091	Cells_EBV-transformed_lymphocytes	0.393732	-3.08276
RCOR3	0.00208385	Cells_EBV-transformed_lymphocytes	0.393732	3.07801
BORCS7	0.00212653	Cells_EBV-transformed_lymphocytes	0.39449	-3.07197
YY1AP1	0.000530848	Heart_Atrial_Appendage	0.394653	3.46469
AP1S3	0.000471313	Heart_Left_Ventricle	0.394924	-3.49655
KIAA1109	0.000492687	Heart_Left_Ventricle	0.394924	3.4847
PTER	0.000665409	Esophagus_Muscularis	0.39557	-3.40345
AC008991.1	0.000572937	Heart_Atrial_Appendage	0.395792	3.44411
BRINP3	0.000598929	Heart_Atrial_Appendage	0.395792	3.4321
PID1	0.000426938	Brain_Caudate_basal_ganglia	0.395945	3.52285
IGSF9B	0.0004347	Brain_Caudate_basal_ganglia	0.395945	-3.51807
DBR1	0.00121863	Brain_Spinal_cord_cervical_c-1	0.396388	-3.23448
DCAF7	0.00058002	Small_Intestine_Terminal_Ileum	0.397075	3.44079
MAP2K3	0.000621703	Brain_Cerebellar_Hemisphere	0.397754	-3.42196
PHTF1	0.00073591	Brain_Cerebellar_Hemisphere	0.397754	-3.37584
HAX1	0.000742893	Brain_Cerebellar_Hemisphere	0.397754	-3.37324
PPP1R13B	0.00078604	Brain_Cerebellar_Hemisphere	0.397754	-3.35766
ECHDC3	0.000792895	Brain_Cerebellar_Hemisphere	0.397754	-3.35526
LINC00906	0.000826023	Brain_Cerebellar_Hemisphere	0.397754	-3.34392
YWHAZ	0.000828583	Brain_Cerebellar_Hemisphere	0.397754	-3.34307
DBF4B	0.000324447	Artery_Tibial	0.398566	-3.59496
MRPL44	0.000346464	Artery_Tibial	0.398566	3.57783
PSTK	0.000353443	Artery_Tibial	0.398566	3.57261
GBA	0.000450049	Artery_Tibial	0.398566	3.50885
MUC1	0.00055682	Artery_Tibial	0.398566	-3.45182
STEAP2	0.000582423	Artery_Tibial	0.398566	-3.43967
DENND1C	0.000621776	Artery_Tibial	0.398566	-3.42193
SLC26A5	0.000645974	Artery_Tibial	0.398566	3.41154
GPSM2	0.000684479	Artery_Tibial	0.398566	-3.39572
XKR4	0.000703439	Artery_Tibial	0.398566	-3.38824
NAA20	0.000722351	Artery_Tibial	0.398566	3.38095
PHTF1	0.00073591	Artery_Tibial	0.398566	-3.37584
HAX1	0.000742893	Artery_Tibial	0.398566	-3.37324
C10orf88	0.000754977	Artery_Tibial	0.398566	-3.36879
BORCS7	0.000787012	Artery_Tibial	0.398566	-3.35732
RIT1	0.000801973	Artery_Tibial	0.398566	3.35211
YWHAZ	0.000808184	Artery_Tibial	0.398566	-3.34998
NME7	0.000827892	Artery_Tibial	0.398566	-3.3433
RBP1	0.00149221	Colon_Transverse	0.39858	-3.17619
SLC50A1	0.00151902	Colon_Transverse	0.39858	-3.17103
PDLIM7	0.00152408	Colon_Transverse	0.39858	3.17006
SLC35G5	0.0015519	Colon_Transverse	0.39858	-3.1648
ARMC8	0.00164269	Cells_Cultured_fibroblasts	0.398682	-3.14822
HIF1AN	0.00167403	Cells_Cultured_fibroblasts	0.398682	-3.14269
AP1S3	0.000496276	Esophagus_Gastroesophageal_Junction	0.399171	3.48276
CD47	0.00171353	Cells_Cultured_fibroblasts	0.40024	-3.13586
CRLF3	0.00111144	Whole_Blood	0.400822	3.26068
BBS12	0.00170087	Brain_Hypothalamus	0.401156	3.13803
XRCC3	0.00129354	Brain_Spinal_cord_cervical_c-1	0.401851	3.21741
ATP2A3	0.00133112	Brain_Spinal_cord_cervical_c-1	0.401851	-3.20918
KTN1	0.00134774	Brain_Spinal_cord_cervical_c-1	0.401851	-3.20562
YWHAZ	0.000555305	Heart_Left_Ventricle	0.402292	-3.45255
DCAF7	0.00058002	Heart_Left_Ventricle	0.402292	3.44079
NME7	0.000609425	Heart_Left_Ventricle	0.402292	3.42738
UBQLN4	0.00157453	Prostate	0.403147	3.16058
ZNF493	0.00174533	Brain_Hypothalamus	0.403241	3.13046
SLC26A5	0.000645974	Heart_Atrial_Appendage	0.404414	3.41154
CACNA2D2	0.00116455	Whole_Blood	0.406429	3.24742
XAF1	0.000955614	Artery_Aorta	0.406564	-3.30328
BORCS7	0.000969263	Esophagus_Mucosa	0.406655	-3.2993
RP11-734K21.5	0.000986045	Esophagus_Mucosa	0.406655	3.29448
MLST8	0.000991966	Esophagus_Mucosa	0.406655	-3.2928
HIPK1	0.00107845	Esophagus_Mucosa	0.406655	3.26922
DTNBP1	0.00109834	Esophagus_Mucosa	0.406655	-3.26404
ECHDC3	0.00113322	Esophagus_Mucosa	0.406655	-3.25518
CACNA2D2	0.00116455	Esophagus_Mucosa	0.406655	-3.24742
ATAD5	0.00119817	Esophagus_Mucosa	0.406655	-3.23932
RIT1	0.00121309	Esophagus_Mucosa	0.406655	3.23578
PPP1R3B	0.00122169	Esophagus_Mucosa	0.406655	-3.23377
SSR2	0.00123821	Esophagus_Mucosa	0.406655	3.22993
SLC35G5	0.00126835	Esophagus_Mucosa	0.406655	-3.22305
UBAP2L	0.00126846	Esophagus_Mucosa	0.406655	3.22302
MRPL44	0.00055488	Pituitary	0.407323	-3.45276
BBS12	0.000576525	Pituitary	0.407323	3.44242
DCAF7	0.00058002	Pituitary	0.407323	-3.44079
YY1AP1	0.000610274	Pituitary	0.407323	3.42701
CCDC181	0.000656468	Pituitary	0.407323	-3.40714
HAX1	0.000742893	Pituitary	0.407323	-3.37324
C10orf88	0.000754977	Pituitary	0.407323	-3.36879
ST6GAL1	0.000780237	Pituitary	0.407323	3.35971
YWHAZ	0.000828583	Pituitary	0.407323	-3.34307
HECW2	0.000830251	Pituitary	0.407323	-3.34251
RP11-474P2.6	0.000844047	Pituitary	0.407323	3.33793
KIAA1109	0.000879996	Pituitary	0.407323	3.32632
ICAM5	0.000890239	Pituitary	0.407323	3.3231
DEFB134	0.000902922	Pituitary	0.407323	3.31915
TRIM46	0.00094446	Pituitary	0.407323	-3.30657
ZNF493	0.000962233	Pituitary	0.407323	3.30134
CACNA2D2	0.00108295	Artery_Aorta	0.408164	-3.26804
DTNBP1	0.00109834	Artery_Aorta	0.408164	-3.26404
ARHGEF2	0.00122281	Artery_Aorta	0.408164	3.23351
MUC1	0.00126996	Artery_Aorta	0.408164	-3.22268
ANKRD17	0.00127524	Artery_Aorta	0.408164	3.22149
ATP1B1	0.0012942	Artery_Aorta	0.408164	3.21726
MAP2K3	0.00130095	Artery_Aorta	0.408164	3.21577
ATP2A3	0.00133112	Artery_Aorta	0.408164	-3.20918
RAD9B	0.00133128	Artery_Aorta	0.408164	3.20915
EFNA1	0.00134649	Artery_Aorta	0.408164	3.20588
C12orf45	0.00136565	Artery_Aorta	0.408164	3.20181
BORCS7	0.00138445	Artery_Aorta	0.408164	-3.19787
ATP9B	0.00138944	Artery_Aorta	0.408164	-3.19684
HAX1	0.000742893	Minor_Salivary_Gland	0.408705	-3.37324
PPP1R13B	0.00078604	Minor_Salivary_Gland	0.408705	-3.35766
LINC00637	0.00078604	Minor_Salivary_Gland	0.408705	-3.35766
HPCAL1	0.00162454	Colon_Transverse	0.408722	-3.15146
NAA20	0.000729336	Heart_Atrial_Appendage	0.409398	3.37831
HAX1	0.000742893	Heart_Atrial_Appendage	0.409398	-3.37324
PPP1R13B	0.00078604	Heart_Atrial_Appendage	0.409398	3.35766
RIT1	0.000801973	Heart_Atrial_Appendage	0.409398	3.35211
LINC00906	0.000826023	Heart_Atrial_Appendage	0.409398	-3.34392
EFNA1	0.00088886	Brain_Cerebellar_Hemisphere	0.409622	3.32353
ZNF343	0.00143788	Brain_Spinal_cord_cervical_c-1	0.409745	-3.18694
LFNG	0.0014813	Brain_Spinal_cord_cervical_c-1	0.409745	3.17832
PHTF1	0.00148873	Brain_Spinal_cord_cervical_c-1	0.409745	-3.17687
NME7	0.000184796	Breast_Mammary_Tissue	0.40991	-3.73894
PSTK	0.000201739	Breast_Mammary_Tissue	0.40991	3.71683
THBS3	0.000203105	Breast_Mammary_Tissue	0.40991	-3.71512
SLC20A2	0.000232639	Breast_Mammary_Tissue	0.40991	3.68065
RP11-672A2.5	0.000499522	Skin_Sun_Exposed_Lower_leg	0.409983	-3.48101
TFPT	0.00122855	smultixcan	0.411272	0.403167
GADD45G	0.00124735	smultixcan	0.411272	1.9738
LINC00906	0.0012552	smultixcan	0.411272	-3.00434
MUC1	0.00127076	smultixcan	0.411272	-2.55915
DBF4B	0.000486583	Brain_Caudate_basal_ganglia	0.411545	-3.48804
PHTF1	0.00073591	Esophagus_Muscularis	0.412604	-3.37584
ST6GAL1	0.000760165	Esophagus_Muscularis	0.412604	3.36691
DHX37	0.000895579	Artery_Tibial	0.412702	3.32143
C19orf54	0.000978491	Artery_Tibial	0.412702	-3.29664
CCDC136	0.00104423	Artery_Tibial	0.412702	-3.27833
RCOR3	0.0010655	Artery_Tibial	0.412702	3.27264
DAAM1	0.00116667	Artery_Tibial	0.412702	3.24691
RP11-480A16.1	0.00117983	Artery_Tibial	0.412702	-3.24371
AS3MT	0.00119543	Artery_Tibial	0.412702	-3.23997
ICAM5	0.00121376	Artery_Tibial	0.412702	3.23563
KRTCAP2	0.00121517	Artery_Tibial	0.412702	3.23529
DBR1	0.00121863	Artery_Tibial	0.412702	-3.23448
FGF2	0.00121994	Artery_Tibial	0.412702	3.23418
VAV3	0.00147434	Artery_Aorta	0.413331	-3.17969
MLST8	0.00154921	Artery_Aorta	0.413331	-3.1653
SLC50A1	0.00156816	Artery_Aorta	0.413331	-3.16176
SLC30A1	0.00156973	Artery_Aorta	0.413331	3.16147
UBQLN4	0.00157453	Artery_Aorta	0.413331	3.16058
ARHGEF2	0.00122281	Whole_Blood	0.413424	3.23351
YWHAZ	0.00103804	Heart_Atrial_Appendage	0.413607	-3.28001
FGF2	0.00104902	Heart_Atrial_Appendage	0.413607	3.27704
MAFA	0.00105471	Heart_Atrial_Appendage	0.413607	-3.27551
DAP3	0.00109181	Heart_Atrial_Appendage	0.413607	-3.26573
RP11-426C22.8	0.00111621	Heart_Atrial_Appendage	0.413607	-3.25947
AOX1	0.00116899	Heart_Atrial_Appendage	0.413607	3.24634
BORCS7	0.00121711	Heart_Atrial_Appendage	0.413607	-3.23484
DBR1	0.00121863	Heart_Atrial_Appendage	0.413607	-3.23448
ARHGEF2	0.00122281	Heart_Atrial_Appendage	0.413607	3.23351
ANKRD17	0.00127524	Heart_Atrial_Appendage	0.413607	3.22149
DGKB	0.00130318	Heart_Atrial_Appendage	0.413607	3.21528
ICAM5	0.00131464	Heart_Atrial_Appendage	0.413607	3.21276
RAD9B	0.00133128	Heart_Atrial_Appendage	0.413607	3.20915
AS3MT	0.00141369	Heart_Atrial_Appendage	0.413607	-3.19184
SLC50A1	0.0014194	Heart_Atrial_Appendage	0.413607	-3.19068
TRIQK	0.0014787	Heart_Atrial_Appendage	0.413607	-3.17883
MAP2K3	0.0014795	Heart_Atrial_Appendage	0.413607	3.17867
CAPN15	0.00149063	Heart_Atrial_Appendage	0.413607	-3.1765
PDLIM7	0.00152408	Heart_Atrial_Appendage	0.413607	-3.17006
ZNF160	0.00152994	Heart_Atrial_Appendage	0.413607	3.16894
CCDC18	0.000717005	Colon_Sigmoid	0.413702	-3.38299
PHTF1	0.00073591	Colon_Sigmoid	0.413702	-3.37584
HAX1	0.000742893	Colon_Sigmoid	0.413702	-3.37324
MUC1	0.000778595	Colon_Sigmoid	0.413702	-3.36029
PPP1R13B	0.00078604	Colon_Sigmoid	0.413702	-3.35766
RIT1	0.000801973	Colon_Sigmoid	0.413702	3.35211
PVR	0.000836398	Colon_Sigmoid	0.413702	3.34046
METRNL	0.000896051	Colon_Sigmoid	0.413702	-3.32128
SNRPA	0.000909249	Colon_Sigmoid	0.413702	3.3172
KTN1	0.000922436	Colon_Sigmoid	0.413702	-3.31317
TTF1	0.000951977	Colon_Sigmoid	0.413702	3.30435
FGF2	0.00101114	Pituitary	0.413759	3.28741
LINC01468	0.00180696	Cells_Cultured_fibroblasts	0.4141	3.12025
KTN1	0.00183358	Brain_Hypothalamus	0.41516	-3.11594
HIST1H2BJ	0.000948507	Brain_Cerebellar_Hemisphere	0.415305	-3.30537
TTF1	0.000973287	Brain_Cerebellar_Hemisphere	0.415305	3.29814
TAS2R5	0.00158163	Brain_Spinal_cord_cervical_c-1	0.415793	3.15927
DARS	0.00158818	Brain_Spinal_cord_cervical_c-1	0.415793	3.15807
ATP2A3	0.00133112	Esophagus_Mucosa	0.416076	-3.20918
UBQLN4	0.00157453	Heart_Atrial_Appendage	0.416201	3.16058
MAP2K3	0.000395064	Brain_Amygdala	0.416279	-3.54336
RIT1	0.000801973	Esophagus_Muscularis	0.41716	3.35211
DBF4B	0.000253877	Pancreas	0.418535	-3.65832
ZGLP1	0.000568859	Uterus	0.41889	3.44604
BBS12	0.000576525	Uterus	0.41889	3.44242
DCAF7	0.00058002	Uterus	0.41889	-3.44079
ZNF678	0.000294055	Brain_Cerebellum	0.418933	-3.62048
MAP2K3	0.000302226	Brain_Cerebellum	0.418933	-3.61338
GPR146	0.000302884	Brain_Cerebellum	0.418933	3.61282
DEFB134	0.000372545	Brain_Cerebellum	0.418933	3.55881
UBE2K	0.0003802	Brain_Cerebellum	0.418933	-3.55346
DBF4B	0.000426023	Brain_Cerebellum	0.418933	-3.52342
PID1	0.000426938	Brain_Cerebellum	0.418933	3.52285
TLK1	0.00064324	Uterus	0.419183	-3.41269
GPSM2	0.000684479	Uterus	0.419183	-3.39572
HAX1	0.000742893	Uterus	0.419183	-3.37324
C10orf88	0.000754977	Uterus	0.419183	-3.36879
PPP1R13B	0.00078604	Uterus	0.419183	-3.35766
PVR	0.000812595	Uterus	0.419183	3.34847
DOCK1	0.00131673	smultixcan	0.419881	-0.882656
HAX1	0.000687834	Lung	0.419972	-3.39438
ZBED3	0.0016355	Artery_Aorta	0.420391	-3.1495
VPS29	0.00133128	Whole_Blood	0.421982	3.20915
RAD9B	0.00133128	Whole_Blood	0.421982	3.20915
FLNC	0.00136513	Whole_Blood	0.421982	-3.20192
RIPK2	0.00231679	Cells_EBV-transformed_lymphocytes	0.422112	-3.0463
FAM24B	0.00029728	Breast_Mammary_Tissue	0.422133	-3.61766
CLCC1	0.000308026	Breast_Mammary_Tissue	0.422133	-3.60845
BBS12	0.000576525	Skin_Sun_Exposed_Lower_leg	0.423157	3.44242
DCAF7	0.00058002	Skin_Sun_Exposed_Lower_leg	0.423157	3.44079
THUMPD1	0.00164258	Adrenal_Gland	0.423264	-3.14824
DCAF7	0.00058002	Stomach	0.424811	3.44079
PHTF1	0.00073591	Stomach	0.424811	-3.37584
HAX1	0.000742893	Stomach	0.424811	-3.37324
YY1AP1	0.000767237	Stomach	0.424811	3.36435
MRPL44	0.000772908	Stomach	0.424811	3.36232
PPP1R13B	0.00078604	Stomach	0.424811	-3.35766
RIT1	0.000801973	Stomach	0.424811	3.35211
YWHAZ	0.000828583	Stomach	0.424811	-3.34307
MRPL44	0.000914683	Minor_Salivary_Gland	0.425246	-3.31553
KIAA1109	0.000957156	Minor_Salivary_Gland	0.425246	3.30283
TMEM261	0.00101052	Minor_Salivary_Gland	0.425246	-3.28758
BORCS7	0.00106872	Minor_Salivary_Gland	0.425246	-3.27178
CACNA2D2	0.00108295	Minor_Salivary_Gland	0.425246	-3.26804
DTNBP1	0.00109834	Minor_Salivary_Gland	0.425246	-3.26404
RP11-426C22.8	0.00111621	Minor_Salivary_Gland	0.425246	-3.25947
RIT1	0.00116007	Minor_Salivary_Gland	0.425246	3.24852
ARHGEF2	0.00122281	Minor_Salivary_Gland	0.425246	3.23351
ANKRD17	0.00127524	Minor_Salivary_Gland	0.425246	3.22149
RAD9B	0.00133128	Minor_Salivary_Gland	0.425246	3.20915
VPS29	0.00133128	Minor_Salivary_Gland	0.425246	3.20915
FLNC	0.00136513	Minor_Salivary_Gland	0.425246	3.20192
C12orf45	0.00136565	Minor_Salivary_Gland	0.425246	-3.20181
ABR	0.0014365	Minor_Salivary_Gland	0.425246	-3.18721
LFNG	0.0014813	Minor_Salivary_Gland	0.425246	3.17832
PHTF1	0.00148873	Minor_Salivary_Gland	0.425246	-3.17687
TRIQK	0.00151537	Minor_Salivary_Gland	0.425246	-3.17172
TMCO3	0.00152418	Minor_Salivary_Gland	0.425246	-3.17004
CRNKL1	0.000349215	Breast_Mammary_Tissue	0.426308	-3.57576
UBE2K	0.0003802	Breast_Mammary_Tissue	0.426308	-3.55346
PHTF1	0.00073591	Skin_Sun_Exposed_Lower_leg	0.426399	-3.37584
HAX1	0.000742893	Skin_Sun_Exposed_Lower_leg	0.426399	-3.37324
ST6GAL1	0.000785234	Skin_Sun_Exposed_Lower_leg	0.426399	3.35795
C10orf88	0.000788727	Skin_Sun_Exposed_Lower_leg	0.426399	-3.35672
RIT1	0.000801973	Skin_Sun_Exposed_Lower_leg	0.426399	3.35211
GADD45G	0.000803274	Skin_Sun_Exposed_Lower_leg	0.426399	3.35166
TTF1	0.000951977	Skin_Sun_Exposed_Lower_leg	0.426399	3.30435
YWHAZ	0.000963375	Skin_Sun_Exposed_Lower_leg	0.426399	-3.30101
MBOAT2	0.000986045	Skin_Sun_Exposed_Lower_leg	0.426399	-3.29448
CACNA2D2	0.00108295	Skin_Sun_Exposed_Lower_leg	0.426399	-3.26804
DTNBP1	0.00109834	Skin_Sun_Exposed_Lower_leg	0.426399	-3.26404
RP11-426C22.8	0.00111621	Skin_Sun_Exposed_Lower_leg	0.426399	-3.25947
TRIM46	0.00116148	Skin_Sun_Exposed_Lower_leg	0.426399	-3.24818
DMBT1	0.00118104	Skin_Sun_Exposed_Lower_leg	0.426399	3.24342
MUC1	0.00121286	Skin_Sun_Exposed_Lower_leg	0.426399	-3.23584
FGF2	0.00121994	Skin_Sun_Exposed_Lower_leg	0.426399	3.23418
LINC00958	0.00122517	Skin_Sun_Exposed_Lower_leg	0.426399	3.23295
C1orf43	0.00126846	Skin_Sun_Exposed_Lower_leg	0.426399	3.22302
ANKRD17	0.00127524	Skin_Sun_Exposed_Lower_leg	0.426399	3.22149
TMED5	0.00129182	Skin_Sun_Exposed_Lower_leg	0.426399	-3.21779
WFDC10B	0.00131408	Skin_Sun_Exposed_Lower_leg	0.426399	3.21289
ATP2A3	0.00133112	Skin_Sun_Exposed_Lower_leg	0.426399	-3.20918
RAD9B	0.00133128	Skin_Sun_Exposed_Lower_leg	0.426399	-3.20915
GPSM2	0.000684479	Heart_Left_Ventricle	0.426734	-3.39572
AP1S3	0.000471313	Brain_Cerebellum	0.426901	-3.49655
SLC50A1	0.00143533	Skin_Sun_Exposed_Lower_leg	0.42693	-3.18745
BORCS7	0.00144675	Skin_Sun_Exposed_Lower_leg	0.42693	-3.18516
ZNF160	0.0014887	Skin_Sun_Exposed_Lower_leg	0.42693	3.17688
CTB-193M12.5	0.00150795	Skin_Sun_Exposed_Lower_leg	0.42693	3.17315
ARPC3	0.00152051	Skin_Sun_Exposed_Lower_leg	0.42693	-3.17074
CDC42BPA	0.001528	Skin_Sun_Exposed_Lower_leg	0.42693	3.16931
ZNF678	0.000294055	Brain_Hippocampus	0.426933	-3.62048
SP2	0.000530002	Brain_Hippocampus	0.426933	3.46512
DBR1	0.000536327	Brain_Hippocampus	0.426933	-3.46192
DCAF7	0.00058002	Brain_Hippocampus	0.426933	-3.44079
CCDC181	0.000656468	Brain_Hippocampus	0.426933	-3.40714
FGF2	0.000678978	Brain_Hippocampus	0.426933	3.39793
PHTF1	0.00073591	Brain_Hippocampus	0.426933	-3.37584
HAX1	0.000742893	Brain_Hippocampus	0.426933	-3.37324
PPP1R13B	0.00078604	Brain_Hippocampus	0.426933	-3.35766
LINC00906	0.000826023	Brain_Hippocampus	0.426933	-3.34392
YWHAZ	0.000828583	Brain_Hippocampus	0.426933	-3.34307
PVR	0.000879297	Brain_Hippocampus	0.426933	3.32655
IGSF9B	0.00090787	Brain_Hippocampus	0.426933	-3.31762
MRPL44	0.000914683	Brain_Hippocampus	0.426933	3.31553
DAP3	0.00109181	Brain_Hippocampus	0.426933	3.26573
DTNBP1	0.00109834	Brain_Hippocampus	0.426933	-3.26404
CRLF3	0.00111144	Brain_Hippocampus	0.426933	3.26068
RP11-480A16.1	0.00115006	Brain_Hippocampus	0.426933	-3.25099
CACNA2D2	0.00116455	Brain_Hippocampus	0.426933	-3.24742
ATAD5	0.00119817	Brain_Hippocampus	0.426933	-3.23932
LINC00706	0.00120151	Brain_Hippocampus	0.426933	-3.23852
ARHGEF2	0.00122281	Brain_Hippocampus	0.426933	3.23351
ZNF493	0.0012395	Brain_Hippocampus	0.426933	3.22963
UBAP2L	0.00126846	Brain_Hippocampus	0.426933	3.22302
C1orf43	0.00126846	Brain_Hippocampus	0.426933	-3.22302
ATP2A3	0.00133112	Brain_Hippocampus	0.426933	-3.20918
GNL2	0.00133368	Brain_Hippocampus	0.426933	3.20863
ATF7IP2	0.00138812	Brain_Hippocampus	0.426933	3.19711
BORCS7	0.00140689	Brain_Hippocampus	0.426933	-3.19323
ABR	0.00147536	Brain_Hippocampus	0.426933	-3.17949
LFNG	0.0014813	Brain_Hippocampus	0.426933	3.17832
CAPN15	0.00149063	Brain_Hippocampus	0.426933	-3.1765
HIST1H4C	0.00149973	Brain_Hippocampus	0.426933	-3.17473
PDLIM7	0.00152408	Brain_Hippocampus	0.426933	-3.17006
BORCS7	0.000992303	Brain_Substantia_nigra	0.427021	-3.2927
KTN1	0.00132304	Artery_Tibial	0.42741	-3.21093
CCDC181	0.00133171	Artery_Tibial	0.42741	-3.20906
ZNF407	0.0023883	Cells_EBV-transformed_lymphocytes	0.427506	-3.03715
BORCS7	0.00102043	Colon_Sigmoid	0.428157	-3.28483
BBS12	0.000668958	Small_Intestine_Terminal_Ileum	0.429037	3.402
PPP1R13B	0.00078604	Small_Intestine_Terminal_Ileum	0.429037	-3.35766
RIT1	0.000801973	Small_Intestine_Terminal_Ileum	0.429037	3.35211
AC144831.1	0.000874739	Small_Intestine_Terminal_Ileum	0.429037	-3.32799
YWHAZ	0.000892992	Small_Intestine_Terminal_Ileum	0.429037	-3.32224
TTF1	0.000951977	Small_Intestine_Terminal_Ileum	0.429037	3.30435
MYL5	0.00101247	Small_Intestine_Terminal_Ileum	0.429037	3.28704
CACNA2D2	0.00108295	Small_Intestine_Terminal_Ileum	0.429037	3.26804
CRLF3	0.00111144	Small_Intestine_Terminal_Ileum	0.429037	3.26068
LINC01230	0.00111213	Small_Intestine_Terminal_Ileum	0.429037	3.26051
C19orf54	0.00121517	Small_Intestine_Terminal_Ileum	0.429037	3.23529
ECHDC3	0.00122393	Small_Intestine_Terminal_Ileum	0.429037	-3.23324
HIF1AN	0.00125206	Small_Intestine_Terminal_Ileum	0.429037	-3.22675
ANKRD17	0.00127524	Small_Intestine_Terminal_Ileum	0.429037	3.22149
KIAA1109	0.00132301	Small_Intestine_Terminal_Ileum	0.429037	3.21094
FLNC	0.00136513	Small_Intestine_Terminal_Ileum	0.429037	3.20192
ABR	0.0014365	Small_Intestine_Terminal_Ileum	0.429037	-3.18721
BORCS7	0.00144661	Small_Intestine_Terminal_Ileum	0.429037	-3.18519
SLC50A1	0.00146392	Small_Intestine_Terminal_Ileum	0.429037	-3.18174
TRIQK	0.00148439	Small_Intestine_Terminal_Ileum	0.429037	-3.17772
HIST1H4C	0.00149973	Small_Intestine_Terminal_Ileum	0.429037	-3.17473
C8orf22	0.00150267	Small_Intestine_Terminal_Ileum	0.429037	3.17417
BAAT	0.00151406	Small_Intestine_Terminal_Ileum	0.429037	-3.17197
PDLIM7	0.00152408	Small_Intestine_Terminal_Ileum	0.429037	-3.17006
HABP2	0.00154834	Small_Intestine_Terminal_Ileum	0.429037	3.16547
MYEOV	0.00247161	Cells_EBV-transformed_lymphocytes	0.429242	-3.0268
MEIOC	0.00248214	Cells_EBV-transformed_lymphocytes	0.429242	-3.02551
RP11-426C22.6	0.00170556	Artery_Aorta	0.429453	-3.13722
LAMTOR2	0.00174548	Colon_Transverse	0.430365	-3.13043
ELL3	0.00166588	Heart_Atrial_Appendage	0.430776	3.14412
POMT2	0.00143353	Whole_Blood	0.430814	3.18781
KLB	0.000275399	Brain_Frontal_Cortex_BA9	0.43204	3.6374
ZNF678	0.000294055	Brain_Frontal_Cortex_BA9	0.43204	-3.62048
CACNA2D2	0.00108295	Brain_Cerebellar_Hemisphere	0.432581	-3.26804
RP11-491F9.8	0.00111681	Brain_Cerebellar_Hemisphere	0.432581	-3.25932
PRPH2	0.00112642	Brain_Cerebellar_Hemisphere	0.432581	-3.25689
MSTO1	0.000400608	Testis	0.432772	-3.53968
DBF4B	0.0019643	Cells_Cultured_fibroblasts	0.432798	-3.09558
LAMTOR2	0.001985	Cells_Cultured_fibroblasts	0.432798	3.09247
ZNF440	0.00199545	Cells_Cultured_fibroblasts	0.432798	3.09091
PTER	0.00162395	Small_Intestine_Terminal_Ileum	0.433134	-3.15157
CCDC18	0.00163756	Small_Intestine_Terminal_Ileum	0.433134	-3.14913
HAX1	0.000742893	Heart_Left_Ventricle	0.433679	-3.37324
MRPL44	0.000772908	Heart_Left_Ventricle	0.433679	3.36232
RFX7	0.00159606	Minor_Salivary_Gland	0.434697	3.15663
DTNBP1	0.00109834	Pituitary	0.434944	-3.26404
ZNF493	0.000962233	Uterus	0.435587	-3.30134
RP11-474P2.6	0.000978796	Uterus	0.435587	3.29655
CACNA2D2	0.00108295	Uterus	0.435587	3.26804
DTNBP1	0.00109834	Uterus	0.435587	-3.26404
CRLF3	0.00111144	Uterus	0.435587	3.26068
RP11-426C22.8	0.00117198	Uterus	0.435587	-3.24561
DBR1	0.00121863	Uterus	0.435587	-3.23448
ANKRD17	0.00127524	Uterus	0.435587	3.22149
RAD9B	0.00133128	Uterus	0.435587	3.20915
FLNC	0.00136513	Uterus	0.435587	3.20192
NME7	0.00143316	Uterus	0.435587	-3.18789
ABR	0.0014365	Uterus	0.435587	-3.18721
ZNF343	0.00143788	Uterus	0.435587	-3.18694
LFNG	0.0014813	Uterus	0.435587	3.17832
BAAT	0.00151406	Uterus	0.435587	3.17197
TMCO3	0.00152418	Uterus	0.435587	-3.17004
AC004947.2	0.00155121	Uterus	0.435587	-3.16493
SLC50A1	0.00156816	Uterus	0.435587	-3.16176
BORCS7	0.00085657	Heart_Left_Ventricle	0.43561	-3.33384
RIT1	0.000926581	Heart_Left_Ventricle	0.43561	3.31192
LINC00906	0.000928463	Heart_Left_Ventricle	0.43561	-3.31135
ZNF493	0.000962233	Heart_Left_Ventricle	0.43561	-3.30134
TMEM261	0.00101052	Heart_Left_Ventricle	0.43561	-3.28758
MAFA	0.00105471	Heart_Left_Ventricle	0.43561	-3.27551
CACNA2D2	0.00108295	Heart_Left_Ventricle	0.43561	3.26804
RP11-426C22.8	0.00108689	Heart_Left_Ventricle	0.43561	-3.26701
DBF4B	0.00171793	Small_Intestine_Terminal_Ileum	0.436338	-3.13511
PGS1	0.00172466	Small_Intestine_Terminal_Ileum	0.436338	-3.13396
FZD2	0.00256654	Cells_EBV-transformed_lymphocytes	0.436439	3.01538
DBF4B	0.000483398	Brain_Amygdala	0.437702	-3.48979
DCAF7	0.00058002	Brain_Amygdala	0.437702	-3.44079
PHTF1	0.00073591	Brain_Amygdala	0.437702	-3.37584
HAX1	0.000742893	Brain_Amygdala	0.437702	-3.37324
ST6GAL1	0.000760165	Brain_Amygdala	0.437702	3.36691
PPP1R13B	0.00078604	Brain_Amygdala	0.437702	-3.35766
RIT1	0.000801973	Brain_Amygdala	0.437702	3.35211
LINC00906	0.000826023	Brain_Amygdala	0.437702	-3.34392
HECW2	0.000830251	Brain_Amygdala	0.437702	-3.34251
RP4-668E10.4	0.00083079	Brain_Amygdala	0.437702	-3.34233
ZNF180	0.000434836	Testis	0.438431	-3.51799
HIST1H4C	0.00149973	Whole_Blood	0.438531	-3.17473
AMDHD2	0.00109992	Spleen	0.438841	3.26364
PRPH2	0.00112642	Spleen	0.438841	3.25689
CACNA2D2	0.00116455	Spleen	0.438841	3.24742
POMT2	0.00118316	Spleen	0.438841	3.24291
ARHGEF2	0.00122281	Spleen	0.438841	3.23351
HIF1AN	0.00123591	Spleen	0.438841	-3.23046
ANKRD17	0.00127524	Spleen	0.438841	3.22149
BBS12	0.00127987	Spleen	0.438841	3.22045
GHR	0.00128751	Spleen	0.438841	3.21875
RAD9B	0.00133128	Spleen	0.438841	3.20915
VPS29	0.00133128	Spleen	0.438841	3.20915
ARHGEF2	0.00122281	Heart_Left_Ventricle	0.438882	3.23351
ATP9B	0.00124231	Heart_Left_Ventricle	0.438882	-3.22898
C19orf54	0.00126504	Heart_Left_Ventricle	0.438882	-3.22379
AS3MT	0.00127466	Heart_Left_Ventricle	0.438882	-3.22163
RAD9B	0.00133128	Heart_Left_Ventricle	0.438882	3.20915
FLNC	0.00136513	Heart_Left_Ventricle	0.438882	-3.20192
RFC4	0.00137802	Heart_Left_Ventricle	0.438882	3.19921
MYO18A	0.00142397	Heart_Left_Ventricle	0.438882	-3.18975
PDLIM7	0.00152408	Heart_Left_Ventricle	0.438882	-3.17006
PHF2	0.00153659	Heart_Left_Ventricle	0.438882	-3.16768
NTRK2	0.00158186	Heart_Left_Ventricle	0.438882	3.15923
PTER	0.00161444	Heart_Left_Ventricle	0.438882	-3.15328
FGF2	0.00161612	Heart_Left_Ventricle	0.438882	3.15298
THUMPD1	0.00164258	Heart_Left_Ventricle	0.438882	-3.14824
HIF1AN	0.00164989	Minor_Salivary_Gland	0.438909	-3.14694
GPSM2	0.00116288	Colon_Sigmoid	0.438961	-3.24783
CACNA2D2	0.00116455	Colon_Sigmoid	0.438961	3.24742
DBR1	0.00121863	Colon_Sigmoid	0.438961	-3.23448
ARHGEF2	0.00122281	Colon_Sigmoid	0.438961	3.23351
RP11-474P2.6	0.00122655	Colon_Sigmoid	0.438961	3.23263
ADGRB2	0.00177342	Small_Intestine_Terminal_Ileum	0.439129	-3.12577
CCDC43	0.00204443	Brain_Hypothalamus	0.439144	-3.0837
DMBT1	0.00207865	Brain_Hypothalamus	0.439144	3.07876
RCOR3	0.00208385	Brain_Hypothalamus	0.439144	3.07801
PTPRC	0.00209467	Brain_Hypothalamus	0.439144	3.07647
CACNA2D2	0.00108295	Brain_Substantia_nigra	0.439507	-3.26804
CRLF3	0.00111144	Brain_Substantia_nigra	0.439507	3.26068
DBR1	0.00121863	Brain_Substantia_nigra	0.439507	-3.23448
RP11-174J11.1	0.00132276	Brain_Substantia_nigra	0.439507	-3.211
ATP2A3	0.00133112	Brain_Substantia_nigra	0.439507	-3.20918
RAD9B	0.00133128	Brain_Substantia_nigra	0.439507	-3.20915
TRIQK	0.001356	Brain_Substantia_nigra	0.439507	-3.20386
CCDC18	0.00136499	Brain_Substantia_nigra	0.439507	-3.20195
AC108868.6	0.00142952	Brain_Substantia_nigra	0.439507	3.18862
LFNG	0.0014813	Brain_Substantia_nigra	0.439507	3.17832
PDLIM7	0.00152408	Brain_Substantia_nigra	0.439507	-3.17006
BBS12	0.00153455	Brain_Substantia_nigra	0.439507	3.16807
UBQLN4	0.00157453	Brain_Substantia_nigra	0.439507	3.16058
KDM4C	0.00169377	Heart_Left_Ventricle	0.439866	3.13926
PGS1	0.00172466	Heart_Left_Ventricle	0.439866	-3.13396
AC004381.6	0.00178308	Artery_Aorta	0.439992	-3.12417
ADGRB2	0.00177342	Heart_Left_Ventricle	0.440166	-3.12577
CRLF3	0.00180428	Heart_Left_Ventricle	0.440166	3.12069
MUC1	0.000484738	Thyroid	0.440332	3.48905
MRPL44	0.000706466	Thyroid	0.440332	-3.38706
BORCS7	0.000726685	Thyroid	0.440332	-3.37931
HAX1	0.000742893	Thyroid	0.440332	-3.37324
PHACTR2	0.000743616	Thyroid	0.440332	-3.37297
PVR	0.000754973	Thyroid	0.440332	3.3688
LBR	0.000785502	Thyroid	0.440332	-3.35785
LINC00637	0.00078604	Thyroid	0.440332	-3.35766
PPP1R13B	0.00078604	Thyroid	0.440332	3.35766
YWHAZ	0.000828583	Thyroid	0.440332	-3.34307
FDX2	0.000828749	Thyroid	0.440332	3.34301
HECW2	0.000830251	Thyroid	0.440332	3.34251
PGS1	0.00172466	Brain_Spinal_cord_cervical_c-1	0.440773	-3.13396
SLC50A1	0.00144557	Esophagus_Mucosa	0.440828	-3.18539
KTN1	0.000965983	Stomach	0.441335	-3.30025
TTF1	0.000973287	Stomach	0.441335	3.29814
RP11-474P2.6	0.000978796	Stomach	0.441335	3.29655
TMEM261	0.00101052	Stomach	0.441335	-3.28758
ADGRB2	0.00177342	Brain_Spinal_cord_cervical_c-1	0.442695	-3.12577
CTD-2349P21.9	0.00216859	Cells_Cultured_fibroblasts	0.443453	-3.06612
SLC39A10	0.00221048	Cells_Cultured_fibroblasts	0.443453	-3.06039
CEP350	0.00222086	Cells_Cultured_fibroblasts	0.443453	-3.05899
CCDC86	0.00222597	Cells_Cultured_fibroblasts	0.443453	-3.0583
DCAF7	0.0022432	Cells_Cultured_fibroblasts	0.443453	-3.05599
PRR15	0.00226363	Cells_Cultured_fibroblasts	0.443453	-3.05327
RALGDS	0.00141776	Artery_Tibial	0.443652	3.19101
DBF4B	0.000249672	Ovary	0.443771	-3.6626
ZNF678	0.000294055	Ovary	0.443771	-3.62048
MUC1	0.000311145	Ovary	0.443771	-3.60584
DBN1	0.00152408	Artery_Tibial	0.444049	3.17006
TMCO3	0.00152418	Artery_Tibial	0.444049	-3.17004
MAP2K3	0.00152546	Artery_Tibial	0.444049	3.1698
BORCS7	0.00110553	Stomach	0.444273	-3.2622
CACNA2D2	0.00116455	Stomach	0.444273	-3.24742
BBS12	0.00118621	Stomach	0.444273	3.24218
AC004947.2	0.00121749	Stomach	0.444273	-3.23475
ARHGEF2	0.00122281	Stomach	0.444273	3.23351
ANKRD17	0.00127524	Stomach	0.444273	3.22149
SLC35G5	0.00128098	Stomach	0.444273	-3.22021
POSTN	0.00184109	Artery_Aorta	0.445398	3.11474
EFNA1	0.00163068	Skin_Sun_Exposed_Lower_leg	0.446128	3.15036
DTNBP1	0.00187332	Colon_Transverse	0.446369	-3.10961
CCL4L2	0.0018828	Colon_Transverse	0.446369	-3.10812
ADGRB2	0.00177342	Adrenal_Gland	0.446823	-3.12577
TMED5	0.00188468	Artery_Aorta	0.447177	-3.10783
BBS12	0.0015278	Esophagus_Mucosa	0.447418	3.16935
NME7	0.0015445	Esophagus_Mucosa	0.447418	-3.16619
UBQLN4	0.00157453	Esophagus_Mucosa	0.447418	3.16058
PGS1	0.00172466	Minor_Salivary_Gland	0.448372	-3.13396
RAD9B	0.00133128	Stomach	0.448527	3.20915
AP1S3	0.000471313	Breast_Mammary_Tissue	0.448591	3.49655
SP2	0.000530002	Breast_Mammary_Tissue	0.448591	3.46512
MAP2K3	0.000626151	Breast_Mammary_Tissue	0.448591	-3.42003
PHTF1	0.00073591	Breast_Mammary_Tissue	0.448591	-3.37584
HAX1	0.000742893	Breast_Mammary_Tissue	0.448591	-3.37324
BORCS7	0.000757277	Breast_Mammary_Tissue	0.448591	-3.36796
LINC00637	0.00078604	Breast_Mammary_Tissue	0.448591	-3.35766
PPP1R13B	0.00078604	Breast_Mammary_Tissue	0.448591	-3.35766
RIT1	0.000801973	Breast_Mammary_Tissue	0.448591	3.35211
YWHAZ	0.00082569	Breast_Mammary_Tissue	0.448591	-3.34404
HECW2	0.000830251	Breast_Mammary_Tissue	0.448591	-3.34251
C19orf54	0.000836516	Breast_Mammary_Tissue	0.448591	-3.34042
EEF2	0.00232802	Cells_Cultured_fibroblasts	0.448828	3.04484
UBAP2L	0.00126846	Brain_Cerebellar_Hemisphere	0.449532	3.22302
ANKRD17	0.00127524	Brain_Cerebellar_Hemisphere	0.449532	3.22149
ATP2A3	0.00133112	Brain_Cerebellar_Hemisphere	0.449532	-3.20918
RAD9B	0.00133128	Brain_Cerebellar_Hemisphere	0.449532	-3.20915
C12orf45	0.00136565	Brain_Cerebellar_Hemisphere	0.449532	3.20181
RP11-1000B6.5	0.00143125	smultixcan	0.449786	-0.271852
AC004381.6	0.00158325	Artery_Tibial	0.4504	-3.15897
LINC00664	0.000270175	Nerve_Tibial	0.451666	-3.64234
ZRSR1	0.00189447	Brain_Spinal_cord_cervical_c-1	0.452146	-3.1063
SLFN12L	0.00193051	Brain_Spinal_cord_cervical_c-1	0.452146	-3.10072
TRIM13	0.00196454	Brain_Spinal_cord_cervical_c-1	0.452146	-3.09554
RETN	0.00202283	Brain_Spinal_cord_cervical_c-1	0.452146	-3.08686
PTPRC	0.00209467	Brain_Spinal_cord_cervical_c-1	0.452146	3.07647
PVR	0.00211306	Brain_Spinal_cord_cervical_c-1	0.452146	3.07386
ATAD5	0.00217096	Brain_Spinal_cord_cervical_c-1	0.452146	-3.06579
POU3F2	0.0022072	Brain_Spinal_cord_cervical_c-1	0.452146	-3.06084
ZNF678	0.00223941	Brain_Spinal_cord_cervical_c-1	0.452146	3.0565
DMBT1	0.00227104	Brain_Spinal_cord_cervical_c-1	0.452146	3.05229
LINC01224	0.00227463	Brain_Spinal_cord_cervical_c-1	0.452146	-3.05181
RIPK2	0.00231679	Brain_Spinal_cord_cervical_c-1	0.452154	-3.0463
PTPN22	0.000116197	Skin_Not_Sun_Exposed_Suprapubic	0.452617	3.85401
RP11-468H14.2	0.000168533	Skin_Not_Sun_Exposed_Suprapubic	0.452617	3.76204
THBS3	0.000183842	Skin_Not_Sun_Exposed_Suprapubic	0.452617	-3.74024
MRPL44	0.000332462	Skin_Not_Sun_Exposed_Suprapubic	0.452617	-3.5886
CHGA	0.000342436	Skin_Not_Sun_Exposed_Suprapubic	0.452617	3.58088
UBE2K	0.000353823	Skin_Not_Sun_Exposed_Suprapubic	0.452617	-3.57233
DBF4B	0.000358334	Skin_Not_Sun_Exposed_Suprapubic	0.452617	-3.56901
CTB-50L17.10	0.000364012	Skin_Not_Sun_Exposed_Suprapubic	0.452617	-3.56489
WDFY1	0.000386912	Skin_Not_Sun_Exposed_Suprapubic	0.452617	-3.54885
LINC00909	0.00179076	Minor_Salivary_Gland	0.452964	3.12291
DARS	0.00182152	Minor_Salivary_Gland	0.452964	3.11789
XRN2	0.00201122	Artery_Aorta	0.453355	-3.08857
PTER	0.00201786	Artery_Aorta	0.453355	-3.08759
CCDC43	0.00204443	Artery_Aorta	0.453355	-3.0837
RCOR3	0.00208385	Artery_Aorta	0.453355	3.07801
TPM3	0.00209444	Artery_Aorta	0.453355	-3.0765
POU3F2	0.0022072	Brain_Hypothalamus	0.453554	-3.06084
LINC02067	0.00224353	Brain_Hypothalamus	0.453554	3.05594
NME1	0.00238274	Brain_Spinal_cord_cervical_c-1	0.453623	3.03785
WASF1	0.00240884	Brain_Spinal_cord_cervical_c-1	0.453623	3.03456
CACNB2	0.00122587	Pituitary	0.453728	-3.23279
BORCS7	0.00124824	Pituitary	0.453728	-3.22762
ANKRD17	0.00127524	Pituitary	0.453728	3.22149
HIF1AN	0.00129362	Pituitary	0.453728	-3.21739
IL1R2	0.00273937	Cells_EBV-transformed_lymphocytes	0.453918	-2.99557
BCL2L15	0.0027583	Cells_EBV-transformed_lymphocytes	0.453918	2.99346
MAP2K3	0.000347622	Vagina	0.453965	-3.57695
CTD-2555C10.3	0.000439093	Vagina	0.453965	3.5154
HIST1H4H	0.000494573	Vagina	0.453965	-3.48368
BBS12	0.000576525	Vagina	0.453965	3.44242
DCAF7	0.00058002	Vagina	0.453965	3.44079
PVR	0.00067493	Vagina	0.453965	3.39957
HECW2	0.000694763	Vagina	0.453965	3.39164
PHTF1	0.00073591	Vagina	0.453965	-3.37584
HAX1	0.000742893	Vagina	0.453965	-3.37324
MRPL44	0.000772908	Vagina	0.453965	-3.36232
LINC00906	0.000826023	Vagina	0.453965	-3.34392
ZNF493	0.000962233	Vagina	0.453965	-3.30134
CACNA2D2	0.00108295	Vagina	0.453965	-3.26804
DTNBP1	0.00109834	Vagina	0.453965	-3.26404
CRLF3	0.00111144	Vagina	0.453965	3.26068
RP11-426C22.8	0.00117198	Vagina	0.453965	-3.24561
ARHGEF2	0.00122281	Vagina	0.453965	3.23351
C1orf43	0.00126846	Vagina	0.453965	3.22302
BORCS7	0.00127796	Vagina	0.453965	-3.22088
RIT1	0.00130481	Vagina	0.453965	3.21492
PTPRC	0.00132955	Vagina	0.453965	3.20952
RAD9B	0.00133128	Vagina	0.453965	3.20915
FLNC	0.00136513	Vagina	0.453965	3.20192
C12orf45	0.00136565	Vagina	0.453965	3.20181
ABR	0.0014365	Vagina	0.453965	-3.18721
ZNF343	0.00143788	Vagina	0.453965	3.18694
SLC50A1	0.00146066	Vagina	0.453965	-3.18239
KIAA1109	0.00179694	Heart_Atrial_Appendage	0.45478	3.12189
IGSF9B	0.00090787	Brain_Amygdala	0.455534	-3.31762
RAD9B	0.00133128	Colon_Sigmoid	0.455668	3.20915
FLNC	0.00136513	Colon_Sigmoid	0.455668	3.20192
TRIQK	0.00138558	Colon_Sigmoid	0.455668	-3.19764
AC004381.6	0.00170432	Skin_Sun_Exposed_Lower_leg	0.45579	-3.13744
UBQLN4	0.00174548	Skin_Sun_Exposed_Lower_leg	0.45579	3.13043
PNP	0.00177013	Skin_Sun_Exposed_Lower_leg	0.45579	-3.12631
RIPK2	0.00231679	Brain_Hypothalamus	0.45599	-3.0463
RP11-318C24.2	0.00233614	Brain_Hypothalamus	0.45599	-3.0438
CTD-2555C10.3	0.000439093	Skin_Not_Sun_Exposed_Suprapubic	0.456148	3.5154
BBS12	0.000476396	Skin_Not_Sun_Exposed_Suprapubic	0.456148	3.49369
AP1S3	0.000496276	Skin_Not_Sun_Exposed_Suprapubic	0.456148	-3.48276
HIST1H1E	0.00151134	smultixcan	0.456409	3.1725
DBR1	0.00151954	smultixcan	0.456409	-2.36708
RP11-219G17.9	0.00152215	smultixcan	0.456409	1.6587
DCLRE1B	0.00153652	smultixcan	0.456409	-2.43146
PLD1	0.00191356	Heart_Left_Ventricle	0.456893	-3.10333
TMCO3	0.00214801	Artery_Aorta	0.456933	-3.06897
TRIM13	0.00196454	Colon_Transverse	0.456959	-3.09554
DCAF7	0.00058002	Brain_Caudate_basal_ganglia	0.457868	-3.44079
C7orf50	0.000898074	Thyroid	0.457983	-3.32065
ABR	0.0014365	Stomach	0.458257	-3.18721
ZNF343	0.00143788	Stomach	0.458257	-3.18694
ZNF407	0.0023883	Brain_Hypothalamus	0.458271	-3.03715
SETD4	0.00283055	Cells_EBV-transformed_lymphocytes	0.458414	-2.98556
NME1	0.00204277	Colon_Transverse	0.458745	3.08394
PGS1	0.00206554	Colon_Transverse	0.458745	-3.08064
RCOR3	0.00208385	Colon_Transverse	0.458745	3.07801
TRIQK	0.0014787	Stomach	0.458863	-3.17883
RP4-668E10.4	0.00246908	Brain_Hypothalamus	0.459612	-3.0271
LARGE2	0.00249614	Brain_Hypothalamus	0.459612	3.02381
PARL	0.00254799	Brain_Hypothalamus	0.459612	-3.01758
FZD2	0.00256654	Brain_Hypothalamus	0.459612	3.01538
C6orf62	0.0026347	Brain_Hypothalamus	0.459612	3.00743
ZNF440	0.00263888	Brain_Hypothalamus	0.459612	-3.00694
PTER	0.00161444	Whole_Blood	0.459649	-3.15328
PDLIM7	0.00152408	Vagina	0.460141	-3.17006
IL1R2	0.00273937	Brain_Hypothalamus	0.460287	-2.99557
LINC01224	0.00275607	Brain_Hypothalamus	0.460287	-2.99371
NOL4L	0.00276473	Brain_Hypothalamus	0.460287	2.99275
ZBTB48	0.0028829	Brain_Hypothalamus	0.460833	2.97996
RP11-521C20.5	0.00288345	Brain_Hypothalamus	0.460833	2.9799
DACT2	0.00289013	Brain_Hypothalamus	0.460833	2.97919
EFNA1	0.00167248	Esophagus_Mucosa	0.461219	3.14296
AC004381.6	0.00169688	Esophagus_Mucosa	0.461219	-3.13872
POU3F2	0.0022072	Artery_Aorta	0.461345	-3.06084
LINC02067	0.00224353	Artery_Aorta	0.461345	3.05594
CEP68	0.00173269	Artery_Tibial	0.46164	3.13259
UBQLN4	0.00174548	Artery_Tibial	0.46164	3.13043
CCL3L3	0.00175042	Artery_Tibial	0.46164	-3.12961
GXYLT2	0.00177999	Artery_Tibial	0.46164	3.12468
SLC16A9	0.00180717	Artery_Tibial	0.46164	-3.12022
RIT1	0.000801973	Lung	0.461917	3.35211
YWHAZ	0.000828583	Lung	0.461917	-3.34307
LARGE2	0.00249614	Brain_Spinal_cord_cervical_c-1	0.461957	3.02381
PGS1	0.00145562	Brain_Cerebellar_Hemisphere	0.462077	-3.18339
SLC50A1	0.00150913	Brain_Cerebellar_Hemisphere	0.462077	-3.17292
PDLIM7	0.00152408	Brain_Cerebellar_Hemisphere	0.462077	-3.17006
BORCS7	0.000699634	Esophagus_Gastroesophageal_Junction	0.462112	-3.38972
TIMP2	0.000777412	Esophagus_Gastroesophageal_Junction	0.462112	3.36071
ST6GAL1	0.000780237	Esophagus_Gastroesophageal_Junction	0.462112	3.35971
PPP1R13B	0.00078604	Esophagus_Gastroesophageal_Junction	0.462112	-3.35766
DBR1	0.000825026	Esophagus_Gastroesophageal_Junction	0.462112	-3.34426
YWHAZ	0.000828583	Esophagus_Gastroesophageal_Junction	0.462112	-3.34307
HIST1H4H	0.000842641	Esophagus_Gastroesophageal_Junction	0.462112	-3.33839
XKR6	0.00244021	Cells_Cultured_fibroblasts	0.463107	3.03066
CCDC18	0.00156612	Stomach	0.463475	-3.16214
LINCR-0001	0.00157217	Stomach	0.463475	3.16102
MLST8	0.00225043	Colon_Transverse	0.463487	-3.05502
DMBT1	0.00227104	Colon_Transverse	0.463487	3.05229
CTD-2349P21.5	0.00229156	Colon_Transverse	0.463487	3.04959
CTD-2349P21.9	0.00229156	Colon_Transverse	0.463487	-3.04959
PTPN22	0.00229337	Colon_Transverse	0.463487	3.04935
TTF1	0.000951977	Lung	0.464009	3.30435
FRMPD2	0.00106173	Lung	0.464009	-3.27364
GPSM2	0.00107042	Lung	0.464009	3.27133
ZNF598	0.00107291	Lung	0.464009	3.27068
DTNBP1	0.00109834	Lung	0.464009	-3.26404
CACNA2D2	0.00116455	Lung	0.464009	3.24742
ARHGEF2	0.00122281	Lung	0.464009	3.23351
HIF1AN	0.00125251	Lung	0.464009	-3.22665
ANKRD17	0.00127524	Lung	0.464009	3.22149
PTER	0.00128772	Lung	0.464009	-3.2187
SIRPB1	0.0012906	Lung	0.464009	3.21806
RAD9B	0.00133128	Lung	0.464009	3.20915
C12orf45	0.00136565	Lung	0.464009	-3.20181
EFNA1	0.00143437	Lung	0.464009	3.18764
TNFRSF18	0.0014711	Lung	0.464009	3.18033
TRIQK	0.00149738	Lung	0.464009	-3.17519
BAAT	0.00151406	Lung	0.464009	3.17197
PDLIM7	0.00152408	Lung	0.464009	-3.17006
TMCO3	0.00152418	Lung	0.464009	-3.17004
BBS12	0.00155611	Lung	0.464009	3.16401
DBR1	0.00032204	Muscle_Skeletal	0.464462	-3.59689
DBR1	0.000651766	Brain_Caudate_basal_ganglia	0.464563	-3.4091
HAX1	0.000742893	Brain_Caudate_basal_ganglia	0.464563	-3.37324
ST6GAL1	0.000780237	Brain_Caudate_basal_ganglia	0.464563	3.35971
RIT1	0.000801973	Brain_Caudate_basal_ganglia	0.464563	3.35211
LINC00906	0.000826023	Brain_Caudate_basal_ganglia	0.464563	-3.34392
YWHAZ	0.000828583	Brain_Caudate_basal_ganglia	0.464563	-3.34307
BORCS7	0.000871641	Brain_Caudate_basal_ganglia	0.464563	-3.32898
TTF1	0.000951977	Brain_Caudate_basal_ganglia	0.464563	3.30435
ZNF493	0.000962233	Brain_Caudate_basal_ganglia	0.464563	3.30134
TMEM232	0.00108269	Brain_Caudate_basal_ganglia	0.464563	-3.26811
CRLF3	0.00111144	Brain_Caudate_basal_ganglia	0.464563	3.26068
UBE2K	0.00116148	Brain_Caudate_basal_ganglia	0.464563	-3.24818
CACNA2D2	0.00116455	Brain_Caudate_basal_ganglia	0.464563	-3.24742
SLC50A1	0.00123834	Brain_Caudate_basal_ganglia	0.464563	-3.2299
SSR2	0.00126938	Brain_Caudate_basal_ganglia	0.464563	3.22281
ANKRD17	0.00127524	Brain_Caudate_basal_ganglia	0.464563	3.22149
KTN1	0.00130566	Brain_Caudate_basal_ganglia	0.464563	-3.21473
FLNC	0.00136513	Brain_Caudate_basal_ganglia	0.464563	-3.20192
C12orf45	0.00136565	Brain_Caudate_basal_ganglia	0.464563	3.20181
REG1A	0.00138695	Brain_Caudate_basal_ganglia	0.464563	-3.19735
TRIQK	0.0014787	Brain_Caudate_basal_ganglia	0.464563	-3.17883
PHTF1	0.00148873	Brain_Caudate_basal_ganglia	0.464563	-3.17687
PDLIM7	0.00152408	Brain_Caudate_basal_ganglia	0.464563	-3.17006
RP11-426C22.6	0.00155418	Brain_Caudate_basal_ganglia	0.464563	-3.16437
CCDC18	0.00156934	Brain_Caudate_basal_ganglia	0.464563	-3.16155
PHTF1	0.00163026	Lung	0.464792	-3.15044
SLC50A1	0.00163123	Lung	0.464792	-3.15026
TMEM156	0.00295733	Brain_Hypothalamus	0.464999	-2.97214
ADAM11	0.00302314	Brain_Hypothalamus	0.465321	-2.96538
LINC01776	0.00304159	Brain_Hypothalamus	0.465321	2.9635
PLD1	0.00191356	Minor_Salivary_Gland	0.465728	-3.10333
MAP2K3	0.000337856	Nerve_Tibial	0.466632	-3.5844
DBF4B	0.000378029	Nerve_Tibial	0.466632	-3.55497
UBQLN4	0.000383801	Nerve_Tibial	0.466632	3.55098
FZD2	0.00256654	Brain_Spinal_cord_cervical_c-1	0.466935	3.01538
POU2AF1	0.00168407	Whole_Blood	0.467177	3.14094
BAAT	0.00151406	Colon_Sigmoid	0.467649	3.17197
PDLIM7	0.00152408	Colon_Sigmoid	0.467649	3.17006
YWHAZ	0.00155697	Colon_Sigmoid	0.467649	-3.16385
DOCK1	0.0015939	Colon_Sigmoid	0.467649	-3.15702
BBS12	0.00161417	Colon_Sigmoid	0.467649	3.15333
THUMPD1	0.00164258	Brain_Caudate_basal_ganglia	0.467712	-3.14824
HIRIP3	0.00165897	Brain_Caudate_basal_ganglia	0.467712	3.14533
TRIM13	0.00196454	Minor_Salivary_Gland	0.468174	-3.09554
PALD1	0.00165484	Colon_Sigmoid	0.468281	-3.14606
RIPK2	0.00231679	Artery_Aorta	0.4686	-3.0463
DARS	0.00199243	Small_Intestine_Terminal_Ileum	0.468803	3.09136
RETN	0.00202283	Small_Intestine_Terminal_Ileum	0.468803	-3.08686
ATF7IP2	0.00203344	Small_Intestine_Terminal_Ileum	0.468803	3.0853
RCOR3	0.00208385	Small_Intestine_Terminal_Ileum	0.468803	3.07801
PTPRC	0.00209467	Small_Intestine_Terminal_Ileum	0.468803	3.07647
BBS12	0.000576525	Kidney_Cortex	0.469052	3.44242
BORCS7	0.000739666	Kidney_Cortex	0.469052	-3.37444
HAX1	0.000742893	Kidney_Cortex	0.469052	-3.37324
RIT1	0.000776176	Kidney_Cortex	0.469052	3.36115
YWHAZ	0.000828583	Kidney_Cortex	0.469052	-3.34307
CRLF3	0.00111144	Kidney_Cortex	0.469052	3.26068
GPN3	0.00118765	Kidney_Cortex	0.469052	-3.24183
ATAD5	0.00119817	Kidney_Cortex	0.469052	-3.23932
HIF1AN	0.00123591	Kidney_Cortex	0.469052	-3.23046
C19orf54	0.00126682	Kidney_Cortex	0.469052	-3.22339
ANKRD17	0.00127524	Kidney_Cortex	0.469052	3.22149
TACC2	0.00132492	Kidney_Cortex	0.469052	-3.21053
VPS29	0.00133128	Kidney_Cortex	0.469052	3.20915
RAD9B	0.00133128	Kidney_Cortex	0.469052	-3.20915
FLNC	0.00136513	Kidney_Cortex	0.469052	3.20192
LINC00909	0.00144358	Kidney_Cortex	0.469052	3.18579
ZNF678	0.00146687	Kidney_Cortex	0.469052	-3.18116
LFNG	0.0014813	Kidney_Cortex	0.469052	3.17832
HIST1H4C	0.00149973	Kidney_Cortex	0.469052	-3.17473
TMCO3	0.00152418	Kidney_Cortex	0.469052	-3.17004
PDE8B	0.00161572	Kidney_Cortex	0.469052	3.15305
DARS	0.00162538	Kidney_Cortex	0.469052	3.15131
SLC35G5	0.00168441	Lung	0.469512	-3.14088
LINC00856	0.00236244	Colon_Transverse	0.469745	3.04043
DBF4B	0.000387287	Muscle_Skeletal	0.472323	-3.5486
EZR	0.000409363	Muscle_Skeletal	0.472323	3.53397
ADGRB2	0.00177342	Whole_Blood	0.472691	-3.12577
ECHDC3	0.00179132	Whole_Blood	0.472691	-3.12281
MYEOV	0.00247161	Colon_Transverse	0.473108	-3.0268
CTB-41I6.2	0.00247425	Colon_Transverse	0.473108	-3.02647
RHOH	0.00249448	Colon_Transverse	0.473108	-3.02401
DMBT1	0.00207865	Minor_Salivary_Gland	0.47374	-3.07876
U91328.22	0.00211316	Minor_Salivary_Gland	0.47374	3.07385
DBF4B	0.00211582	Minor_Salivary_Gland	0.47374	-3.07347
BBS12	0.00217468	Minor_Salivary_Gland	0.47374	3.06528
KLF7	0.00219496	Minor_Salivary_Gland	0.47374	3.0625
NME7	0.000236987	Adipose_Visceral_Omentum	0.473808	-3.67593
ZNF678	0.000294055	Adipose_Visceral_Omentum	0.473808	-3.62048
ECHDC3	0.000302103	Adipose_Visceral_Omentum	0.473808	-3.61349
CTB-50L17.10	0.000364012	Adipose_Visceral_Omentum	0.473808	-3.56489
MRPL44	0.000385774	Adipose_Visceral_Omentum	0.473808	3.54963
AP1S3	0.000496276	Adipose_Visceral_Omentum	0.473808	3.48276
ZGLP1	0.000568859	Adipose_Visceral_Omentum	0.473808	3.44604
PHTF1	0.00073591	Adipose_Visceral_Omentum	0.473808	-3.37584
HAX1	0.000742893	Adipose_Visceral_Omentum	0.473808	-3.37324
C10orf88	0.000754977	Adipose_Visceral_Omentum	0.473808	-3.36879
PPP1R13B	0.00078604	Adipose_Visceral_Omentum	0.473808	-3.35766
KTN1	0.000791944	Adipose_Visceral_Omentum	0.473808	-3.3556
YWHAZ	0.000819065	Adipose_Visceral_Omentum	0.473808	-3.34627
RIT1	0.000843752	Adipose_Visceral_Omentum	0.473808	3.33803
RFC4	0.000908188	Adipose_Visceral_Omentum	0.473808	3.31753
AC004381.6	0.000911511	Adipose_Visceral_Omentum	0.473808	-3.3165
TTF1	0.000973287	Adipose_Visceral_Omentum	0.473808	3.29814
TSPAN2	0.00101419	Adipose_Visceral_Omentum	0.473808	3.28656
BORCS7	0.00104084	Adipose_Visceral_Omentum	0.473808	-3.27925
YY1AP1	0.00104497	Adipose_Visceral_Omentum	0.473808	3.27813
CACNA2D2	0.00108295	Adipose_Visceral_Omentum	0.473808	3.26804
DAP3	0.00109181	Adipose_Visceral_Omentum	0.473808	3.26573
RP11-426C22.6	0.00111875	Adipose_Visceral_Omentum	0.473808	-3.25882
PRPH2	0.00112642	Adipose_Visceral_Omentum	0.473808	-3.25689
RP11-426C22.8	0.00117198	Adipose_Visceral_Omentum	0.473808	-3.24561
MUC1	0.00121286	Adipose_Visceral_Omentum	0.473808	-3.23584
FGF2	0.00121994	Adipose_Visceral_Omentum	0.473808	3.23418
HIF1AN	0.00123895	Adipose_Visceral_Omentum	0.473808	-3.22976
UBAP2L	0.00126846	Adipose_Visceral_Omentum	0.473808	3.22302
CRYGS	0.00130135	Adipose_Visceral_Omentum	0.473808	-3.21568
PDLIM7	0.00133413	Adipose_Visceral_Omentum	0.473808	-3.20853
PVR	0.002237	Minor_Salivary_Gland	0.473871	3.05682
PLD1	0.00191356	Heart_Atrial_Appendage	0.474204	-3.10333
BORCS7	0.0017537	Uterus	0.474945	-3.12905
ZNF407	0.0023883	Artery_Aorta	0.475273	-3.03715
SIRPB1	0.00173453	Brain_Caudate_basal_ganglia	0.475278	3.13228
ADGRB2	0.00177342	Brain_Caudate_basal_ganglia	0.475278	-3.12577
EFNA1	0.00180991	Brain_Caudate_basal_ganglia	0.475278	3.11977
AC004381.6	0.0018704	Brain_Caudate_basal_ganglia	0.475278	-3.11007
TFPT	0.00200024	Brain_Caudate_basal_ganglia	0.475278	-3.0902
PTER	0.00201786	Brain_Caudate_basal_ganglia	0.475278	3.08759
WASF1	0.00208946	Brain_Caudate_basal_ganglia	0.475278	3.07721
PTPRC	0.00209467	Brain_Caudate_basal_ganglia	0.475278	3.07647
POU3F2	0.0022072	Brain_Caudate_basal_ganglia	0.475278	-3.06084
DMBT1	0.00227104	Brain_Caudate_basal_ganglia	0.475278	3.05229
NME1	0.00227735	Brain_Caudate_basal_ganglia	0.475278	3.05146
SEC24C	0.00228503	Brain_Caudate_basal_ganglia	0.475278	-3.05044
CTD-2349P21.9	0.00229156	Brain_Caudate_basal_ganglia	0.475278	-3.04959
CTD-2349P21.5	0.00229156	Brain_Caudate_basal_ganglia	0.475278	3.04959
RIPK2	0.00231679	Brain_Caudate_basal_ganglia	0.475278	-3.0463
EEF2	0.00232802	Brain_Caudate_basal_ganglia	0.475278	3.04484
RP11-397G17.1	0.00170136	Kidney_Cortex	0.475638	3.13795
POLR3D	0.00188358	Skin_Sun_Exposed_Lower_leg	0.475678	-3.108
AP1S3	0.000496276	Brain_Putamen_basal_ganglia	0.475752	-3.48276
DCAF7	0.00058002	Brain_Putamen_basal_ganglia	0.475752	-3.44079
RP11-488L18.10	0.000652591	Brain_Putamen_basal_ganglia	0.475752	3.40876
DBR1	0.000658077	Brain_Putamen_basal_ganglia	0.475752	-3.40647
ICAM5	0.000675579	Brain_Putamen_basal_ganglia	0.475752	-3.3993
IFITM2	0.000723594	Brain_Putamen_basal_ganglia	0.475752	3.38048
HAX1	0.000742893	Brain_Putamen_basal_ganglia	0.475752	-3.37324
PPP1R13B	0.00078604	Brain_Putamen_basal_ganglia	0.475752	3.35766
YWHAZ	0.000828583	Brain_Putamen_basal_ganglia	0.475752	-3.34307
RP4-668E10.4	0.00083079	Brain_Putamen_basal_ganglia	0.475752	-3.34233
PID1	0.000426938	Nerve_Tibial	0.475823	3.52285
CCER2	0.000503649	Testis	0.476074	-3.47881
ZNF493	0.000962233	Esophagus_Muscularis	0.476151	3.30134
EFNA1	0.000999387	Esophagus_Muscularis	0.476151	3.2907
BORCS7	0.00106063	Esophagus_Muscularis	0.476151	-3.27393
CACNA2D2	0.00108295	Esophagus_Muscularis	0.476151	3.26804
RP11-426C22.6	0.00111875	Esophagus_Muscularis	0.476151	-3.25882
AC004947.2	0.0011636	Esophagus_Muscularis	0.476151	-3.24765
YWHAZ	0.00118237	Esophagus_Muscularis	0.476151	-3.2431
PHTF1	0.00073591	Brain_Cerebellum	0.476755	-3.37584
MRPL44	0.000772908	Brain_Cerebellum	0.476755	-3.36232
LINC00906	0.000826023	Brain_Cerebellum	0.476755	-3.34392
HECW2	0.000830251	Brain_Cerebellum	0.476755	3.34251
EFNA1	0.00100833	Brain_Cerebellum	0.476755	3.28819
NME7	0.00110672	Brain_Cerebellum	0.476755	-3.26189
MEAF6	0.00115316	Brain_Cerebellum	0.476755	-3.25022
KRTCAP2	0.00118425	Brain_Cerebellum	0.476755	3.24265
GPN3	0.00118765	Brain_Cerebellum	0.476755	-3.24183
ATAD5	0.00119817	Brain_Cerebellum	0.476755	-3.23932
SNRPA	0.00121517	Brain_Cerebellum	0.476755	3.23529
DBR1	0.00121863	Brain_Cerebellum	0.476755	-3.23448
UBAP2L	0.00126846	Brain_Cerebellum	0.476755	3.22302
ARPC3	0.00127931	Brain_Cerebellum	0.476755	3.22058
LINC00909	0.00128969	Brain_Cerebellum	0.476755	-3.21826
IL1R2	0.00129744	Brain_Cerebellum	0.476755	3.21655
RP11-174J11.1	0.00132276	Brain_Cerebellum	0.476755	-3.211
RP11-491F9.8	0.00133151	Brain_Cerebellum	0.476755	-3.2091
C12orf45	0.00136565	Brain_Cerebellum	0.476755	3.20181
ABR	0.0014365	Brain_Cerebellum	0.476755	-3.18721
HIST1H4C	0.00149973	Brain_Cerebellum	0.476755	-3.17473
TRIQK	0.00151023	Brain_Cerebellum	0.476755	-3.17271
PDLIM7	0.00152408	Brain_Cerebellum	0.476755	-3.17006
ZRSR1	0.00153905	Brain_Cerebellum	0.476755	-3.16722
C6orf62	0.00155975	Brain_Cerebellum	0.476755	3.16333
YWHAZ	0.00158815	Brain_Cerebellum	0.476755	-3.15807
NELL1	0.00161955	Brain_Cerebellum	0.476755	3.15236
SLC35G5	0.00178114	Brain_Hippocampus	0.478652	-3.12449
KTN1	0.00183358	Brain_Hippocampus	0.478652	-3.11594
BBS12	0.00183686	Brain_Hippocampus	0.478652	3.11542
TRIQK	0.00164407	smultixcan	0.479122	-1.93174
TCEA2	0.00168509	smultixcan	0.479122	-0.629722
MAP2K3	0.00168796	smultixcan	0.479122	-1.53823
RP11-397G17.1	0.00170136	smultixcan	0.479122	3.13795
BBS12	0.00192806	Prostate	0.479558	3.1011
TRIM13	0.00196454	Prostate	0.479558	-3.09554
SNX18	0.00199251	Prostate	0.479558	-3.09135
C10orf88	0.000339741	Pancreas	0.479583	-3.58295
HECW2	0.000374025	Pancreas	0.479583	-3.55776
PLD1	0.00191356	Brain_Hippocampus	0.479689	-3.10333
ANKRD17	0.00192646	Brain_Hippocampus	0.479689	3.10134
GPSM2	0.00167083	Brain_Cerebellum	0.479855	-3.14325
TMEM261	0.00101052	Brain_Amygdala	0.480344	-3.28758
PRPH2	0.00112642	Brain_Amygdala	0.480344	-3.25689
CACNA2D2	0.00116455	Brain_Amygdala	0.480344	-3.24742
DBR1	0.00121863	Brain_Amygdala	0.480344	-3.23448
ARHGEF2	0.00122281	Brain_Amygdala	0.480344	-3.23351
BORCS7	0.00123083	Brain_Amygdala	0.480344	-3.23164
MEAF6	0.00239345	Brain_Caudate_basal_ganglia	0.480353	-3.0365
KTN1	0.00132711	Brain_Amygdala	0.480504	-3.21005
RAD9B	0.00133128	Brain_Amygdala	0.480504	-3.20915
LFNG	0.0014813	Brain_Amygdala	0.480504	3.17832
HIST1H4C	0.00149973	Brain_Amygdala	0.480504	-3.17473
PDLIM7	0.00152408	Brain_Amygdala	0.480504	-3.17006
RP11-981G7.6	0.00157217	Brain_Amygdala	0.480504	3.16102
TMEM232	0.00158157	Brain_Amygdala	0.480504	-3.15928
RFX7	0.00159606	Brain_Amygdala	0.480504	3.15663
RP11-263K4.3	0.00219124	Small_Intestine_Terminal_Ileum	0.481164	-3.06301
LINC02016	0.00323135	Brain_Hypothalamus	0.481423	2.94483
CNTNAP4	0.00324858	Brain_Hypothalamus	0.481423	2.94318
ICAM5	0.00339604	Brain_Hypothalamus	0.481423	-2.92941
AP4B1	0.00341554	Brain_Hypothalamus	0.481423	2.92763
NSUN5	0.00347931	Brain_Hypothalamus	0.481423	2.92188
SLC25A12	0.0034844	Brain_Hypothalamus	0.481423	2.92142
ZNF689	0.00353142	Brain_Hypothalamus	0.481423	-2.91724
SEC24B	0.00355485	Brain_Hypothalamus	0.481423	2.91518
AKNAD1	0.00356504	Brain_Hypothalamus	0.481423	-2.91429
RP11-1109F11.3	0.00357208	Brain_Hypothalamus	0.481423	-2.91367
THBS3	0.000379829	Ovary	0.481538	-3.55372
C6orf62	0.00270179	Brain_Spinal_cord_cervical_c-1	0.482038	2.99978
IL1R2	0.00273937	Brain_Spinal_cord_cervical_c-1	0.482038	-2.99557
SNX13	0.0017591	smultixcan	0.482913	-0.394295
LIME1	0.00175937	smultixcan	0.482913	0.862261
SLFN12L	0.00193051	Artery_Tibial	0.483284	-3.10072
BBS12	0.00140049	Adipose_Visceral_Omentum	0.483559	3.19455
DTNBP1	0.00168216	Stomach	0.483805	-3.14127
ZBTB48	0.00307123	Cells_EBV-transformed_lymphocytes	0.484157	2.96052
GDF7	0.00311776	Cells_EBV-transformed_lymphocytes	0.484157	-2.95588
RP11-521C20.2	0.00321219	Cells_EBV-transformed_lymphocytes	0.484157	2.94667
RP11-521C20.5	0.00321219	Cells_EBV-transformed_lymphocytes	0.484157	2.94667
RBP1	0.00322677	Cells_EBV-transformed_lymphocytes	0.484157	-2.94527
LFNG	0.00199681	Heart_Atrial_Appendage	0.484735	3.09071
AP1S3	0.000471313	Nerve_Tibial	0.484872	-3.49655
PTER	0.000598608	Testis	0.486011	-3.43224
MAP2K3	0.000626151	Testis	0.486011	-3.42003
RP11-407B7.3	0.000642118	Testis	0.486011	-3.41317
YWHAZ	0.00067891	Testis	0.486011	-3.39796
ICAM5	0.000703502	Testis	0.486011	-3.38821
GLTSCR1L	0.000706971	Testis	0.486011	-3.38686
LINC00539	0.00201476	Skin_Sun_Exposed_Lower_leg	0.486819	3.08805
DBF4B	0.00201611	Skin_Sun_Exposed_Lower_leg	0.486819	-3.08785
YY1AP1	0.0020574	Skin_Sun_Exposed_Lower_leg	0.486819	3.08182
RCOR3	0.00208385	Skin_Sun_Exposed_Lower_leg	0.486819	3.07801
PVR	0.00211306	Skin_Sun_Exposed_Lower_leg	0.486819	3.07386
ADGRB2	0.00177342	Colon_Sigmoid	0.48702	-3.12577
ZNF598	0.00180111	Colon_Sigmoid	0.48702	3.12121
MARVELD1	0.00215352	Skin_Sun_Exposed_Lower_leg	0.487586	3.0682
PID1	0.000623324	Muscle_Skeletal	0.487595	3.42126
GPSM2	0.000684479	Muscle_Skeletal	0.487595	-3.39572
HAX1	0.000742893	Muscle_Skeletal	0.487595	-3.37324
MRPL44	0.000772908	Muscle_Skeletal	0.487595	3.36232
TIMP2	0.000777412	Muscle_Skeletal	0.487595	3.36071
RIT1	0.000801973	Muscle_Skeletal	0.487595	3.35211
HECW2	0.000830251	Muscle_Skeletal	0.487595	-3.34251
ATP9B	0.000830768	Muscle_Skeletal	0.487595	-3.34233
TMEM159	0.000832644	Muscle_Skeletal	0.487595	3.34171
RFC4	0.000949096	Muscle_Skeletal	0.487595	3.3052
CRYM	0.000961668	Muscle_Skeletal	0.487595	3.30151
ZNF678	0.00096583	Muscle_Skeletal	0.487595	-3.3003
AC004381.6	0.000971978	Muscle_Skeletal	0.487595	-3.29851
SEC24B	0.00333294	Cells_EBV-transformed_lymphocytes	0.487805	2.93524
RP11-687F6.5	0.00341058	Cells_EBV-transformed_lymphocytes	0.487805	-2.92808
ZNF493	0.00345853	Cells_EBV-transformed_lymphocytes	0.487805	-2.92374
NSUN5	0.00347931	Cells_EBV-transformed_lymphocytes	0.487805	2.92188
ZNF689	0.00353142	Cells_EBV-transformed_lymphocytes	0.487805	-2.91724
TMED5	0.00353794	Cells_EBV-transformed_lymphocytes	0.487805	-2.91667
RBM23	0.0028212	Brain_Spinal_cord_cervical_c-1	0.488431	-2.98658
KLF7	0.00219496	Skin_Sun_Exposed_Lower_leg	0.488547	3.0625
ZNF407	0.00104232	Brain_Putamen_basal_ganglia	0.48862	-3.27885
CACNA2D2	0.00116455	Brain_Putamen_basal_ganglia	0.48862	-3.24742
ATAD5	0.00119817	Brain_Putamen_basal_ganglia	0.48862	-3.23932
KTN1	0.00121925	Brain_Putamen_basal_ganglia	0.48862	-3.23434
ARHGEF2	0.00122281	Brain_Putamen_basal_ganglia	0.48862	3.23351
C1orf43	0.00126846	Brain_Putamen_basal_ganglia	0.48862	-3.22302
RAD9B	0.00133128	Brain_Putamen_basal_ganglia	0.48862	-3.20915
FLNC	0.00136513	Brain_Putamen_basal_ganglia	0.48862	-3.20192
TMED5	0.00142017	Brain_Putamen_basal_ganglia	0.48862	-3.19052
DEFB134	0.00142859	Brain_Putamen_basal_ganglia	0.48862	3.18881
ABR	0.0014365	Brain_Putamen_basal_ganglia	0.48862	-3.18721
ZNF678	0.00146687	Brain_Putamen_basal_ganglia	0.48862	-3.18116
RP5-902P8.12	0.0014711	Brain_Putamen_basal_ganglia	0.48862	-3.18033
TRIQK	0.0014787	Brain_Putamen_basal_ganglia	0.48862	-3.17883
BBS12	0.00149886	Brain_Putamen_basal_ganglia	0.48862	3.1749
AC004381.6	0.00153587	Brain_Putamen_basal_ganglia	0.48862	-3.16782
ANKRD17	0.00127524	Esophagus_Muscularis	0.489246	3.22149
ATP2A3	0.00133112	Esophagus_Muscularis	0.489246	-3.20918
NME7	0.00138757	Esophagus_Muscularis	0.489246	-3.19723
TRIQK	0.00140529	Esophagus_Muscularis	0.489246	-3.19356
SLC50A1	0.00141083	Esophagus_Muscularis	0.489246	-3.19243
LAMTOR2	0.00174548	Brain_Cerebellum	0.489357	3.13043
TXNDC5	0.00205737	Heart_Atrial_Appendage	0.489449	-3.08182
ADAMTS18	0.00367944	Brain_Hypothalamus	0.490058	2.90441
LINC01436	0.00180851	Kidney_Cortex	0.490271	3.12
METTL8	0.00227615	Small_Intestine_Terminal_Ileum	0.490553	3.05161
UBQLN4	0.00157453	Spleen	0.49073	3.16058
AC004381.6	0.00158325	Spleen	0.49073	-3.15897
PTPN22	0.00161275	Spleen	0.49073	3.15359
DBF4B	0.001862	Uterus	0.491976	-3.1114
ATAD5	0.00175249	Brain_Amygdala	0.49254	-3.12926
ADGRB2	0.00177342	Brain_Amygdala	0.49254	-3.12577
DEFB134	0.00182048	Brain_Amygdala	0.49254	3.11806
SELE	0.00182301	Brain_Amygdala	0.49254	-3.11765
C12orf45	0.00207974	Artery_Tibial	0.492672	3.0786
PTPRC	0.00209467	Artery_Tibial	0.492672	3.07647
SNX24	0.00211602	Artery_Tibial	0.492672	-3.07345
CACNB2	0.00214583	Artery_Tibial	0.492672	3.06927
METTL8	0.00217717	Artery_Tibial	0.492672	3.06493
MAN1A2	0.00222132	Artery_Tibial	0.492672	-3.05893
LINC02067	0.00224353	Artery_Tibial	0.492672	3.05594
PVR	0.00211306	Heart_Atrial_Appendage	0.49284	3.07386
SIRPB1	0.00228091	Skin_Sun_Exposed_Lower_leg	0.493325	3.05099
CTD-2349P21.9	0.00229156	Skin_Sun_Exposed_Lower_leg	0.493325	-3.04959
RP11-672A2.5	0.00182999	smultixcan	0.493368	0.308812
SNAP47	0.00185224	smultixcan	0.493368	0.905313
CAMKK2	0.00186571	smultixcan	0.493368	-0.903974
SLC20A2	0.00229112	Artery_Tibial	0.493389	3.04965
TMED5	0.00232563	Artery_Tibial	0.493389	-3.04515
TXNDC5	0.00102662	Muscle_Skeletal	0.493547	-3.28313
PDLIM7	0.00152408	Esophagus_Muscularis	0.494134	3.17006
SNX2	0.001544	Esophagus_Muscularis	0.494134	3.16628
UBQLN4	0.00157453	Esophagus_Muscularis	0.494134	3.16058
AC004381.6	0.00158325	Esophagus_Muscularis	0.494134	-3.15897
PTPRC	0.00209467	Prostate	0.49426	3.07647
PTPRC	0.00364033	Cells_EBV-transformed_lymphocytes	0.495231	2.90776
CACNA2D2	0.00108295	Thyroid	0.495387	-3.26804
DTNBP1	0.00109834	Thyroid	0.495387	-3.26404
ARPC3	0.00110849	Thyroid	0.495387	3.26144
PRPH2	0.00112642	Thyroid	0.495387	-3.25689
UBE2K	0.00115823	Thyroid	0.495387	-3.24897
LINC00909	0.0023883	Small_Intestine_Terminal_Ileum	0.496341	3.03715
ZNF407	0.0023883	Small_Intestine_Terminal_Ileum	0.496341	-3.03715
EEF1A2	0.00265668	Cells_Cultured_fibroblasts	0.496431	3.0049
ESRRB	0.00168234	Spleen	0.497606	3.14124
DBF4B	0.00171921	Spleen	0.497606	-3.13489
MEAF6	0.00239345	Minor_Salivary_Gland	0.497794	-3.0365
IL1R2	0.00273937	Cells_Cultured_fibroblasts	0.498536	-2.99557
STEAP1	0.00287119	Cells_Cultured_fibroblasts	0.498536	2.9812
RFC4	0.00288239	Cells_Cultured_fibroblasts	0.498536	2.98001
SIRPB1	0.00288261	Cells_Cultured_fibroblasts	0.498536	2.97999
CHD9	0.00294415	Cells_Cultured_fibroblasts	0.498536	-2.97351
LINC00176	0.00294792	Cells_Cultured_fibroblasts	0.498536	2.97312
ATP2A2	0.00300408	Cells_Cultured_fibroblasts	0.498536	2.96732
RASA3	0.00301509	Cells_Cultured_fibroblasts	0.498536	-2.9662
LINC01776	0.00304159	Cells_Cultured_fibroblasts	0.498536	-2.9635
SPAG9	0.0030784	Cells_Cultured_fibroblasts	0.498536	2.9598
LOR	0.0038032	Brain_Hypothalamus	0.498809	-2.89404
CCR5	0.00383327	Brain_Hypothalamus	0.498809	2.89157
LTA4H	0.00205046	Brain_Hippocampus	0.49945	-3.08282
CTD-2349P21.9	0.00216859	Brain_Hippocampus	0.49945	-3.06612
POU3F2	0.0022072	Brain_Hippocampus	0.49945	-3.06084
REG1A	0.00228008	Brain_Hippocampus	0.49945	-3.0511
CTD-2349P21.5	0.00229156	Brain_Hippocampus	0.49945	3.04959
RIPK2	0.00231679	Brain_Hippocampus	0.49945	-3.0463
EEF2	0.00232802	Brain_Hippocampus	0.49945	3.04484
C8orf44	0.00236533	Brain_Hippocampus	0.49945	-3.04006
ZNF727	0.00244525	Brain_Hippocampus	0.49945	-3.03004
MEIOC	0.00248214	Brain_Hippocampus	0.49945	-3.02551
LARGE2	0.00249614	Brain_Hippocampus	0.49945	3.02381
SIRPA	0.00239796	Artery_Tibial	0.500255	-3.03593
TRIM13	0.00196454	Uterus	0.500825	-3.09554
DMBT1	0.00207865	Uterus	0.500825	3.07876
ATAD5	0.00225458	Uterus	0.500825	-3.05447
CHN2	0.00226363	Uterus	0.500825	-3.05327
CTD-2349P21.5	0.00229156	Uterus	0.500825	3.04959
RIPK2	0.00231679	Uterus	0.500825	-3.0463
EEF2	0.00232802	Uterus	0.500825	3.04484
TTF1	0.00233265	Uterus	0.500825	3.04424
LINC00909	0.0023883	Uterus	0.500825	3.03715
ITPKC	0.00240333	Uterus	0.500825	-3.03525
HIST1H2BJ	0.00240404	Uterus	0.500825	-3.03517
ADGRB2	0.00177342	Spleen	0.501076	-3.12577
ZNRF2	0.00395608	Brain_Hypothalamus	0.501132	-2.88164
NBR1	0.0039655	Brain_Hypothalamus	0.501132	2.88089
CUZD1	0.00398391	Brain_Hypothalamus	0.501132	2.87943
RP11-419I17.2	0.00195078	smultixcan	0.501179	3.28512
USP38	0.0019999	smultixcan	0.501179	-0.240648
DGKG	0.00200605	smultixcan	0.501179	0.0193436
AC110769.3	0.00204339	smultixcan	0.501179	-3.08385
EIF4A2	0.00208411	smultixcan	0.501179	2.15191
TECPR2	0.0020873	smultixcan	0.501179	-0.39843
ATP1B1	0.00209095	smultixcan	0.501179	0.903742
LINC01776	0.00210617	smultixcan	0.501179	0.579911
DMBT1	0.00211228	smultixcan	0.501179	2.69865
CBLN1	0.00217612	smultixcan	0.501179	1.54708
BBS12	0.00225219	smultixcan	0.501179	2.93001
RP11-474P2.4	0.00227536	smultixcan	0.501179	-0.0725319
CABS1	0.00229519	smultixcan	0.501179	0.503015
CTD-2349P21.5	0.00230149	smultixcan	0.501179	2.9927
LINC00299	0.00230221	smultixcan	0.501179	0.499865
RP11-488L18.10	0.00231468	smultixcan	0.501179	1.37522
HECW2	0.00233233	smultixcan	0.501179	-1.70127
NEIL3	0.00233439	smultixcan	0.501179	-0.846553
RAD9B	0.0023344	smultixcan	0.501179	0.298875
LOR	0.0038032	Cells_EBV-transformed_lymphocytes	0.501826	-2.89404
CAPN15	0.00390703	Cells_EBV-transformed_lymphocytes	0.501826	-2.88557
TTC3	0.00391548	Cells_EBV-transformed_lymphocytes	0.501826	2.88489
ZNF256	0.00394832	Cells_EBV-transformed_lymphocytes	0.501826	-2.88226
RP11-242D8.1	0.0039655	Cells_EBV-transformed_lymphocytes	0.501826	2.88089
CUZD1	0.00398391	Cells_EBV-transformed_lymphocytes	0.501826	2.87943
C6orf62	0.00270179	Colon_Transverse	0.501884	2.99978
CCDC18	0.00275445	Colon_Transverse	0.501884	-2.99389
CTD-2555C10.3	0.00276834	Colon_Transverse	0.501884	2.99236
ZNF727	0.00412097	Brain_Hypothalamus	0.503364	-2.86875
ZSWIM8	0.00417296	Brain_Hypothalamus	0.503364	-2.86478
RFC4	0.00417331	Brain_Hypothalamus	0.503364	2.86476
EFCAB1	0.00417951	Brain_Hypothalamus	0.503364	2.86429
RP11-426C22.8	0.000621728	Skin_Not_Sun_Exposed_Suprapubic	0.503582	-3.42195
MAP2K3	0.000626151	Skin_Not_Sun_Exposed_Suprapubic	0.503582	-3.42003
DAP3	0.00109181	Muscle_Skeletal	0.503885	-3.26573
CACNA2D2	0.00116455	Muscle_Skeletal	0.503885	-3.24742
ABTB2	0.00118648	Muscle_Skeletal	0.503885	-3.24211
ARHGEF2	0.00122281	Muscle_Skeletal	0.503885	3.23351
RFC4	0.00165716	Esophagus_Muscularis	0.504584	3.14565
UBAP2L	0.00126846	Muscle_Skeletal	0.504672	3.22302
NPY5R	0.00296218	Brain_Spinal_cord_cervical_c-1	0.504699	2.97164
LFNG	0.0014813	Pituitary	0.505124	3.17832
MAG	0.00424084	Brain_Hypothalamus	0.505374	2.85967
PDLIM7	0.00152408	Pituitary	0.505665	-3.17006
RBM11	0.00193254	Esophagus_Mucosa	0.505725	3.10041
HIRIP3	0.0019482	Esophagus_Mucosa	0.505725	3.09802
ZNF598	0.00198197	Esophagus_Mucosa	0.505725	3.09292
A4GNT	0.0042953	Brain_Hypothalamus	0.506417	2.85562
GYS2	0.00434112	Brain_Hypothalamus	0.506417	-2.85225
DLC1	0.00438379	Brain_Hypothalamus	0.506417	2.84914
FZD2	0.00256654	Brain_Caudate_basal_ganglia	0.506506	3.01538
HIST1H4H	0.00239839	smultixcan	0.506643	-1.57987
ZGLP1	0.00240658	smultixcan	0.506643	1.99797
BBS12	0.00191482	Brain_Cerebellum	0.506779	3.10314
RP11-318C24.2	0.00197248	Brain_Cerebellum	0.506779	-3.09435
BORCS7	0.00204198	Brain_Cerebellum	0.506779	-3.08406
PTPRC	0.00209467	Brain_Cerebellum	0.506779	3.07647
CENPB	0.00210503	Brain_Cerebellum	0.506779	-3.075
NT5C2	0.00210619	Brain_Cerebellum	0.506779	-3.07484
C1RL	0.002135	Brain_Cerebellum	0.506779	3.07078
TCEA2	0.00218622	Brain_Cerebellum	0.506779	-3.06369
KLF7	0.00219496	Brain_Cerebellum	0.506779	-3.0625
DBN1	0.00259108	Artery_Aorta	0.50744	3.0125
CYBRD1	0.00407946	Cells_EBV-transformed_lymphocytes	0.507594	-2.87195
RSPO1	0.00203064	Esophagus_Mucosa	0.507781	3.08571
RIT1	0.00122577	Thyroid	0.507888	3.23282
LINC01376	0.00284389	Colon_Transverse	0.508108	2.98413
SLFN12L	0.00193051	Brain_Amygdala	0.508545	-3.10072
ATAD5	0.00263926	Artery_Aorta	0.508801	-3.0069
DBF4B	0.00173533	Vagina	0.509367	-3.13215
USP24	0.00223551	Prostate	0.509409	3.05702
LINC02067	0.00224353	Prostate	0.509409	3.05594
RP11-521C20.2	0.00172667	Brain_Cerebellar_Hemisphere	0.510075	3.13362
LARGE2	0.00249614	Uterus	0.510201	3.02381
AC004381.6	0.00158325	Pituitary	0.511474	-3.15897
PLD1	0.00191356	Brain_Substantia_nigra	0.51157	-3.10333
NPAP1	0.00196423	Brain_Substantia_nigra	0.51157	-3.09559
DARS	0.00200068	Brain_Substantia_nigra	0.51157	3.09013
RP11-390F4.3	0.00205679	Brain_Substantia_nigra	0.51157	3.08191
PTPRC	0.00209467	Brain_Substantia_nigra	0.51157	3.07647
ATAD5	0.00217096	Brain_Substantia_nigra	0.51157	-3.06579
POU3F2	0.0022072	Brain_Substantia_nigra	0.51157	-3.06084
CTD-2349P21.9	0.00229156	Brain_Substantia_nigra	0.51157	-3.04959
RIPK2	0.00231679	Brain_Substantia_nigra	0.51157	-3.0463
EEF2	0.00232802	Brain_Substantia_nigra	0.51157	3.04484
C6orf62	0.00270179	Artery_Aorta	0.512095	2.99978
IL1R2	0.00273937	Artery_Aorta	0.512095	-2.99557
GADD45G	0.000424784	Artery_Coronary	0.512777	3.52419
YY1AP1	0.0005365	Artery_Coronary	0.512777	3.46184
FGF2	0.000637005	Artery_Coronary	0.512777	3.41535
SLC26A5	0.000645974	Artery_Coronary	0.512777	3.41154
PHTF1	0.00073591	Artery_Coronary	0.512777	-3.37584
HAX1	0.000742893	Artery_Coronary	0.512777	-3.37324
C10orf88	0.000754977	Artery_Coronary	0.512777	-3.36879
PPP1R13B	0.00078604	Artery_Coronary	0.512777	-3.35766
RIT1	0.000801973	Artery_Coronary	0.512777	3.35211
YWHAZ	0.000828583	Artery_Coronary	0.512777	-3.34307
DTNBP1	0.00109834	Artery_Coronary	0.512777	-3.26404
UBE2K	0.00116148	Artery_Coronary	0.512777	-3.24818
CACNA2D2	0.00116455	Artery_Coronary	0.512777	3.24742
DBR1	0.00121863	Artery_Coronary	0.512777	-3.23448
ARHGEF2	0.00122281	Artery_Coronary	0.512777	3.23351
ANKRD17	0.00127524	Artery_Coronary	0.512777	3.22149
HIF1AN	0.00129362	Artery_Coronary	0.512777	-3.21739
RAD9B	0.00133128	Artery_Coronary	0.512777	3.20915
NME7	0.00134808	Artery_Coronary	0.512777	-3.20554
FLNC	0.00136513	Artery_Coronary	0.512777	3.20192
ZNF678	0.00146687	Artery_Coronary	0.512777	3.18116
TRIQK	0.0014787	Artery_Coronary	0.512777	-3.17883
SLC50A1	0.00148021	Artery_Coronary	0.512777	-3.17853
DARS	0.00148039	Artery_Coronary	0.512777	3.1785
BAAT	0.00151406	Artery_Coronary	0.512777	3.17197
PDLIM7	0.00152408	Artery_Coronary	0.512777	3.17006
UBQLN4	0.00157453	Artery_Coronary	0.512777	3.16058
BEST1	0.00161021	Artery_Coronary	0.512777	3.15405
ADGRB2	0.00177342	Artery_Coronary	0.512777	-3.12577
SEC11C	0.00182103	Artery_Coronary	0.512777	3.11797
DCLRE1B	0.00190871	Artery_Coronary	0.512777	-3.10408
SLFN12L	0.00193051	Artery_Coronary	0.512777	-3.10072
DUOX2	0.00211259	Artery_Coronary	0.512777	3.07393
ZNF598	0.00212038	Artery_Coronary	0.512777	3.07283
BORCS7	0.0021923	Artery_Coronary	0.512777	-3.06286
POU3F2	0.0022072	Artery_Coronary	0.512777	-3.06084
PVR	0.002237	Artery_Coronary	0.512777	3.05682
SKA1	0.00224637	Artery_Coronary	0.512777	3.05556
ZNF493	0.00228008	Artery_Coronary	0.512777	-3.0511
RIPK2	0.00231679	Artery_Coronary	0.512777	-3.0463
IDE	0.00232204	Artery_Coronary	0.512777	3.04562
LINC00513	0.00238285	Artery_Coronary	0.512777	3.03783
HIST1H2BJ	0.00238442	Artery_Coronary	0.512777	-3.03764
LINC00909	0.0023883	Artery_Coronary	0.512777	3.03715
AC004381.6	0.00238926	Artery_Coronary	0.512777	-3.03702
POMT2	0.00238933	Artery_Coronary	0.512777	3.03702
CAPN12	0.00246102	Skin_Sun_Exposed_Lower_leg	0.513776	-3.02809
MYEOV	0.00247161	Skin_Sun_Exposed_Lower_leg	0.513776	3.0268
C17orf99	0.00250394	Skin_Sun_Exposed_Lower_leg	0.513776	3.02287
DMBT1	0.00227104	Brain_Cerebellum	0.51426	3.05229
EEF2	0.00232802	Brain_Cerebellum	0.514327	3.04484
NME1	0.0023587	Brain_Cerebellum	0.514327	3.0409
HIF1AN	0.00129362	Thyroid	0.514612	-3.21739
CADM1	0.00131962	Thyroid	0.514612	3.21168
FZD2	0.00256654	Uterus	0.514875	3.01538
PPM1K	0.00247121	smultixcan	0.515247	0.0387212
MYCBPAP	0.00451135	Brain_Hypothalamus	0.515889	-2.84
RIPK2	0.00231679	Prostate	0.516302	-3.0463
SPAG9	0.0030784	Brain_Spinal_cord_cervical_c-1	0.516305	2.9598
LINC00909	0.00200571	Whole_Blood	0.516661	3.08939
LINC00637	0.00078604	Testis	0.516873	-3.35766
LINC00856	0.00236244	Prostate	0.516902	3.04043
LINC01376	0.00284389	Artery_Aorta	0.517086	2.98413
TXNDC5	0.00284988	Artery_Aorta	0.517086	-2.98348
UBAP2L	0.00251175	smultixcan	0.517676	2.17265
CACNA2D2	0.00253061	smultixcan	0.517676	-0.836406
TSR1	0.00256	smultixcan	0.517704	-0.463599
YY1AP1	0.0026105	smultixcan	0.517704	2.5757
ZNF678	0.00261648	smultixcan	0.517704	-2.26597
ZNF738	0.0026399	smultixcan	0.517704	1.98443
C6orf62	0.00274996	smultixcan	0.517704	2.84779
RP1-206D15.6	0.00275191	smultixcan	0.517704	-1.70896
PPP1R13B	0.00275281	smultixcan	0.517704	-2.25024
SP2	0.00279715	smultixcan	0.517704	0.288206
CTSB	0.0027994	smultixcan	0.517704	-0.387377
RP1-273N12.4	0.00280226	smultixcan	0.517704	2.98864
RPA3	0.00281397	smultixcan	0.517704	0.585465
BLZF1	0.00283606	smultixcan	0.517704	1.09536
ATP9B	0.00284111	smultixcan	0.517704	-1.93155
ZNF708	0.00287902	smultixcan	0.517847	-1.54604
SLC10A1	0.00288988	smultixcan	0.517847	-0.116651
RSPO1	0.00297241	smultixcan	0.517847	1.34386
SLC39A11	0.00298703	smultixcan	0.517847	-0.676457
ATAD5	0.00302193	smultixcan	0.517847	-2.77357
SLC35G5	0.00302677	smultixcan	0.517847	-2.49533
DAP3	0.00304712	smultixcan	0.517847	0.16082
PTPRO	0.00306227	smultixcan	0.517847	0.79414
MAPK8	0.00306366	smultixcan	0.517847	0.318899
YWHAZ	0.00310118	smultixcan	0.517847	-2.98032
RP11-521C20.5	0.00311673	smultixcan	0.517847	2.94046
FOXN4	0.00312848	smultixcan	0.517847	-1.00475
PCP4	0.00195786	Colon_Sigmoid	0.517896	3.09655
PVR	0.00211306	Esophagus_Mucosa	0.518031	3.07386
CTD-2349P21.9	0.00216859	Adrenal_Gland	0.518469	-3.06612
NME1	0.00218207	Adrenal_Gland	0.518469	3.06426
KLF7	0.00219496	Adrenal_Gland	0.518469	3.0625
FZD2	0.00256654	Skin_Sun_Exposed_Lower_leg	0.518519	3.01538
FGF2	0.0030004	Artery_Aorta	0.518731	2.9677
ZFYVE21	0.00300285	Artery_Aorta	0.518731	2.96745
OLFML2B	0.00302833	Artery_Aorta	0.518731	-2.96485
SPAG9	0.0030784	Artery_Aorta	0.518731	2.9598
CINP	0.00315334	Artery_Aorta	0.518731	2.95238
RP11-521C20.2	0.00321219	Artery_Aorta	0.518731	2.94667
MYLK	0.00321716	Artery_Aorta	0.518731	-2.94619
MYO3A	0.00330354	Artery_Aorta	0.518731	-2.93798
DKK1	0.00330834	Artery_Aorta	0.518731	2.93753
ZBTB48	0.00335344	Artery_Aorta	0.518731	2.93333
WDR81	0.00336419	Artery_Aorta	0.518731	2.93234
CAPN12	0.00337954	Artery_Aorta	0.518731	2.93093
MGLL	0.0034984	Artery_Aorta	0.518731	-2.92017
USP24	0.00353065	Artery_Aorta	0.518731	2.91731
ZNF689	0.00353142	Artery_Aorta	0.518731	2.91724
RFC4	0.00353165	Artery_Aorta	0.518731	2.91722
FZD2	0.00256654	Minor_Salivary_Gland	0.51879	3.01538
C6orf62	0.00270179	Minor_Salivary_Gland	0.51879	2.99978
IL1R2	0.00273937	Minor_Salivary_Gland	0.51879	-2.99557
LINC01224	0.00275607	Minor_Salivary_Gland	0.51879	-2.99371
NOL4L	0.00276473	Minor_Salivary_Gland	0.51879	2.99275
GPR17	0.00276652	Minor_Salivary_Gland	0.51879	2.99256
C6orf62	0.00270179	Uterus	0.520432	2.99978
IL1R2	0.00273937	Uterus	0.520432	-2.99557
NOL4L	0.00276473	Uterus	0.520432	2.99275
TXNDC5	0.00284988	Uterus	0.520432	-2.98348
AACS	0.00287803	Uterus	0.520432	2.98047
RUNX1	0.00288248	Uterus	0.520432	2.98
LINC00906	0.000826023	Testis	0.520532	-3.34392
FZD2	0.00256654	Brain_Substantia_nigra	0.520779	3.01538
USP13	0.00264826	Brain_Substantia_nigra	0.520779	-3.00587
TXNDC5	0.00270137	Brain_Substantia_nigra	0.520779	-2.99982
IL1R2	0.00273937	Brain_Substantia_nigra	0.520779	-2.99557
RP11-687F6.5	0.00274071	Brain_Substantia_nigra	0.520779	-2.99542
NOL4L	0.00276473	Brain_Substantia_nigra	0.520779	2.99275
S1PR4	0.00278327	Brain_Substantia_nigra	0.520779	-2.99071
ZBTB48	0.00281085	Brain_Substantia_nigra	0.520779	2.9877
XKR6	0.00282374	Brain_Substantia_nigra	0.520779	-2.9863
RPGRIP1L	0.00463666	Brain_Hypothalamus	0.522099	-2.83125
RNF123	0.0046579	Brain_Hypothalamus	0.522099	2.82979
SLC20A2	0.00359883	Artery_Aorta	0.522381	2.91134
IL1R2	0.00273937	Brain_Caudate_basal_ganglia	0.523026	-2.99557
NOL4L	0.00276473	Brain_Caudate_basal_ganglia	0.523026	2.99275
CHPF	0.00278276	Brain_Caudate_basal_ganglia	0.523026	-2.99077
CYP2W1	0.00257105	Artery_Tibial	0.523469	-3.01485
TXNDC5	0.00261303	Artery_Tibial	0.523469	-3.00994
C6orf62	0.0026347	Artery_Tibial	0.523469	3.00743
NUFIP2	0.00376514	Artery_Aorta	0.52366	-2.8972
PGS1	0.00380226	Artery_Aorta	0.52366	-2.89412
MICAL2	0.00381313	Artery_Aorta	0.52366	-2.89322
FAM24B	0.00382046	Artery_Aorta	0.52366	-2.89262
CCR5	0.00383327	Artery_Aorta	0.52366	-2.89157
ZNRF2	0.00395608	Artery_Aorta	0.52366	-2.88164
RP11-242D8.1	0.0039655	Artery_Aorta	0.52366	-2.88089
CUZD1	0.00398391	Artery_Aorta	0.52366	2.87943
MTOR	0.00398963	Artery_Aorta	0.52366	-2.87898
DBF4B	0.00199099	Kidney_Cortex	0.523864	-3.09157
C6orf62	0.00270179	Skin_Sun_Exposed_Lower_leg	0.524359	2.99978
ZNF131	0.00275294	Skin_Sun_Exposed_Lower_leg	0.524359	2.99406
PGS1	0.00276157	Skin_Sun_Exposed_Lower_leg	0.524359	-2.9931
S1PR4	0.00278327	Skin_Sun_Exposed_Lower_leg	0.524359	-2.99071
RP11-167B3.2	0.00279509	Skin_Sun_Exposed_Lower_leg	0.524359	2.98942
MYBL1	0.00333932	Cells_Cultured_fibroblasts	0.524461	-2.93464
2024-03-05	0.00339737	Cells_Cultured_fibroblasts	0.524461	-2.92929
MICAL2	0.00344268	Cells_Cultured_fibroblasts	0.524461	-2.92517
GHITM	0.00347754	Cells_Cultured_fibroblasts	0.524461	-2.92203
NSUN5	0.00347931	Cells_Cultured_fibroblasts	0.524461	2.92188
ICAM5	0.00349756	Cells_Cultured_fibroblasts	0.524461	2.92025
CCDC18	0.00144519	Thyroid	0.524809	-3.18547
SLC50A1	0.00145243	Thyroid	0.524809	-3.18402
SLC35G5	0.0015362	Thyroid	0.524809	-3.16776
LINC01376	0.00154263	Thyroid	0.524809	3.16654
RFC5	0.00154383	Thyroid	0.524809	3.16632
AC004381.6	0.00158325	Thyroid	0.524809	-3.15897
UBQLN4	0.00473285	Brain_Hypothalamus	0.5253	2.82468
GBA	0.00323223	smultixcan	0.525883	2.02178
RP11-115J16.3	0.00329838	smultixcan	0.525883	-2.93847
RP4-668E10.4	0.00337872	smultixcan	0.525883	-1.0345
PCP4	0.00339787	smultixcan	0.525883	0.211861
SSR2	0.0033996	smultixcan	0.525883	0.612794
RAPGEF4	0.00343843	smultixcan	0.525883	0.234199
SMILR	0.00344393	smultixcan	0.525883	-1.31957
HIST1H2AG	0.00345081	smultixcan	0.525883	0.535133
MRPL44	0.00345516	smultixcan	0.525883	0.0615
FZD9	0.0034574	smultixcan	0.525883	1.48523
TCERG1L	0.00346952	smultixcan	0.525883	0.968473
UBXN4	0.00351686	smultixcan	0.525883	-0.18137
ZNF689	0.00353142	smultixcan	0.525883	0.153539
CCDC181	0.00355884	smultixcan	0.525883	-1.60886
RIT1	0.00358002	smultixcan	0.525883	3.05335
N4BP2	0.00365715	smultixcan	0.525883	-0.119314
ANAPC7	0.00368091	smultixcan	0.525883	0.294438
IL1R2	0.00368118	smultixcan	0.525883	-1.76878
RFC4	0.00369762	smultixcan	0.525883	2.92424
RP11-292D4.1	0.00369839	smultixcan	0.525883	-2.9028
PHKG2	0.0036994	smultixcan	0.525883	0.937772
RP11-410N8.4	0.00374892	smultixcan	0.525883	-2.89855
LINC01436	0.0037549	smultixcan	0.525883	0.690949
RP11-1000B6.3	0.00385639	smultixcan	0.525883	-0.511013
RP11-25E2.1	0.00386939	smultixcan	0.525883	-2.88862
RERG	0.0038864	smultixcan	0.525883	-0.858044
ZNRF2	0.00389536	smultixcan	0.525883	-2.84983
KLB	0.00389635	smultixcan	0.525883	2.53234
CHGA	0.0039156	smultixcan	0.525883	0.037824
CTD-2147F2.2	0.00393016	smultixcan	0.525883	-2.27498
GBP6	0.00394873	smultixcan	0.525883	0.786085
USP24	0.00396577	smultixcan	0.525883	1.95997
HIF1AN	0.00399689	smultixcan	0.525883	-2.13756
SPRY4	0.0040016	smultixcan	0.525883	-0.464038
DGKB	0.00405568	smultixcan	0.525925	0.00842225
CDC40	0.0040848	smultixcan	0.525925	-0.355496
RP11-734K21.5	0.00409073	smultixcan	0.525925	1.54575
EFCAB1	0.00411242	smultixcan	0.525925	2.86337
MLST8	0.00412319	smultixcan	0.525925	-1.89678
KLHL8	0.00291843	Brain_Caudate_basal_ganglia	0.526024	2.9762
ATP1B1	0.00292182	Brain_Caudate_basal_ganglia	0.526024	2.97585
DARS	0.00295577	Brain_Caudate_basal_ganglia	0.526024	2.9723
ZNF407	0.00299728	Brain_Caudate_basal_ganglia	0.526024	-2.96802
RFC4	0.00306281	Brain_Caudate_basal_ganglia	0.526024	2.96136
RP11-521C20.2	0.00321219	Brain_Caudate_basal_ganglia	0.526024	2.94667
RP11-521C20.5	0.00321219	Brain_Caudate_basal_ganglia	0.526024	2.94667
RNF144B	0.00321745	Brain_Caudate_basal_ganglia	0.526024	2.94616
ZSWIM8	0.00324294	Brain_Caudate_basal_ganglia	0.526024	-2.94372
ZBTB48	0.00335344	Brain_Caudate_basal_ganglia	0.526024	2.93333
PSMA5	0.00336154	Brain_Caudate_basal_ganglia	0.526024	-2.93258
GADD45G	0.00336367	Brain_Caudate_basal_ganglia	0.526024	2.93239
DMRT2	0.00342957	Brain_Caudate_basal_ganglia	0.526024	2.92636
NSUN5	0.00347931	Brain_Caudate_basal_ganglia	0.526024	2.92188
ZNF689	0.00353142	Brain_Caudate_basal_ganglia	0.526024	-2.91724
SEC24B	0.00355485	Brain_Caudate_basal_ganglia	0.526024	2.91518
ZNF131	0.00361823	Brain_Caudate_basal_ganglia	0.526024	2.90966
MST1R	0.00365379	Brain_Caudate_basal_ganglia	0.526024	2.9066
ESD	0.00366859	Brain_Caudate_basal_ganglia	0.526024	2.90534
NUFIP2	0.00376514	Brain_Caudate_basal_ganglia	0.526024	-2.8972
LOR	0.0038032	Brain_Caudate_basal_ganglia	0.526024	-2.89404
ANK2	0.00380761	Brain_Caudate_basal_ganglia	0.526024	-2.89368
FAM24B	0.00382046	Brain_Caudate_basal_ganglia	0.526024	-2.89262
ZNF727	0.00417705	smultixcan	0.526466	-2.77472
THUMPD2	0.00419491	smultixcan	0.526466	-1.31913
CCDC8	0.00420027	smultixcan	0.526466	0.555087
ADAM11	0.004238	smultixcan	0.526789	-0.954917
MCF2L	0.00425143	smultixcan	0.526789	-0.994925
TXNDC5	0.00284988	Skin_Sun_Exposed_Lower_leg	0.527107	-2.98348
ADGRB2	0.00177342	Esophagus_Muscularis	0.527128	-3.12577
RFWD2	0.00480021	Brain_Hypothalamus	0.527604	-2.82014
RP11-318C24.2	0.0021206	Whole_Blood	0.527655	-3.0728
AF064858.11	0.00214593	Whole_Blood	0.527655	3.06926
ATP9B	0.000236281	Brain_Anterior_cingulate_cortex_BA24	0.527994	-3.67669
LINC01468	0.00430559	smultixcan	0.528114	2.21954
CSDE1	0.00433754	smultixcan	0.528114	0.0694965
ANKRD17	0.0043941	smultixcan	0.528114	3.08691
STAM	0.00439427	smultixcan	0.528114	-0.574992
KRT23	0.00448167	smultixcan	0.528114	-0.0513994
ARHGEF2	0.00450444	smultixcan	0.528114	2.28791
RNF123	0.00452128	smultixcan	0.528114	2.77148
TLK1	0.00454538	smultixcan	0.528114	0.250475
RXRA	0.00456829	smultixcan	0.528114	0.226386
NME7	0.00457658	smultixcan	0.528114	-2.18341
TIMP2	0.0046076	smultixcan	0.528114	1.43953
BGLAP	0.00466996	smultixcan	0.528114	0.239304
RP11-616M22.11	0.00467315	smultixcan	0.528114	0.722227
CRP	0.00473884	smultixcan	0.528114	0.636119
RALGDS	0.00476379	smultixcan	0.528114	1.6691
MBD1	0.00479631	smultixcan	0.528114	-1.16925
OR5AC2	0.00480741	smultixcan	0.528114	2.81966
PID1	0.00482443	smultixcan	0.528114	1.89542
RP11-12M5.4	0.00483964	smultixcan	0.528114	-2.81752
AP1S3	0.0048472	smultixcan	0.528114	-1.61378
TBC1D3B	0.00485624	smultixcan	0.528114	-0.286158
TDRD5	0.00490026	smultixcan	0.528114	1.40587
DTNBP1	0.00490235	smultixcan	0.528114	-2.35877
NGRN	0.00493593	smultixcan	0.528114	-0.188163
ZNF385D	0.00495511	smultixcan	0.528114	1.22579
USP13	0.00497965	smultixcan	0.528114	-0.408952
GRK3	0.00499085	smultixcan	0.528114	-0.839587
LINC02125	0.00499283	smultixcan	0.528114	-0.198704
DOK6	0.00501306	smultixcan	0.528114	0.170877
PDLIM7	0.00503034	smultixcan	0.528114	-2.05829
GPN3	0.00504384	smultixcan	0.528114	-0.476115
ARL4D	0.00505949	smultixcan	0.528114	-1.095
RP11-3N13.2	0.00506584	smultixcan	0.528114	2.80282
ZNF738	0.00166198	Thyroid	0.528174	3.1448
USP24	0.00167308	Thyroid	0.528174	3.14286
GJA1	0.00487221	Brain_Hypothalamus	0.528288	2.81536
LINC00909	0.00495478	Brain_Hypothalamus	0.528288	-2.80996
GLI2	0.00498447	Brain_Hypothalamus	0.528288	2.80804
AGBL2	0.00503009	Brain_Hypothalamus	0.528288	-2.8051
ZNF256	0.005054	Brain_Hypothalamus	0.528288	-2.80357
BRINP3	0.00511026	Brain_Hypothalamus	0.528288	-2.8
SLC35G5	0.00513309	Brain_Hypothalamus	0.528288	-2.79856
GYS2	0.00434112	Cells_EBV-transformed_lymphocytes	0.528383	2.85225
PPFIA1	0.00439004	Cells_EBV-transformed_lymphocytes	0.528383	-2.84868
TOR1AIP1	0.0044019	Cells_EBV-transformed_lymphocytes	0.528383	-2.84783
GMPPB	0.0044555	Cells_EBV-transformed_lymphocytes	0.528598	2.84397
TPM3	0.00219993	Whole_Blood	0.528913	3.06182
RP11-1109F11.3	0.00357208	Cells_Cultured_fibroblasts	0.529104	2.91367
RP11-521C20.5	0.00321219	Brain_Spinal_cord_cervical_c-1	0.529752	2.94667
RAD9B	0.00325728	Brain_Spinal_cord_cervical_c-1	0.529752	-2.94235
EFNA1	0.00171849	Thyroid	0.529893	3.13501
ZNRF2	0.00395608	Brain_Caudate_basal_ganglia	0.53004	-2.88164
NBR1	0.0039655	Brain_Caudate_basal_ganglia	0.53004	2.88089
CUZD1	0.00398391	Brain_Caudate_basal_ganglia	0.53004	2.87943
CTD-2035E11.5	0.00259659	Small_Intestine_Terminal_Ileum	0.530161	-3.01185
REG1A	0.00256262	Artery_Coronary	0.530172	3.01585
IL1R2	0.00273937	Artery_Coronary	0.530172	-2.99557
DBF4B	0.00279293	Artery_Coronary	0.530172	-2.98966
RP11-480A16.1	0.00280126	Artery_Coronary	0.530172	-2.98874
TXNDC5	0.00284988	Artery_Coronary	0.530172	-2.98348
RAB4B	0.0028502	Artery_Coronary	0.530172	2.98345
STEAP1	0.00287701	Artery_Coronary	0.530172	-2.98058
AACS	0.00287803	Artery_Coronary	0.530172	2.98047
RPL9	0.00288212	Artery_Coronary	0.530172	-2.98004
CTD-2349P21.5	0.00229156	Adrenal_Gland	0.53024	3.04959
ADAM11	0.00257768	Prostate	0.530952	-3.01407
ZNF407	0.00264291	Prostate	0.530952	-3.00648
C6orf62	0.00270179	Prostate	0.530952	2.99978
C19orf54	0.00270778	Prostate	0.530952	-2.9991
IL1R2	0.00273937	Prostate	0.530952	-2.99557
TXNDC5	0.00274807	Prostate	0.530952	-2.9946
LINC01224	0.00275607	Prostate	0.530952	-2.99371
NT5C2	0.00279959	Prostate	0.530952	-2.98893
XKR6	0.00282374	Prostate	0.530952	-2.9863
FGF2	0.000878635	Testis	0.531539	3.32676
MRPL44	0.000914683	Testis	0.532064	-3.31553
AP1S3	0.000496276	Pancreas	0.53222	3.48276
PALMD	0.000507315	Pancreas	0.53222	3.47686
ADAMTS18	0.00404584	Brain_Caudate_basal_ganglia	0.532298	2.87457
C8orf44	0.00232784	Heart_Atrial_Appendage	0.532493	-3.04487
C6orf62	0.00270179	Small_Intestine_Terminal_Ileum	0.532791	2.99978
IL1R2	0.00273937	Small_Intestine_Terminal_Ileum	0.532791	-2.99557
NOL4L	0.00276473	Small_Intestine_Terminal_Ileum	0.532791	2.99275
LINC00235	0.0027926	Small_Intestine_Terminal_Ileum	0.532791	2.98969
ZNF727	0.00412097	Brain_Caudate_basal_ganglia	0.5339	-2.86875
PRLHR	0.0041482	Brain_Caudate_basal_ganglia	0.5339	2.86667
IL1R2	0.00273937	Brain_Hippocampus	0.534117	-2.99557
NOL4L	0.00276473	Brain_Hippocampus	0.534117	2.99275
TSPAN2	0.00411491	Artery_Aorta	0.534418	-2.86922
NME1	0.00208309	Brain_Amygdala	0.535353	3.07812
RCOR3	0.00208385	Colon_Sigmoid	0.535424	3.07801
DMBT1	0.00227104	Colon_Sigmoid	0.535424	3.05229
LINC00856	0.00236244	Colon_Sigmoid	0.535424	3.04043
LARGE2	0.00249614	Colon_Sigmoid	0.535424	3.02381
ZNF727	0.00267303	Colon_Sigmoid	0.535424	-3.00303
RP11-396B14.2	0.0026998	Colon_Sigmoid	0.535424	3
C6orf62	0.00270179	Colon_Sigmoid	0.535424	2.99978
CCDC43	0.00270677	Colon_Sigmoid	0.535424	-2.99921
IL1R2	0.00273937	Colon_Sigmoid	0.535424	-2.99557
TXNDC5	0.00274807	Colon_Sigmoid	0.535424	-2.9946
NOL4L	0.00276473	Colon_Sigmoid	0.535424	2.99275
ZFYVE21	0.00278535	Colon_Sigmoid	0.535424	2.99049
TRIM31	0.00282461	Colon_Sigmoid	0.535424	2.98621
ATF7IP2	0.00288015	Colon_Sigmoid	0.535424	2.98025
AC004947.2	0.00292777	Colon_Sigmoid	0.535424	-2.97522
RP11-517P14.2	0.00295743	Colon_Sigmoid	0.535424	-2.97213
MPRIP	0.00297356	Colon_Sigmoid	0.535424	-2.97046
YY1AP1	0.00302888	Colon_Sigmoid	0.535424	2.96479
RP11-480A16.1	0.0030692	Colon_Sigmoid	0.535424	-2.96072
TMCO3	0.00310122	Colon_Sigmoid	0.535424	-2.95752
ZNF407	0.00317652	Colon_Sigmoid	0.535424	-2.95012
AOX1	0.00317774	Colon_Sigmoid	0.535424	2.95
SLC7A1	0.00317981	Colon_Sigmoid	0.535424	2.9498
FAP	0.0032069	Colon_Sigmoid	0.535424	2.94718
2024-03-05	0.00321153	Colon_Sigmoid	0.535424	-2.94673
RP11-521C20.2	0.00321219	Colon_Sigmoid	0.535424	2.94667
RP11-521C20.5	0.00321219	Colon_Sigmoid	0.535424	2.94667
ZNF180	0.00334294	Brain_Spinal_cord_cervical_c-1	0.535569	2.93431
SRP14-AS1	0.00530215	Brain_Hypothalamus	0.536024	-2.78808
SKA1	0.00530295	Brain_Hypothalamus	0.536024	2.78803
NME7	0.00285815	Small_Intestine_Terminal_Ileum	0.536502	-2.9826
ZNF407	0.0023883	Whole_Blood	0.536837	-3.03715
DBF4B	0.00242156	Whole_Blood	0.536837	-3.03297
METTL8	0.00242898	Whole_Blood	0.536837	3.03205
MYEOV	0.00247161	Whole_Blood	0.536837	-3.0268
LARGE2	0.00249614	Whole_Blood	0.536837	-3.02381
PDLIM7	0.00253061	Whole_Blood	0.536837	-3.01966
EFCAB1	0.00417951	Artery_Aorta	0.537049	2.86429
DLC1	0.00438379	Artery_Aorta	0.537049	2.84914
FAM53C	0.00444016	Artery_Aorta	0.537049	2.84507
TNFRSF18	0.00446842	Artery_Aorta	0.537049	-2.84305
MYCBPAP	0.00451135	Artery_Aorta	0.537049	-2.84
BEST1	0.00451669	Artery_Aorta	0.537049	2.83962
CDHR4	0.00455568	Artery_Aorta	0.537049	2.83688
LINC00176	0.00457374	Artery_Aorta	0.537049	2.83562
2024-03-05	0.00459649	Artery_Aorta	0.537049	-2.83403
RNF123	0.0046579	Artery_Aorta	0.537049	2.82979
NPW	0.00470905	Artery_Aorta	0.537049	-2.82629
ZNF91	0.00471205	Artery_Aorta	0.537049	-2.82609
IP6K1	0.00476218	Artery_Aorta	0.537049	2.8227
ZNF524	0.00476454	Artery_Aorta	0.537049	-2.82254
AC012531.25	0.00486913	Artery_Aorta	0.537049	2.81557
CTC-338M12.9	0.00487114	Artery_Aorta	0.537049	-2.81543
HIST1H4H	0.00487514	Artery_Aorta	0.537049	-2.81517
ZNF598	0.00492209	Artery_Aorta	0.537422	2.81209
NSUN5	0.00347931	Brain_Spinal_cord_cervical_c-1	0.537433	2.92188
ZNF689	0.00353142	Brain_Spinal_cord_cervical_c-1	0.537433	-2.91724
TMED5	0.00353794	Brain_Spinal_cord_cervical_c-1	0.537433	-2.91667
SEC24B	0.00355485	Brain_Spinal_cord_cervical_c-1	0.537433	2.91518
ZNF678	0.000294055	Liver	0.537648	3.62048
MRPL44	0.00033999	Liver	0.537648	3.58275
DBR1	0.00043681	Liver	0.537648	-3.51678
AP1S3	0.000471313	Liver	0.537648	-3.49655
C10orf88	0.000510573	Liver	0.537648	-3.47515
DBF4B	0.000526632	Liver	0.537648	-3.46683
BORCS7	0.000682399	Liver	0.537648	-3.39655
NAA20	0.000722351	Liver	0.537648	3.38095
HAX1	0.000742893	Liver	0.537648	-3.37324
TIMP2	0.000777412	Liver	0.537648	3.36071
DARS	0.000815844	Liver	0.537648	3.34736
ECHDC3	0.00100038	Liver	0.537648	-3.29042
RP11-823E8.3	0.0010572	Liver	0.537648	-3.27484
DTNBP1	0.00109834	Liver	0.537648	-3.26404
PHLDB2	0.0011308	Liver	0.537648	3.25578
EPHX1	0.00115014	Liver	0.537648	3.25096
CACNA2D2	0.00116455	Liver	0.537648	-3.24742
C1RL	0.00116797	Liver	0.537648	3.24659
ARHGEF2	0.00122281	Liver	0.537648	3.23351
C6orf62	0.00122821	Liver	0.537648	3.23225
AP1S3	0.000471313	Ovary	0.537768	-3.49655
RNF123	0.0046579	Cells_EBV-transformed_lymphocytes	0.53805	2.82979
NT5C2	0.00467828	Cells_EBV-transformed_lymphocytes	0.53805	-2.82839
IER3IP1	0.00477633	Cells_EBV-transformed_lymphocytes	0.53805	2.82174
AC012531.25	0.00486913	Cells_EBV-transformed_lymphocytes	0.53805	2.81557
GJA1	0.00487221	Cells_EBV-transformed_lymphocytes	0.53805	2.81536
UBE2M	0.00489363	Cells_EBV-transformed_lymphocytes	0.53805	-2.81395
ATL1	0.00490431	Cells_EBV-transformed_lymphocytes	0.53805	-2.81325
IFT81	0.00239997	Heart_Atrial_Appendage	0.538634	3.03568
KLF7	0.00521354	smultixcan	0.539365	-0.0958589
CRLF3	0.00524398	smultixcan	0.539365	2.28116
AF131215.8	0.00528534	smultixcan	0.539365	2.77859
METTL8	0.0052939	smultixcan	0.539365	0.0732885
CTD-2349P21.6	0.00529813	smultixcan	0.539365	1.37126
DBF4B	0.000342005	Adipose_Subcutaneous	0.539941	-3.58121
TNFRSF6B	0.00427711	Brain_Caudate_basal_ganglia	0.541086	-2.85697
PGAP1	0.00433906	Brain_Caudate_basal_ganglia	0.541086	2.8524
GYS2	0.00434112	Brain_Caudate_basal_ganglia	0.541086	-2.85225
RERG	9.21982e-05	Brain_Nucleus_accumbens_basal_ganglia	0.541203	-3.91026
FZD2	0.00256654	Brain_Cerebellum	0.541249	3.01538
YAE1D1	0.00257409	Brain_Cerebellum	0.541249	-3.01449
EFNA1	0.0017902	Brain_Putamen_basal_ganglia	0.541557	3.123
VSTM2A	0.00183889	Brain_Putamen_basal_ganglia	0.541557	-3.11509
BORCS7	0.00184412	Brain_Putamen_basal_ganglia	0.541557	-3.11425
CACNA2D2	0.00108295	Breast_Mammary_Tissue	0.541878	3.26804
DTNBP1	0.00109834	Breast_Mammary_Tissue	0.541878	-3.26404
HAX1	0.000742893	Skin_Not_Sun_Exposed_Suprapubic	0.543147	-3.37324
HECW2	0.000763274	Skin_Not_Sun_Exposed_Suprapubic	0.543147	3.36578
RIT1	0.000801973	Skin_Not_Sun_Exposed_Suprapubic	0.543147	3.35211
RUNX1	0.00239581	Adrenal_Gland	0.543274	3.0362
PSTK	0.000138883	Brain_Nucleus_accumbens_basal_ganglia	0.543494	3.81015
TCEA2	0.00197082	Spleen	0.543901	-3.09459
CTD-2349P21.9	0.00216859	Brain_Amygdala	0.544059	-3.06612
RIT1	0.00106822	Esophagus_Gastroesophageal_Junction	0.544406	3.27191
CACNA2D2	0.00108295	Esophagus_Gastroesophageal_Junction	0.544406	3.26804
ESD	0.00506423	Artery_Aorta	0.544698	2.80292
GHRL	0.00507702	Artery_Aorta	0.544698	2.80211
SIRPB1	0.0026376	Brain_Cerebellum	0.544872	3.00709
RBP1	0.00171685	Adipose_Visceral_Omentum	0.545028	-3.13529
SLC50A1	0.00172605	Adipose_Visceral_Omentum	0.545028	-3.13372
ZNF493	0.00174057	Adipose_Visceral_Omentum	0.545028	-3.13126
ADGRB2	0.00177342	Adipose_Visceral_Omentum	0.545028	-3.12577
ANKRD17	0.00192646	Adipose_Visceral_Omentum	0.545028	3.10134
RP11-167B3.2	0.00196423	Adipose_Visceral_Omentum	0.545028	3.09559
CRLF3	0.00198233	Adipose_Visceral_Omentum	0.545028	3.09287
DBF4B	0.00206532	Adipose_Visceral_Omentum	0.545028	-3.08067
PTER	0.00215129	Adipose_Visceral_Omentum	0.545028	-3.06851
RNPEP	0.00217723	Adipose_Visceral_Omentum	0.545028	3.06493
DBR1	0.00222471	Adipose_Visceral_Omentum	0.545028	-3.05847
AS3MT	0.00222713	Adipose_Visceral_Omentum	0.545028	-3.05814
PVR	0.002237	Adipose_Visceral_Omentum	0.545028	3.05682
LINC02067	0.00224353	Adipose_Visceral_Omentum	0.545028	3.05594
MLST8	0.00225043	Adipose_Visceral_Omentum	0.545028	-3.05502
REG1A	0.00228008	Adipose_Visceral_Omentum	0.545028	-3.0511
RHBG	0.00367944	Brain_Spinal_cord_cervical_c-1	0.545138	-2.90441
NUFIP2	0.00376514	Brain_Spinal_cord_cervical_c-1	0.545138	-2.8972
DBF4B	0.00393023	Brain_Spinal_cord_cervical_c-1	0.545138	-2.88371
ZNRF2	0.00395608	Brain_Spinal_cord_cervical_c-1	0.545138	-2.88164
BAAT	0.00406352	Brain_Spinal_cord_cervical_c-1	0.545138	-2.87319
IGSF5	0.00409702	Brain_Spinal_cord_cervical_c-1	0.545138	-2.87059
ZNF727	0.00412097	Brain_Spinal_cord_cervical_c-1	0.545138	-2.86875
PITPNB	0.00414335	Brain_Spinal_cord_cervical_c-1	0.545138	2.86704
EFCAB1	0.00417951	Brain_Spinal_cord_cervical_c-1	0.545138	2.86429
MAG	0.00424084	Brain_Spinal_cord_cervical_c-1	0.545138	2.85967
CTD-2349P21.9	0.00425013	Brain_Spinal_cord_cervical_c-1	0.545138	-2.85897
DYM	0.00430839	Brain_Spinal_cord_cervical_c-1	0.545138	-2.85465
GYS2	0.00434112	Brain_Spinal_cord_cervical_c-1	0.545138	2.85225
PPFIA1	0.00439004	Brain_Spinal_cord_cervical_c-1	0.545138	-2.84868
LRR1	0.00439809	Brain_Spinal_cord_cervical_c-1	0.545138	2.8481
ZNF598	0.00441839	Brain_Spinal_cord_cervical_c-1	0.545138	2.84664
SLC2A4RG	0.00307078	Uterus	0.54534	2.96056
CTD-2349P21.5	0.00229156	Esophagus_Mucosa	0.545444	3.04959
TXNDC5	0.00235786	Esophagus_Mucosa	0.545444	-3.04101
POLR3D	0.00244929	Esophagus_Mucosa	0.545444	-3.02954
GPSM2	0.00246384	Esophagus_Mucosa	0.545444	3.02775
MEIOC	0.00248214	Esophagus_Mucosa	0.545444	-3.02551
LARGE2	0.00249614	Esophagus_Mucosa	0.545444	-3.02381
BRINP3	0.00253025	Esophagus_Mucosa	0.545444	3.0197
TMEM237	0.00548542	Brain_Hypothalamus	0.545481	-2.77705
KIAA1324L	0.00549287	Brain_Hypothalamus	0.545481	-2.77661
KRTCAP2	0.00538455	smultixcan	0.545601	2.16542
MARVELD1	0.002327	Adipose_Visceral_Omentum	0.545746	3.04498
SLC35G5	0.00513309	Artery_Aorta	0.545966	-2.79856
AS3MT	0.00129968	Liver	0.546179	-3.21605
ATP9B	0.000189921	Brain_Nucleus_accumbens_basal_ganglia	0.546237	-3.73206
SLC20A2	0.000232639	Brain_Nucleus_accumbens_basal_ganglia	0.546237	3.68065
KIAA0355	0.0026998	Brain_Cerebellum	0.546315	3
ZBTB48	0.00282667	Brain_Cerebellum	0.546315	2.98598
RUNX1	0.00288248	Brain_Cerebellum	0.546315	-2.98
ZSWIM8	0.00293877	Brain_Cerebellum	0.546315	-2.97407
DCAF7	0.00300191	Brain_Cerebellum	0.546315	-2.96754
GRAMD1B	0.00303897	Brain_Cerebellum	0.546315	2.96377
ICAM5	0.00307286	Brain_Cerebellum	0.546315	2.96035
ZNF493	0.00311809	Brain_Cerebellum	0.546315	-2.95585
AF131215.8	0.00313044	Brain_Cerebellum	0.546315	2.95463
AOX1	0.00317774	Brain_Cerebellum	0.546315	-2.95
RP11-521C20.5	0.00321219	Brain_Cerebellum	0.546315	2.94667
PRR14	0.00323535	Brain_Cerebellum	0.546315	2.94444
SIRPA	0.00324773	Brain_Cerebellum	0.546315	-2.94326
MLST8	0.00196256	Stomach	0.546411	-3.09584
SNX18	0.00199251	Stomach	0.546411	-3.09135
RFC4	0.00332393	Colon_Sigmoid	0.546562	2.93608
ATAD5	0.00235782	Heart_Left_Ventricle	0.546864	-3.04101
ICAM5	0.00249938	Heart_Left_Ventricle	0.546864	3.02342
REG1A	0.00256262	Heart_Left_Ventricle	0.546864	-3.01585
FZD2	0.00256654	Heart_Left_Ventricle	0.546864	3.01538
RP11-687F6.5	0.00262936	Heart_Left_Ventricle	0.546864	-3.00804
IL1R2	0.00273937	Heart_Left_Ventricle	0.546864	-2.99557
ZGLP1	0.00276188	Heart_Left_Ventricle	0.546864	2.99307
CCL4L2	0.00278426	Heart_Left_Ventricle	0.546864	-2.9906
RP11-167B3.2	0.00283206	Heart_Left_Ventricle	0.546864	2.9854
TXNDC5	0.00284988	Heart_Left_Ventricle	0.546864	-2.98348
EEF1A2	0.00287843	Heart_Left_Ventricle	0.546864	2.98043
RP11-242D8.1	0.00293198	Heart_Left_Ventricle	0.546864	-2.97478
EFNA1	0.00295806	Heart_Left_Ventricle	0.546864	2.97206
C8orf46	0.00299996	Heart_Left_Ventricle	0.546864	-2.96774
RCOR1	0.00314598	Heart_Left_Ventricle	0.546864	-2.9531
CINP	0.00315334	Heart_Left_Ventricle	0.546864	2.95238
AOX1	0.00317774	Heart_Left_Ventricle	0.546864	2.95
RP11-521C20.2	0.00321219	Heart_Left_Ventricle	0.546864	2.94667
PRR14	0.00323535	Heart_Left_Ventricle	0.546864	2.94444
ZBTB48	0.00335344	Heart_Left_Ventricle	0.546864	2.93333
ENPEP	0.00338548	Heart_Left_Ventricle	0.546864	-2.93038
ZNF689	0.00353142	Heart_Left_Ventricle	0.546864	2.91724
POMT2	0.00354171	Heart_Left_Ventricle	0.546864	2.91633
SEC24B	0.00355485	Heart_Left_Ventricle	0.546864	2.91518
S1PR5	0.0037188	Heart_Left_Ventricle	0.546864	2.90108
TMEM132B	0.0037244	Heart_Left_Ventricle	0.546864	2.90061
RP11-521C20.5	0.00373163	Heart_Left_Ventricle	0.546864	2.9
NUFIP2	0.00376514	Heart_Left_Ventricle	0.546864	-2.8972
POU2AF1	0.00380125	Heart_Left_Ventricle	0.546864	2.8942
LOR	0.0038032	Heart_Left_Ventricle	0.546864	2.89404
FAM24B	0.00382046	Heart_Left_Ventricle	0.546864	-2.89262
HRK	0.00384978	Heart_Left_Ventricle	0.546864	-2.89022
RP11-687F6.5	0.00262936	Whole_Blood	0.547059	-3.00804
CDHR5	0.00542418	smultixcan	0.54706	0.573451
YWHAZ	0.000857583	Skin_Not_Sun_Exposed_Suprapubic	0.547103	-3.33351
KCNMB1	0.000892847	Skin_Not_Sun_Exposed_Suprapubic	0.547103	3.32228
BBS12	0.00142262	Muscle_Skeletal	0.54714	3.19002
EDARADD	0.00520002	Artery_Aorta	0.547709	2.79437
MEAF6	0.00528011	Artery_Aorta	0.547709	-2.78943
MAN1A2	0.00528265	Artery_Aorta	0.547709	-2.78927
SELE	0.00182301	Thyroid	0.547814	-3.11765
BBS12	0.00185924	Thyroid	0.547814	3.11184
PTPRC	0.00209467	Spleen	0.547949	3.07647
ECHDC3	0.0020993	Spleen	0.547949	-3.07581
SLC25A23	0.00212401	Spleen	0.547949	-3.07232
LINC01776	0.00304159	Brain_Substantia_nigra	0.547978	2.9635
RP11-521C20.5	0.00321219	Brain_Substantia_nigra	0.547978	2.94667
RP11-521C20.2	0.00321219	Brain_Substantia_nigra	0.547978	2.94667
ICAM5	0.00339604	Brain_Substantia_nigra	0.547978	-2.92941
AP4B1	0.00341554	Brain_Substantia_nigra	0.547978	2.92763
SLFN12L	0.00347584	Brain_Substantia_nigra	0.547978	-2.92219
NSUN5	0.00347931	Brain_Substantia_nigra	0.547978	2.92188
EFNA1	0.00348509	Brain_Substantia_nigra	0.547978	2.92136
ZNF493	0.0035219	Brain_Substantia_nigra	0.547978	2.91808
ZNF689	0.00353142	Brain_Substantia_nigra	0.547978	-2.91724
SEC24B	0.00355485	Brain_Substantia_nigra	0.547978	2.91518
RETN	0.00202283	Lung	0.548119	-3.08686
RCOR3	0.00208385	Lung	0.548119	3.07801
PTPRC	0.00209467	Lung	0.548119	3.07647
LINC02070	0.00551636	smultixcan	0.549293	2.77522
DEFB134	0.0055372	smultixcan	0.549293	3.04728
SELL	0.00557243	smultixcan	0.549293	-0.620649
RP11-111A21.1	0.00557882	smultixcan	0.549293	-1.65433
LINC00208	0.0056408	smultixcan	0.549293	-2.76796
SLC16A13	0.00564652	smultixcan	0.549293	-0.117771
POU3F2	0.00566522	smultixcan	0.549293	-1.86541
C1orf43	0.00567481	smultixcan	0.549293	0.661404
CTB-50L17.10	0.00568255	smultixcan	0.549293	-1.75429
IBSP	0.00571391	smultixcan	0.549293	-0.36709
MEAF6	0.00572618	smultixcan	0.549293	-2.1917
SLC9A3R2	0.0057503	smultixcan	0.549293	-0.0153941
C19orf54	0.00331295	Brain_Cerebellum	0.549437	-2.9371
SP2	0.000530002	Ovary	0.549757	-3.46512
BAAT	0.003621	Brain_Substantia_nigra	0.549966	-2.90942
XKR6	0.00219813	Spleen	0.550171	-3.06207
CRLF3	0.0022293	Spleen	0.550171	3.05785
RP11-318C24.2	0.00233614	Spleen	0.550171	-3.0438
LINC00637	0.0024503	Spleen	0.550171	-3.02941
METTL8	0.00248107	Spleen	0.550171	3.02564
LARGE2	0.00249614	Spleen	0.550171	-3.02381
FZD2	0.00256654	Spleen	0.550171	3.01538
PTER	0.00257509	Spleen	0.550171	-3.01438
C6orf62	0.00260071	Spleen	0.550171	3.01137
CCDC18	0.00264062	Spleen	0.550171	-3.00674
IL1R2	0.00273937	Spleen	0.550171	-2.99557
BCL2L15	0.0027583	Spleen	0.550171	2.99346
LINC00235	0.0027926	Spleen	0.550171	2.98969
ATAD5	0.00281781	Spleen	0.550171	-2.98694
C8orf46	0.00299996	Spleen	0.550171	-2.96774
C10orf88	0.00305549	Spleen	0.550171	-2.9621
S1PR4	0.00306853	Spleen	0.550171	-2.96079
CINP	0.00315334	Spleen	0.550171	2.95238
RNF144B	0.00321745	Spleen	0.550171	2.94616
RBP1	0.00322677	Spleen	0.550171	-2.94527
KIAA1109	0.00323045	Spleen	0.550171	2.94491
WNT11	0.00325611	Spleen	0.550171	-2.94247
ZBTB48	0.00335344	Spleen	0.550171	2.93333
EML1	0.00342074	Spleen	0.550171	2.92716
NSUN5	0.00347931	Spleen	0.550171	2.92188
USP24	0.00353065	Spleen	0.550171	2.91731
ZNF689	0.00353142	Spleen	0.550171	2.91724
SEC24B	0.00355485	Spleen	0.550171	2.91518
AMZ1	0.00356936	Spleen	0.550171	-2.91391
CNKSR1	0.00366479	Spleen	0.550171	-2.90566
RP11-521C20.5	0.00373163	Spleen	0.550171	2.9
NUFIP2	0.00376514	Spleen	0.550171	-2.8972
LOR	0.0038032	Spleen	0.550171	-2.89404
ZNF160	0.00380535	Spleen	0.550171	2.89386
RP11-263K4.3	0.00391183	Spleen	0.550171	-2.88519
ZNRF2	0.00395608	Spleen	0.550171	-2.88164
NBR1	0.0039655	Spleen	0.550171	2.88089
CUZD1	0.00398391	Spleen	0.550171	2.87943
MTOR	0.00398963	Spleen	0.550171	-2.87898
FHL3	0.00402447	Spleen	0.550171	-2.87624
NT5C2	0.0041202	Spleen	0.550171	-2.86881
EFCAB1	0.00415251	Spleen	0.550171	2.86634
RFC4	0.00416397	Spleen	0.550171	2.86547
ADAP1	0.00417854	Spleen	0.550171	2.86436
CPZ	0.00421889	Spleen	0.550171	-2.86131
LINC01097	0.00578844	smultixcan	0.550511	2.75953
DCAF7	0.00058002	Pancreas	0.550699	3.44079
CYP2W1	0.000671079	Pancreas	0.550699	-3.40113
HAX1	0.000742893	Pancreas	0.550699	-3.37324
MRPL44	0.000772908	Pancreas	0.550699	-3.36232
PPP1R13B	0.00078604	Pancreas	0.550699	-3.35766
MLST8	0.000857509	Pancreas	0.550699	-3.33353
BORCS7	0.000858975	Pancreas	0.550699	-3.33306
CFAP61	0.00290039	Brain_Hippocampus	0.550829	-2.9781
TBC1D2	0.00582867	smultixcan	0.551243	0.154001
RP11-6N17.2	0.00584697	smultixcan	0.551243	1.06941
SLFN12L	0.00193051	Vagina	0.551344	-3.10072
DCAF7	0.00058002	Ovary	0.551502	-3.44079
C6orf62	0.00270179	Whole_Blood	0.551521	2.99978
RSPO1	0.00203064	Vagina	0.551658	3.08571
MYEOV	0.00203603	Vagina	0.551658	-3.08493
C12orf45	0.00136565	Liver	0.551827	3.20181
ABR	0.0014365	Liver	0.552137	-3.18721
BAAT	0.00151406	Liver	0.552137	3.17197
PDLIM7	0.00152408	Liver	0.552137	-3.17006
UBE2K	0.000359701	Brain_Cortex	0.5522	-3.56801
DBF4B	0.000545016	Brain_Cortex	0.5522	-3.4576
YWHAZ	0.000555305	Brain_Cortex	0.5522	-3.45255
HAX1	0.000742893	Brain_Cortex	0.5522	-3.37324
ST6GAL1	0.000780237	Brain_Cortex	0.5522	3.35971
PPP1R13B	0.00078604	Brain_Cortex	0.5522	-3.35766
HECW2	0.000830251	Brain_Cortex	0.5522	-3.34251
CCDC43	0.000858121	Brain_Cortex	0.5522	-3.33333
EFNA1	0.000936889	Brain_Cortex	0.5522	3.30882
ADAMTSL2	0.000961794	Brain_Cortex	0.5522	-3.30147
IFITM2	0.000985721	Brain_Cortex	0.5522	3.29457
TMEM261	0.00101052	Brain_Cortex	0.5522	-3.28758
ZNF493	0.00103196	Brain_Cortex	0.5522	3.28166
CRLF3	0.00111182	Brain_Cortex	0.5522	3.26059
BORCS7	0.00113133	Brain_Cortex	0.5522	-3.25565
DBR1	0.00121863	Brain_Cortex	0.5522	-3.23448
TBC1D3B	0.0012749	Brain_Cortex	0.5522	-3.22157
ANKRD17	0.00127524	Brain_Cortex	0.5522	3.22149
RAD9B	0.00133128	Brain_Cortex	0.5522	3.20915
C12orf45	0.00136565	Brain_Cortex	0.5522	3.20181
RIT1	0.00138213	Brain_Cortex	0.5522	3.19836
RP11-419I17.2	0.00140459	Brain_Cortex	0.5522	3.19371
SIRPB1	0.0014472	Brain_Cortex	0.5522	3.18507
LFNG	0.0014813	Brain_Cortex	0.5522	3.17832
SLC35G5	0.00149094	Brain_Cortex	0.5522	-3.17644
GADD45G	0.00152341	Brain_Cortex	0.5522	3.17019
PDLIM7	0.00152408	Brain_Cortex	0.5522	-3.17006
AC004381.6	0.00158325	Brain_Cortex	0.5522	-3.15897
EFNA4	0.00167801	Brain_Cortex	0.5522	-3.14199
ADGRB2	0.00177342	Brain_Cortex	0.5522	-3.12577
BBS12	0.00178623	Brain_Cortex	0.5522	3.12365
DEFB134	0.00182048	Brain_Cortex	0.5522	3.11806
TNFRSF6B	0.00206083	Brain_Cortex	0.5522	-3.08132
PTPRC	0.00209467	Brain_Cortex	0.5522	3.07647
CTD-2349P21.9	0.00216859	Brain_Cortex	0.5522	-3.06612
ATAD5	0.00217096	Brain_Cortex	0.5522	-3.06579
KLF7	0.00219496	Brain_Cortex	0.5522	-3.0625
LINC02067	0.00224353	Brain_Cortex	0.5522	3.05594
TRIQK	0.00225517	Brain_Cortex	0.5522	-3.05439
BRI3BP	0.00228978	Brain_Cortex	0.5522	-3.04982
CTD-2349P21.5	0.00229156	Brain_Cortex	0.5522	3.04959
NOL4L	0.00230478	Brain_Cortex	0.5522	3.04786
RIPK2	0.00231679	Brain_Cortex	0.5522	-3.0463
TMEM156	0.00232376	Brain_Cortex	0.5522	-3.04539
MUC1	0.00233614	Brain_Cortex	0.5522	-3.0438
NME1	0.0023821	Brain_Cortex	0.5522	3.03793
KDM4C	0.00240017	Brain_Cortex	0.5522	-3.03565
C3orf18	0.00243544	Brain_Cortex	0.5522	3.03125
RP11-521C20.2	0.00321219	Uterus	0.552344	2.94667
RP11-521C20.5	0.00321219	Uterus	0.552344	2.94667
ZNF407	0.00175706	Pituitary	0.553068	-3.12849
RP11-139I14.2	0.00589621	smultixcan	0.553478	-2.45397
DMBT1	0.00207865	Stomach	0.553715	3.07876
PVR	0.00211306	Stomach	0.553715	3.07386
NME7	0.00193484	Brain_Putamen_basal_ganglia	0.553993	-3.10006
DCAF7	0.00058002	Nerve_Tibial	0.554084	-3.44079
EEF1A2	0.00261513	Esophagus_Mucosa	0.554185	-3.00969
TRIM13	0.00196454	Thyroid	0.554276	-3.09554
LINC00909	0.00196478	Thyroid	0.554276	3.09551
CCDC152	0.00593154	smultixcan	0.554394	0.540772
ZNRF2	0.00395608	Heart_Left_Ventricle	0.554939	-2.88164
SIRPB1	0.00201866	Brain_Putamen_basal_ganglia	0.555476	3.08747
KCNAB2	0.00216689	Brain_Putamen_basal_ganglia	0.555476	3.06635
POU3F2	0.0022072	Brain_Putamen_basal_ganglia	0.555476	-3.06084
HEMK1	0.00222118	Brain_Putamen_basal_ganglia	0.555476	-3.05894
NME1	0.00227362	Brain_Putamen_basal_ganglia	0.555476	3.05195
REG1A	0.00228008	Brain_Putamen_basal_ganglia	0.555476	-3.0511
CTD-2349P21.5	0.00229156	Brain_Putamen_basal_ganglia	0.555476	3.04959
EEF2	0.00232802	Brain_Putamen_basal_ganglia	0.555476	3.04484
HEMK1	0.00241936	Adipose_Visceral_Omentum	0.555903	-3.03325
C8orf46	0.00245975	Adipose_Visceral_Omentum	0.555903	-3.02825
RNF123	0.0046579	Brain_Spinal_cord_cervical_c-1	0.556551	2.82979
GLI2	0.0047149	Brain_Spinal_cord_cervical_c-1	0.556551	2.82589
AC141928.1	0.0047613	Brain_Spinal_cord_cervical_c-1	0.556551	2.82275
GJA1	0.00487221	Brain_Spinal_cord_cervical_c-1	0.556551	2.81536
DLEU1	0.00487574	Brain_Spinal_cord_cervical_c-1	0.556551	-2.81513
SLC16A3	0.00488374	Brain_Spinal_cord_cervical_c-1	0.556551	2.8146
ATL1	0.00490431	Brain_Spinal_cord_cervical_c-1	0.556551	-2.81325
AGBL2	0.00503009	Brain_Spinal_cord_cervical_c-1	0.556551	-2.8051
C1orf127	0.00503117	Brain_Spinal_cord_cervical_c-1	0.556551	-2.80503
ZNF256	0.005054	Brain_Spinal_cord_cervical_c-1	0.556551	-2.80357
COPB2	0.00510682	Brain_Spinal_cord_cervical_c-1	0.556551	-2.80022
SLC35G5	0.00513309	Brain_Spinal_cord_cervical_c-1	0.556551	-2.79856
ATAD5	0.00217096	Lung	0.556721	-3.06579
ANKRD9	0.00280712	Whole_Blood	0.556886	-2.98811
TXNDC5	0.00284988	Whole_Blood	0.556886	-2.98348
RUNX1	0.00288248	Whole_Blood	0.556886	2.98
OPA3	0.0060254	smultixcan	0.55743	-0.159994
TK1	0.00603856	smultixcan	0.55743	1.10781
DEFA5	0.00604924	smultixcan	0.55743	2.7451
SIRPB1	0.00606684	smultixcan	0.55743	1.1922
TTF1	0.00192014	Esophagus_Muscularis	0.557466	3.10231
NSUN5	0.00347931	Colon_Sigmoid	0.558333	2.92188
TCERG1L	0.00348729	Colon_Sigmoid	0.558333	-2.92116
TMCO3	0.00252351	Adipose_Visceral_Omentum	0.558387	-3.02051
ZNF727	0.00258709	Adipose_Visceral_Omentum	0.558387	-3.01296
C6orf62	0.00270179	Adipose_Visceral_Omentum	0.558387	2.99978
IL1R2	0.00273937	Adipose_Visceral_Omentum	0.558387	-2.99557
USP24	0.00275434	Adipose_Visceral_Omentum	0.558387	2.9939
LGALS8	0.00275717	Adipose_Visceral_Omentum	0.558387	-2.99359
LDAH	0.00279114	Adipose_Visceral_Omentum	0.558387	-2.98985
NTRK2	0.00283012	Adipose_Visceral_Omentum	0.558387	-2.98561
ZNF689	0.00353142	Brain_Cerebellum	0.559086	-2.91724
SEC24B	0.00355485	Brain_Cerebellum	0.559086	2.91518
GSTM1	0.00356054	Brain_Cerebellum	0.559086	2.91468
CATSPER4	0.00356106	Brain_Cerebellum	0.559086	-2.91463
IFT81	0.00544895	Artery_Aorta	0.559451	2.77922
TMEM37	0.0054866	Artery_Aorta	0.559451	2.77698
ZNF280D	0.00437192	Spleen	0.55961	-2.85
GMPPB	0.0044555	Spleen	0.55961	2.84397
ZNF131	0.004507	Spleen	0.55961	2.84031
RNF123	0.0046579	Spleen	0.55961	2.82979
CPNE4	0.00469991	Spleen	0.55961	2.82691
NPW	0.00470905	Spleen	0.55961	-2.82629
ZNF91	0.00471205	Spleen	0.55961	-2.82609
C14orf93	0.00474597	Spleen	0.55961	-2.82379
USP6NL	0.00475012	Spleen	0.55961	-2.82351
GSTZ1	0.00480237	Spleen	0.55961	-2.82
MYEOV	0.00482803	Spleen	0.55961	-2.81829
GJA1	0.00487221	Spleen	0.55961	2.81536
ATL1	0.00490431	Spleen	0.55961	-2.81325
HIST1H4C	0.00612162	smultixcan	0.560036	-2.10393
EN2	0.00614686	smultixcan	0.560036	-1.43012
PITPNB	0.00516269	Cells_EBV-transformed_lymphocytes	0.560372	2.7967
CCDC18	0.0036175	Brain_Cerebellum	0.560434	-2.90972
TAF9	0.00366483	Brain_Cerebellum	0.560434	2.90566
NSUN5	0.00347931	Uterus	0.561016	2.92188
ZNF689	0.00353142	Uterus	0.561016	2.91724
TMED5	0.00353794	Uterus	0.561016	-2.91667
SEC24B	0.00355485	Uterus	0.561016	2.91518
CCDC18	0.0036175	Uterus	0.561016	-2.90972
SLC35F4	0.00365485	Uterus	0.561016	-2.90651
ZBTB48	0.00370512	Uterus	0.561016	2.90223
PGGHG	0.00370835	Uterus	0.561016	2.90196
CAPN15	0.00390703	Uterus	0.561016	-2.88557
ZNRF2	0.00395608	Uterus	0.561016	-2.88164
NBR1	0.0039655	Uterus	0.561016	2.88089
CUZD1	0.00398391	Uterus	0.561016	2.87943
ZNF727	0.00412097	Uterus	0.561016	-2.86875
MBTD1	0.00413283	Uterus	0.561016	2.86784
UTP18	0.00413283	Uterus	0.561016	2.86784
USP38	0.00414015	Uterus	0.561016	-2.86728
RFC4	0.00419049	Uterus	0.561016	2.86345
AP2B1	0.00419481	Uterus	0.561016	-2.86313
CTD-2349P21.9	0.00425013	Uterus	0.561484	-2.85897
POLA2	0.00315494	Skin_Sun_Exposed_Lower_leg	0.561693	2.95222
ADAM11	0.00317575	Skin_Sun_Exposed_Lower_leg	0.561693	-2.95019
HIF1AN	0.00320574	Skin_Sun_Exposed_Lower_leg	0.561693	-2.94729
RFC4	0.00330005	Skin_Sun_Exposed_Lower_leg	0.561693	2.93831
ZNF180	0.00334294	Skin_Sun_Exposed_Lower_leg	0.561693	2.93431
ZBTB48	0.00335344	Skin_Sun_Exposed_Lower_leg	0.561693	2.93333
ENPEP	0.00338548	Skin_Sun_Exposed_Lower_leg	0.561693	-2.93038
RP11-1109F11.5	0.00341087	Skin_Sun_Exposed_Lower_leg	0.561693	2.92806
CBR1	0.00348489	Skin_Sun_Exposed_Lower_leg	0.561693	-2.92138
ZNF689	0.00353142	Skin_Sun_Exposed_Lower_leg	0.561693	-2.91724
ZNF493	0.00356847	Skin_Sun_Exposed_Lower_leg	0.561693	2.91399
RP11-1109F11.3	0.00357208	Skin_Sun_Exposed_Lower_leg	0.561693	2.91367
SLC22A16	0.00359292	Skin_Sun_Exposed_Lower_leg	0.561693	-2.91185
SEC24B	0.00355485	Colon_Sigmoid	0.561759	2.91518
ZNF407	0.0044184	Uterus	0.561763	-2.84664
RP11-94C24.6	0.00451135	Uterus	0.561763	-2.84
CDHR4	0.00455568	Uterus	0.561763	2.83688
NPW	0.00470905	Uterus	0.561763	-2.82629
ZNF91	0.00471205	Uterus	0.561763	-2.82609
EFCAB1	0.00471595	Uterus	0.561763	2.82582
C14orf93	0.00474597	Uterus	0.561763	-2.82379
NGRN	0.00479823	Uterus	0.561763	2.82028
ZNF160	0.00482655	Uterus	0.561763	2.81839
AC012531.25	0.00486913	Uterus	0.561763	2.81557
GJA1	0.00487221	Uterus	0.561763	2.81536
ATL1	0.00490431	Uterus	0.561763	-2.81325
HIST1H4H	0.00492983	Uterus	0.561763	-2.81158
GLI2	0.00498447	Uterus	0.561763	2.80804
AGBL2	0.00503009	Uterus	0.561763	-2.8051
NUFIP2	0.00376514	Brain_Cerebellum	0.561878	-2.8972
FAM24B	0.00382046	Brain_Cerebellum	0.561878	-2.89262
EFCAB1	0.00388021	Brain_Cerebellum	0.561878	2.88774
CUZD1	0.00398391	Brain_Cerebellum	0.561878	2.87943
MTOR	0.00398963	Brain_Cerebellum	0.561878	-2.87898
WDR19	0.0040167	Brain_Cerebellum	0.561878	2.87685
CBR1	0.0041189	Brain_Cerebellum	0.561878	-2.86891
RFC4	0.00416683	Brain_Cerebellum	0.561878	2.86525
AP2B1	0.00419481	Brain_Cerebellum	0.561878	-2.86313
MAG	0.00424084	Brain_Cerebellum	0.561878	2.85967
RP11-380B4.3	0.00428111	Brain_Cerebellum	0.561878	2.85667
CTC-499B15.8	0.00430135	Brain_Cerebellum	0.561878	-2.85517
GYS2	0.00434112	Brain_Cerebellum	0.561878	-2.85225
CDO1	0.00436511	Brain_Cerebellum	0.561878	-2.8505
PPFIA1	0.00439004	Brain_Cerebellum	0.561878	-2.84868
DARS	0.00122274	Breast_Mammary_Tissue	0.561933	3.23352
PVR	0.00123011	Breast_Mammary_Tissue	0.561933	3.2318
PDE4A	0.00405697	Heart_Left_Ventricle	0.562065	2.8737
TMEM156	0.00303624	Prostate	0.562125	-2.96404
AF064858.8	0.00296169	Whole_Blood	0.56215	2.97169
AF131215.8	0.00573448	Brain_Hypothalamus	0.562232	2.76259
EPRS	0.00584108	Brain_Hypothalamus	0.562232	-2.75657
API5	0.00592736	Brain_Hypothalamus	0.562232	2.75177
RABL6	0.00593445	Brain_Hypothalamus	0.562232	-2.75138
TEFM	0.00595953	Brain_Hypothalamus	0.562232	2.75
MVD	0.00595953	Brain_Hypothalamus	0.562232	2.75
RP13-631K18.5	0.0031852	Prostate	0.562767	2.94928
RP11-521C20.2	0.00321219	Prostate	0.562767	2.94667
RNF144B	0.00321745	Prostate	0.562767	2.94616
RBP1	0.00322677	Prostate	0.562767	-2.94527
PTPRC	0.00209467	Brain_Cerebellar_Hemisphere	0.563029	3.07647
ATAD5	0.00217096	Brain_Cerebellar_Hemisphere	0.563029	-3.06579
DMBT1	0.00227104	Brain_Cerebellar_Hemisphere	0.563029	3.05229
CTD-2349P21.5	0.00229156	Brain_Cerebellar_Hemisphere	0.563029	3.04959
RIPK2	0.00231679	Brain_Cerebellar_Hemisphere	0.563029	-3.0463
EEF2	0.00232802	Brain_Cerebellar_Hemisphere	0.563029	3.04484
MYEOV	0.00247161	Brain_Cerebellar_Hemisphere	0.563029	-3.0268
ZRSR1	0.00251275	Brain_Cerebellar_Hemisphere	0.563029	-3.0218
ZBTB48	0.00256413	Brain_Cerebellar_Hemisphere	0.563029	3.01567
FZD2	0.00256654	Brain_Cerebellar_Hemisphere	0.563029	3.01538
SIRPG	0.00257514	Brain_Cerebellar_Hemisphere	0.563029	3.01437
SLC2A4RG	0.00258405	Brain_Cerebellar_Hemisphere	0.563029	3.01332
CAPN15	0.00261705	Brain_Cerebellar_Hemisphere	0.563029	-3.00947
NT5C2	0.00264169	Brain_Cerebellar_Hemisphere	0.563029	-3.00662
C6orf62	0.00270179	Brain_Cerebellar_Hemisphere	0.563029	2.99978
LINC01224	0.00275607	Brain_Cerebellar_Hemisphere	0.563029	-2.99371
TMEM156	0.00280513	Brain_Cerebellar_Hemisphere	0.563029	-2.98832
PLIN4	0.00282823	Brain_Cerebellar_Hemisphere	0.563029	-2.98582
ZNF440	0.00289033	Brain_Cerebellar_Hemisphere	0.563029	2.97917
BAAT	0.0029135	Brain_Cerebellar_Hemisphere	0.563029	-2.97672
SLC9A3R2	0.00293219	Brain_Cerebellar_Hemisphere	0.563029	2.97476
RP11-981G7.6	0.00215689	Vagina	0.563139	3.06773
LINC02067	0.00224353	Vagina	0.563139	3.05594
POMT2	0.00227684	Vagina	0.563139	3.05152
CTD-2349P21.5	0.00229156	Vagina	0.563139	3.04959
METRNL	0.00288061	Artery_Tibial	0.563384	2.9802
ZNF727	0.00412097	Heart_Left_Ventricle	0.56397	-2.86875
SRP14-AS1	0.00530215	Brain_Spinal_cord_cervical_c-1	0.564002	-2.78808
CEP68	0.00534821	Brain_Spinal_cord_cervical_c-1	0.564002	2.78528
ITGB5	0.00535944	Brain_Spinal_cord_cervical_c-1	0.564002	-2.7846
RAB13	0.00273244	Esophagus_Mucosa	0.564549	-2.99634
USP24	0.00275434	Esophagus_Mucosa	0.564549	2.9939
CCDC43	0.00204443	Thyroid	0.564732	-3.0837
ZSWIM8	0.00515252	Uterus	0.564924	-2.79734
PITPNB	0.00516269	Uterus	0.564924	2.7967
IFT81	0.00256134	Brain_Putamen_basal_ganglia	0.564986	3.016
FZD2	0.00256654	Brain_Putamen_basal_ganglia	0.564986	3.01538
IL1R2	0.00273937	Brain_Putamen_basal_ganglia	0.564986	-2.99557
RP11-426C22.6	0.00282917	Brain_Putamen_basal_ganglia	0.564986	-2.98571
ZNF493	0.00287372	Brain_Putamen_basal_ganglia	0.564986	2.98093
PRR15L	0.00288633	Brain_Putamen_basal_ganglia	0.564986	-2.97959
ZBTB48	0.00291382	Brain_Putamen_basal_ganglia	0.564986	2.97669
DBF4B	0.00319775	Brain_Putamen_basal_ganglia	0.564986	-2.94806
RP11-521C20.5	0.00321219	Brain_Putamen_basal_ganglia	0.564986	2.94667
RP11-318C24.2	0.00333277	Brain_Putamen_basal_ganglia	0.564986	-2.93525
METTL8	0.00334923	Brain_Putamen_basal_ganglia	0.564986	2.93372
DKK1	0.0033916	Brain_Putamen_basal_ganglia	0.564986	2.92982
AP4B1	0.00341554	Brain_Putamen_basal_ganglia	0.564986	2.92763
NSUN5	0.00347931	Brain_Putamen_basal_ganglia	0.564986	-2.92188
ZNF689	0.00353142	Brain_Putamen_basal_ganglia	0.564986	-2.91724
ZSWIM8	0.00354227	Brain_Putamen_basal_ganglia	0.564986	-2.91628
SEC24B	0.00355485	Brain_Putamen_basal_ganglia	0.564986	2.91518
AKNAD1	0.00356504	Brain_Putamen_basal_ganglia	0.564986	-2.91429
GPI	0.00356504	Brain_Putamen_basal_ganglia	0.564986	2.91429
BAAT	0.003621	Brain_Putamen_basal_ganglia	0.564986	-2.90942
H6PD	0.00373851	Brain_Putamen_basal_ganglia	0.564986	-2.89942
NUFIP2	0.00376514	Brain_Putamen_basal_ganglia	0.564986	-2.8972
TYRO3	0.0037768	Brain_Putamen_basal_ganglia	0.564986	2.89623
FAM24B	0.00382046	Brain_Putamen_basal_ganglia	0.564986	-2.89262
CAPN15	0.00390703	Brain_Putamen_basal_ganglia	0.564986	-2.88557
ZNRF2	0.00395608	Brain_Putamen_basal_ganglia	0.564986	-2.88164
RP11-242D8.1	0.0039655	Brain_Putamen_basal_ganglia	0.564986	-2.88089
NME2	0.00397826	Brain_Putamen_basal_ganglia	0.564986	-2.87988
TNFRSF18	0.00404027	Brain_Putamen_basal_ganglia	0.564986	-2.875
CUZD1	0.00404393	Brain_Putamen_basal_ganglia	0.564986	2.87471
ZNF727	0.00412097	Brain_Putamen_basal_ganglia	0.564986	-2.86875
AC018755.17	0.00412526	Brain_Putamen_basal_ganglia	0.564986	-2.86842
PRLHR	0.0041482	Brain_Putamen_basal_ganglia	0.564986	2.86667
HIST1H2BJ	0.00415837	Brain_Putamen_basal_ganglia	0.564986	-2.86589
RFC4	0.00416683	Brain_Putamen_basal_ganglia	0.564986	2.86525
DARS	0.00417648	Brain_Putamen_basal_ganglia	0.564986	2.86452
AP2B1	0.00419481	Brain_Putamen_basal_ganglia	0.564986	-2.86313
ABCF1	0.00429413	Brain_Putamen_basal_ganglia	0.564986	2.85571
PGAP1	0.00433906	Brain_Putamen_basal_ganglia	0.564986	2.8524
GYS2	0.00434112	Brain_Putamen_basal_ganglia	0.564986	2.85225
MYOSLID	0.0062286	smultixcan	0.565109	0.0013292
RNF123	0.0046579	Brain_Caudate_basal_ganglia	0.565604	2.82979
IGSF5	0.00471205	Brain_Caudate_basal_ganglia	0.565604	-2.82609
ZNF91	0.00471205	Brain_Caudate_basal_ganglia	0.565604	-2.82609
NT5C2	0.00472889	Brain_Caudate_basal_ganglia	0.565604	-2.82494
CTD-2349P21.5	0.00229156	Lung	0.566037	3.04959
RIPK2	0.00231679	Lung	0.566037	-3.0463
GPC5	0.00237019	Lung	0.566037	-3.03944
ADAM11	0.00243803	Lung	0.566037	-3.03093
MYEOV	0.00247161	Lung	0.566037	3.0268
TMEM156	0.00247216	Lung	0.566037	-3.02673
RFC4	0.00314955	Brain_Hippocampus	0.566523	2.95275
AOX1	0.00317774	Brain_Hippocampus	0.566523	2.95
RP11-521C20.5	0.00321219	Brain_Hippocampus	0.566523	2.94667
USP13	0.00350057	Brain_Hippocampus	0.566523	-2.91998
ZNF689	0.00353142	Brain_Hippocampus	0.566523	-2.91724
TMED5	0.00353794	Brain_Hippocampus	0.566523	-2.91667
SEC24B	0.00355485	Brain_Hippocampus	0.566523	2.91518
AP1S3	0.00358079	Brain_Hippocampus	0.566523	-2.91291
NATD1	0.00366326	Brain_Hippocampus	0.566523	-2.90579
DACT2	0.00370995	Brain_Hippocampus	0.566523	2.90183
HEMK1	0.00371279	Brain_Hippocampus	0.566523	-2.90159
LOR	0.0038032	Brain_Hippocampus	0.566523	-2.89404
ZNRF2	0.00395608	Brain_Hippocampus	0.566523	-2.88164
RP11-242D8.1	0.0039655	Brain_Hippocampus	0.566523	-2.88089
CUZD1	0.00398391	Brain_Hippocampus	0.566523	2.87943
SMIM19	0.0040215	Brain_Hippocampus	0.566523	2.87647
IGSF5	0.00409702	Brain_Hippocampus	0.566523	-2.87059
AC018755.17	0.00412526	Brain_Hippocampus	0.566523	-2.86842
DBF4B	0.00413525	Brain_Hippocampus	0.566523	-2.86766
EFCAB1	0.00417951	Brain_Hippocampus	0.566523	2.86429
MAG	0.00424084	Brain_Hippocampus	0.566523	2.85967
PHLDB3	0.00430875	Brain_Hippocampus	0.566523	2.85463
PGAP1	0.00433906	Brain_Hippocampus	0.566523	2.8524
GYS2	0.00434112	Brain_Hippocampus	0.566523	-2.85225
ZSWIM8	0.00441402	Brain_Hippocampus	0.566523	-2.84695
FAM107B	0.00454357	Brain_Hippocampus	0.566523	-2.83773
LINC00176	0.00457374	Brain_Hippocampus	0.566523	2.83562
AS3MT	0.00464571	Brain_Hippocampus	0.566523	-2.83063
RNF123	0.0046579	Brain_Hippocampus	0.566523	2.82979
NPW	0.00470905	Brain_Hippocampus	0.566523	-2.82629
GLI2	0.0047149	Brain_Hippocampus	0.566523	2.82589
ESD	0.00473076	Brain_Hippocampus	0.566523	2.82482
CCL3L3	0.00473375	Brain_Hippocampus	0.566523	-2.82461
C19orf54	0.00479525	Brain_Hippocampus	0.566523	-2.82048
NGRN	0.00479823	Brain_Hippocampus	0.566523	2.82028
API5	0.00486087	Brain_Hippocampus	0.566523	2.81611
GJA1	0.00487221	Brain_Hippocampus	0.566523	2.81536
ATL1	0.00490431	Brain_Hippocampus	0.566523	-2.81325
NPY5R	0.00294192	Artery_Tibial	0.566523	2.97374
RIT1	0.00523101	Uterus	0.566675	2.79245
C12orf76	0.00605842	Brain_Hypothalamus	0.566838	2.7446
ZNF598	0.00611065	Brain_Hypothalamus	0.567038	2.74178
EEF2	0.00232802	Brain_Amygdala	0.568028	3.04484
DMBT1	0.00237195	Brain_Amygdala	0.568028	3.03922
GBA	0.000715977	Nerve_Tibial	0.568137	3.38339
NAA20	0.000722351	Nerve_Tibial	0.568137	3.38095
ST6GAL1	0.000760165	Nerve_Tibial	0.568137	3.36691
RP11-426C22.6	0.000797338	Nerve_Tibial	0.568137	-3.35372
YWHAZ	0.000809598	Nerve_Tibial	0.568137	-3.34949
EFNA1	0.00086822	Nerve_Tibial	0.568137	3.33008
PHKG2	0.000892095	Nerve_Tibial	0.568137	3.32252
ATF7IP2	0.00185139	Pituitary	0.568192	3.11309
KIAA1324L	0.00549287	Brain_Spinal_cord_cervical_c-1	0.568433	-2.77661
TMEM237	0.00550746	Brain_Spinal_cord_cervical_c-1	0.568433	2.77575
ZSWIM8	0.00308116	Minor_Salivary_Gland	0.568474	-2.95952
AGBL2	0.00503009	Spleen	0.568496	-2.8051
MYBL1	0.00309559	Brain_Cerebellar_Hemisphere	0.568826	-2.95808
RP11-521C20.5	0.00321219	Brain_Cerebellar_Hemisphere	0.568826	2.94667
RBP1	0.00322677	Brain_Cerebellar_Hemisphere	0.568826	-2.94527
SIRPA	0.00324773	Brain_Cerebellar_Hemisphere	0.568826	-2.94326
TAF9	0.00326122	Brain_Cerebellar_Hemisphere	0.568826	2.94198
DYM	0.00329448	Brain_Cerebellar_Hemisphere	0.568826	-2.93884
DCAF7	0.00333201	Brain_Cerebellar_Hemisphere	0.568826	-2.93532
BORCS7	0.00345985	Brain_Cerebellar_Hemisphere	0.568826	-2.92362
ICAM5	0.00349756	Brain_Cerebellar_Hemisphere	0.568826	2.92025
CCDC18	0.00353794	Brain_Cerebellar_Hemisphere	0.568826	-2.91667
TMED5	0.00353794	Brain_Cerebellar_Hemisphere	0.568826	-2.91667
SEC24B	0.00355485	Brain_Cerebellar_Hemisphere	0.568826	2.91518
WISP1	0.00531765	Uterus	0.569922	2.78713
IDE	0.00536692	Uterus	0.569922	2.78414
BCL2L11	0.00541881	Uterus	0.569922	-2.78102
BORCS7	0.00558369	Brain_Spinal_cord_cervical_c-1	0.570813	-2.77128
TNKS2	0.00631922	smultixcan	0.570942	-0.124791
ZBTB48	0.00284657	Esophagus_Mucosa	0.571175	2.98384
AACS	0.00287803	Esophagus_Mucosa	0.571175	2.98047
C8orf46	0.00211138	Thyroid	0.571323	-3.0741
DNM3	0.0029249	Esophagus_Mucosa	0.571406	-2.97552
ECHDC3	0.00389649	Brain_Substantia_nigra	0.57147	-2.88642
ZNRF2	0.00395608	Brain_Substantia_nigra	0.57147	-2.88164
CCDC170	0.00398284	Brain_Substantia_nigra	0.57147	2.87952
CUZD1	0.00398391	Brain_Substantia_nigra	0.57147	2.87943
ZNF440	0.00263888	Lung	0.571639	-3.00694
USP13	0.00264826	Lung	0.571639	-3.00587
ADAM15	0.00265399	Lung	0.571639	3.00521
C6orf62	0.00270179	Lung	0.571639	2.99978
IL1R2	0.00273937	Lung	0.571639	-2.99557
RP11-480A16.1	0.00279992	Lung	0.571639	-2.98889
C8orf22	0.00280871	Lung	0.571639	2.98793
TNFRSF6B	0.00533915	Cells_EBV-transformed_lymphocytes	0.571767	-2.78583
PDIA5	0.00537976	Cells_EBV-transformed_lymphocytes	0.571767	-2.78337
PHLDB3	0.00546674	Cells_EBV-transformed_lymphocytes	0.571875	2.77816
KIAA1324L	0.00549287	Cells_EBV-transformed_lymphocytes	0.571875	-2.77661
KIAA1324L	0.00549287	Uterus	0.572157	-2.77661
CEP68	0.00555484	Cells_EBV-transformed_lymphocytes	0.572485	2.77296
IGLON5	0.00569052	Artery_Aorta	0.572599	-2.7651
S1PR2	0.00586431	Artery_Aorta	0.572599	2.75527
ABCF1	0.00590462	Artery_Aorta	0.572599	2.75303
RABL6	0.00593445	Artery_Aorta	0.572599	-2.75138
ZSWIM8	0.00593617	Artery_Aorta	0.572599	-2.75129
KCNK15	0.00595847	Artery_Aorta	0.572599	2.75006
TEFM	0.00595953	Artery_Aorta	0.572599	2.75
BRI3BP	0.00598681	Artery_Aorta	0.572599	-2.7485
GJA1	0.00487221	Brain_Caudate_basal_ganglia	0.572894	2.81536
COPB2	0.00496692	Brain_Caudate_basal_ganglia	0.572894	-2.80917
GLI2	0.00498447	Brain_Caudate_basal_ganglia	0.572894	2.80804
AGBL2	0.00503009	Brain_Caudate_basal_ganglia	0.572894	-2.8051
ZNF256	0.005054	Brain_Caudate_basal_ganglia	0.572894	-2.80357
SLC35G5	0.00513309	Brain_Caudate_basal_ganglia	0.572894	-2.79856
ZBTB45	0.00516575	Brain_Caudate_basal_ganglia	0.572894	2.79651
RACK1	0.00533419	Brain_Caudate_basal_ganglia	0.572894	-2.78613
IER3IP1	0.00537726	Brain_Caudate_basal_ganglia	0.572894	2.78352
PDIA5	0.00537976	Brain_Caudate_basal_ganglia	0.572894	2.78337
RYR1	0.00538672	Brain_Caudate_basal_ganglia	0.572894	-2.78295
LINC00658	0.00539332	Brain_Caudate_basal_ganglia	0.572894	2.78255
RNF141	0.00541881	Brain_Caudate_basal_ganglia	0.572894	-2.78102
EEF2	0.00605258	Artery_Aorta	0.572988	2.74492
ADRA2C	0.00608376	Artery_Aorta	0.572988	-2.74323
HAX1	0.000742893	Ovary	0.573058	-3.37324
LLNLF-187D8.1	0.000756886	Ovary	0.573058	3.3681
PPP1R13B	0.00078604	Ovary	0.573058	-3.35766
HECW2	0.000830251	Ovary	0.573058	-3.34251
EN2	0.000952176	Ovary	0.573058	-3.30429
CACNA2D2	0.00108295	Ovary	0.573058	-3.26804
DTNBP1	0.00109834	Ovary	0.573058	-3.26404
ARHGEF2	0.00122281	Ovary	0.573058	3.23351
ANKRD17	0.00127524	Ovary	0.573058	3.22149
ATP2A3	0.00133112	Ovary	0.573058	-3.20918
RAD9B	0.00133128	Ovary	0.573058	-3.20915
VPS29	0.00133128	Ovary	0.573058	3.20915
GPSM2	0.00138216	Ovary	0.573058	-3.19835
RIT1	0.00139148	Ovary	0.573058	3.19641
BORCS7	0.00144661	Ovary	0.573058	-3.18519
TRIQK	0.00146321	Ovary	0.573058	-3.18188
SLC50A1	0.00146443	Ovary	0.573058	-3.18164
CCDC18	0.00150673	Ovary	0.573058	-3.17339
ARHGEF2	0.00102895	Pancreas	0.573511	-3.28249
PDLIM7	0.00108106	Pancreas	0.573511	-3.26853
DTNBP1	0.00109834	Pancreas	0.573511	-3.26404
MUC1	0.00121286	Pancreas	0.573511	-3.23584
DBR1	0.00121863	Pancreas	0.573511	-3.23448
NME7	0.00124146	Pancreas	0.573511	-3.22918
RAD9B	0.00133128	Pancreas	0.573511	-3.20915
BBS12	0.00135413	Pancreas	0.573511	3.20425
RIT1	0.00137227	Pancreas	0.573511	3.20042
CCDC18	0.00144297	Pancreas	0.573511	-3.18591
KTN1	0.00146895	Pancreas	0.573511	-3.18075
TRIQK	0.00149093	Pancreas	0.573511	-3.17644
RFC4	0.00326766	Colon_Transverse	0.574183	2.94137
SIRPA	0.00332292	Colon_Transverse	0.574183	-2.93617
ZBTB48	0.00335344	Colon_Transverse	0.574183	2.93333
ZNRF2	0.00395608	Cells_Cultured_fibroblasts	0.574214	-2.88164
EFCAB1	0.00398288	Cells_Cultured_fibroblasts	0.574214	2.87951
LINC00467	0.00404783	Cells_Cultured_fibroblasts	0.574214	2.87441
TSPAN2	0.00406574	Cells_Cultured_fibroblasts	0.574214	2.87302
SPAG9	0.0030784	Whole_Blood	0.574227	2.9598
AGBL2	0.00503009	Brain_Hippocampus	0.575125	-2.8051
USP13	0.00264826	Adrenal_Gland	0.575165	-3.00587
DBF4B	0.00266024	Adrenal_Gland	0.575165	-3.00449
C6orf62	0.00270179	Adrenal_Gland	0.575165	2.99978
IL1R2	0.00273937	Adrenal_Gland	0.575165	-2.99557
RIPK2	0.00231679	Kidney_Cortex	0.575192	-3.0463
HHIPL1	0.00238916	Kidney_Cortex	0.575192	3.03704
LARGE2	0.00249614	Kidney_Cortex	0.575192	3.02381
PTER	0.00251507	Kidney_Cortex	0.575192	-3.02152
RP11-687F6.5	0.0025953	Kidney_Cortex	0.575192	-3.012
CDO1	0.0026998	Kidney_Cortex	0.575192	-3
C6orf62	0.00270179	Kidney_Cortex	0.575192	2.99978
IL1R2	0.00273937	Kidney_Cortex	0.575192	-2.99557
NOL4L	0.00276473	Kidney_Cortex	0.575192	2.99275
ZBTB45	0.00516575	Brain_Hippocampus	0.575212	2.79651
VAT1L	0.00520978	Brain_Hippocampus	0.575212	2.79377
RIT1	0.00523101	Brain_Hippocampus	0.575212	2.79245
IFITM2	0.00523639	Brain_Hippocampus	0.575212	2.79212
POLDIP3	0.00534674	Brain_Hippocampus	0.575212	-2.78537
PDIA5	0.00537976	Brain_Hippocampus	0.575212	-2.78337
ADAP2	0.00547321	Brain_Hippocampus	0.575212	-2.77778
KCNS3	0.00549064	Brain_Hippocampus	0.575212	2.77674
KIAA1324L	0.00549287	Brain_Hippocampus	0.575212	-2.77661
UBE2K	0.000466732	Adipose_Subcutaneous	0.575226	-3.49916
ZNF180	0.00053603	Adipose_Subcutaneous	0.575226	-3.46207
C10orf88	0.000717042	Adipose_Subcutaneous	0.575226	-3.38298
PPP1R13B	0.00078604	Adipose_Subcutaneous	0.575226	-3.35766
RIT1	0.000801973	Adipose_Subcutaneous	0.575226	3.35211
YWHAZ	0.000825011	Adipose_Subcutaneous	0.575226	-3.34426
METRNL	0.000896051	Adipose_Subcutaneous	0.575226	-3.32128
ICAM5	0.000913242	Adipose_Subcutaneous	0.575226	3.31597
CTD-2147F2.2	0.00093512	Adipose_Subcutaneous	0.575226	-3.30935
ZNF493	0.0010302	Adipose_Subcutaneous	0.575226	3.28215
TCIRG1	0.00103658	Adipose_Subcutaneous	0.575226	3.28041
BORCS7	0.00108436	Adipose_Subcutaneous	0.575226	-3.26767
DAP3	0.00109181	Adipose_Subcutaneous	0.575226	3.26573
DTNBP1	0.00109834	Adipose_Subcutaneous	0.575226	-3.26404
ARPC3	0.00110849	Adipose_Subcutaneous	0.575226	-3.26144
CACNA2D2	0.00116455	Adipose_Subcutaneous	0.575226	3.24742
MPND	0.00120631	Adipose_Subcutaneous	0.575226	3.23738
MUC1	0.00121286	Adipose_Subcutaneous	0.575226	-3.23584
BBS12	0.00125875	Adipose_Subcutaneous	0.575226	3.22522
ANKRD17	0.00127524	Adipose_Subcutaneous	0.575226	3.22149
ZNF678	0.000294055	Brain_Nucleus_accumbens_basal_ganglia	0.575367	-3.62048
KIAA1324L	0.00549287	Brain_Caudate_basal_ganglia	0.575585	-2.77661
RP11-397G17.1	0.00170136	Liver	0.575697	3.13795
BBS12	0.00173306	Liver	0.575697	3.13253
N4BP2	0.0017535	Liver	0.575697	-3.12909
ESD	0.00565743	Cells_EBV-transformed_lymphocytes	0.576036	-2.767
TRIM31	0.00586482	Cells_EBV-transformed_lymphocytes	0.576036	-2.75524
C10orf88	0.00592564	Cells_EBV-transformed_lymphocytes	0.576036	-2.75187
GJB6	0.00592642	Cells_EBV-transformed_lymphocytes	0.576036	-2.75182
RABL6	0.00593445	Cells_EBV-transformed_lymphocytes	0.576036	-2.75138
TEFM	0.00595953	Cells_EBV-transformed_lymphocytes	0.576036	-2.75
SHMT2	0.0059914	Cells_EBV-transformed_lymphocytes	0.576036	2.74825
HMSD	0.00615663	Cells_EBV-transformed_lymphocytes	0.576036	-2.73932
HIST4H4	0.00621412	Cells_EBV-transformed_lymphocytes	0.576036	-2.73626
COPS3	0.00622468	Cells_EBV-transformed_lymphocytes	0.576036	-2.7357
ANKRD9	0.00628488	Cells_EBV-transformed_lymphocytes	0.576036	2.73254
CCDC183	0.00631552	Cells_EBV-transformed_lymphocytes	0.576036	-2.73093
RRP15	0.00632324	Cells_EBV-transformed_lymphocytes	0.576036	-2.73053
MBTD1	0.00413283	Cells_Cultured_fibroblasts	0.576102	2.86784
RCOR3	0.00417397	Cells_Cultured_fibroblasts	0.576102	2.86471
SIRPA	0.00266699	Heart_Atrial_Appendage	0.57633	-3.00372
C6orf62	0.00270179	Heart_Atrial_Appendage	0.57633	2.99978
IL1R2	0.00273937	Heart_Atrial_Appendage	0.57633	-2.99557
LINC00235	0.0027926	Heart_Atrial_Appendage	0.57633	2.98969
EEF1A2	0.00282097	Heart_Atrial_Appendage	0.57633	2.9866
LCMT2	0.00292989	Heart_Atrial_Appendage	0.57633	-2.975
GSTM1	0.00296638	Heart_Atrial_Appendage	0.57633	2.9712
CMTR1	0.00304434	Heart_Atrial_Appendage	0.57633	2.96323
ENPEP	0.00305094	Heart_Atrial_Appendage	0.57633	-2.96256
XKR6	0.00313044	Heart_Atrial_Appendage	0.57633	2.95463
RP11-521C20.5	0.00321219	Heart_Atrial_Appendage	0.57633	2.94667
RP11-521C20.2	0.00321219	Heart_Atrial_Appendage	0.57633	2.94667
PRR14	0.00323535	Heart_Atrial_Appendage	0.57633	2.94444
SLFN12L	0.00337547	Heart_Atrial_Appendage	0.57633	-2.9313
SYNGR3	0.00351907	Heart_Atrial_Appendage	0.57633	-2.91833
ZNF689	0.00353142	Heart_Atrial_Appendage	0.57633	2.91724
TMED5	0.00353794	Heart_Atrial_Appendage	0.57633	-2.91667
SEC24B	0.00355485	Heart_Atrial_Appendage	0.57633	2.91518
EFNA1	0.00358069	Heart_Atrial_Appendage	0.57633	2.91292
CCDC18	0.0036175	Heart_Atrial_Appendage	0.57633	-2.90972
TM4SF18	0.00366778	Heart_Atrial_Appendage	0.57633	-2.90541
NUFIP2	0.00376514	Heart_Atrial_Appendage	0.57633	-2.8972
FAM24B	0.00382046	Heart_Atrial_Appendage	0.57633	-2.89262
PGS1	0.00388045	Heart_Atrial_Appendage	0.57633	-2.88772
ZNRF2	0.00395608	Heart_Atrial_Appendage	0.57633	-2.88164
RP11-242D8.1	0.0039655	Heart_Atrial_Appendage	0.57633	-2.88089
CUZD1	0.00398391	Heart_Atrial_Appendage	0.57633	2.87943
MTOR	0.00398963	Heart_Atrial_Appendage	0.57633	-2.87898
EFCAB1	0.00405662	Heart_Atrial_Appendage	0.57633	2.87373
FPR2	0.00410562	Heart_Atrial_Appendage	0.57633	-2.86993
ZBTB48	0.00411755	Heart_Atrial_Appendage	0.57633	2.86901
ZNF727	0.00412097	Heart_Atrial_Appendage	0.57633	-2.86875
RFC4	0.00416683	Heart_Atrial_Appendage	0.57633	2.86525
ZBTB48	0.00335344	Prostate	0.576504	2.93333
EPRS	0.00346129	Colon_Transverse	0.576634	-2.92349
EML1	0.00347686	Colon_Transverse	0.576634	2.92209
TMED5	0.00353794	Colon_Transverse	0.576634	-2.91667
SEC24B	0.00355485	Colon_Transverse	0.576634	2.91518
KCNAB2	0.00555169	Brain_Caudate_basal_ganglia	0.576645	2.77315
EEF2	0.00263402	Brain_Cortex	0.576666	3.0075
PHLPP2	0.00267555	Brain_Cortex	0.576666	-3.00275
TXNDC5	0.00274807	Brain_Cortex	0.576666	-2.9946
LINC01224	0.00275607	Brain_Cortex	0.576666	-2.99371
S1PR4	0.00278327	Brain_Cortex	0.576666	-2.99071
RUNX1	0.00625922	Artery_Aorta	0.576694	2.73388
CTB-41I6.2	0.0063167	Artery_Aorta	0.576694	-2.73087
DACT2	0.00633549	Artery_Aorta	0.576694	-2.72989
RP11-1277A3.3	0.00636362	Artery_Aorta	0.576694	2.72843
ZNF160	0.00639676	Artery_Aorta	0.576694	2.72672
DOCK3	0.00640355	Artery_Aorta	0.576694	2.72637
CAPN15	0.00455775	Brain_Cerebellum	0.577069	-2.83673
ZNF707	0.00645199	smultixcan	0.577083	-0.445684
LRP5L	0.00647767	smultixcan	0.577083	0.856676
RAMP3	0.00649315	smultixcan	0.577083	-1.07914
DCAF7	0.00649365	smultixcan	0.577083	-0.913296
CTC-471J1.9	0.00652135	smultixcan	0.577179	-1.65451
RUNX1	0.00288248	Lung	0.577488	2.98
ANKRD17	0.00127524	Esophagus_Gastroesophageal_Junction	0.577713	3.22149
DOCK1	0.00134061	Esophagus_Gastroesophageal_Junction	0.577713	-3.20714
CTB-50L17.10	0.00137854	Esophagus_Gastroesophageal_Junction	0.577713	-3.19911
BBS12	0.001393	Esophagus_Gastroesophageal_Junction	0.577713	3.1961
TRIQK	0.00142369	Esophagus_Gastroesophageal_Junction	0.577713	-3.1898
ABR	0.0014365	Esophagus_Gastroesophageal_Junction	0.577713	-3.18721
NUFIP2	0.00376514	Colon_Sigmoid	0.577926	-2.8972
LOR	0.0038032	Colon_Sigmoid	0.577926	-2.89404
CAPN15	0.00390703	Colon_Sigmoid	0.577926	-2.88557
ZNRF2	0.00395608	Colon_Sigmoid	0.577926	-2.88164
RP11-242D8.1	0.0039655	Colon_Sigmoid	0.577926	-2.88089
CUZD1	0.00398391	Colon_Sigmoid	0.577926	2.87943
MTOR	0.00398963	Colon_Sigmoid	0.577926	-2.87898
RNF123	0.0046579	Brain_Cerebellum	0.577962	2.82979
RPGRIP1L	0.00470614	Brain_Cerebellum	0.577962	-2.82649
ZNF91	0.00471205	Brain_Cerebellum	0.577962	-2.82609
PCED1A	0.00246862	Brain_Amygdala	0.57804	3.02716
RP11-286N22.10	0.00564672	Brain_Caudate_basal_ganglia	0.578092	-2.76762
ATAD5	0.00566326	Brain_Caudate_basal_ganglia	0.578092	-2.76667
DBF4B	0.000401281	Brain_Nucleus_accumbens_basal_ganglia	0.578425	-3.53924
HECW2	0.000497317	Brain_Nucleus_accumbens_basal_ganglia	0.578425	-3.4822
DCAF7	0.00058002	Brain_Nucleus_accumbens_basal_ganglia	0.578425	-3.44079
DBR1	0.000698457	Brain_Nucleus_accumbens_basal_ganglia	0.578425	-3.39018
ICAM5	0.000724859	Brain_Nucleus_accumbens_basal_ganglia	0.578425	-3.38
CRYGS	0.000741722	Brain_Nucleus_accumbens_basal_ganglia	0.578425	-3.37367
LLNLF-187D8.1	0.000756886	Brain_Nucleus_accumbens_basal_ganglia	0.578425	3.3681
YWHAZ	0.000828583	Brain_Nucleus_accumbens_basal_ganglia	0.578425	-3.34307
MRPL44	0.000914683	Brain_Nucleus_accumbens_basal_ganglia	0.578425	3.31553
ZNF493	0.000962233	Brain_Nucleus_accumbens_basal_ganglia	0.578425	3.30134
CACNA2D2	0.00108295	Brain_Nucleus_accumbens_basal_ganglia	0.578425	-3.26804
DAP3	0.00109181	Brain_Nucleus_accumbens_basal_ganglia	0.578425	-3.26573
DUSP6	0.00122269	Brain_Nucleus_accumbens_basal_ganglia	0.578425	3.23353
ARHGEF2	0.00122281	Brain_Nucleus_accumbens_basal_ganglia	0.578425	-3.23351
PTPRC	0.00123289	Brain_Nucleus_accumbens_basal_ganglia	0.578425	3.23116
SSR2	0.00123821	Brain_Nucleus_accumbens_basal_ganglia	0.578425	3.22993
UBAP2L	0.00126846	Brain_Nucleus_accumbens_basal_ganglia	0.578425	3.22302
ANKRD17	0.00127524	Brain_Nucleus_accumbens_basal_ganglia	0.578425	3.22149
SLC50A1	0.00141792	Brain_Nucleus_accumbens_basal_ganglia	0.578425	-3.19098
ABR	0.0014365	Brain_Nucleus_accumbens_basal_ganglia	0.578425	-3.18721
SIRPB1	0.00147743	Brain_Nucleus_accumbens_basal_ganglia	0.578425	3.17908
LFNG	0.0014813	Brain_Nucleus_accumbens_basal_ganglia	0.578425	3.17832
HIST1H1E	0.00151134	Brain_Nucleus_accumbens_basal_ganglia	0.578425	3.1725
NME7	0.00152152	Brain_Nucleus_accumbens_basal_ganglia	0.578425	-3.17055
BBS12	0.00152736	Brain_Nucleus_accumbens_basal_ganglia	0.578425	3.16943
RFX7	0.00159606	Brain_Nucleus_accumbens_basal_ganglia	0.578425	3.15663
AS3MT	0.00167131	Brain_Nucleus_accumbens_basal_ganglia	0.578425	-3.14317
DEFB134	0.00182048	Brain_Nucleus_accumbens_basal_ganglia	0.578425	3.11806
KTN1	0.00183358	Brain_Nucleus_accumbens_basal_ganglia	0.578425	-3.11594
PLD1	0.00191356	Brain_Nucleus_accumbens_basal_ganglia	0.578425	-3.10333
DMBT1	0.00207865	Brain_Nucleus_accumbens_basal_ganglia	0.578425	3.07876
RCOR3	0.00208385	Brain_Nucleus_accumbens_basal_ganglia	0.578425	3.07801
AP2B1	0.00213335	Brain_Nucleus_accumbens_basal_ganglia	0.578425	-3.07101
KLF7	0.00219496	Brain_Nucleus_accumbens_basal_ganglia	0.578425	-3.0625
UBQLN4	0.0022376	Brain_Nucleus_accumbens_basal_ganglia	0.578425	3.05674
CTD-2349P21.6	0.00229156	Brain_Nucleus_accumbens_basal_ganglia	0.578425	3.04959
RIPK2	0.00231679	Brain_Nucleus_accumbens_basal_ganglia	0.578425	-3.0463
AP000688.29	0.00235277	Brain_Nucleus_accumbens_basal_ganglia	0.578425	-3.04166
NME1	0.00240408	Brain_Nucleus_accumbens_basal_ganglia	0.578425	3.03516
RCOR1	0.00253341	Brain_Nucleus_accumbens_basal_ganglia	0.578425	-3.01932
AFMID	0.00257317	Brain_Nucleus_accumbens_basal_ganglia	0.578425	3.0146
CDO1	0.00265044	Brain_Nucleus_accumbens_basal_ganglia	0.578425	-3.00562
SEC24C	0.00266684	Brain_Nucleus_accumbens_basal_ganglia	0.578425	-3.00374
FZD2	0.00267847	Brain_Nucleus_accumbens_basal_ganglia	0.578425	3.00241
GRK3	0.00273496	Brain_Nucleus_accumbens_basal_ganglia	0.578425	-2.99606
IL1R2	0.00273937	Brain_Nucleus_accumbens_basal_ganglia	0.578425	-2.99557
LINC01224	0.00275607	Brain_Nucleus_accumbens_basal_ganglia	0.578425	-2.99371
HEMK1	0.00275711	Brain_Nucleus_accumbens_basal_ganglia	0.578425	-2.9936
EFNA1	0.00276167	Brain_Nucleus_accumbens_basal_ganglia	0.578425	2.99309
PKLR	0.00276288	Brain_Nucleus_accumbens_basal_ganglia	0.578425	2.99296
NOL4L	0.00280837	Brain_Nucleus_accumbens_basal_ganglia	0.578425	2.98797
RFX7	0.00294423	Lung	0.578439	2.9735
BAIAP2	0.00302891	Lung	0.578439	-2.96479
AOX1	0.00317774	Lung	0.578439	2.95
RP11-521C20.2	0.00321219	Lung	0.578439	2.94667
RP11-77E14.2	0.00340763	Lung	0.578439	2.92835
RP11-426C22.6	0.00343137	Lung	0.578439	-2.92619
ICAM5	0.00349756	Lung	0.578439	2.92025
ZNF689	0.00353142	Lung	0.578439	2.91724
TMED5	0.00353794	Lung	0.578439	-2.91667
MUC1	0.0036023	Lung	0.578439	-2.91104
ZBTB48	0.00365668	Lung	0.578439	2.90635
TM4SF18	0.00366778	Lung	0.578439	-2.90541
NUFIP2	0.00376514	Lung	0.578439	-2.8972
FAM24B	0.00382046	Lung	0.578439	-2.89262
DUOX2	0.00391892	Lung	0.578439	-2.88462
LRRC2	0.00392777	Lung	0.578439	-2.88391
ZNRF2	0.00395608	Lung	0.578439	-2.88164
RP11-242D8.1	0.0039655	Lung	0.578439	-2.88089
CUZD1	0.00398391	Lung	0.578439	2.87943
SEC24B	0.00404374	Lung	0.578439	2.87473
RFC4	0.00416683	Lung	0.578439	2.86525
EFCAB1	0.00417951	Lung	0.578439	2.86429
PDK1	0.00423409	Lung	0.578439	-2.86017
NDUFB2	0.00431689	Lung	0.578439	2.85403
GYS2	0.00434112	Lung	0.578439	-2.85225
DLC1	0.00438379	Lung	0.578439	2.84914
GMPPB	0.0044555	Lung	0.578439	2.84397
LINC01550	0.00446465	Lung	0.578439	2.84332
DUOXA2	0.00446819	Lung	0.578439	-2.84307
ZSWIM8	0.00455711	Lung	0.578439	-2.83678
DMBT1	0.0045875	Lung	0.578439	2.83466
SERHL2	0.00465737	Lung	0.578439	2.82982
RNF123	0.0046579	Lung	0.578439	2.82979
LINC00211	0.00466324	Lung	0.578439	-2.82942
RP11-474P2.4	0.00467563	Lung	0.578439	-2.82857
GLI2	0.0047149	Lung	0.578439	2.82589
EML1	0.00472644	Lung	0.578439	2.82511
ESD	0.00473076	Lung	0.578439	2.82482
RFWD2	0.00480021	Lung	0.578439	-2.82014
NARS	0.00480854	Lung	0.578439	-2.81959
LPL	0.00484297	Lung	0.578439	2.8173
STAP2	0.00485412	Lung	0.578439	-2.81656
POMT2	0.00486632	Lung	0.578439	2.81575
GJA1	0.00487221	Lung	0.578439	2.81536
NME7	0.00158393	Ovary	0.578818	-3.15885
THUMPD1	0.00164258	Ovary	0.578818	3.14824
ADGRB2	0.00177342	Ovary	0.578818	-3.12577
KNG1	0.00182487	Ovary	0.578818	-3.11735
MTX1	0.00185153	Ovary	0.578818	-3.11307
PLD1	0.00191356	Ovary	0.578818	-3.10333
SLFN12L	0.00193051	Ovary	0.578818	-3.10072
BBS12	0.00197351	Ovary	0.578818	3.09419
DMBT1	0.00207865	Ovary	0.578818	3.07876
VAT1L	0.00217082	Ovary	0.578818	3.06581
SELL	0.00217564	Ovary	0.578818	-3.06515
POU3F2	0.0022072	Ovary	0.578818	-3.06084
CTD-2349P21.9	0.00229156	Ovary	0.578818	-3.04959
DARS	0.00229533	Ovary	0.578818	3.04909
RIPK2	0.00231679	Ovary	0.578818	-3.0463
ITPKC	0.00243539	Ovary	0.578818	-3.03126
ATAD5	0.00243837	Ovary	0.578818	-3.03089
LARGE2	0.00249614	Ovary	0.578818	3.02381
REG1A	0.00256262	Ovary	0.578818	3.01585
ADAM11	0.00257768	Ovary	0.578818	-3.01407
USP13	0.00264826	Ovary	0.578818	-3.00587
ZNF598	0.00267819	Ovary	0.578818	3.00245
C6orf62	0.00270179	Ovary	0.578818	2.99978
IL1R2	0.00273937	Ovary	0.578818	2.99557
RAD9B	0.00133128	Adipose_Subcutaneous	0.578955	3.20915
KTN1	0.00140122	Adipose_Subcutaneous	0.578955	-3.1944
SLC50A1	0.0014445	Adipose_Subcutaneous	0.578955	-3.18561
ZNF678	0.00146687	Adipose_Subcutaneous	0.578955	3.18116
NPHP4	0.00629052	Brain_Hypothalamus	0.578984	2.73224
ZSWIM8	0.00438364	Heart_Left_Ventricle	0.580374	-2.84915
DLC1	0.00438379	Heart_Left_Ventricle	0.580374	-2.84914
GCK	0.00439599	Heart_Left_Ventricle	0.580374	-2.84825
RFC4	0.00321178	Small_Intestine_Terminal_Ileum	0.580391	2.94671
ZBTB48	0.00326866	Small_Intestine_Terminal_Ileum	0.580391	2.94127
CCDC183	0.00328218	Small_Intestine_Terminal_Ileum	0.580391	-2.93999
RP3-446N13.5	0.00338097	Small_Intestine_Terminal_Ileum	0.580391	-2.93079
NSUN5	0.00347931	Small_Intestine_Terminal_Ileum	0.580391	2.92188
SEC24B	0.00355485	Small_Intestine_Terminal_Ileum	0.580391	2.91518
RP11-1109F11.3	0.00357208	Small_Intestine_Terminal_Ileum	0.580391	2.91367
GPR135	0.00357869	Small_Intestine_Terminal_Ileum	0.580391	-2.91309
PDK1	0.00375275	Small_Intestine_Terminal_Ileum	0.580391	-2.89823
NUFIP2	0.00376514	Small_Intestine_Terminal_Ileum	0.580391	-2.8972
LOR	0.0038032	Small_Intestine_Terminal_Ileum	0.580391	-2.89404
HIST1H2BJ	0.00384205	Small_Intestine_Terminal_Ileum	0.580391	-2.89085
CAPN15	0.00390703	Small_Intestine_Terminal_Ileum	0.580391	-2.88557
ZNRF2	0.00395608	Small_Intestine_Terminal_Ileum	0.580391	-2.88164
RP11-242D8.1	0.0039655	Small_Intestine_Terminal_Ileum	0.580391	-2.88089
NBR1	0.0039655	Small_Intestine_Terminal_Ileum	0.580391	2.88089
CUZD1	0.00398391	Small_Intestine_Terminal_Ileum	0.580391	2.87943
MTOR	0.00398963	Small_Intestine_Terminal_Ileum	0.580391	-2.87898
DARS	0.00155969	Pancreas	0.580608	3.16334
IRS2	0.00658824	smultixcan	0.580729	-2.35534
C19orf54	0.00567864	Uterus	0.580956	-2.76578
ATF7IP2	0.00568971	Uterus	0.580956	2.76515
TMC6	0.00573823	Uterus	0.580956	2.76238
FAM193B	0.00636362	Brain_Hypothalamus	0.580988	2.72843
NSUN5	0.00347931	Prostate	0.581001	2.92188
ZNF689	0.00353142	Prostate	0.581001	2.91724
SEC24B	0.00355485	Prostate	0.581001	2.91518
CCDC18	0.0036175	Prostate	0.581001	-2.90972
BAAT	0.003621	Prostate	0.581001	-2.90942
IFITM3	0.00502128	Lung	0.581044	2.80567
RSPO1	0.00502893	Lung	0.581044	2.80517
AGBL2	0.00503009	Lung	0.581044	-2.8051
CTD-2349P21.9	0.00425013	Heart_Atrial_Appendage	0.581095	-2.85897
TMED5	0.00302177	Esophagus_Mucosa	0.581249	-2.96551
AC004947.2	0.00104497	Skin_Not_Sun_Exposed_Suprapubic	0.581519	-3.27813
DTNBP1	0.00109834	Skin_Not_Sun_Exposed_Suprapubic	0.581519	-3.26404
LINC01230	0.00111213	Skin_Not_Sun_Exposed_Suprapubic	0.581519	3.26051
GPN3	0.00118765	Skin_Not_Sun_Exposed_Suprapubic	0.581519	-3.24183
NME7	0.00119614	Skin_Not_Sun_Exposed_Suprapubic	0.581519	-3.2398
DMRT2	0.00122067	Skin_Not_Sun_Exposed_Suprapubic	0.581519	3.234
ANKRD17	0.00127524	Skin_Not_Sun_Exposed_Suprapubic	0.581519	3.22149
ABR	0.0014365	Skin_Not_Sun_Exposed_Suprapubic	0.581519	-3.18721
ZNF665	0.00145814	Skin_Not_Sun_Exposed_Suprapubic	0.581519	-3.18289
TRIQK	0.0014787	Skin_Not_Sun_Exposed_Suprapubic	0.581519	-3.17883
C1orf43	0.00150933	Skin_Not_Sun_Exposed_Suprapubic	0.581519	3.17288
SLC50A1	0.00156816	Skin_Not_Sun_Exposed_Suprapubic	0.581519	-3.16176
AC004381.6	0.00158325	Skin_Not_Sun_Exposed_Suprapubic	0.581519	-3.15897
CDO1	0.00158434	Skin_Not_Sun_Exposed_Suprapubic	0.581519	-3.15877
CINP	0.00162688	Skin_Not_Sun_Exposed_Suprapubic	0.581519	3.15104
PNP	0.00307142	Esophagus_Mucosa	0.581847	-2.9605
TXNDC5	0.00284988	Ovary	0.58247	-2.98348
NPY5R	0.00285875	Ovary	0.58247	2.98253
FAP	0.00454554	Heart_Left_Ventricle	0.583058	2.83759
SLC1A3	0.00457374	Heart_Left_Ventricle	0.583058	2.83562
LINC00176	0.00457374	Heart_Left_Ventricle	0.583058	2.83562
ZNF91	0.00471205	Heart_Left_Ventricle	0.583058	2.82609
CCL3L3	0.00473375	Heart_Left_Ventricle	0.583058	-2.82461
C14orf93	0.00474597	Heart_Left_Ventricle	0.583058	-2.82379
TMCO3	0.00478096	Heart_Left_Ventricle	0.583058	-2.82143
GJA1	0.00487221	Heart_Left_Ventricle	0.583058	2.81536
ATL1	0.00490431	Heart_Left_Ventricle	0.583058	2.81325
CEP68	0.00493588	Heart_Left_Ventricle	0.583058	2.81119
LOR	0.00453095	Brain_Putamen_basal_ganglia	0.583067	-2.83862
RP11-521C20.2	0.00321219	Minor_Salivary_Gland	0.583242	2.94667
PDLIM7	0.00152408	Adipose_Subcutaneous	0.583307	-3.17006
RP11-403A3.1	0.00576477	Brain_Caudate_basal_ganglia	0.583424	2.76087
RP11-286N22.10	0.00562772	Brain_Hippocampus	0.583876	-2.76872
POLR3D	0.0016803	Skin_Not_Sun_Exposed_Suprapubic	0.584381	-3.1416
ZNF493	0.00228008	Stomach	0.584495	-3.0511
RP11-390F4.10	0.00668392	smultixcan	0.584541	2.7122
UBQLN4	0.0066854	smultixcan	0.584541	2.6838
FAM24B	0.00382046	Skin_Sun_Exposed_Lower_leg	0.584626	-2.89262
DUOXA2	0.00391892	Skin_Sun_Exposed_Lower_leg	0.584626	-2.88462
IRX1	0.00393206	Skin_Sun_Exposed_Lower_leg	0.584626	2.88356
ZNRF2	0.00395608	Skin_Sun_Exposed_Lower_leg	0.584626	-2.88164
IPPK	0.00396221	Skin_Sun_Exposed_Lower_leg	0.584626	-2.88116
ZBTB48	0.00298711	Adrenal_Gland	0.585316	2.96906
RP11-687F6.5	0.00318932	Adrenal_Gland	0.585316	-2.94888
RP11-521C20.2	0.00321987	Adrenal_Gland	0.585316	2.94593
RP11-521C20.5	0.00336183	Adrenal_Gland	0.585316	2.93256
CEP295NL	0.00339153	Adrenal_Gland	0.585316	2.92982
RP11-212I21.2	0.00339458	Adrenal_Gland	0.585316	2.92955
CTB-41I6.2	0.00343159	Adrenal_Gland	0.585316	-2.92617
EFCAB1	0.00343989	Adrenal_Gland	0.585316	2.92542
ZNF689	0.00353142	Adrenal_Gland	0.585316	-2.91724
TMED5	0.00353794	Adrenal_Gland	0.585316	-2.91667
BAAT	0.003621	Adrenal_Gland	0.585316	-2.90942
TCEA2	0.0036771	Adrenal_Gland	0.585316	2.90461
NUFIP2	0.00376514	Adrenal_Gland	0.585316	-2.8972
LOR	0.0038032	Adrenal_Gland	0.585316	-2.89404
FAM24B	0.00382046	Adrenal_Gland	0.585316	-2.89262
CCR5	0.00383327	Adrenal_Gland	0.585316	-2.89157
RP11-25E2.1	0.00386939	Adrenal_Gland	0.585316	-2.88862
ZNRF2	0.00395608	Adrenal_Gland	0.585316	-2.88164
CUZD1	0.00398391	Adrenal_Gland	0.585316	2.87943
NTRK1	0.00399677	Adrenal_Gland	0.585316	2.87842
ZNF493	0.0041287	Adrenal_Gland	0.585316	2.86816
PRLHR	0.0041482	Adrenal_Gland	0.585316	2.86667
RFC4	0.00417395	Adrenal_Gland	0.585316	2.86471
SRP19	0.00418041	Adrenal_Gland	0.585316	-2.86422
IL17RC	0.00424787	Adrenal_Gland	0.585316	-2.85914
CCDC85C	0.00431225	Adrenal_Gland	0.585316	-2.85437
DLC1	0.00438379	Adrenal_Gland	0.585316	2.84914
PDCD6IP	0.00441729	Adrenal_Gland	0.585316	-2.84672
RP5-1121E10.2	0.00445567	Adrenal_Gland	0.585316	-2.84396
LLNLF-187D8.1	0.00458671	Adrenal_Gland	0.585316	2.83471
CRBN	0.00468534	Adrenal_Gland	0.585316	-2.82791
SNX24	0.00471117	Adrenal_Gland	0.585316	-2.82615
ZNF91	0.00471205	Adrenal_Gland	0.585316	-2.82609
ESD	0.00473076	Adrenal_Gland	0.585316	-2.82482
CCL4L2	0.00473375	Adrenal_Gland	0.585316	-2.82461
C14orf93	0.00474597	Adrenal_Gland	0.585316	-2.82379
NGRN	0.00479823	Adrenal_Gland	0.585316	2.82028
AC012531.25	0.00486913	Adrenal_Gland	0.585316	2.81557
GJA1	0.00487221	Adrenal_Gland	0.585316	2.81536
DBR1	0.00488087	Adrenal_Gland	0.585316	-2.81479
ATL1	0.00490431	Adrenal_Gland	0.585316	2.81325
ICAM5	0.00657988	Cells_EBV-transformed_lymphocytes	0.585404	2.71739
RP11-390F4.10	0.00668392	Cells_EBV-transformed_lymphocytes	0.585404	2.7122
LTA4H	0.00671612	Cells_EBV-transformed_lymphocytes	0.585404	-2.7106
MST1R	0.00672538	Cells_EBV-transformed_lymphocytes	0.585404	-2.71014
EXTL2	0.00683212	Cells_EBV-transformed_lymphocytes	0.585404	2.70492
TESC	0.0068407	Cells_EBV-transformed_lymphocytes	0.585404	2.7045
JAZF1	0.00692477	Cells_EBV-transformed_lymphocytes	0.585404	2.70044
TAF9	0.00693495	Cells_EBV-transformed_lymphocytes	0.585404	2.69995
ATAD5	0.00694246	Cells_EBV-transformed_lymphocytes	0.585404	2.69959
HIRIP3	0.00183949	Liver	0.585626	3.11499
RIT1	0.00523101	Spleen	0.585626	2.79245
CAMKV	0.00648445	Brain_Hypothalamus	0.585982	-2.72222
KDM4C	0.00655908	Brain_Hypothalamus	0.585982	-2.71844
PDK1	0.00670341	Brain_Hypothalamus	0.585982	-2.71123
MST1R	0.00672538	Brain_Hypothalamus	0.585982	2.71014
UPK3A	0.0068034	Brain_Hypothalamus	0.585982	-2.70632
SLC30A7	0.00683212	Brain_Hypothalamus	0.585982	-2.70492
RACK1	0.00684346	Brain_Hypothalamus	0.585982	-2.70437
EXTL2	0.00691247	Brain_Hypothalamus	0.585982	2.70103
JAZF1	0.00692477	Brain_Hypothalamus	0.585982	2.70044
RP11-403A3.2	0.00697906	Brain_Hypothalamus	0.585982	2.69784
GCK	0.00704442	Brain_Hypothalamus	0.585982	-2.69474
HIF1AN	0.00706184	Brain_Hypothalamus	0.585982	-2.69391
CPNE4	0.00710713	Brain_Hypothalamus	0.585982	2.69178
CNNM2	0.00726245	Brain_Hypothalamus	0.585982	-2.68456
IGSF5	0.0072834	Brain_Hypothalamus	0.585982	-2.6836
UBIAD1	0.00732982	Brain_Hypothalamus	0.585982	-2.68148
IFITM2	0.00733503	Brain_Hypothalamus	0.585982	2.68124
POLDIP3	0.00735001	Brain_Hypothalamus	0.585982	-2.68056
ZNF727	0.00412097	Small_Intestine_Terminal_Ileum	0.586038	-2.86875
HGS	0.00413603	Small_Intestine_Terminal_Ileum	0.586038	-2.8676
EFCAB1	0.00417951	Small_Intestine_Terminal_Ileum	0.586038	2.86429
RUNX1	0.00288248	Kidney_Cortex	0.586061	2.98
CACNA2D2	0.00108295	Testis	0.586326	-3.26804
FOXN4	0.00109927	Testis	0.586326	3.2638
RFC4	0.00112427	Testis	0.586326	3.25743
GJA1	0.00487221	Brain_Cerebellum	0.58635	2.81536
RP11-141B14.1	0.00488858	Brain_Cerebellum	0.58635	2.81429
HIST1H4H	0.00492983	Brain_Cerebellum	0.58635	-2.81158
GLI2	0.00498447	Brain_Cerebellum	0.586429	2.80804
AGBL2	0.00503009	Brain_Cerebellum	0.586429	-2.8051
ZBTB48	0.00335344	Minor_Salivary_Gland	0.586528	2.93333
AACS	0.00339135	Minor_Salivary_Gland	0.586528	2.92984
2024-03-05	0.00346056	Minor_Salivary_Gland	0.586528	-2.92356
NSUN5	0.00347931	Minor_Salivary_Gland	0.586528	2.92188
ZNF689	0.00353142	Minor_Salivary_Gland	0.586528	-2.91724
TMED5	0.00353794	Minor_Salivary_Gland	0.586528	-2.91667
WASF1	0.00678197	smultixcan	0.586705	0.795008
DENND1C	0.00680172	smultixcan	0.586705	-0.701062
BRINP3	0.00687336	smultixcan	0.586705	0.740001
RP13-631K18.5	0.0068957	smultixcan	0.586705	2.65101
RFX7	0.00691466	smultixcan	0.586705	1.61216
HIRIP3	0.00692469	smultixcan	0.586705	2.69951
AC008060.8	0.00692839	smultixcan	0.586705	-2.70027
MST1R	0.0069288	smultixcan	0.586705	2.42002
RPL22L1	0.00695366	smultixcan	0.586705	-1.68093
HIRIP3	0.0016224	Adipose_Subcutaneous	0.587125	3.15185
ENPEP	0.00169666	Adipose_Subcutaneous	0.587125	-3.13876
UBQLN4	0.00174548	Adipose_Subcutaneous	0.587125	3.13043
ADGRB2	0.00177342	Adipose_Subcutaneous	0.587125	-3.12577
TRIQK	0.00179811	Adipose_Subcutaneous	0.587125	-3.1217
KRT23	0.001868	Adipose_Subcutaneous	0.587125	3.11045
RP11-167B3.2	0.0018908	Adipose_Subcutaneous	0.587125	3.10687
SLFN12L	0.00193051	Adipose_Subcutaneous	0.587125	-3.10072
CEP68	0.00203465	Adipose_Subcutaneous	0.587125	3.08513
CCDC43	0.00204443	Adipose_Subcutaneous	0.587125	-3.0837
PTPRC	0.00209467	Adipose_Subcutaneous	0.587125	3.07647
PVR	0.00211306	Adipose_Subcutaneous	0.587125	3.07386
ATAD5	0.00217096	Adipose_Subcutaneous	0.587125	-3.06579
NME7	0.00219573	Adipose_Subcutaneous	0.587125	-3.0624
ZCCHC9	0.00223135	Adipose_Subcutaneous	0.587125	-3.05758
TEFM	0.00595953	Uterus	0.5874	2.75
SDHAF3	0.00606913	Uterus	0.5874	-2.74402
ZNF598	0.00611065	Uterus	0.5874	2.74178
CCDC8	0.00613258	Uterus	0.5874	2.74061
HIST4H4	0.00621412	Uterus	0.5874	2.73626
PCSK2	0.0062183	Uterus	0.5874	-2.73604
ZNF707	0.00623615	Uterus	0.5874	-2.7351
RRP15	0.00632324	Uterus	0.5874	-2.73053
SERHL2	0.00637591	Uterus	0.5874	2.7278
RFWD2	0.00640871	Uterus	0.5874	-2.7261
SLC41A1	0.00653348	Uterus	0.5874	2.71973
ICAM5	0.00657988	Uterus	0.5874	2.71739
HIF1AN	0.0066292	Uterus	0.5874	-2.71492
AS3MT	0.00668667	Uterus	0.5874	-2.71206
MST1R	0.00672538	Uterus	0.5874	2.71014
HMSD	0.00676942	Uterus	0.5874	-2.70798
NXPH4	0.00678402	Uterus	0.5874	2.70726
EXTL2	0.00683212	Uterus	0.5874	2.70492
SLC30A7	0.00683212	Uterus	0.5874	-2.70492
MGME1	0.0070032	smultixcan	0.587598	0.845285
RP11-426C22.6	0.00703309	smultixcan	0.587598	-2.3561
VPS29	0.00704554	smultixcan	0.587598	1.42112
TMEM156	0.00290296	Brain_Nucleus_accumbens_basal_ganglia	0.587599	-2.97783
ZNF598	0.00707524	smultixcan	0.587815	2.43389
FXYD4	0.00712343	smultixcan	0.587871	1.48232
DNAJB11	0.00713711	smultixcan	0.587871	1.72144
OR10V1	0.00717179	smultixcan	0.587871	-0.169009
PNMA2	0.00721784	smultixcan	0.587871	0.953032
TRIM31	0.00723555	smultixcan	0.587871	1.18736
NIM1K	0.00725644	smultixcan	0.587871	-0.415763
XAF1	0.00729292	smultixcan	0.587871	-0.347633
LINC00539	0.00735862	smultixcan	0.587871	0.36045
PTPRC	0.00735879	smultixcan	0.587871	1.81432
PVR	0.00739	smultixcan	0.587871	2.34978
LAMTOR2	0.00739108	smultixcan	0.587871	0.643465
PNP	0.00740125	smultixcan	0.587871	-2.53288
AGBL2	0.00503009	Heart_Left_Ventricle	0.587997	-2.8051
RP11-521C20.5	0.00373163	Prostate	0.588438	2.9
NUFIP2	0.00376514	Prostate	0.588438	-2.8972
ZNF440	0.00289033	Brain_Cortex	0.588697	-2.97917
LINC00909	0.00234656	Stomach	0.588738	3.04246
CTD-2349P21.9	0.00425013	Small_Intestine_Terminal_Ileum	0.588845	-2.85897
ARPC3	0.00116806	Testis	0.588858	-3.24657
RP11-13K12.2	0.00587157	Brain_Caudate_basal_ganglia	0.589197	-2.75487
GLI3	0.00304052	Ovary	0.589337	2.96361
AOX1	0.00317774	Ovary	0.589337	2.95
RP11-521C20.5	0.00321219	Ovary	0.589337	2.94667
RP11-521C20.2	0.00321219	Ovary	0.589337	2.94667
PPARG	0.00327536	Ovary	0.589337	2.94064
PRKAA2	0.00333402	Ovary	0.589337	-2.93514
ICAM5	0.0033779	Ovary	0.589337	2.93108
NSUN5	0.00347931	Ovary	0.589337	2.92188
SLC2A4RG	0.00351024	Ovary	0.589337	2.91912
ZNF689	0.00353142	Ovary	0.589337	2.91724
TMED5	0.00353794	Ovary	0.589337	-2.91667
LINC00513	0.00363047	Ovary	0.589337	2.9086
BCAN	0.00367944	Ovary	0.589337	2.90441
C6orf226	0.00375201	Ovary	0.589337	-2.89829
NUFIP2	0.00376514	Ovary	0.589337	-2.8972
LOR	0.0038032	Ovary	0.589337	-2.89404
FAM24B	0.00382046	Ovary	0.589337	-2.89262
ADAMTSL4	0.00385665	Ovary	0.589337	2.88966
ZNRF2	0.00395608	Ovary	0.589337	-2.88164
SLC28A3	0.00404402	Ovary	0.589337	-2.87471
ZNF727	0.00412097	Ovary	0.589337	-2.86875
ARHGAP22	0.00414551	Ovary	0.589337	2.86687
RFC4	0.00418073	Ovary	0.589337	2.86419
EFCAB1	0.00418474	Ovary	0.589337	2.86389
AP2B1	0.00419481	Ovary	0.589337	-2.86313
MAG	0.00424084	Ovary	0.589337	-2.85967
GMPPB	0.0044555	Ovary	0.589337	2.84397
SLC38A2	0.00447806	Ovary	0.589337	2.84236
BEST1	0.00451669	Ovary	0.589337	2.83962
RNF123	0.0046579	Ovary	0.589337	2.82979
ZSWIM8	0.00468448	Ovary	0.589337	-2.82797
ZNF91	0.00471205	Ovary	0.589337	-2.82609
GLI2	0.0047149	Ovary	0.589337	2.82589
SNX5	0.00474981	Ovary	0.589337	-2.82353
NGRN	0.00479823	Ovary	0.589337	2.82028
SERHL2	0.0048356	Ovary	0.589337	2.81779
AC012531.25	0.00486913	Ovary	0.589337	2.81557
GJA1	0.00487221	Ovary	0.589337	2.81536
HMSD	0.00492353	Ovary	0.589337	-2.81199
AGBL2	0.00503009	Ovary	0.589337	-2.8051
IL7R	0.00503642	Ovary	0.589337	2.8047
ZNF836	0.00507247	Ovary	0.589337	-2.8024
ECHDC3	0.00511344	Ovary	0.589337	-2.7998
FAM216A	0.0074502	smultixcan	0.589351	1.21251
PPP1R11	0.00751394	smultixcan	0.589351	2.67316
LLNLF-187D8.1	0.00755896	smultixcan	0.589351	0.563179
RUNX1	0.00756512	smultixcan	0.589351	0.233786
CLEC3A	0.00759991	smultixcan	0.589351	-0.0558196
RBM14	0.00760305	smultixcan	0.589351	-2.66921
SLC6A19	0.00765835	smultixcan	0.589351	0.951591
GATSL2	0.00765913	smultixcan	0.589351	-2.66674
SRSF5	0.00767687	smultixcan	0.589351	-1.09189
ICAM5	0.00773223	smultixcan	0.589351	1.34282
RP11-734I18.1	0.00776503	smultixcan	0.589351	2.0013
AS3MT	0.00781183	smultixcan	0.589351	-2.44836
CISH	0.00781635	smultixcan	0.589351	-0.754091
SEMA3A	0.00785914	smultixcan	0.589351	0.0235159
ADAM15	0.00786423	smultixcan	0.589351	1.66786
SLC22A16	0.00788975	smultixcan	0.589351	-0.980036
KIAA1109	0.00793635	smultixcan	0.589351	2.66846
MTOR	0.00795708	smultixcan	0.589351	-1.9805
ECHDC3	0.00796056	smultixcan	0.589351	-2.30256
RP11-563K23.1	0.00796347	smultixcan	0.589351	-1.73084
VPS39	0.0066703	Artery_Aorta	0.589352	2.71287
PDK1	0.00670341	Artery_Aorta	0.589352	-2.71123
MST1R	0.00672538	Artery_Aorta	0.589352	2.71014
HMSD	0.00676942	Artery_Aorta	0.589352	-2.70798
ASXL2	0.00678294	Artery_Aorta	0.589352	-2.70732
UBE2M	0.00516575	Ovary	0.589413	2.79651
GCK	0.00683154	Artery_Aorta	0.589423	-2.70495
FAM24B	0.00382046	Prostate	0.589429	-2.89262
RFC4	0.00416683	Brain_Substantia_nigra	0.58952	2.86525
LARGE2	0.00249614	Vagina	0.589578	3.02381
LINC00909	0.00255026	Vagina	0.589578	3.01731
FZD2	0.00256654	Vagina	0.589578	3.01538
ZNRF2	0.00395608	Prostate	0.589744	-2.88164
RP11-242D8.1	0.0039655	Prostate	0.589744	-2.88089
ZSWIM8	0.00396953	Prostate	0.589744	-2.88057
CPNE4	0.00710713	Cells_EBV-transformed_lymphocytes	0.589991	2.69178
EPRS	0.0071755	Cells_EBV-transformed_lymphocytes	0.589991	-2.68859
CACNB2	0.00725982	Cells_EBV-transformed_lymphocytes	0.589991	-2.68468
FADS1	0.00729809	Cells_EBV-transformed_lymphocytes	0.589991	-2.68293
TMEM43	0.00733433	Cells_EBV-transformed_lymphocytes	0.589991	2.68127
TMEM37	0.00734381	Cells_EBV-transformed_lymphocytes	0.589991	2.68084
RABL6	0.00593445	Brain_Caudate_basal_ganglia	0.590503	-2.75138
RP11-121G22.3	0.00745967	Brain_Hypothalamus	0.590566	2.6756
ZNF727	0.00412097	Prostate	0.590592	-2.86875
AC018755.17	0.00412526	Prostate	0.590592	-2.86842
RFC4	0.00416683	Prostate	0.590592	2.86525
EFCAB1	0.00417951	Prostate	0.590592	2.86429
HHIPL1	0.00422062	Prostate	0.590592	2.86118
CTD-2349P21.5	0.00229156	Adipose_Subcutaneous	0.590662	3.04959
USP13	0.00264826	Vagina	0.590753	-3.00587
C6orf62	0.00270179	Vagina	0.590753	2.99978
IL1R2	0.00273937	Vagina	0.590753	-2.99557
RP11-521C20.5	0.00321219	Brain_Cortex	0.59086	2.94667
LINC02016	0.00323135	Brain_Cortex	0.59086	2.94483
SIRPG	0.00332292	Brain_Cortex	0.59086	2.93617
RP11-521C20.2	0.00332448	Brain_Cortex	0.59086	2.93602
CH17-174L20.1	0.00338356	Brain_Cortex	0.59086	2.93056
DARS	0.00339891	Brain_Cortex	0.59086	2.92915
RP11-474P2.6	0.00342241	Brain_Cortex	0.59086	2.92701
NSUN5	0.00347931	Brain_Cortex	0.59086	-2.92188
ICAM5	0.00349756	Brain_Cortex	0.59086	-2.92025
ZNF689	0.00353142	Brain_Cortex	0.59086	2.91724
SEC24B	0.00355485	Brain_Cortex	0.59086	2.91518
ZSWIM8	0.00358823	Brain_Cortex	0.59086	-2.91226
CTC-338M12.9	0.00363099	Brain_Cortex	0.59086	-2.90856
ADAMTS18	0.00367944	Brain_Cortex	0.59086	2.90441
RP11-723O4.9	0.00371793	Brain_Cortex	0.59086	-2.90115
NT5C2	0.00378201	Brain_Cortex	0.59086	-2.89579
LOR	0.0038032	Brain_Cortex	0.59086	-2.89404
FAM24B	0.00382046	Brain_Cortex	0.59086	-2.89262
C6orf62	0.00383516	Brain_Cortex	0.59086	2.89141
PGS1	0.00172466	Pancreas	0.590875	-3.13396
RP11-426C22.6	0.00174439	Pancreas	0.590875	-3.13062
ADGRB2	0.00177342	Pancreas	0.590875	-3.12577
USP13	0.00180234	Pancreas	0.590875	-3.12101
SLFN12L	0.00193051	Pancreas	0.590875	-3.10072
CCDC43	0.00204443	Pancreas	0.590875	-3.0837
TXNDC5	0.00205737	Pancreas	0.590875	-3.08182
DMBT1	0.00207865	Pancreas	0.590875	3.07876
PTPRC	0.00209467	Pancreas	0.590875	3.07647
HEMK1	0.00218723	Pancreas	0.590875	-3.06356
KLF7	0.00219496	Pancreas	0.590875	3.0625
PTPN22	0.0022017	Pancreas	0.590875	3.06158
UBQLN4	0.00174548	Skin_Not_Sun_Exposed_Suprapubic	0.591074	3.13043
PDLIM7	0.00152408	Esophagus_Gastroesophageal_Junction	0.591137	3.17006
SLC50A1	0.00156787	Esophagus_Gastroesophageal_Junction	0.591137	-3.16182
GDF7	0.00311776	Artery_Tibial	0.591288	-2.95588
PLD1	0.00191356	Liver	0.59129	-3.10333
DLEU1	0.00693848	Uterus	0.591847	-2.69978
RCOR1	0.00701974	Uterus	0.592243	2.69591
FAM110D	0.00709594	Uterus	0.592243	-2.69231
CPNE4	0.00710713	Uterus	0.592243	-2.69178
PITPNB	0.00516269	Brain_Cerebellum	0.592261	2.7967
MROH7	0.00521192	Brain_Cerebellum	0.592261	2.79364
RIT1	0.00523101	Brain_Cerebellum	0.592261	2.79245
GYS2	0.00434112	Cells_Cultured_fibroblasts	0.59244	2.85225
MTRR	0.00532533	Brain_Cerebellum	0.592637	2.78667
RAB1A	0.00536623	Brain_Cerebellum	0.592637	-2.78419
LINC01797	0.00542215	Brain_Cerebellum	0.592637	-2.78082
MAP2K2	0.00543566	Brain_Cerebellum	0.592637	2.78001
RNF123	0.0046579	Brain_Putamen_basal_ganglia	0.592743	2.82979
CEP68	0.00534821	Spleen	0.593152	2.78528
DNALI1	0.00551866	Brain_Cerebellum	0.593271	2.77509
L1TD1	0.00554224	Brain_Cerebellum	0.593271	-2.7737
ZNF575	0.00694853	Artery_Aorta	0.593403	2.6993
TNFRSF6B	0.00700962	Artery_Aorta	0.593403	-2.69639
SEC24B	0.0070396	Artery_Aorta	0.593403	2.69497
FCER1A	0.00707005	Artery_Aorta	0.593403	-2.69353
PNP	0.00439899	Cells_Cultured_fibroblasts	0.593669	-2.84804
TMEM156	0.0047173	Brain_Putamen_basal_ganglia	0.593706	-2.82573
RNU12	0.00805106	smultixcan	0.593807	-2.64747
SLC35G5	0.00513309	Heart_Left_Ventricle	0.59385	-2.79856
NME7	0.0026998	Brain_Amygdala	0.593985	-3
IL1R2	0.00273937	Brain_Amygdala	0.593985	-2.99557
LINC01224	0.00275607	Brain_Amygdala	0.593985	-2.99371
ZSWIM8	0.00289151	Brain_Amygdala	0.593985	-2.97904
PHLDB3	0.002942	Brain_Amygdala	0.593985	2.97373
C6orf62	0.00314507	Brain_Amygdala	0.593985	2.95319
CFAP61	0.00318902	Brain_Amygdala	0.593985	-2.9489
RP11-521C20.5	0.00321219	Brain_Amygdala	0.593985	2.94667
RNF144B	0.00321745	Brain_Amygdala	0.593985	2.94616
BAAT	0.00321878	Brain_Amygdala	0.593985	-2.94603
CNTNAP4	0.00324858	Brain_Amygdala	0.593985	2.94318
ICAM5	0.00339604	Brain_Amygdala	0.593985	-2.92941
NSUN5	0.00347931	Brain_Amygdala	0.593985	-2.92188
ZNF689	0.00353142	Brain_Amygdala	0.593985	-2.91724
TMED5	0.00353794	Brain_Amygdala	0.593985	-2.91667
SEC24B	0.00355485	Brain_Amygdala	0.593985	2.91518
CCDC18	0.0036175	Brain_Amygdala	0.593985	-2.90972
AKNAD1	0.00362481	Brain_Amygdala	0.593985	-2.90909
RP11-521C20.2	0.00366897	Brain_Amygdala	0.593985	2.9053
ADAMTS18	0.00367944	Brain_Amygdala	0.593985	2.90441
DARS	0.00376948	Brain_Amygdala	0.593985	2.89684
LOR	0.0038032	Brain_Amygdala	0.593985	-2.89404
CAPN15	0.00390703	Brain_Amygdala	0.593985	-2.88557
ZNRF2	0.00395608	Brain_Amygdala	0.593985	-2.88164
CUZD1	0.00398391	Brain_Amygdala	0.593985	2.87943
PRLHR	0.0041482	Brain_Amygdala	0.593985	2.86667
RFC4	0.00416683	Brain_Amygdala	0.593985	2.86525
EFCAB1	0.00417951	Brain_Amygdala	0.593985	2.86429
AP2B1	0.00419481	Brain_Amygdala	0.593985	-2.86313
MAG	0.00424084	Brain_Amygdala	0.593985	2.85967
GYS2	0.00434112	Brain_Amygdala	0.593985	-2.85225
MYCBPAP	0.00451135	Brain_Amygdala	0.593985	-2.84
LINC00176	0.00457374	Brain_Amygdala	0.593985	2.83562
HIST1H2BJ	0.0046377	Brain_Amygdala	0.593985	-2.83118
RNF123	0.0046579	Brain_Amygdala	0.593985	2.82979
GLI2	0.0047149	Brain_Amygdala	0.593985	2.82589
ESD	0.00473076	Brain_Amygdala	0.593985	2.82482
NGRN	0.00479823	Brain_Amygdala	0.593985	2.82028
ZNF493	0.00482967	Brain_Amygdala	0.593985	2.81818
GJA1	0.00487221	Brain_Amygdala	0.593985	2.81536
LINC00664	0.00490198	Brain_Amygdala	0.593985	-2.81341
ATL1	0.00490431	Brain_Amygdala	0.593985	-2.81325
AGBL2	0.00503009	Adrenal_Gland	0.594075	-2.8051
ARL5B	0.00518957	Lung	0.594113	-2.79502
NUFIP2	0.00376514	Brain_Cerebellar_Hemisphere	0.594222	-2.8972
GMPPB	0.0044555	Cells_Cultured_fibroblasts	0.594687	2.84397
LINC02067	0.00224353	Thyroid	0.59494	3.05594
N4BP2	0.00588018	Brain_Spinal_cord_cervical_c-1	0.595452	2.75439
TEFM	0.00595953	Brain_Spinal_cord_cervical_c-1	0.595526	2.75
CTD-2008L17.2	0.00599188	Brain_Spinal_cord_cervical_c-1	0.595526	2.74823
UBTD1	0.00810271	smultixcan	0.595591	-0.125173
FAM212A	0.0044555	Heart_Atrial_Appendage	0.596062	2.84397
RP11-94C24.6	0.00451135	Heart_Atrial_Appendage	0.596062	-2.84
BEST1	0.00463839	Heart_Atrial_Appendage	0.596062	2.83113
MSTO1	0.00465385	Heart_Atrial_Appendage	0.596062	-2.83007
RNF123	0.0046579	Heart_Atrial_Appendage	0.596062	2.82979
GLI2	0.0047149	Heart_Atrial_Appendage	0.596062	2.82589
ESD	0.00473076	Heart_Atrial_Appendage	0.596062	2.82482
NGRN	0.00479823	Heart_Atrial_Appendage	0.596062	2.82028
HOXC4	0.00481059	Heart_Atrial_Appendage	0.596062	-2.81945
HIST1H4H	0.00492983	Heart_Atrial_Appendage	0.596216	-2.81158
GHR	0.00497084	Heart_Atrial_Appendage	0.596216	2.80892
C12orf45	0.00499433	Heart_Atrial_Appendage	0.596216	-2.8074
AGBL2	0.00503009	Heart_Atrial_Appendage	0.596216	-2.8051
SLC35G5	0.00513309	Heart_Atrial_Appendage	0.596216	-2.79856
RP11-723O4.9	0.00514233	Heart_Atrial_Appendage	0.596216	-2.79798
PITPNB	0.00516269	Heart_Atrial_Appendage	0.596216	2.7967
FAM163A	0.00431705	Prostate	0.59631	2.85401
DLC1	0.00438379	Prostate	0.59631	2.84914
ZNF91	0.0044136	Prostate	0.59631	-2.84698
RP11-94C24.6	0.00451135	Prostate	0.59631	-2.84
FAP	0.00454554	Prostate	0.59631	2.83759
LINC00176	0.00457374	Prostate	0.59631	2.83562
GNL2	0.0046118	Prostate	0.59631	2.83297
RNF123	0.0046579	Prostate	0.59631	2.82979
OR51E1	0.00725556	Uterus	0.59637	2.68488
CFAP100	0.00730322	Uterus	0.59637	-2.68269
MLST8	0.00740003	Uterus	0.59637	-2.67828
MAP1LC3A	0.0074045	Uterus	0.59637	2.67808
C8G	0.00743191	Uterus	0.59637	2.67684
TXNDC5	0.0023874	Adipose_Subcutaneous	0.59652	-3.03726
CRYM	0.00244306	Adipose_Subcutaneous	0.59652	-3.03031
LARGE2	0.00249614	Adipose_Subcutaneous	0.59652	3.02381
IDE	0.0025513	Adipose_Subcutaneous	0.59652	3.01719
CYP19A1	0.0025993	Adipose_Subcutaneous	0.59652	3.01154
ZFYVE21	0.0026173	Adipose_Subcutaneous	0.59652	3.00944
LZTS3	0.00267044	Adipose_Subcutaneous	0.59652	3.00333
C6orf62	0.00270179	Adipose_Subcutaneous	0.59652	2.99978
IL1R2	0.00273937	Adipose_Subcutaneous	0.59652	-2.99557
EYA2	0.0038938	Colon_Transverse	0.596564	-2.88664
RP11-242D8.1	0.0039655	Colon_Transverse	0.596564	-2.88089
EFCAB1	0.00408389	Colon_Transverse	0.596564	2.87161
RNF152	0.00408709	Colon_Transverse	0.596564	2.87136
ZSWIM8	0.00409984	Colon_Transverse	0.596564	-2.87038
HGS	0.00413603	Colon_Transverse	0.596564	-2.8676
PDK1	0.00418432	Colon_Transverse	0.596564	-2.86392
SERHL2	0.0042934	Colon_Transverse	0.596564	2.85576
PCK1	0.00433166	Colon_Transverse	0.596564	-2.85294
DLC1	0.00438379	Colon_Transverse	0.596564	2.84914
CPNE4	0.00440615	Colon_Transverse	0.596564	-2.84752
DUOXA2	0.00446819	Colon_Transverse	0.596564	-2.84307
BEST1	0.00451669	Colon_Transverse	0.596564	2.83962
MSTO1	0.00465385	Colon_Transverse	0.596564	-2.83007
RNF123	0.0046579	Colon_Transverse	0.596564	2.82979
GLI2	0.0047149	Colon_Transverse	0.596564	2.82589
NGRN	0.00479823	Colon_Transverse	0.596564	2.82028
ATP6V1C1	0.00481538	Colon_Transverse	0.596564	-2.81913
SNX18	0.00483484	Colon_Transverse	0.596564	-2.81784
AC012531.25	0.00486913	Colon_Transverse	0.596564	2.81557
GJA1	0.00487221	Colon_Transverse	0.596564	2.81536
SETD4	0.0048745	Colon_Transverse	0.596564	-2.81521
HIST1H4H	0.00487514	Colon_Transverse	0.596564	-2.81517
ATL1	0.00490431	Colon_Transverse	0.596564	2.81325
CUZD1	0.0049078	Colon_Transverse	0.596564	2.81302
CEP68	0.00493588	Colon_Transverse	0.596564	2.81119
CCL4L2	0.00521706	Heart_Atrial_Appendage	0.596701	-2.79332
GFER	0.00309422	Adipose_Visceral_Omentum	0.596908	2.95822
AOX1	0.00317774	Adipose_Visceral_Omentum	0.596908	2.95
CHST8	0.00319336	Adipose_Visceral_Omentum	0.596908	2.94848
RNF144B	0.00321745	Adipose_Visceral_Omentum	0.596908	2.94616
DLEU1	0.00815002	smultixcan	0.597044	1.0107
YWHAZ	0.000526002	Brain_Frontal_Cortex_BA9	0.597134	-3.46715
DBR1	0.000541666	Brain_Frontal_Cortex_BA9	0.597134	-3.45926
RP11-13K12.2	0.000594893	Brain_Frontal_Cortex_BA9	0.597134	-3.43393
GPSM2	0.000684479	Brain_Frontal_Cortex_BA9	0.597134	-3.39572
HAX1	0.000742893	Brain_Frontal_Cortex_BA9	0.597134	-3.37324
TIMP2	0.000777412	Brain_Frontal_Cortex_BA9	0.597134	3.36071
ICAM5	0.000848238	Brain_Frontal_Cortex_BA9	0.597134	-3.33655
MRPL44	0.000914683	Brain_Frontal_Cortex_BA9	0.597134	3.31553
RP11-426C22.6	0.000966848	Brain_Frontal_Cortex_BA9	0.597134	-3.3
CACNA2D2	0.00108295	Brain_Frontal_Cortex_BA9	0.597134	-3.26804
AMDHD2	0.00109992	Brain_Frontal_Cortex_BA9	0.597134	3.26364
MUC4	0.00110195	Brain_Frontal_Cortex_BA9	0.597134	-3.26311
ARHGEF2	0.00122281	Brain_Frontal_Cortex_BA9	0.597134	3.23351
DBF4B	0.00127196	Brain_Frontal_Cortex_BA9	0.597134	-3.22223
ANKRD17	0.00127524	Brain_Frontal_Cortex_BA9	0.597134	3.22149
DEFB134	0.00142859	Brain_Frontal_Cortex_BA9	0.597134	3.18881
ABR	0.0014365	Brain_Frontal_Cortex_BA9	0.597134	-3.18721
ZNF343	0.00143788	Brain_Frontal_Cortex_BA9	0.597134	-3.18694
PHF19	0.00145935	Brain_Frontal_Cortex_BA9	0.597134	3.18265
BORCS7	0.00147065	Brain_Frontal_Cortex_BA9	0.597134	-3.18041
TRIQK	0.00147722	Brain_Frontal_Cortex_BA9	0.597134	-3.17912
PDLIM7	0.00152408	Brain_Frontal_Cortex_BA9	0.597134	-3.17006
BGLAP	0.00749171	Cells_EBV-transformed_lymphocytes	0.597171	2.67416
GLI2	0.0047149	Prostate	0.597254	2.82589
RFWD2	0.00480021	Brain_Putamen_basal_ganglia	0.597574	-2.82014
IFT81	0.00327099	Adipose_Visceral_Omentum	0.597918	2.94105
DLC1	0.00438379	Small_Intestine_Terminal_Ileum	0.597967	2.84914
MYEOV	0.00441873	Small_Intestine_Terminal_Ileum	0.597967	-2.84661
ACVRL1	0.00547968	Spleen	0.598018	-2.77739
KIAA1324L	0.00549287	Spleen	0.598018	-2.77661
RFWD2	0.00480021	Prostate	0.598287	-2.82014
AC012531.25	0.00486913	Prostate	0.598287	2.81557
GJA1	0.00487221	Prostate	0.598287	2.81536
EFCAB1	0.00417951	Colon_Sigmoid	0.598309	2.86429
ATP6V0A4	0.00570796	Brain_Cerebellum	0.598335	-2.7641
ETHE1	0.00571827	Brain_Cerebellum	0.598335	-2.76351
PAQR6	0.00576051	Brain_Cerebellum	0.598335	2.76111
COPZ1	0.00587211	Brain_Cerebellum	0.598335	-2.75484
TEFM	0.00595953	Brain_Cerebellum	0.598335	2.75
ADAP2	0.00595953	Brain_Cerebellum	0.598335	-2.75
CAMKV	0.00601264	Brain_Cerebellum	0.598335	2.74709
ADAMTS16	0.00608992	Brain_Cerebellum	0.598335	-2.7429
TMEM50B	0.00610048	Brain_Cerebellum	0.598335	-2.74233
DYM	0.00618008	Brain_Cerebellum	0.598335	-2.73807
NOSIP	0.00620085	Brain_Cerebellum	0.598335	2.73697
HIST4H4	0.00621412	Brain_Cerebellum	0.598335	2.73626
BCL2L11	0.00630088	Brain_Cerebellum	0.598335	-2.7317
PARPBP	0.00630094	Brain_Cerebellum	0.598335	-2.7317
COPS3	0.00635205	Brain_Cerebellum	0.598363	-2.72903
GPN3	0.00139309	Breast_Mammary_Tissue	0.599559	-3.19608
TRIQK	0.00150117	Breast_Mammary_Tissue	0.599559	-3.17446
TMCO3	0.00157933	Breast_Mammary_Tissue	0.599559	-3.1597
AC004381.6	0.00158325	Breast_Mammary_Tissue	0.599559	-3.15897
RFX7	0.00165508	Breast_Mammary_Tissue	0.599559	3.14602
TTF1	0.00168983	Breast_Mammary_Tissue	0.599559	3.13994
RP11-474P2.4	0.00170165	Breast_Mammary_Tissue	0.599559	-3.1379
HIRIP3	0.00173395	Breast_Mammary_Tissue	0.599559	3.13238
FRMPD2	0.00175962	Breast_Mammary_Tissue	0.599559	-3.12806
PAQR6	0.00179858	Breast_Mammary_Tissue	0.599559	3.12162
CINP	0.00173643	Muscle_Skeletal	0.599792	3.13196
PTER	0.00177113	Muscle_Skeletal	0.599792	-3.12615
ARPC3	0.0017874	Muscle_Skeletal	0.599792	-3.12346
MRLN	0.00181582	Muscle_Skeletal	0.599792	-3.11881
MEAF6	0.00196886	Muscle_Skeletal	0.599792	-3.09489
CCDC43	0.00204443	Muscle_Skeletal	0.599792	-3.0837
TCIRG1	0.00207711	Muscle_Skeletal	0.599792	3.07898
RCOR3	0.00208385	Muscle_Skeletal	0.599792	3.07801
PTPRC	0.00209467	Muscle_Skeletal	0.599792	3.07647
SNX18	0.00212728	Muscle_Skeletal	0.599792	-3.07186
SIRPB1	0.00213135	Muscle_Skeletal	0.599792	3.07129
AXDND1	0.00821546	smultixcan	0.599812	-0.280293
ZSWIM8	0.00529486	Heart_Atrial_Appendage	0.599831	-2.78853
ZNF727	0.00331337	Artery_Coronary	0.599978	-2.93706
SLC35G5	0.00513309	Adrenal_Gland	0.599989	-2.79856
GJA1	0.00487221	Brain_Putamen_basal_ganglia	0.600015	2.81536
PPARG	0.00327536	Whole_Blood	0.600612	2.94064
ZNRF2	0.00395608	Brain_Cortex	0.600689	-2.88164
STARD7	0.00402127	Brain_Cortex	0.600689	-2.87649
EFCAB1	0.00404891	Brain_Cortex	0.600689	2.87433
IGF2BP3	0.00759662	Cells_EBV-transformed_lymphocytes	0.60084	-2.66949
CTD-2349P21.5	0.00229156	Pancreas	0.601015	3.04959
MYLK	0.00321716	Artery_Tibial	0.601033	2.94619
DSN1	0.00772587	Cells_EBV-transformed_lymphocytes	0.601548	-2.66382
UBE2K	0.00775449	Cells_EBV-transformed_lymphocytes	0.601548	-2.66258
HIRIP3	0.00783	Cells_EBV-transformed_lymphocytes	0.601548	2.65931
RP11-111A21.1	0.0078414	Cells_EBV-transformed_lymphocytes	0.601548	-2.65882
ZNF431	0.00590558	Brain_Hippocampus	0.60159	2.75298
RABL6	0.00593445	Brain_Hippocampus	0.60159	2.75138
TEFM	0.00595953	Brain_Hippocampus	0.60159	2.75
UBQLN4	0.00245713	Pancreas	0.601633	3.02857
LARGE2	0.00249614	Pancreas	0.601633	3.02381
ECHDC3	0.00252568	Pancreas	0.601633	-3.02025
FZD2	0.00256654	Pancreas	0.601633	3.01538
CTD-2035E11.5	0.00259659	Pancreas	0.601633	-3.01185
OGFRL1	0.00260673	Pancreas	0.601633	-3.01067
GALNT13	0.00755403	Uterus	0.601712	2.67138
FZD2	0.00828633	smultixcan	0.602025	1.89287
CTC-565M22.1	0.00835376	smultixcan	0.602025	2.63743
KIAA0087	0.00835718	smultixcan	0.602025	-0.415894
CTC-304I17.5	0.00837697	smultixcan	0.602025	0.817077
METRNL	0.00838459	smultixcan	0.602025	0.126847
MSL1	0.00336474	Whole_Blood	0.602177	2.93229
ZNF689	0.00353142	Whole_Blood	0.602177	-2.91724
HBG2	0.00356413	Whole_Blood	0.602177	-2.91436
GPI	0.00356504	Whole_Blood	0.602177	2.91429
ZBTB48	0.00361475	Whole_Blood	0.602177	2.90996
ARL15	0.00365073	Whole_Blood	0.602177	2.90686
LINC00539	0.00367351	Whole_Blood	0.602177	2.90492
AGBL2	0.00503009	Brain_Amygdala	0.602297	-2.8051
LINC00539	0.00281415	Adipose_Subcutaneous	0.602419	2.98734
RAB19	0.00843458	smultixcan	0.602893	-1.37796
RP11-471M2.3	0.00845286	smultixcan	0.602893	-2.63342
RP11-20G6.2	0.0084801	smultixcan	0.602893	-2.61758
PITPNB	0.00516269	Brain_Amygdala	0.6029	2.7967
KRT23	0.0051869	Brain_Amygdala	0.6029	2.79519
NPY5R	0.00522304	Brain_Amygdala	0.6029	2.79295
SLC28A3	0.0053336	Brain_Amygdala	0.6029	-2.78616
CEP68	0.00534821	Brain_Amygdala	0.6029	2.78528
PVR	0.00541331	Brain_Amygdala	0.6029	2.78135
IFT81	0.00544895	Brain_Amygdala	0.6029	2.77922
KIAA1324L	0.00549287	Brain_Amygdala	0.6029	-2.77661
TRIM15	0.00850856	smultixcan	0.60294	-0.0515922
RP11-806H10.4	0.00804687	Cells_EBV-transformed_lymphocytes	0.603105	2.6501
C12orf76	0.00810583	Cells_EBV-transformed_lymphocytes	0.603105	2.64763
CNGA1	0.00821226	Cells_EBV-transformed_lymphocytes	0.603105	-2.64322
KIAA1109	0.00824506	Cells_EBV-transformed_lymphocytes	0.603105	2.64187
LINC02019	0.0082571	Cells_EBV-transformed_lymphocytes	0.603105	-2.64137
ELF3	0.00830393	Cells_EBV-transformed_lymphocytes	0.603105	-2.63946
RP11-390F4.3	0.00839089	Cells_EBV-transformed_lymphocytes	0.603105	2.63592
TMEM232	0.00848592	Cells_EBV-transformed_lymphocytes	0.603105	-2.6321
SSUH2	0.00870293	Cells_EBV-transformed_lymphocytes	0.603105	-2.62351
CISH	0.00871297	Cells_EBV-transformed_lymphocytes	0.603105	-2.62312
MAPKAPK3	0.0087425	Cells_EBV-transformed_lymphocytes	0.603105	-2.62196
SNIP1	0.00875125	Cells_EBV-transformed_lymphocytes	0.603105	2.62162
VIPR1	0.00875621	Cells_EBV-transformed_lymphocytes	0.603105	2.62143
ZNF160	0.00881756	Cells_EBV-transformed_lymphocytes	0.603105	2.61905
TULP2	0.008862	Cells_EBV-transformed_lymphocytes	0.603105	2.61733
CPEB3	0.00888748	Cells_EBV-transformed_lymphocytes	0.603105	2.61635
HSD3B7	0.00890597	Cells_EBV-transformed_lymphocytes	0.603105	-2.61564
POLA2	0.0090143	Cells_EBV-transformed_lymphocytes	0.603105	2.61151
SCMH1	0.00901508	Cells_EBV-transformed_lymphocytes	0.603105	-2.61148
YY1AP1	0.00904391	Cells_EBV-transformed_lymphocytes	0.603105	2.61039
EFCAB13	0.00653595	Brain_Cerebellum	0.603218	-2.71961
PGS1	0.00654596	Brain_Cerebellum	0.603218	-2.7191
MXD3	0.00655728	Brain_Cerebellum	0.603218	-2.71853
ZNF727	0.00412097	Brain_Cortex	0.603286	-2.86875
RFC4	0.00416683	Brain_Cortex	0.603286	2.86525
TMCO3	0.00344027	Artery_Coronary	0.60347	-2.92539
NSUN5	0.00347931	Artery_Coronary	0.60347	2.92188
ZNF689	0.00353142	Artery_Coronary	0.60347	2.91724
SEC24B	0.00355485	Artery_Coronary	0.60347	2.91518
ZBTB48	0.00359301	Artery_Coronary	0.60347	2.91184
RP11-94C24.6	0.00451135	Small_Intestine_Terminal_Ileum	0.603484	-2.84
BORCS7	0.00311959	Brain_Nucleus_accumbens_basal_ganglia	0.603566	-2.9557
RP11-521C20.2	0.00316218	Brain_Nucleus_accumbens_basal_ganglia	0.603566	2.95152
RP11-521C20.5	0.00321219	Brain_Nucleus_accumbens_basal_ganglia	0.603566	2.94667
PRR14	0.00323535	Brain_Nucleus_accumbens_basal_ganglia	0.603566	2.94444
PGS1	0.00328453	Brain_Nucleus_accumbens_basal_ganglia	0.603566	-2.93977
PSMA5	0.00336154	Brain_Nucleus_accumbens_basal_ganglia	0.603566	-2.93258
LINC00909	0.00340098	Brain_Nucleus_accumbens_basal_ganglia	0.603566	-2.92896
ZNF440	0.00344717	Brain_Nucleus_accumbens_basal_ganglia	0.603566	2.92476
NSUN5	0.00347931	Brain_Nucleus_accumbens_basal_ganglia	0.603566	-2.92188
NIM1K	0.00350478	Brain_Nucleus_accumbens_basal_ganglia	0.603566	-2.9196
SEC24B	0.00355485	Brain_Nucleus_accumbens_basal_ganglia	0.603566	2.91518
CCDC18	0.0036175	Brain_Nucleus_accumbens_basal_ganglia	0.603566	-2.90972
NUFIP2	0.00376514	Brain_Nucleus_accumbens_basal_ganglia	0.603566	-2.8972
LOR	0.0038032	Brain_Nucleus_accumbens_basal_ganglia	0.603566	-2.89404
FAM24B	0.00382046	Brain_Nucleus_accumbens_basal_ganglia	0.603566	-2.89262
CAPN15	0.00390703	Brain_Nucleus_accumbens_basal_ganglia	0.603566	-2.88557
RP11-263K4.3	0.00391183	Brain_Nucleus_accumbens_basal_ganglia	0.603566	-2.88519
NBR1	0.0039655	Brain_Nucleus_accumbens_basal_ganglia	0.603566	2.88089
MEAF6	0.00402861	Brain_Nucleus_accumbens_basal_ganglia	0.603566	-2.87591
ATP6V1C1	0.00408115	Brain_Nucleus_accumbens_basal_ganglia	0.603566	-2.87182
ZNF727	0.00412097	Brain_Nucleus_accumbens_basal_ganglia	0.603566	-2.86875
RFC4	0.00417888	Brain_Nucleus_accumbens_basal_ganglia	0.603566	2.86433
EFCAB1	0.00417951	Brain_Nucleus_accumbens_basal_ganglia	0.603566	2.86429
MAG	0.00424084	Brain_Nucleus_accumbens_basal_ganglia	0.603566	2.85967
SPEF2	0.00426712	Brain_Nucleus_accumbens_basal_ganglia	0.603566	-2.85771
GYS2	0.00434112	Brain_Substantia_nigra	0.603677	2.85225
DLC1	0.00438379	Brain_Substantia_nigra	0.603677	2.84914
MAG	0.00424084	Brain_Cortex	0.603964	2.85967
GYS2	0.00434112	Brain_Cortex	0.603964	2.85225
DLC1	0.00438379	Brain_Cortex	0.603964	-2.84914
RNASET2	0.00445774	Brain_Cortex	0.603964	2.84381
TNFRSF18	0.00446842	Brain_Cortex	0.603964	-2.84305
FAP	0.00454554	Brain_Cortex	0.603964	2.83759
LINC00176	0.00457374	Brain_Cortex	0.603964	2.83562
RNF123	0.0046579	Brain_Cortex	0.603964	2.82979
NPW	0.00470905	Brain_Cortex	0.603964	-2.82629
C14orf93	0.00474597	Brain_Cortex	0.603964	-2.82379
RFWD2	0.00480021	Brain_Cortex	0.603964	-2.82014
ZNF407	0.00480807	Brain_Cortex	0.603964	-2.81962
GJA1	0.00487221	Brain_Cortex	0.603964	2.81536
HIST1H4H	0.00487514	Brain_Cortex	0.603964	-2.81517
AP001258.4	0.00857418	smultixcan	0.604017	0.590824
MCM3AP	0.0085903	smultixcan	0.604017	-0.268722
HIST1H2BJ	0.00863144	smultixcan	0.604017	-1.66473
RHEB	0.0086648	smultixcan	0.604017	-0.836913
AMDHD2	0.00870696	smultixcan	0.604017	1.20194
LINC01224	0.0087105	smultixcan	0.604017	-2.12458
DBN1	0.00871875	smultixcan	0.604017	0.445837
PPP1R13B	0.00612136	Brain_Caudate_basal_ganglia	0.604025	2.74121
ZBTB48	0.00335344	Adipose_Visceral_Omentum	0.604104	2.93333
NUFIP2	0.00376514	Minor_Salivary_Gland	0.604234	-2.8972
FZD9	0.00379222	Minor_Salivary_Gland	0.604234	-2.89495
LOR	0.0038032	Minor_Salivary_Gland	0.604234	-2.89404
ZRSR1	0.00874994	smultixcan	0.604247	-0.00344421
ZNRF2	0.00395608	Minor_Salivary_Gland	0.604295	-2.88164
CUZD1	0.00398391	Minor_Salivary_Gland	0.604295	2.87943
MTOR	0.00398963	Minor_Salivary_Gland	0.604295	-2.87898
UTP18	0.00413283	Minor_Salivary_Gland	0.604295	-2.86784
RFC4	0.00416683	Minor_Salivary_Gland	0.604295	2.86525
EFCAB1	0.00417951	Minor_Salivary_Gland	0.604295	2.86429
GYS2	0.00434112	Minor_Salivary_Gland	0.604295	-2.85225
MRPS14	0.00437457	Minor_Salivary_Gland	0.604295	2.84981
DLC1	0.00438379	Minor_Salivary_Gland	0.604295	-2.84914
CTB-41I6.2	0.00441237	Minor_Salivary_Gland	0.604295	-2.84707
SOCS4	0.00441974	Minor_Salivary_Gland	0.604295	2.84654
BEST1	0.00451669	Minor_Salivary_Gland	0.604295	2.83962
FAP	0.00454554	Minor_Salivary_Gland	0.604295	2.83759
LINC00176	0.00457374	Minor_Salivary_Gland	0.604295	2.83562
CRBN	0.00468534	Minor_Salivary_Gland	0.604295	-2.82791
ZNF91	0.00471205	Minor_Salivary_Gland	0.604295	-2.82609
GLI2	0.0047149	Minor_Salivary_Gland	0.604295	2.82589
ESD	0.00475449	Minor_Salivary_Gland	0.604295	2.82321
DHRS7	0.00522599	Adrenal_Gland	0.604615	2.79276
HMGN2	0.00497512	Brain_Cortex	0.605034	2.80864
GLI2	0.00498447	Brain_Cortex	0.605034	2.80804
EFCAB1	0.00417344	Skin_Sun_Exposed_Lower_leg	0.605063	2.86475
DBR1	0.00420885	Skin_Sun_Exposed_Lower_leg	0.605063	2.86207
ACADSB	0.0042641	Skin_Sun_Exposed_Lower_leg	0.605063	2.85793
FAM212A	0.00428501	Skin_Sun_Exposed_Lower_leg	0.605063	2.85638
SLC35F4	0.00365485	Artery_Coronary	0.605087	-2.90651
ATP6V0A4	0.00879122	smultixcan	0.605171	-0.836661
PKLR	0.00888928	smultixcan	0.605581	1.52574
RP11-121G22.3	0.0089337	smultixcan	0.605581	0.464192
AC017048.1	0.00895089	smultixcan	0.605581	2.61392
ZNF180	0.00895204	smultixcan	0.605581	-1.47031
TCF12	0.00895796	smultixcan	0.605581	-0.121243
NME1	0.00901055	smultixcan	0.605581	2.53449
RP11-426C22.8	0.00901841	smultixcan	0.605581	-2.14803
POLR3D	0.00902059	smultixcan	0.605581	0.103314
AGBL2	0.00503009	Prostate	0.605603	-2.8051
ZNF256	0.005054	Prostate	0.605603	-2.80357
KCNK15	0.00511873	Prostate	0.605603	2.79947
SLC35G5	0.00513309	Prostate	0.605603	-2.79856
HAX1	0.00099757	Nerve_Tibial	0.605698	-3.29121
PGS1	0.00108538	Nerve_Tibial	0.605698	-3.26741
PHTF1	0.00109192	Nerve_Tibial	0.605698	-3.2657
CACNA2D2	0.00116455	Nerve_Tibial	0.605698	3.24742
RIT1	0.00118755	Nerve_Tibial	0.605698	3.24185
ARHGEF2	0.00122281	Nerve_Tibial	0.605698	3.23351
PSMD5	0.00913012	smultixcan	0.605807	2.60714
GCSAM	0.00913451	smultixcan	0.605807	1.32531
BAAT	0.00920138	smultixcan	0.605807	-1.0706
RP11-474P2.6	0.00922754	smultixcan	0.605807	0.948649
TMEM151B	0.00925084	smultixcan	0.605807	1.06296
HUS1B	0.00927332	smultixcan	0.605807	2.2549
AP000230.1	0.00927483	smultixcan	0.605807	-0.459044
AC007879.4	0.0092791	smultixcan	0.605807	-2.04449
XKR4	0.00928757	smultixcan	0.605807	-1.33845
MAFA	0.00930334	smultixcan	0.605807	-1.40641
GLI2	0.00498447	Brain_Putamen_basal_ganglia	0.606418	2.80804
AGBL2	0.00503009	Brain_Putamen_basal_ganglia	0.606418	-2.8051
PGAP1	0.00433906	Brain_Nucleus_accumbens_basal_ganglia	0.606436	2.8524
CCDC36	0.00509579	Brain_Cortex	0.606802	-2.80092
LINC01351	0.00511026	Brain_Cortex	0.606802	-2.8
LGMN	0.00515052	Brain_Cortex	0.606802	2.79747
SLFN12L	0.00507013	Colon_Transverse	0.60684	-2.80254
SKIV2L2	0.00249731	Stomach	0.606969	-3.02367
FZD2	0.00256654	Stomach	0.606969	3.01538
RP11-396B14.2	0.0026998	Stomach	0.606969	3
IL1R2	0.00273937	Stomach	0.606969	-2.99557
USP24	0.00275434	Stomach	0.606969	2.9939
TMEM156	0.00283713	Stomach	0.606969	-2.98485
TXNDC5	0.00284988	Stomach	0.606969	-2.98348
STEAP1	0.00287701	Stomach	0.606969	2.98058
RUNX1	0.00288248	Stomach	0.606969	2.98
FADS1	0.00729809	Artery_Aorta	0.607008	-2.68293
POLDIP3	0.00735001	Artery_Aorta	0.607008	-2.68056
AP4B1	0.00737974	Artery_Aorta	0.607008	2.6792
CDH16	0.00512227	Colon_Transverse	0.607185	-2.79924
RP11-399E6.1	0.00916494	Cells_EBV-transformed_lymphocytes	0.607207	2.60584
PDIA5	0.00537976	Ovary	0.607543	-2.78337
KIAA1324L	0.00549287	Ovary	0.607543	-2.77661
TMEM237	0.00550746	Ovary	0.607543	2.77575
ZNF665	0.00553764	Ovary	0.607543	-2.77397
ADAM11	0.00239395	Thyroid	0.607796	-3.03643
ZGLP1	0.00249259	Thyroid	0.607796	3.02424
REG1A	0.00256262	Thyroid	0.607796	-3.01585
FZD2	0.00256654	Thyroid	0.607796	3.01538
RP11-687F6.5	0.00262936	Thyroid	0.607796	-3.00804
B3GALT5	0.00267932	Thyroid	0.607796	-3.00232
C6orf62	0.00270179	Thyroid	0.607796	2.99978
PGS1	0.00272958	Thyroid	0.607796	-2.99666
IL1R2	0.00273937	Thyroid	0.607796	-2.99557
RCOR3	0.00278526	Thyroid	0.607796	2.99049
TRIM31	0.00282461	Thyroid	0.607796	2.98621
ENPEP	0.0028421	Thyroid	0.607796	-2.98432
SRP14-AS1	0.00541155	Heart_Left_Ventricle	0.60798	2.78146
RNF123	0.00543214	Heart_Left_Ventricle	0.60798	2.78022
IFT81	0.00544895	Heart_Left_Ventricle	0.60798	2.77922
STK32B	0.00548878	Heart_Left_Ventricle	0.60798	-2.77685
SLFN12L	0.00556245	Heart_Left_Ventricle	0.60798	-2.77252
AF131215.8	0.00573448	Heart_Left_Ventricle	0.60798	2.76259
RRS1	0.00575044	Heart_Left_Ventricle	0.60798	2.76168
PAQR6	0.00576051	Heart_Left_Ventricle	0.60798	2.76111
TULP4	0.0057946	Heart_Left_Ventricle	0.60798	2.75918
ABCF1	0.0058714	Heart_Left_Ventricle	0.60798	2.75488
RABL6	0.00593445	Heart_Left_Ventricle	0.60798	-2.75138
ADAP2	0.00595953	Heart_Left_Ventricle	0.60798	-2.75
TEFM	0.00595953	Heart_Left_Ventricle	0.60798	2.75
BRINP3	0.00511026	Brain_Putamen_basal_ganglia	0.607994	-2.8
ZBTB45	0.00516575	Brain_Putamen_basal_ganglia	0.607994	2.79651
RIT1	0.00523101	Brain_Putamen_basal_ganglia	0.607994	2.79245
RACK1	0.00529639	Brain_Putamen_basal_ganglia	0.607994	-2.78843
PDIA5	0.00537976	Brain_Putamen_basal_ganglia	0.607994	-2.78337
RYR1	0.00542581	Brain_Putamen_basal_ganglia	0.607994	-2.7806
CBR1	0.00552298	Brain_Putamen_basal_ganglia	0.607994	-2.77483
AF131215.8	0.00573448	Brain_Putamen_basal_ganglia	0.607994	2.76259
ANKRD9	0.00577167	Brain_Putamen_basal_ganglia	0.607994	2.76048
GJB6	0.00592642	Brain_Putamen_basal_ganglia	0.607994	-2.75182
RABL6	0.00593445	Brain_Putamen_basal_ganglia	0.607994	-2.75138
KCNS3	0.00602247	Brain_Putamen_basal_ganglia	0.607994	2.74656
SNIP1	0.00605985	Brain_Putamen_basal_ganglia	0.607994	-2.74453
BRDT	0.00607377	Brain_Putamen_basal_ganglia	0.607994	-2.74377
ZNF598	0.00620057	Brain_Putamen_basal_ganglia	0.607994	2.73698
NOSIP	0.00620085	Brain_Putamen_basal_ganglia	0.607994	-2.73697
HIST4H4	0.00621412	Brain_Putamen_basal_ganglia	0.607994	2.73626
FAM193B	0.00636362	Brain_Putamen_basal_ganglia	0.607994	2.72843
SNCA	0.00638912	Brain_Putamen_basal_ganglia	0.607994	-2.72711
DOCK3	0.00640355	Brain_Putamen_basal_ganglia	0.607994	-2.72637
RP11-54O7.16	0.00644933	Brain_Putamen_basal_ganglia	0.607994	2.72402
CAMKV	0.00648445	Brain_Putamen_basal_ganglia	0.607994	2.72222
ZNF256	0.00652349	Brain_Putamen_basal_ganglia	0.607994	-2.72024
EFCAB1	0.00657083	Brain_Putamen_basal_ganglia	0.607994	2.71785
LFNG	0.00662462	Brain_Putamen_basal_ganglia	0.607994	2.71515
RP11-13K12.2	0.00664915	Brain_Putamen_basal_ganglia	0.607994	-2.71392
VPS39	0.0066703	Brain_Putamen_basal_ganglia	0.607994	-2.71287
LINC01135	0.00667847	Brain_Putamen_basal_ganglia	0.607994	-2.71247
PDK1	0.00670341	Brain_Putamen_basal_ganglia	0.607994	-2.71123
MST1R	0.00672538	Brain_Putamen_basal_ganglia	0.607994	2.71014
NXPH4	0.00678402	Brain_Putamen_basal_ganglia	0.607994	2.70726
CHRNA4	0.00681514	Brain_Putamen_basal_ganglia	0.607994	-2.70574
SLC30A7	0.00683212	Brain_Putamen_basal_ganglia	0.607994	-2.70492
POLDIP3	0.0068481	Brain_Putamen_basal_ganglia	0.607994	-2.70414
HIF1AN	0.00607898	Brain_Hippocampus	0.608169	-2.74349
ZNF440	0.00289033	Thyroid	0.608301	-2.97917
SWAP70	0.004641	Cells_Cultured_fibroblasts	0.608331	-2.83095
RNF123	0.0046579	Cells_Cultured_fibroblasts	0.608331	2.82979
RYR1	0.00560044	Brain_Amygdala	0.60837	-2.7703
COQ8B	0.00221265	Esophagus_Muscularis	0.608481	-3.0601
TMCO3	0.00223885	Esophagus_Muscularis	0.608481	-3.05657
RCOR3	0.00235321	Esophagus_Muscularis	0.608481	3.0416
LINC00856	0.00236244	Esophagus_Muscularis	0.608481	3.04043
C7orf50	0.00236912	Esophagus_Muscularis	0.608481	-3.03958
ZNF407	0.0023883	Esophagus_Muscularis	0.608481	-3.03715
HUS1B	0.00927332	Cells_EBV-transformed_lymphocytes	0.608546	2.60181
MEAF6	0.00930443	Cells_EBV-transformed_lymphocytes	0.608546	-2.60066
SLFN13	0.00193051	Breast_Mammary_Tissue	0.60876	-3.10072
HIF1AN	0.00193927	Breast_Mammary_Tissue	0.60876	-3.09938
DBF4B	0.00197425	Breast_Mammary_Tissue	0.60876	-3.09408
ZNF91	0.00471205	Cells_Cultured_fibroblasts	0.608857	-2.82609
ANKRD17	0.00127524	Nerve_Tibial	0.609111	3.22149
ZNF575	0.00520415	Colon_Transverse	0.609673	2.79412
SPRY4	0.00524216	Colon_Transverse	0.609673	-2.79176
RP11-1109F11.3	0.00939245	smultixcan	0.609778	0.445642
JAZF1	0.00692477	Brain_Putamen_basal_ganglia	0.610072	2.70044
OAT	0.00529533	Colon_Transverse	0.610101	-2.7885
AS3MT	0.00129968	Testis	0.610129	-3.21605
ECHDC3	0.0013157	Testis	0.610129	-3.21253
RAD9B	0.00133128	Testis	0.610129	3.20915
PHLDB3	0.00777322	Uterus	0.610233	2.66176
NPY1R	0.00782394	Uterus	0.610233	-2.65957
HIRIP3	0.00783	Uterus	0.610233	2.65931
MSTO1	0.00465385	Brain_Substantia_nigra	0.610261	-2.83007
RNF123	0.0046579	Brain_Substantia_nigra	0.610261	2.82979
GLI2	0.0047149	Brain_Substantia_nigra	0.610261	2.82589
ESD	0.00473076	Brain_Substantia_nigra	0.610261	2.82482
RFWD2	0.00480021	Brain_Substantia_nigra	0.610261	-2.82014
HIST1H4H	0.00487514	Brain_Substantia_nigra	0.610261	-2.81517
USP24	0.00489963	Brain_Substantia_nigra	0.610261	2.81356
ATL1	0.00490431	Brain_Substantia_nigra	0.610261	-2.81325
FAM110D	0.00535736	Adrenal_Gland	0.610571	-2.78472
BCL2L11	0.00541881	Adrenal_Gland	0.610571	-2.78102
TMEM237	0.00548542	Adrenal_Gland	0.610571	2.77705
KIAA1324L	0.00549287	Adrenal_Gland	0.610571	-2.77661
RP11-403A3.1	0.00576477	Brain_Amygdala	0.610632	2.76087
API5	0.00592736	Brain_Amygdala	0.610632	2.75177
ADAP2	0.00595953	Brain_Amygdala	0.610632	-2.75
TEFM	0.00595953	Brain_Amygdala	0.610632	2.75
MVD	0.00595953	Brain_Amygdala	0.610632	2.75
ME2	0.00610184	Brain_Amygdala	0.610632	2.74226
ZNF598	0.00611065	Brain_Amygdala	0.610632	2.74178
TNFRSF18	0.00614559	Brain_Amygdala	0.610632	-2.73991
NOSIP	0.00620085	Brain_Amygdala	0.610632	2.73697
HIST4H4	0.00621412	Brain_Amygdala	0.610632	2.73626
FAM193B	0.00636362	Brain_Amygdala	0.610632	2.72843
CAMKV	0.00648445	Brain_Amygdala	0.610632	-2.72222
VPS39	0.0066703	Brain_Amygdala	0.610632	-2.71287
LTA4H	0.00671612	Brain_Amygdala	0.610632	-2.7106
MRPL9	0.00671765	Brain_Amygdala	0.610632	-2.71053
OAZ3	0.00671765	Brain_Amygdala	0.610632	2.71053
MST1R	0.00672538	Brain_Amygdala	0.610632	2.71014
NXPH4	0.00678402	Brain_Amygdala	0.610632	2.70726
SLC30A7	0.00683212	Brain_Amygdala	0.610632	-2.70492
EXTL2	0.00683212	Brain_Amygdala	0.610632	2.70492
PTPRD-AS1	0.00687059	Brain_Amygdala	0.610632	2.70305
JAZF1	0.00692477	Brain_Amygdala	0.610632	2.70044
RCOR1	0.00701974	Brain_Amygdala	0.610632	-2.69591
UPK3A	0.00706261	Brain_Amygdala	0.610632	-2.69388
FCER1A	0.00707005	Brain_Amygdala	0.610632	-2.69353
TMEM237	0.00548542	Heart_Atrial_Appendage	0.610633	2.77705
KIAA1324L	0.00549287	Heart_Atrial_Appendage	0.610633	-2.77661
LOR	0.0038032	Whole_Blood	0.610917	2.89404
CHMP2A	0.00387004	Whole_Blood	0.610917	-2.88856
ZNRF2	0.00395608	Whole_Blood	0.610917	-2.88164
SERP1	0.00404289	Whole_Blood	0.610917	-2.8748
RFC4	0.00407263	Whole_Blood	0.610917	2.87248
DBR1	0.00420885	Whole_Blood	0.610917	2.86207
CTD-2349P21.9	0.00425013	Whole_Blood	0.610917	2.85897
MAPKAPK3	0.0043534	Whole_Blood	0.610917	-2.85135
DYRK4	0.00439795	Whole_Blood	0.610917	2.84811
PALD1	0.00450056	Whole_Blood	0.610917	2.84076
BEST1	0.00451669	Whole_Blood	0.610917	2.83962
MTX1	0.00455339	Whole_Blood	0.610917	-2.83704
LINC00176	0.00457374	Whole_Blood	0.610917	2.83562
RNF123	0.0046579	Whole_Blood	0.610917	2.82979
RP11-474P2.6	0.00467563	Whole_Blood	0.610917	2.82857
S1PR4	0.00475635	Whole_Blood	0.610917	-2.82309
NGRN	0.00479823	Whole_Blood	0.610917	-2.82028
SF3A3	0.00487164	Whole_Blood	0.610917	-2.8154
ISL2	0.00488665	Whole_Blood	0.610917	2.81441
ATL1	0.00490431	Whole_Blood	0.610917	-2.81325
COL5A3	0.00491264	Whole_Blood	0.610917	2.81271
MEIOC	0.00248214	Esophagus_Muscularis	0.611015	-3.02551
LARGE2	0.00249614	Esophagus_Muscularis	0.611015	-3.02381
SFRP4	0.00944826	smultixcan	0.611163	0.102658
DNAAF1	0.00947015	smultixcan	0.611163	-0.0904047
C6orf62	0.00270179	Pancreas	0.611345	2.99978
SNX5	0.00625196	Brain_Caudate_basal_ganglia	0.611813	2.73427
LINC01376	0.00954373	smultixcan	0.611883	1.10431
SETD1A	0.00954951	smultixcan	0.611883	-2.42829
RAB13	0.00956597	smultixcan	0.611883	-0.164565
CX3CL1	0.00398361	Brain_Cerebellar_Hemisphere	0.611982	2.87946
CUZD1	0.00398391	Brain_Cerebellar_Hemisphere	0.611982	2.87943
HIST1H4H	0.00487514	Minor_Salivary_Gland	0.61212	-2.81517
KCNK15	0.00493824	Minor_Salivary_Gland	0.61212	2.81104
MCRS1	0.00502698	Minor_Salivary_Gland	0.61212	2.8053
AGBL2	0.00503009	Minor_Salivary_Gland	0.61212	-2.8051
FAM193B	0.00634648	Brain_Caudate_basal_ganglia	0.612183	2.72932
PNP	0.00635914	Brain_Caudate_basal_ganglia	0.612183	-2.72866
TCEA2	0.00560337	Heart_Atrial_Appendage	0.612405	-2.77013
MTX1	0.0056422	Heart_Atrial_Appendage	0.612405	-2.76788
ATAD5	0.00566326	Heart_Atrial_Appendage	0.612405	-2.76667
OAT	0.00556341	Adrenal_Gland	0.612407	-2.77246
ZNF35	0.00537375	Colon_Transverse	0.612427	-2.78373
RPGRIP1L	0.00547212	Colon_Transverse	0.612427	-2.77784
KIAA1324L	0.00549287	Colon_Transverse	0.612427	-2.77661
LDAH	0.00553736	Colon_Transverse	0.612427	-2.77399
LIN7A	0.00557188	Colon_Transverse	0.612427	2.77197
DNM3	0.00563073	Colon_Transverse	0.612427	-2.76854
ATAD5	0.00566326	Colon_Transverse	0.612427	-2.76667
IFT81	0.00635517	Brain_Spinal_cord_cervical_c-1	0.612545	2.72887
ICAM5	0.00657988	Brain_Spinal_cord_cervical_c-1	0.612545	2.71739
EXTL2	0.00658187	Brain_Spinal_cord_cervical_c-1	0.612545	2.71729
ASXL2	0.00665937	Brain_Spinal_cord_cervical_c-1	0.612545	2.71341
MST1R	0.00672538	Brain_Spinal_cord_cervical_c-1	0.612545	2.71014
SLC30A7	0.00683212	Brain_Spinal_cord_cervical_c-1	0.612545	-2.70492
TESC	0.0068407	Brain_Spinal_cord_cervical_c-1	0.612545	2.7045
IFITM2	0.00684549	Brain_Spinal_cord_cervical_c-1	0.612545	2.70427
CELF3	0.00695242	Brain_Spinal_cord_cervical_c-1	0.612545	-2.69911
ADAMTSL3	0.00698899	Brain_Spinal_cord_cervical_c-1	0.612545	2.69737
RCOR1	0.00701974	Brain_Spinal_cord_cervical_c-1	0.612545	-2.69591
AACS	0.00706269	Brain_Spinal_cord_cervical_c-1	0.612545	2.69387
FCER1A	0.00707005	Brain_Spinal_cord_cervical_c-1	0.612545	-2.69353
UBE2M	0.00710624	Brain_Spinal_cord_cervical_c-1	0.612545	-2.69182
CPNE4	0.00710713	Brain_Spinal_cord_cervical_c-1	0.612545	2.69178
ZSWIM8	0.00711608	Brain_Spinal_cord_cervical_c-1	0.612545	-2.69136
RP11-480A16.1	0.00713323	Brain_Spinal_cord_cervical_c-1	0.612545	-2.69056
CPNE4	0.00671492	Brain_Cerebellum	0.612932	-2.71066
AGBL2	0.00503009	Brain_Substantia_nigra	0.613348	-2.8051
ZNF256	0.005054	Brain_Substantia_nigra	0.613348	-2.80357
SLC35G5	0.00513309	Brain_Substantia_nigra	0.613348	-2.79856
CCDC152	0.00522729	Brain_Substantia_nigra	0.613348	2.79268
RIT1	0.00523101	Brain_Substantia_nigra	0.613348	2.79245
ZNF598	0.00530686	Brain_Substantia_nigra	0.613348	2.78779
RP11-517P14.2	0.00545491	Brain_Substantia_nigra	0.613348	-2.77887
LINC00909	0.00546579	Brain_Substantia_nigra	0.613348	-2.77822
KIAA1324L	0.00549287	Brain_Substantia_nigra	0.613348	-2.77661
CBR1	0.00552298	Brain_Substantia_nigra	0.613348	-2.77483
EXTL2	0.00683212	Brain_Cerebellum	0.613397	2.70492
LINC02102	0.00691417	Brain_Cerebellum	0.613397	-2.70095
JAZF1	0.00692477	Brain_Cerebellum	0.613397	-2.70044
AC008060.8	0.00692839	Brain_Cerebellum	0.613397	-2.70027
LOR	0.0038032	Artery_Coronary	0.613527	-2.89404
RCOR3	0.00393215	Artery_Coronary	0.613527	2.88355
ZNRF2	0.00395608	Artery_Coronary	0.613527	-2.88164
RP11-242D8.1	0.0039655	Artery_Coronary	0.613527	-2.88089
S1PR4	0.0041482	Artery_Coronary	0.613527	-2.86667
RP11-687F6.5	0.00415168	Artery_Coronary	0.613527	-2.8664
RFC4	0.00416683	Artery_Coronary	0.613527	2.86525
EFCAB1	0.00417951	Artery_Coronary	0.613527	2.86429
FAM212A	0.00424403	Artery_Coronary	0.613527	-2.85943
CTD-2349P21.9	0.00425013	Artery_Coronary	0.613527	-2.85897
ADAMTSL1	0.00432574	Artery_Coronary	0.613527	2.85338
GYS2	0.00434112	Artery_Coronary	0.613527	2.85225
RCOR1	0.00701974	Brain_Putamen_basal_ganglia	0.613718	-2.69591
EGLN2	0.00814321	Uterus	0.613848	-2.64607
LINC02019	0.00814999	Uterus	0.613848	-2.64579
KIAA1109	0.00824506	Uterus	0.613848	2.64187
SLC25A46	0.00842444	Uterus	0.613848	-2.63457
ANKRD9	0.00849963	Uterus	0.613848	2.63155
WASHC4	0.00860464	Uterus	0.613848	2.62738
CISH	0.00861754	Uterus	0.613848	2.62687
VIPR1	0.00875621	Uterus	0.613848	2.62143
C1RL	0.00880855	Uterus	0.613848	2.6194
SRPK2	0.00883088	Uterus	0.613848	2.61853
TBX6	0.00885383	Uterus	0.613848	-2.61765
2024-03-05	0.00888748	Uterus	0.613848	-2.61635
CPEB3	0.00888748	Uterus	0.613848	-2.61635
HSD3B7	0.00890597	Uterus	0.613848	-2.61564
RFWD3	0.00892067	Uterus	0.613848	2.61508
CRYGS	0.00904744	Uterus	0.613848	-2.61026
ASPSCR1	0.00910278	Uterus	0.613848	2.60817
SCMH1	0.00916494	Uterus	0.613848	-2.60584
HUS1B	0.00927332	Uterus	0.613848	2.60181
CNGA4	0.00928229	Uterus	0.613848	-2.60148
PIP4K2C	0.00936581	Uterus	0.613848	-2.5984
TRMT6	0.00937712	Uterus	0.613848	-2.59799
TULP2	0.00942491	Uterus	0.613848	2.59624
F2RL2	0.00950189	Uterus	0.613848	-2.59345
KIAA0087	0.00953344	Uterus	0.613848	2.59231
C8orf44	0.00968652	Uterus	0.613848	-2.58682
OAS3	0.00972305	Uterus	0.613848	-2.58553
RP11-367N14.3	0.00976524	Uterus	0.613848	-2.58403
DDX50	0.00986623	Uterus	0.613848	-2.58048
AP3S1	0.00986803	Uterus	0.613848	-2.58042
FBXO17	0.00998441	Uterus	0.613848	-2.57637
PTPRD-AS1	0.0100196	Uterus	0.613848	2.57515
ATP5EP2	0.0100329	Uterus	0.613848	-2.57469
RP11-309L24.4	0.0100528	Uterus	0.613848	-2.57401
RAD17	0.0100858	Uterus	0.613848	-2.57287
EEF2KMT	0.0100861	Uterus	0.613848	-2.57286
LINC02198	0.010102	Uterus	0.613848	-2.57232
VCPIP1	0.0101108	Uterus	0.613848	-2.57202
FAM107A	0.0101925	Uterus	0.613848	2.56923
TBC1D7	0.0102389	Uterus	0.613848	-2.56765
FADS2	0.010275	Uterus	0.613848	2.56643
HSD17B14	0.0103379	Uterus	0.613848	-2.56432
RP11-297N6.4	0.010428	Uterus	0.613848	2.5613
RPGRIP1L	0.010481	Uterus	0.613848	-2.55954
RNF152	0.0104993	Uterus	0.613848	2.55894
SMYD4	0.0105285	Uterus	0.613848	2.55797
ST3GAL6	0.0105396	Uterus	0.613848	-2.5576
LINC02019	0.00722261	Brain_Amygdala	0.613902	-2.6864
MAGI3	0.00727013	Brain_Amygdala	0.613902	-2.68421
TBC1D2	0.00731614	Brain_Amygdala	0.613902	2.6821
POLDIP3	0.00735001	Brain_Amygdala	0.613902	-2.68056
A4GNT	0.00739921	Brain_Amygdala	0.613902	2.67832
RBP5	0.00746267	Brain_Amygdala	0.614329	-2.67546
ZNF665	0.00342431	Artery_Tibial	0.614602	-2.92683
AKNAD1	0.00362481	Artery_Tibial	0.614602	-2.90909
CDO1	0.00365219	Artery_Tibial	0.614602	-2.90674
NUFIP2	0.00376514	Artery_Tibial	0.614602	-2.8972
FAM24B	0.00382046	Artery_Tibial	0.614602	-2.89262
WDR81	0.00383327	Artery_Tibial	0.614602	2.89157
MRPL27	0.00387086	Artery_Tibial	0.614602	-2.8885
DNAH17	0.00391877	Artery_Tibial	0.614602	-2.88463
ADAM11	0.00391907	Artery_Tibial	0.614602	-2.8846
ZNRF2	0.00395608	Artery_Tibial	0.614602	-2.88164
RP11-242D8.1	0.0039655	Artery_Tibial	0.614602	-2.88089
WDR19	0.0040167	Artery_Tibial	0.614602	2.87685
ZNF727	0.00412097	Artery_Tibial	0.614602	-2.86875
UTP18	0.00413283	Artery_Tibial	0.614602	2.86784
RFC4	0.00416683	Artery_Tibial	0.614602	2.86525
EFCAB1	0.00417951	Artery_Tibial	0.614602	2.86429
SPAG9	0.00432399	Artery_Tibial	0.614602	2.8535
TEDDM1	0.00442797	Artery_Tibial	0.614602	-2.84595
FAM212A	0.0044555	Artery_Tibial	0.614602	-2.84397
GMPPB	0.0044555	Artery_Tibial	0.614602	2.84397
RP11-94C24.6	0.00451135	Artery_Tibial	0.614602	-2.84
C1RL	0.00454434	Artery_Tibial	0.614602	2.83768
LINC00176	0.00457374	Artery_Tibial	0.614602	2.83562
RNF123	0.0046579	Artery_Tibial	0.614602	2.82979
IP6K1	0.0046579	Artery_Tibial	0.614602	2.82979
NPW	0.00470905	Artery_Tibial	0.614602	-2.82629
PKP2	0.00482965	Artery_Tibial	0.614602	2.81818
RBP5	0.00485052	Artery_Tibial	0.614602	2.8168
AC012531.25	0.00486913	Artery_Tibial	0.614602	2.81557
RRP8	0.00500403	Artery_Tibial	0.614602	2.80677
AGBL2	0.00503009	Artery_Tibial	0.614602	-2.8051
ZNF256	0.005054	Artery_Tibial	0.614602	-2.80357
FCN2	0.00506992	Artery_Tibial	0.614602	2.80256
COPB2	0.00509851	Artery_Tibial	0.614602	-2.80074
PITPNB	0.00516269	Artery_Tibial	0.614602	2.7967
RFX7	0.00517993	Artery_Tibial	0.614602	2.79563
RP13-631K18.5	0.00522485	Artery_Tibial	0.614602	2.79283
PPP1R13B	0.00526143	Artery_Tibial	0.614602	-2.79058
UBE2K	0.00526739	Artery_Tibial	0.614602	-2.79021
SRP14-AS1	0.00530215	Artery_Tibial	0.614602	2.78808
SKA1	0.00530295	Artery_Tibial	0.614602	-2.78803
NPY5R	0.00782394	Brain_Hypothalamus	0.615103	2.65957
ZNF598	0.00644308	Brain_Caudate_basal_ganglia	0.615262	2.72434
RP11-122G18.12	0.00542467	Lung	0.615532	-2.78067
MBOAT7	0.00526879	Prostate	0.615579	2.79012
ZNF598	0.00611065	Heart_Left_Ventricle	0.615755	2.74178
C6orf62	0.00614548	Heart_Left_Ventricle	0.615755	2.73992
AKNAD1	0.00968934	smultixcan	0.615767	0.131722
MANBAL	0.00971176	smultixcan	0.615767	1.29368
LINC00494	0.00971188	smultixcan	0.615767	-2.14676
MYCBPAP	0.00451135	Brain_Nucleus_accumbens_basal_ganglia	0.615852	-2.84
RP11-94C24.6	0.00451135	Brain_Nucleus_accumbens_basal_ganglia	0.615852	-2.84
TXNDC5	0.00484158	Cells_Cultured_fibroblasts	0.616046	-2.81739
AC012531.25	0.00486913	Cells_Cultured_fibroblasts	0.616046	2.81557
NSUN5	0.00347931	Adipose_Visceral_Omentum	0.616087	2.92188
SEC24B	0.00355485	Adipose_Visceral_Omentum	0.616087	2.91518
CCDC18	0.0036175	Adipose_Visceral_Omentum	0.616087	-2.90972
S1PR4	0.00364318	Adipose_Visceral_Omentum	0.616087	-2.90751
TM4SF18	0.00366778	Adipose_Visceral_Omentum	0.616087	-2.90541
CNNM2	0.00726245	Brain_Spinal_cord_cervical_c-1	0.616124	-2.68456
POLDIP3	0.00735001	Brain_Spinal_cord_cervical_c-1	0.616124	-2.68056
LINC00909	0.00736221	Brain_Spinal_cord_cervical_c-1	0.616124	-2.68
MAP1LC3A	0.0074045	Brain_Spinal_cord_cervical_c-1	0.616124	2.67808
LDAH	0.00572357	Spleen	0.616527	-2.76321
TRAF3IP3	0.00576679	Spleen	0.616527	2.76075
CPNE4	0.00710713	Brain_Putamen_basal_ganglia	0.616652	-2.69178
ZBTB48	0.00314929	Kidney_Cortex	0.616807	2.95278
ERLIN1	0.0032274	Kidney_Cortex	0.616807	-2.94521
ZNF689	0.00353142	Kidney_Cortex	0.616807	-2.91724
SEC24B	0.00355485	Kidney_Cortex	0.616807	2.91518
SLC35F4	0.00365485	Kidney_Cortex	0.616807	2.90651
NATD1	0.00366326	Kidney_Cortex	0.616807	-2.90579
NUFIP2	0.00376514	Kidney_Cortex	0.616807	-2.8972
CCR5	0.00383327	Kidney_Cortex	0.616807	-2.89157
TULP2	0.00390978	Kidney_Cortex	0.616807	2.88535
ZNRF2	0.00395608	Kidney_Cortex	0.616807	-2.88164
MTOR	0.00398963	Kidney_Cortex	0.616807	-2.87898
SERPINF2	0.00404986	Kidney_Cortex	0.616807	2.87425
EFCAB1	0.00417951	Kidney_Cortex	0.616807	2.86429
RFC4	0.00418122	Kidney_Cortex	0.616807	2.86416
CTD-2349P21.9	0.00425013	Kidney_Cortex	0.616807	-2.85897
LRR1	0.00439809	Kidney_Cortex	0.616807	-2.8481
GMPPB	0.0044555	Kidney_Cortex	0.616807	2.84397
MYCBPAP	0.00451135	Kidney_Cortex	0.616807	-2.84
ZSWIM8	0.00454121	Kidney_Cortex	0.616807	-2.8379
ZNF91	0.00471205	Kidney_Cortex	0.616807	2.82609
C14orf93	0.00474597	Kidney_Cortex	0.616807	-2.82379
NGRN	0.00479823	Kidney_Cortex	0.616807	2.82028
AC012531.25	0.00486913	Kidney_Cortex	0.616807	2.81557
GJA1	0.00487221	Kidney_Cortex	0.616807	2.81536
ATL1	0.00490431	Kidney_Cortex	0.616807	-2.81325
DGKG	0.0049751	Kidney_Cortex	0.616807	-2.80864
GLI2	0.00498447	Kidney_Cortex	0.616807	2.80804
AGBL2	0.00503009	Kidney_Cortex	0.616807	-2.8051
ZNF256	0.005054	Kidney_Cortex	0.616807	-2.80357
ZBTB45	0.00516575	Kidney_Cortex	0.616807	2.79651
MRPL22	0.00517109	Kidney_Cortex	0.616807	2.79618
ATAD5	0.00566326	Adrenal_Gland	0.617405	-2.76667
IER3IP1	0.00537726	Artery_Tibial	0.617497	2.78352
TXNDC5	0.00205737	Liver	0.617565	-3.08182
RP11-263K4.3	0.0075594	Artery_Aorta	0.617668	-2.67114
UCHL3	0.00562213	Brain_Substantia_nigra	0.617717	-2.76904
KIAA1324L	0.00549287	Lung	0.617804	-2.77661
MEAF6	0.000385231	Brain_Anterior_cingulate_cortex_BA24	0.617817	-3.55
GADD45G	0.000424784	Brain_Anterior_cingulate_cortex_BA24	0.617817	3.52419
DBR1	0.000477445	Brain_Anterior_cingulate_cortex_BA24	0.617817	-3.4931
MAP2K3	0.00049766	Brain_Anterior_cingulate_cortex_BA24	0.617817	-3.48201
ARL5B	0.00950819	Cells_EBV-transformed_lymphocytes	0.617911	-2.59322
NRAP	0.00576477	Colon_Transverse	0.617983	2.76087
LINC00176	0.00980349	smultixcan	0.618327	1.08537
UNKL	0.00980929	smultixcan	0.618327	-0.171617
LINC01133	0.00284285	Pancreas	0.618353	-2.98424
ZNF440	0.00289033	Pancreas	0.618353	-2.97917
SPAG9	0.0030784	Pancreas	0.618353	2.9598
ZBTB48	0.00317643	Pancreas	0.618353	2.95013
AOX1	0.00317774	Pancreas	0.618353	-2.95
RP11-521C20.2	0.00321219	Pancreas	0.618353	2.94667
RFC4	0.00321633	Pancreas	0.618353	2.94627
PRR14	0.00323535	Pancreas	0.618353	2.94444
NSUN5	0.00347931	Pancreas	0.618353	2.92188
BAAT	0.00352713	Pancreas	0.618353	-2.91762
ZNF689	0.00353142	Pancreas	0.618353	2.91724
SEC24B	0.00355485	Pancreas	0.618353	2.91518
LINC00909	0.0036748	Pancreas	0.618353	2.90481
SLC2A4RG	0.00369127	Pancreas	0.618353	2.90341
RP11-1109F11.3	0.0037592	Pancreas	0.618353	2.89769
ADAMTSL4	0.00385665	Pancreas	0.618353	2.88966
MRAS	0.00388363	Pancreas	0.618353	2.88746
ACOT13	0.00388792	Pancreas	0.618353	2.88712
RP11-320N7.2	0.00395477	Pancreas	0.618353	2.88175
RP11-242D8.1	0.0039655	Pancreas	0.618353	-2.88089
CCDC181	0.00397195	Pancreas	0.618353	-2.88038
CUZD1	0.00398391	Pancreas	0.618353	2.87943
MTOR	0.00398963	Pancreas	0.618353	-2.87898
TSPAN2	0.00406574	Pancreas	0.618353	2.87302
UTP18	0.00413283	Pancreas	0.618353	-2.86784
S1PR4	0.0041482	Pancreas	0.618353	-2.86667
EFCAB1	0.00417951	Pancreas	0.618353	2.86429
AGBL2	0.00503009	Whole_Blood	0.618416	-2.8051
SERHL2	0.00534487	Prostate	0.618464	2.78548
ANKRD9	0.00577167	Heart_Atrial_Appendage	0.618504	-2.76048
IFITM2	0.00653204	Brain_Caudate_basal_ganglia	0.618767	2.7198
ZNF91	0.00471205	Small_Intestine_Terminal_Ileum	0.619005	-2.82609
CCL3L3	0.00473375	Small_Intestine_Terminal_Ileum	0.619005	-2.82461
C6orf62	0.00443464	Artery_Coronary	0.619194	2.84547
FAM107B	0.00719234	Brain_Putamen_basal_ganglia	0.619352	-2.6878
KIAA1024	0.00706458	Brain_Cerebellum	0.619449	-2.69378
LINC02019	0.00710196	Brain_Cerebellum	0.619449	-2.69202
CTD-2349P21.9	0.00216859	Pituitary	0.619957	-3.06612
POU3F2	0.0022072	Pituitary	0.619957	3.06084
MLST8	0.00225043	Pituitary	0.619957	-3.05502
RIPK2	0.00231679	Pituitary	0.619957	-3.0463
MUC1	0.00233614	Pituitary	0.619957	-3.0438
LINC00856	0.00236244	Pituitary	0.619957	3.04043
HHIPL1	0.00238916	Pituitary	0.619957	3.03704
RP11-390F4.3	0.00246132	Pituitary	0.619957	3.02806
ZNF738	0.00250707	Pituitary	0.619957	3.02249
FZD2	0.00256654	Pituitary	0.619957	3.01538
IL1R2	0.00273937	Pituitary	0.619957	2.99557
LINC01224	0.00275607	Pituitary	0.619957	-2.99371
EN2	0.00288059	Pituitary	0.619957	-2.9802
ATAD5	0.00307692	Pituitary	0.619957	-2.95995
ECHDC3	0.00317317	Pituitary	0.619957	-2.95044
EFNA1	0.00319619	Pituitary	0.619957	2.94821
RP11-521C20.5	0.00321219	Pituitary	0.619957	2.94667
RP11-521C20.2	0.00321219	Pituitary	0.619957	2.94667
RNF144B	0.00321745	Pituitary	0.619957	2.94616
RBP1	0.00322677	Pituitary	0.619957	-2.94527
PPFIA3	0.00327801	Pituitary	0.619957	2.94039
RFC4	0.0033415	Pituitary	0.619957	2.93444
ZBTB48	0.00345899	Pituitary	0.619957	2.9237
RP11-352G9.1	0.00346088	Pituitary	0.619957	2.92353
NSUN5	0.00347931	Pituitary	0.619957	2.92188
C6orf62	0.00352982	Pituitary	0.619957	2.91738
ZNF689	0.00353142	Pituitary	0.619957	2.91724
SEC24B	0.00355485	Pituitary	0.619957	2.91518
TESC	0.00355796	Pituitary	0.619957	2.91491
CCDC18	0.0036175	Pituitary	0.619957	-2.90972
BAAT	0.003621	Pituitary	0.619957	-2.90942
NUFIP2	0.00376514	Pituitary	0.619957	-2.8972
HTR1B	0.00382235	Pituitary	0.619957	2.89246
ATP9B	0.00392983	Pituitary	0.619957	-2.88374
SNIP1	0.00393875	Pituitary	0.619957	-2.88303
ZNRF2	0.00395608	Pituitary	0.619957	-2.88164
NBR1	0.0039655	Pituitary	0.619957	-2.88089
CUZD1	0.00398391	Pituitary	0.619957	2.87943
MTOR	0.00398963	Pituitary	0.619957	-2.87898
SGO2	0.00986781	smultixcan	0.619961	-0.0857661
SKA1	0.00991127	smultixcan	0.619961	0.572257
LINC00397	0.00992098	smultixcan	0.619961	-2.57857
POLA2	0.00576138	Brain_Substantia_nigra	0.620193	2.76106
RP11-403A3.2	0.00576477	Brain_Substantia_nigra	0.620193	2.76087
EFCAB1	0.00664234	Brain_Caudate_basal_ganglia	0.620277	2.71426
VPS39	0.0066703	Brain_Caudate_basal_ganglia	0.620277	-2.71287
RP3-483K16.4	0.00670514	Brain_Caudate_basal_ganglia	0.620277	2.71114
PCNX4	0.00756266	Brain_Spinal_cord_cervical_c-1	0.620476	-2.671
IGF2BP3	0.00759662	Brain_Spinal_cord_cervical_c-1	0.620476	-2.66949
GPR17	0.00777504	Brain_Spinal_cord_cervical_c-1	0.620476	2.66169
STAM	0.00779399	Brain_Spinal_cord_cervical_c-1	0.620476	-2.66087
HIRIP3	0.00783	Brain_Spinal_cord_cervical_c-1	0.620476	2.65931
RP11-111A21.1	0.0078414	Brain_Spinal_cord_cervical_c-1	0.620476	-2.65882
RP11-403A3.2	0.00788548	Brain_Spinal_cord_cervical_c-1	0.620476	2.65693
RNF138	0.00791925	Brain_Spinal_cord_cervical_c-1	0.620476	-2.65549
AP4B1	0.0107528	Uterus	0.620611	2.55063
RAMP2	0.0108373	Uterus	0.620611	2.5479
MINPP1	0.0108487	Uterus	0.620611	2.54754
LGI2	0.0112218	Uterus	0.620611	-2.53571
MYL9	0.0112218	Uterus	0.620611	-2.53571
ZNF738	0.0112372	Uterus	0.620611	2.53524
FECH	0.0112852	Uterus	0.620611	-2.53374
TYW3	0.0113183	Uterus	0.620611	-2.53272
PLEKHG2	0.0113208	Uterus	0.620611	2.53264
RP11-446N19.1	0.0114254	Uterus	0.620611	2.52941
MYBL1	0.0114787	Uterus	0.620611	-2.52778
GPR17	0.0114968	Uterus	0.620611	2.52723
TBRG4	0.01151	Uterus	0.620611	2.52682
SYT11	0.0115151	Uterus	0.620611	2.52667
GON4L	0.0115151	Uterus	0.620611	2.52667
MAN1A2	0.00625198	Heart_Left_Ventricle	0.620882	-2.73426
KDM4C	0.00726457	Brain_Putamen_basal_ganglia	0.620904	-2.68447
LINC00909	0.00767125	Artery_Aorta	0.620933	2.66621
AC069513.4	0.00770001	Artery_Aorta	0.620933	-2.66495
FAM193B	0.00636362	Heart_Left_Ventricle	0.620978	2.72843
RP11-1277A3.3	0.00636362	Heart_Left_Ventricle	0.620978	2.72843
RP11-286N22.10	0.00548208	Artery_Tibial	0.621038	-2.77725
FMN1	0.00550733	Artery_Tibial	0.621038	-2.77576
LOR	0.00586894	Brain_Substantia_nigra	0.621717	-2.75502
KIF12	0.00594051	Brain_Substantia_nigra	0.621717	2.75105
ADAP2	0.00595953	Brain_Substantia_nigra	0.621717	-2.75
PRR15	0.00226363	Muscle_Skeletal	0.621852	-3.05327
RP11-521C20.2	0.00733068	Brain_Putamen_basal_ganglia	0.621914	2.68144
ZBTB48	0.00294426	Vagina	0.62224	2.9735
RNF123	0.0046579	Brain_Nucleus_accumbens_basal_ganglia	0.622355	2.82979
NPW	0.00470905	Brain_Nucleus_accumbens_basal_ganglia	0.622355	-2.82629
RP11-286N22.10	0.00471802	Brain_Nucleus_accumbens_basal_ganglia	0.622355	-2.82568
KLB	0.000669859	Brain_Anterior_cingulate_cortex_BA24	0.622635	3.40163
HAX1	0.000742893	Brain_Anterior_cingulate_cortex_BA24	0.622635	-3.37324
ST6GAL1	0.000760165	Brain_Anterior_cingulate_cortex_BA24	0.622635	3.36691
PPP1R13B	0.00078604	Brain_Anterior_cingulate_cortex_BA24	0.622635	-3.35766
BORCS7	0.00103628	Brain_Anterior_cingulate_cortex_BA24	0.622635	-3.28049
CACNA2D2	0.00116455	Brain_Anterior_cingulate_cortex_BA24	0.622635	-3.24742
GPSM2	0.00116712	Brain_Anterior_cingulate_cortex_BA24	0.622635	-3.24679
ANKRD17	0.00127524	Brain_Anterior_cingulate_cortex_BA24	0.622635	3.22149
RAD9B	0.00133128	Brain_Anterior_cingulate_cortex_BA24	0.622635	-3.20915
VPS29	0.00133128	Brain_Anterior_cingulate_cortex_BA24	0.622635	3.20915
RP11-13K12.2	0.00141057	Brain_Anterior_cingulate_cortex_BA24	0.622635	-3.19248
ZNF678	0.00146687	Brain_Anterior_cingulate_cortex_BA24	0.622635	-3.18116
PDLIM7	0.00152408	Brain_Anterior_cingulate_cortex_BA24	0.622635	-3.17006
AC004381.6	0.00158325	Brain_Anterior_cingulate_cortex_BA24	0.622635	-3.15897
SIRPB1	0.00158664	Brain_Anterior_cingulate_cortex_BA24	0.622635	3.15835
BBS12	0.00174756	Brain_Anterior_cingulate_cortex_BA24	0.622635	3.13008
DEFB134	0.00183285	Brain_Anterior_cingulate_cortex_BA24	0.622635	3.11606
KTN1	0.00183358	Brain_Anterior_cingulate_cortex_BA24	0.622635	-3.11594
PTER	0.00186594	Brain_Anterior_cingulate_cortex_BA24	0.622635	3.11078
SLFN12L	0.00193051	Brain_Anterior_cingulate_cortex_BA24	0.622635	-3.10072
TRIM13	0.00196454	Brain_Anterior_cingulate_cortex_BA24	0.622635	-3.09554
C12orf45	0.00197057	Brain_Anterior_cingulate_cortex_BA24	0.622635	3.09463
RCOR3	0.00208385	Brain_Anterior_cingulate_cortex_BA24	0.622635	3.07801
NME1	0.00219461	Brain_Anterior_cingulate_cortex_BA24	0.622635	3.06255
POU3F2	0.0022072	Brain_Anterior_cingulate_cortex_BA24	0.622635	-3.06084
MCM8	0.00222511	Brain_Anterior_cingulate_cortex_BA24	0.622635	-3.05842
PVR	0.002237	Brain_Anterior_cingulate_cortex_BA24	0.622635	3.05682
RIPK2	0.00231679	Brain_Anterior_cingulate_cortex_BA24	0.622635	-3.0463
EEF2	0.00232802	Brain_Anterior_cingulate_cortex_BA24	0.622635	3.04484
LINC00513	0.00253016	Brain_Anterior_cingulate_cortex_BA24	0.622635	3.01971
REG1A	0.00256262	Brain_Anterior_cingulate_cortex_BA24	0.622635	-3.01585
USP13	0.00264826	Brain_Anterior_cingulate_cortex_BA24	0.622635	3.00587
CCR5	0.0026639	Brain_Anterior_cingulate_cortex_BA24	0.622635	3.00407
C6orf62	0.00270179	Brain_Anterior_cingulate_cortex_BA24	0.622635	2.99978
IL1R2	0.00273937	Brain_Anterior_cingulate_cortex_BA24	0.622635	-2.99557
NOL4L	0.00276473	Brain_Anterior_cingulate_cortex_BA24	0.622635	2.99275
RP11-426C22.6	0.00282917	Brain_Anterior_cingulate_cortex_BA24	0.622635	-2.98571
ZNF440	0.00289033	Brain_Anterior_cingulate_cortex_BA24	0.622635	-2.97917
CFAP61	0.00290039	Brain_Anterior_cingulate_cortex_BA24	0.622635	-2.9781
RP11-43F13.4	0.00302981	Brain_Anterior_cingulate_cortex_BA24	0.622635	2.9647
DDX31	0.00313656	Brain_Anterior_cingulate_cortex_BA24	0.622635	2.95403
RP11-521C20.2	0.00321219	Brain_Anterior_cingulate_cortex_BA24	0.622635	2.94667
RP11-521C20.5	0.00321219	Brain_Anterior_cingulate_cortex_BA24	0.622635	2.94667
LINC02016	0.00323135	Brain_Anterior_cingulate_cortex_BA24	0.622635	2.94483
PRR14	0.00323535	Brain_Anterior_cingulate_cortex_BA24	0.622635	2.94444
ZSWIM8	0.00328414	Brain_Anterior_cingulate_cortex_BA24	0.622635	-2.93981
ZBTB48	0.00335344	Brain_Anterior_cingulate_cortex_BA24	0.622635	2.93333
ICAM5	0.00339604	Brain_Anterior_cingulate_cortex_BA24	0.622635	-2.92941
NSUN5	0.00347931	Brain_Anterior_cingulate_cortex_BA24	0.622635	-2.92188
TMED5	0.00353794	Brain_Anterior_cingulate_cortex_BA24	0.622635	-2.91667
H6PD	0.00354598	Brain_Anterior_cingulate_cortex_BA24	0.622635	-2.91596
CCDC18	0.0036175	Brain_Anterior_cingulate_cortex_BA24	0.622635	-2.90972
NATD1	0.00366326	Brain_Anterior_cingulate_cortex_BA24	0.622635	-2.90579
DBF4B	0.00367208	Brain_Anterior_cingulate_cortex_BA24	0.622635	-2.90504
AKNAD1	0.00368068	Brain_Anterior_cingulate_cortex_BA24	0.622635	-2.90431
NUFIP2	0.00376514	Brain_Anterior_cingulate_cortex_BA24	0.622635	-2.8972
LOR	0.0038032	Brain_Anterior_cingulate_cortex_BA24	0.622635	-2.89404
HTR1B	0.00382235	Brain_Anterior_cingulate_cortex_BA24	0.622635	2.89246
CAPN15	0.00390703	Brain_Anterior_cingulate_cortex_BA24	0.622635	-2.88557
ZNRF2	0.00395608	Brain_Anterior_cingulate_cortex_BA24	0.622635	-2.88164
CUZD1	0.00398391	Brain_Anterior_cingulate_cortex_BA24	0.622635	2.87943
MTOR	0.00398963	Brain_Anterior_cingulate_cortex_BA24	0.622635	-2.87898
SERP1	0.00404289	Brain_Anterior_cingulate_cortex_BA24	0.622635	-2.8748
ZNF727	0.00412097	Brain_Anterior_cingulate_cortex_BA24	0.622635	-2.86875
DARS	0.00414075	Brain_Anterior_cingulate_cortex_BA24	0.622635	2.86723
EFCAB1	0.00417951	Brain_Anterior_cingulate_cortex_BA24	0.622635	2.86429
TMED5	0.00999312	smultixcan	0.622675	-2.63338
ATP5EP2	0.0100329	smultixcan	0.622682	0.55172
SLC38A11	0.0100507	smultixcan	0.622682	-1.31244
LINC00235	0.00497292	Cells_Cultured_fibroblasts	0.622691	2.80878
CSTB	0.00769429	Brain_Amygdala	0.622725	-2.6652
WASHC4	0.00777322	Brain_Amygdala	0.622725	2.66176
STAM	0.00779399	Brain_Amygdala	0.622725	-2.66087
HIRIP3	0.00783	Brain_Amygdala	0.622725	2.65931
RP11-403A3.2	0.00788548	Brain_Amygdala	0.622725	2.65693
RNF138	0.00791925	Brain_Amygdala	0.622725	-2.65549
VCPIP1	0.0101108	smultixcan	0.622875	0.657958
GDF7	0.0101567	smultixcan	0.622875	-0.141063
AGTPBP1	0.0101574	smultixcan	0.622875	1.06349
AMMECR1L	0.0102093	smultixcan	0.622875	0.105846
RP11-533E19.7	0.0102335	smultixcan	0.622875	2.56784
EPRS	0.0102474	smultixcan	0.622875	-1.39995
LINC00887	0.0102603	smultixcan	0.622875	1.78768
PTPRD-AS1	0.0102836	smultixcan	0.622875	2.55255
AC012531.25	0.00486913	Small_Intestine_Terminal_Ileum	0.623107	2.81557
GJA1	0.00487221	Small_Intestine_Terminal_Ileum	0.623107	2.81536
CXXC1	0.0103321	smultixcan	0.623164	0.298769
DDIT4L	0.0103458	smultixcan	0.623164	0.181299
NPY1R	0.00782394	Artery_Aorta	0.623268	-2.65957
HIRIP3	0.00783	Artery_Aorta	0.623268	2.65931
RP11-263K4.3	0.00593582	Colon_Transverse	0.623278	-2.75131
TEFM	0.00595953	Colon_Transverse	0.623278	2.75
MCF2L	0.00596583	Colon_Transverse	0.623278	-2.74965
XAF1	0.00644381	Heart_Left_Ventricle	0.623384	2.7243
MAG	0.00424084	Brain_Anterior_cingulate_cortex_BA24	0.623459	2.85967
ATAD5	0.00566326	Artery_Tibial	0.623628	-2.76667
AP4B1	0.00583249	Artery_Tibial	0.623628	2.75705
NELL1	0.00584095	Artery_Tibial	0.623628	2.75658
ESD	0.00584217	Artery_Tibial	0.623628	2.75651
API5	0.00592736	Artery_Tibial	0.623628	-2.75177
RABL6	0.00593445	Artery_Tibial	0.623628	2.75138
TEFM	0.00595953	Artery_Tibial	0.623628	2.75
REC8	0.00607418	Artery_Tibial	0.623628	-2.74375
ZNF598	0.00611065	Artery_Tibial	0.623628	2.74178
IMMT	0.00611952	Artery_Tibial	0.623628	2.74131
ENPP5	0.00617309	Artery_Tibial	0.623628	-2.73844
ENPEP	0.00621628	Artery_Tibial	0.623628	-2.73615
OAS1	0.00625801	Artery_Tibial	0.623628	2.73395
DNAJB11	0.00628446	Artery_Tibial	0.623628	2.73256
ZSWIM8	0.0062927	Artery_Tibial	0.623628	-2.73213
IFT81	0.00632746	Artery_Tibial	0.623628	2.73031
FAM193B	0.00636362	Brain_Hippocampus	0.623845	2.72843
DOCK3	0.00640355	Brain_Hippocampus	0.623845	2.72637
FECH	0.00650279	Brain_Hippocampus	0.623845	-2.72129
ZNF256	0.00652349	Brain_Hippocampus	0.623845	-2.72024
KDM4C	0.00655908	Brain_Hippocampus	0.623845	-2.71844
FCER1A	0.00669979	Brain_Hippocampus	0.623845	-2.71141
MST1R	0.00672538	Brain_Hippocampus	0.623845	2.71014
RP11-20G6.2	0.00675146	Brain_Hippocampus	0.623845	-2.70886
NXPH4	0.00678402	Brain_Hippocampus	0.623845	2.70726
SLC30A7	0.00683212	Brain_Hippocampus	0.623845	-2.70492
SERHL2	0.0068481	Brain_Hippocampus	0.623845	2.70414
CASP7	0.00969093	Cells_EBV-transformed_lymphocytes	0.623926	2.58667
OAS3	0.00972305	Cells_EBV-transformed_lymphocytes	0.623926	-2.58553
CHST8	0.00316005	Stomach	0.624074	2.95172
RP11-521C20.2	0.00321219	Stomach	0.624074	2.94667
RP11-521C20.5	0.00321219	Stomach	0.624074	2.94667
RBP1	0.00322677	Stomach	0.624074	-2.94527
HIF1AN	0.00322833	Stomach	0.624074	-2.94512
ADRA2C	0.00608376	Colon_Transverse	0.624276	2.74323
ZNF598	0.00611065	Colon_Transverse	0.624276	2.74178
CAMKV	0.0061273	Colon_Transverse	0.624276	2.74089
RAD23B	0.00303412	Vagina	0.624317	-2.96426
SPAG9	0.0030784	Vagina	0.624317	2.9598
FAP	0.0032069	Vagina	0.624317	2.94718
RP11-521C20.2	0.00321219	Vagina	0.624317	2.94667
EN2	0.00349914	Vagina	0.624317	-2.9201
ZNF689	0.00353142	Vagina	0.624317	2.91724
TMED5	0.00353794	Vagina	0.624317	-2.91667
SEC24B	0.00355485	Vagina	0.624317	2.91518
RP11-390F4.3	0.00360629	Vagina	0.624317	2.91069
CCDC18	0.0036175	Vagina	0.624317	-2.90972
NUFIP2	0.00376514	Vagina	0.624317	-2.8972
CAPN15	0.00390703	Vagina	0.624317	-2.88557
ZNRF2	0.00395608	Vagina	0.624317	-2.88164
NBR1	0.0039655	Vagina	0.624317	-2.88089
MTOR	0.00398963	Vagina	0.624317	2.87898
RP11-687F6.5	0.00403946	Vagina	0.624317	-2.87506
ZNF727	0.00412097	Vagina	0.624317	-2.86875
RFC4	0.00417244	Vagina	0.624317	2.86482
EFCAB1	0.00417951	Vagina	0.624317	2.86429
SRP19	0.00418041	Vagina	0.624317	-2.86422
AP2B1	0.00419481	Vagina	0.624317	-2.86313
RABL6	0.00593445	Spleen	0.62488	2.75138
TEFM	0.00595953	Spleen	0.62488	2.75
SERHL2	0.0060029	Spleen	0.62488	2.74762
C1orf109	0.00619597	Colon_Transverse	0.625034	2.73723
ZNF707	0.00623615	Colon_Transverse	0.625034	-2.7351
GYPB	0.0104058	smultixcan	0.625041	-2.56204
RABL6	0.00593445	Heart_Atrial_Appendage	0.625107	-2.75138
STAP2	0.00593838	Heart_Atrial_Appendage	0.625107	-2.75116
MBTD1	0.00413283	Brain_Cerebellar_Hemisphere	0.625352	2.86784
EFCAB1	0.00417951	Brain_Cerebellar_Hemisphere	0.625352	2.86429
JAZF1	0.00692477	Brain_Hippocampus	0.625478	2.70044
ZNF575	0.00699197	Brain_Hippocampus	0.625478	2.69723
CASP7	0.00709594	Brain_Hippocampus	0.625478	2.69231
CPNE4	0.00710713	Brain_Hippocampus	0.625478	-2.69178
SCARB2	0.00714513	Brain_Hippocampus	0.625478	2.69
ZNF598	0.00611065	Heart_Atrial_Appendage	0.62558	2.74178
ECHDC3	0.0061123	Heart_Atrial_Appendage	0.62558	2.7417
CINP	0.00620992	Heart_Atrial_Appendage	0.62558	2.73649
RAD50	0.00625178	Heart_Atrial_Appendage	0.62558	-2.73427
MARVELD1	0.00627757	Heart_Atrial_Appendage	0.62558	2.73292
C1RL	0.00630946	Heart_Atrial_Appendage	0.62558	2.73125
USP24	0.00632241	Heart_Atrial_Appendage	0.62558	2.73057
RP11-1277A3.3	0.00636362	Heart_Atrial_Appendage	0.62558	2.72843
HEMK1	0.011688	Uterus	0.625638	-2.52143
EZR	0.0117239	Uterus	0.625638	2.52035
MAG	0.00424084	Brain_Cerebellar_Hemisphere	0.625768	2.85967
RFC4	0.00429092	Brain_Cerebellar_Hemisphere	0.625768	2.85594
GYS2	0.00434112	Brain_Anterior_cingulate_cortex_BA24	0.62592	2.85225
ACADSB	0.00447006	Brain_Anterior_cingulate_cortex_BA24	0.62592	2.84293
RNF123	0.0046579	Brain_Anterior_cingulate_cortex_BA24	0.62592	2.82979
AP000688.29	0.0046789	Brain_Anterior_cingulate_cortex_BA24	0.62592	-2.82835
NPW	0.00470905	Brain_Anterior_cingulate_cortex_BA24	0.62592	-2.82629
GLI2	0.0047149	Brain_Anterior_cingulate_cortex_BA24	0.62592	2.82589
C14orf93	0.00474597	Brain_Anterior_cingulate_cortex_BA24	0.62592	-2.82379
NGRN	0.00479823	Brain_Anterior_cingulate_cortex_BA24	0.62592	2.82028
GJA1	0.00487221	Brain_Anterior_cingulate_cortex_BA24	0.62592	2.81536
ATL1	0.00490431	Brain_Anterior_cingulate_cortex_BA24	0.62592	-2.81325
PDK1	0.00491408	Brain_Anterior_cingulate_cortex_BA24	0.62592	-2.81261
HIST1H4H	0.00492983	Brain_Anterior_cingulate_cortex_BA24	0.62592	-2.81158
ZNF256	0.005054	Cells_Cultured_fibroblasts	0.626387	-2.80357
IFT81	0.0104644	smultixcan	0.626724	1.10259
MAP4K4	0.0105132	smultixcan	0.626724	-0.230375
FCER1A	0.0105206	smultixcan	0.626724	-2.17399
SLC30A7	0.00683212	Brain_Caudate_basal_ganglia	0.627125	-2.70492
TAS2R3	0.0119132	Uterus	0.627936	-2.51471
GCNT3	0.0119141	Uterus	0.627936	2.51468
STAP2	0.0119408	Uterus	0.627936	-2.51389
MTMR6	0.0121053	Uterus	0.62805	-2.50906
CLK2	0.0121876	Uterus	0.62805	-2.50667
CHST8	0.0121964	Uterus	0.62805	2.50641
HSP90AB1	0.0122518	Uterus	0.62805	2.50481
HCN3	0.0124193	Uterus	0.62805	2.5
RP11-96H19.1	0.0124276	Uterus	0.62805	2.49976
NOV	0.0125241	Uterus	0.62805	-2.49702
RP11-96L14.7	0.0126796	Uterus	0.62805	-2.49264
WDHD1	0.0127266	Uterus	0.62805	2.49133
SOCS4	0.0127266	Uterus	0.62805	2.49133
CDC40	0.0127605	Uterus	0.62805	2.49039
ZNF821	0.0127688	Uterus	0.62805	2.49015
TMEM30B	0.0127867	Uterus	0.62805	-2.48966
WNT10B	0.0128085	Uterus	0.62805	2.48905
NARS	0.0128242	Uterus	0.62805	-2.48861
CNKSR1	0.0128706	Uterus	0.62805	-2.48733
BAAT	0.00613509	Spleen	0.628101	-2.74047
ZNF598	0.00613969	Spleen	0.628101	2.74023
CNTNAP4	0.0105999	smultixcan	0.628142	1.14857
RP1-41P2.7	0.0106023	smultixcan	0.628142	-2.54895
NOL4L	0.0106592	smultixcan	0.628643	2.18153
ZNF493	0.0106687	smultixcan	0.628643	-0.222909
NOSIP	0.00620085	Spleen	0.628936	2.73697
RP11-309L24.4	0.0100528	Cells_EBV-transformed_lymphocytes	0.628988	2.57401
C8orf44	0.0100703	Cells_EBV-transformed_lymphocytes	0.628988	-2.57341
RAD17	0.0100858	Cells_EBV-transformed_lymphocytes	0.628988	-2.57287
GPR87	0.0100978	Cells_EBV-transformed_lymphocytes	0.628988	2.57246
VCPIP1	0.0101108	Cells_EBV-transformed_lymphocytes	0.628988	2.57202
CYP4F2	0.0102147	Cells_EBV-transformed_lymphocytes	0.628988	2.56848
RP11-533E19.7	0.0102335	Cells_EBV-transformed_lymphocytes	0.628988	2.56784
GLI2	0.00498447	Small_Intestine_Terminal_Ileum	0.629465	2.80804
AGBL2	0.00503009	Small_Intestine_Terminal_Ileum	0.629465	-2.8051
KIAA1324L	0.00549287	Prostate	0.629536	-2.77661
SLC35G5	0.00513309	Cells_Cultured_fibroblasts	0.629762	-2.79856
RP11-94C24.6	0.00451135	Skin_Sun_Exposed_Lower_leg	0.630246	-2.84
C8orf22	0.00701202	Brain_Caudate_basal_ganglia	0.630317	-2.69627
RCOR1	0.00701974	Brain_Caudate_basal_ganglia	0.630317	-2.69591
CASP7	0.00709594	Brain_Caudate_basal_ganglia	0.630317	2.69231
CPNE4	0.00710713	Brain_Caudate_basal_ganglia	0.630317	-2.69178
LINC02019	0.00718558	Brain_Caudate_basal_ganglia	0.630317	-2.68812
DNTTIP2	0.00729232	Brain_Caudate_basal_ganglia	0.630317	2.68319
LINCR-0001	0.00729262	Brain_Caudate_basal_ganglia	0.630317	2.68318
POLDIP3	0.00735001	Brain_Caudate_basal_ganglia	0.630317	-2.68056
HIF1AN	0.00737196	Brain_Caudate_basal_ganglia	0.630317	-2.67956
A4GNT	0.00739921	Brain_Caudate_basal_ganglia	0.630317	2.67832
GYS2	0.00434112	Vagina	0.630389	-2.85225
GBP6	0.00435491	Vagina	0.630389	2.85124
TAOK2	0.00565475	Lung	0.630481	2.76716
FMNL3	0.00573203	Lung	0.63111	2.76273
DYM	0.00575884	Lung	0.63111	-2.76121
AGBL2	0.00503009	Brain_Anterior_cingulate_cortex_BA24	0.631475	-2.8051
RABL6	0.00593445	Adrenal_Gland	0.631487	-2.75138
MZF1	0.00595953	Adrenal_Gland	0.631487	2.75
TEFM	0.00595953	Adrenal_Gland	0.631487	2.75
GLI2	0.00498447	Brain_Nucleus_accumbens_basal_ganglia	0.631729	2.80804
AGBL2	0.00503009	Brain_Nucleus_accumbens_basal_ganglia	0.631729	-2.8051
HMGCLL1	0.00504952	Brain_Nucleus_accumbens_basal_ganglia	0.631729	2.80386
HIF1AN	0.00512862	Brain_Nucleus_accumbens_basal_ganglia	0.631729	-2.79884
SLC35G5	0.00513309	Brain_Nucleus_accumbens_basal_ganglia	0.631729	-2.79856
PITPNB	0.00516269	Brain_Nucleus_accumbens_basal_ganglia	0.631729	2.7967
ZBTB45	0.00516575	Brain_Nucleus_accumbens_basal_ganglia	0.631729	2.79651
ZNF727	0.00412097	Pituitary	0.632363	-2.86875
CTB-41I6.2	0.00518505	Small_Intestine_Terminal_Ileum	0.63242	-2.79531
ZSWIM8	0.00518563	Small_Intestine_Terminal_Ileum	0.63242	-2.79527
GNL2	0.0052982	Small_Intestine_Terminal_Ileum	0.63242	2.78832
ESD	0.00533147	Small_Intestine_Terminal_Ileum	0.63242	-2.78629
LRR1	0.00537594	Small_Intestine_Terminal_Ileum	0.63242	-2.7836
PDIA5	0.00537976	Small_Intestine_Terminal_Ileum	0.63242	-2.78337
ZNF480	0.00648758	Heart_Atrial_Appendage	0.632539	2.72206
SLC35G5	0.00513309	Brain_Anterior_cingulate_cortex_BA24	0.632716	-2.79856
C19orf54	0.00523194	Brain_Anterior_cingulate_cortex_BA24	0.632716	-2.7924
GNL2	0.0052982	Brain_Anterior_cingulate_cortex_BA24	0.632716	2.78832
KCNS3	0.00532307	Brain_Anterior_cingulate_cortex_BA24	0.632716	2.7868
RACK1	0.00536153	Brain_Anterior_cingulate_cortex_BA24	0.632716	-2.78447
PDIA5	0.00537976	Brain_Anterior_cingulate_cortex_BA24	0.632716	-2.78337
ZDHHC3	0.00647133	Artery_Tibial	0.632825	2.72289
TCIRG1	0.00444504	Brain_Cerebellar_Hemisphere	0.632904	-2.84472
BCL2L11	0.00460421	Brain_Cerebellar_Hemisphere	0.632904	-2.83349
RNF123	0.0046579	Brain_Cerebellar_Hemisphere	0.632904	2.82979
GLI2	0.0047149	Brain_Cerebellar_Hemisphere	0.632904	2.82589
ESD	0.00473076	Brain_Cerebellar_Hemisphere	0.632904	-2.82482
PRKCB	0.00474251	Brain_Cerebellar_Hemisphere	0.632904	-2.82402
NGRN	0.00479823	Brain_Cerebellar_Hemisphere	0.632904	-2.82028
GJA1	0.00487221	Brain_Cerebellar_Hemisphere	0.632904	2.81536
ATL1	0.00490431	Brain_Cerebellar_Hemisphere	0.632904	2.81325
SYCP1	0.00502299	Brain_Cerebellar_Hemisphere	0.632904	2.80556
AGBL2	0.00503009	Brain_Cerebellar_Hemisphere	0.632904	-2.8051
ABCF1	0.00503861	Brain_Cerebellar_Hemisphere	0.632904	2.80456
ZNF256	0.005054	Brain_Cerebellar_Hemisphere	0.632904	-2.80357
RIT1	0.00523101	Brain_Nucleus_accumbens_basal_ganglia	0.633114	2.79245
KIAA1109	0.00521277	Cells_Cultured_fibroblasts	0.633143	2.79358
RP11-94C24.6	0.00451135	Colon_Sigmoid	0.633295	-2.84
RNF123	0.0046579	Colon_Sigmoid	0.633295	2.82979
NPW	0.00470905	Colon_Sigmoid	0.633295	-2.82629
SLC28A3	0.00478449	Colon_Sigmoid	0.633295	-2.8212
NGRN	0.00479823	Colon_Sigmoid	0.633295	2.82028
AC012531.25	0.00486913	Colon_Sigmoid	0.633295	2.81557
GJA1	0.00487221	Colon_Sigmoid	0.633295	2.81536
EXOSC2	0.00488941	Colon_Sigmoid	0.633295	2.81423
RBM25	0.00490211	Colon_Sigmoid	0.633295	-2.8134
SETD3	0.00501346	Colon_Sigmoid	0.633295	2.80617
IL7R	0.00503642	Colon_Sigmoid	0.633295	2.8047
ZNF256	0.005054	Colon_Sigmoid	0.633295	-2.80357
ZBTB45	0.00516575	Colon_Sigmoid	0.633295	2.79651
DTNBP1	0.00520207	Colon_Sigmoid	0.633295	-2.79425
DCAF7	0.00520459	Colon_Sigmoid	0.633295	-2.79409
NFKBIE	0.010778	smultixcan	0.633363	1.27438
EFCAB1	0.00417951	Pituitary	0.633428	2.86429
RNF123	0.0046579	Artery_Coronary	0.633628	2.82979
NPW	0.00470905	Artery_Coronary	0.633628	-2.82629
GLI2	0.0047149	Artery_Coronary	0.633628	2.82589
NGRN	0.00479823	Artery_Coronary	0.633628	2.82028
AC012531.25	0.00486913	Artery_Coronary	0.633628	2.81557
SPAG9	0.00489405	Artery_Coronary	0.633628	2.81393
RP11-263K4.3	0.0049418	Artery_Coronary	0.633628	-2.8108
ZSWIM8	0.00498042	Artery_Coronary	0.633628	-2.8083
AGBL2	0.00503009	Artery_Coronary	0.633628	-2.8051
FCER1A	0.00813947	Brain_Hypothalamus	0.633678	-2.64623
LINC02019	0.00817215	Brain_Hypothalamus	0.633678	-2.64487
TOR1AIP1	0.0108249	smultixcan	0.633854	-0.0461957
APCS	0.0108564	smultixcan	0.633854	-0.825713
LINC01797	0.0109139	smultixcan	0.633854	-1.20522
SELE	0.0109396	smultixcan	0.633854	0.798399
NBR1	0.0109618	smultixcan	0.633854	-0.762274
MARVELD2	0.0109913	smultixcan	0.633854	-2.23651
PRKCB	0.0110025	smultixcan	0.633854	0.915373
RP11-242D8.1	0.0110396	smultixcan	0.633854	-2.08887
LINC01082	0.0110495	smultixcan	0.633854	0.235623
RP11-318C24.2	0.00333277	Stomach	0.633872	-2.93525
FTO	0.00538705	Kidney_Cortex	0.634113	-2.78293
CCBE1	0.00543584	Brain_Cortex	0.634199	-2.78
KIAA1324L	0.00549287	Small_Intestine_Terminal_Ileum	0.634612	-2.77661
TMEM237	0.00550746	Small_Intestine_Terminal_Ileum	0.634612	2.77575
POLR1A	0.0082407	Brain_Hypothalamus	0.634646	-2.64205
KIAA1324L	0.00549287	Brain_Cortex	0.634691	-2.77661
GNL2	0.0052982	Cells_Cultured_fibroblasts	0.634704	-2.78832
PDIA5	0.00537976	Cells_Cultured_fibroblasts	0.634704	2.78337
LDAH	0.00545583	Cells_Cultured_fibroblasts	0.634704	-2.77881
ADAP2	0.00547321	Cells_Cultured_fibroblasts	0.634704	-2.77778
FAP	0.0054869	Cells_Cultured_fibroblasts	0.634704	2.77697
RBP2	0.0111185	smultixcan	0.63486	1.4239
CENPB	0.0111789	smultixcan	0.63486	-1.24413
SEC24B	0.0112137	smultixcan	0.63486	2.69214
VPS25	0.0112181	smultixcan	0.63486	-1.70373
MYL9	0.0112352	smultixcan	0.63486	-2.53511
RP11-1070N10.4	0.0112427	smultixcan	0.63486	-2.83864
GADD45G	0.00192413	Skin_Not_Sun_Exposed_Suprapubic	0.634865	3.1017
PGS1	0.00654596	Artery_Tibial	0.635161	-2.7191
GJB6	0.00592642	Ovary	0.635497	-2.75182
RABL6	0.00593445	Ovary	0.635497	2.75138
TEFM	0.00595953	Ovary	0.635497	2.75
ZDHHC2	0.00755307	Brain_Caudate_basal_ganglia	0.635507	2.67142
IRAK2	0.00761966	Brain_Caudate_basal_ganglia	0.635507	2.66847
CNGA4	0.00762114	Brain_Caudate_basal_ganglia	0.635507	-2.66841
NPY5R	0.0032103	Thyroid	0.635842	2.94685
EXOSC2	0.00329388	Thyroid	0.635842	2.93889
UNKL	0.00332292	Thyroid	0.635842	2.93617
ZFYVE21	0.00332662	Thyroid	0.635842	-2.93582
MTHFR	0.00334553	Thyroid	0.635842	-2.93407
ZBTB48	0.00335344	Thyroid	0.635842	2.93333
BAAT	0.00335689	Thyroid	0.635842	-2.93301
POLDIP3	0.00735001	Brain_Cerebellum	0.635854	-2.68056
GNL2	0.00739804	Brain_Cerebellum	0.635854	2.67837
RP11-1072A3.4	0.010578	Cells_EBV-transformed_lymphocytes	0.636032	2.55634
SETD1A	0.010578	Cells_EBV-transformed_lymphocytes	0.636032	-2.55634
MTMR6	0.01058	Cells_EBV-transformed_lymphocytes	0.636032	-2.55627
C1orf159	0.0107903	Cells_EBV-transformed_lymphocytes	0.636032	2.54942
VPS25	0.0108373	Cells_EBV-transformed_lymphocytes	0.636032	-2.5479
CDPF1	0.0108525	Cells_EBV-transformed_lymphocytes	0.636032	2.54741
ERICH6B	0.0108806	Cells_EBV-transformed_lymphocytes	0.636032	2.54651
FLCN	0.0111121	Cells_EBV-transformed_lymphocytes	0.636032	2.53915
MYL9	0.0112218	Cells_EBV-transformed_lymphocytes	0.636032	-2.53571
DLD	0.0112353	Cells_EBV-transformed_lymphocytes	0.636032	2.53529
AC005498.3	0.0113102	Cells_EBV-transformed_lymphocytes	0.636032	2.53297
PLEKHG2	0.0113208	Cells_EBV-transformed_lymphocytes	0.636032	-2.53264
TIMM22	0.0113332	Cells_EBV-transformed_lymphocytes	0.636032	2.53225
RP11-615I2.6	0.0114726	Cells_EBV-transformed_lymphocytes	0.636032	2.52796
MYBL1	0.0114787	Cells_EBV-transformed_lymphocytes	0.636032	-2.52778
SYT11	0.0115151	Cells_EBV-transformed_lymphocytes	0.636032	2.52667
GON4L	0.0115151	Cells_EBV-transformed_lymphocytes	0.636032	2.52667
TTC39C	0.0115366	Cells_EBV-transformed_lymphocytes	0.636032	2.52601
ZSWIM8	0.0116069	Cells_EBV-transformed_lymphocytes	0.636032	-2.52388
KIAA1147	0.011667	Cells_EBV-transformed_lymphocytes	0.636032	2.52206
EZR	0.0117239	Cells_EBV-transformed_lymphocytes	0.636032	2.52035
RP11-96H19.1	0.0117865	Cells_EBV-transformed_lymphocytes	0.636032	2.51847
TNRC6A	0.0119714	Cells_EBV-transformed_lymphocytes	0.636032	2.51299
SPECC1	0.0120407	Cells_EBV-transformed_lymphocytes	0.636032	2.51095
XRCC3	0.0120452	Cells_EBV-transformed_lymphocytes	0.636032	2.51082
PHF2	0.0121326	Cells_EBV-transformed_lymphocytes	0.636032	-2.50826
CASKIN1	0.0121576	Cells_EBV-transformed_lymphocytes	0.636032	-2.50754
CLK2	0.0121876	Cells_EBV-transformed_lymphocytes	0.636032	-2.50667
HSP90AB1	0.0122518	Cells_EBV-transformed_lymphocytes	0.636032	2.50481
ZNF738	0.0123037	Cells_EBV-transformed_lymphocytes	0.636032	-2.50331
HCN3	0.0124193	Cells_EBV-transformed_lymphocytes	0.636032	-2.5
FUCA1	0.0125225	Cells_EBV-transformed_lymphocytes	0.636032	-2.49707
NOV	0.0125241	Cells_EBV-transformed_lymphocytes	0.636032	-2.49702
TEX44	0.0125433	Cells_EBV-transformed_lymphocytes	0.636032	-2.49648
RP11-134G8.5	0.0125889	Cells_EBV-transformed_lymphocytes	0.636032	-2.49519
ANKRD13A	0.0125922	Cells_EBV-transformed_lymphocytes	0.636032	2.4951
NSUN5	0.00347931	Stomach	0.636168	2.92188
ZNF689	0.00353142	Stomach	0.636168	2.91724
TMED5	0.00353794	Stomach	0.636168	-2.91667
ZBTB48	0.00356064	Stomach	0.636168	2.91467
S1PR2	0.00661513	Artery_Tibial	0.6363	2.71562
ASXL2	0.00665937	Artery_Tibial	0.6363	-2.71341
LTA4H	0.00602339	Ovary	0.63636	-2.74651
RFC5	0.00167845	Brain_Frontal_Cortex_BA9	0.636402	3.14192
ICK	0.00774746	Brain_Putamen_basal_ganglia	0.636567	2.66288
STAM	0.00779399	Brain_Putamen_basal_ganglia	0.636567	-2.66087
NPY1R	0.00782394	Brain_Putamen_basal_ganglia	0.636567	-2.65957
HIRIP3	0.00783	Brain_Putamen_basal_ganglia	0.636567	2.65931
RP11-403A3.2	0.00788548	Brain_Putamen_basal_ganglia	0.636567	2.65693
CNTNAP4	0.00790502	Brain_Putamen_basal_ganglia	0.636567	2.6561
MBOAT7	0.00805132	Brain_Putamen_basal_ganglia	0.636567	2.64991
RALGDS	0.00808449	Brain_Putamen_basal_ganglia	0.636567	2.64852
CLEC12B	0.00812931	Brain_Putamen_basal_ganglia	0.636567	2.64665
PALD1	0.0081428	Brain_Putamen_basal_ganglia	0.636567	2.64609
NDE1	0.0081652	Brain_Putamen_basal_ganglia	0.636567	2.64516
CTC-338M12.9	0.00817038	Brain_Putamen_basal_ganglia	0.636567	-2.64495
NRSN1	0.00732999	Brain_Hippocampus	0.636686	2.68147
LGMN	0.00515052	Brain_Cerebellar_Hemisphere	0.636827	-2.79747
RIT1	0.00523101	Brain_Cerebellar_Hemisphere	0.636827	2.79245
RP11-1070N10.4	0.00525116	Brain_Cerebellar_Hemisphere	0.636827	-2.79121
SRP14-AS1	0.00541155	Colon_Sigmoid	0.636889	2.78146
ENPEP	0.00547321	Colon_Sigmoid	0.636889	-2.77778
TMEM237	0.00548542	Colon_Sigmoid	0.636889	2.77705
ATAD5	0.00566326	Colon_Sigmoid	0.636889	-2.76667
AF131215.8	0.00573448	Colon_Sigmoid	0.636889	2.76259
RP11-403A3.2	0.00576057	Colon_Sigmoid	0.636889	2.76111
S1PR2	0.00586431	Colon_Sigmoid	0.636889	2.75527
RABL6	0.00593445	Colon_Sigmoid	0.636889	2.75138
TEFM	0.00595953	Colon_Sigmoid	0.636889	2.75
FMN1	0.00597444	Colon_Sigmoid	0.636889	-2.74918
WASIR2	0.00597959	Colon_Sigmoid	0.636889	2.7489
SLC30A7	0.00598055	Colon_Sigmoid	0.636889	-2.74885
AS3MT	0.00599495	Colon_Sigmoid	0.636889	-2.74806
SOCS4	0.00600777	Colon_Sigmoid	0.636889	2.74736
TAS2R5	0.00601925	Colon_Sigmoid	0.636889	2.74673
MYCBPAP	0.00451135	Vagina	0.636987	-2.84
MCRS1	0.00470508	Vagina	0.636987	2.82656
ZNF91	0.00471205	Vagina	0.636987	-2.82609
GLI2	0.0047149	Vagina	0.636987	2.82589
ESD	0.00473076	Vagina	0.636987	2.82482
IP6K1	0.00476218	Vagina	0.636987	2.8227
NDE1	0.0081652	Brain_Amygdala	0.637309	2.64516
CYP17A1	0.00807288	Artery_Aorta	0.637377	2.64901
RNU12	0.008149	Artery_Aorta	0.637377	-2.64583
MCRS1	0.00821526	Artery_Aorta	0.637377	2.64309
LGI1	0.00822606	Artery_Aorta	0.637377	2.64265
SLC25A46	0.00826555	Artery_Aorta	0.637377	2.64103
AP4B1	0.00341554	Esophagus_Mucosa	0.637381	2.92763
RNF123	0.0046579	Skin_Sun_Exposed_Lower_leg	0.637473	2.82979
DUOX2	0.00467738	Skin_Sun_Exposed_Lower_leg	0.637473	-2.82845
NGRN	0.00479823	Skin_Sun_Exposed_Lower_leg	0.637473	-2.82028
DLGAP4	0.00482965	Skin_Sun_Exposed_Lower_leg	0.637473	2.81818
HOXC4	0.00486913	Skin_Sun_Exposed_Lower_leg	0.637473	-2.81557
AC012531.25	0.00486913	Skin_Sun_Exposed_Lower_leg	0.637473	2.81557
ZNF256	0.005054	Skin_Sun_Exposed_Lower_leg	0.637473	-2.80357
RP11-3N13.2	0.00506584	Skin_Sun_Exposed_Lower_leg	0.637473	2.80282
SLC2A4RG	0.00506703	Skin_Sun_Exposed_Lower_leg	0.637473	2.80274
PITPNB	0.00516269	Skin_Sun_Exposed_Lower_leg	0.637473	2.7967
TMCO3	0.00520843	Skin_Sun_Exposed_Lower_leg	0.637473	-2.79385
LRRC18	0.00527121	Skin_Sun_Exposed_Lower_leg	0.637473	-2.78998
ARHGEF28	0.00534473	Skin_Sun_Exposed_Lower_leg	0.637473	-2.78549
CEP68	0.00534821	Skin_Sun_Exposed_Lower_leg	0.637473	2.78528
PATJ	0.00536999	Skin_Sun_Exposed_Lower_leg	0.637473	-2.78396
PDIA5	0.00537976	Skin_Sun_Exposed_Lower_leg	0.637473	2.78337
RNF141	0.00541881	Skin_Sun_Exposed_Lower_leg	0.637473	2.78102
OAS1	0.0054562	Skin_Sun_Exposed_Lower_leg	0.637473	2.77879
TMEM237	0.00548542	Skin_Sun_Exposed_Lower_leg	0.637473	2.77705
MST1R	0.00672538	Artery_Tibial	0.637739	2.71014
PPM1K	0.00258382	Muscle_Skeletal	0.637989	3.01335
ZNF727	0.00261639	Muscle_Skeletal	0.637989	-3.00955
AP000688.29	0.00262671	Muscle_Skeletal	0.637989	-3.00835
GPR135	0.00264884	Muscle_Skeletal	0.637989	-3.0058
EEF1A2	0.00265668	Muscle_Skeletal	0.637989	3.0049
C6orf62	0.00270179	Muscle_Skeletal	0.637989	2.99978
IL1R2	0.00273937	Muscle_Skeletal	0.637989	-2.99557
NOL4L	0.00276473	Muscle_Skeletal	0.637989	2.99275
TULP2	0.00390978	Adipose_Visceral_Omentum	0.638366	2.88535
ZNRF2	0.00395608	Adipose_Visceral_Omentum	0.638366	-2.88164
RP11-242D8.1	0.0039655	Adipose_Visceral_Omentum	0.638366	-2.88089
PHKG2	0.00400583	Adipose_Visceral_Omentum	0.638366	2.8777
ASPSCR1	0.00834605	Brain_Hypothalamus	0.638416	2.63774
KIAA1109	0.00824506	Brain_Amygdala	0.63856	2.64187
AS3MT	0.00830243	Brain_Amygdala	0.63856	-2.63952
ATAD5	0.00566326	Small_Intestine_Terminal_Ileum	0.638667	-2.76667
RP11-188D8.1	0.00568326	Small_Intestine_Terminal_Ileum	0.638667	2.76552
AF131215.8	0.00573448	Small_Intestine_Terminal_Ileum	0.638667	2.76259
MS4A7	0.00586139	Small_Intestine_Terminal_Ileum	0.638667	-2.75544
GJB6	0.00592642	Small_Intestine_Terminal_Ileum	0.638667	-2.75182
ADAP2	0.00595953	Small_Intestine_Terminal_Ileum	0.638667	-2.75
TEFM	0.00595953	Small_Intestine_Terminal_Ileum	0.638667	2.75
BEST1	0.00598167	Small_Intestine_Terminal_Ileum	0.638667	2.74878
CNGA4	0.0082544	Brain_Putamen_basal_ganglia	0.638768	-2.64148
LINC02067	0.00224353	Liver	0.638999	3.05594
MLST8	0.00225043	Liver	0.638999	-3.05502
KIAA1324L	0.00549287	Brain_Anterior_cingulate_cortex_BA24	0.63929	-2.77661
RRP15	0.00632324	Ovary	0.639651	-2.73053
FAM193B	0.00636362	Ovary	0.639651	2.72843
RCOR3	0.00637868	Ovary	0.639651	2.72765
PHTF1	0.00641017	Ovary	0.639651	-2.72603
RP11-94C24.6	0.00648399	Ovary	0.639651	-2.72225
KLB	0.00649168	Ovary	0.639651	2.72185
ZNF256	0.00652349	Ovary	0.639651	-2.72024
LINC00909	0.00654994	Ovary	0.639651	2.7189
KDM4C	0.00655908	Ovary	0.639651	-2.71844
MST1R	0.00672538	Heart_Left_Ventricle	0.63975	2.71014
TCEA2	0.00673072	Heart_Left_Ventricle	0.63975	-2.70988
NXPH4	0.00678402	Heart_Left_Ventricle	0.63975	2.70726
IFT81	0.00348926	Esophagus_Mucosa	0.639904	2.92099
ZNF689	0.00353142	Esophagus_Mucosa	0.639904	-2.91724
MST1R	0.00672538	Heart_Atrial_Appendage	0.639906	2.71014
HMSD	0.00676942	Heart_Atrial_Appendage	0.639906	-2.70798
NXPH4	0.00678402	Heart_Atrial_Appendage	0.639906	2.70726
SLC30A7	0.00683212	Heart_Atrial_Appendage	0.639906	-2.70492
EXTL2	0.00683212	Heart_Atrial_Appendage	0.639906	2.70492
ZNF598	0.00611065	Small_Intestine_Terminal_Ileum	0.639999	2.74178
API5	0.00619808	Small_Intestine_Terminal_Ileum	0.639999	2.73711
NOSIP	0.00620085	Small_Intestine_Terminal_Ileum	0.639999	2.73697
HIST4H4	0.00621412	Small_Intestine_Terminal_Ileum	0.639999	-2.73626
DBR1	0.00145824	Testis	0.640282	-3.18287
BAAT	0.00151406	Testis	0.640282	3.17197
PDLIM7	0.00152408	Testis	0.640282	-3.17006
SEC24C	0.0113698	smultixcan	0.640372	-0.567186
EXTL2	0.0051395	Artery_Coronary	0.640448	2.79816
PSTK	0.0114379	smultixcan	0.640536	2.54647
ZBTB48	0.0114772	smultixcan	0.640536	2.6063
FLNC	0.0114785	smultixcan	0.640536	0.324088
TCIRG1	0.0114909	smultixcan	0.640536	1.43023
GADD45G	0.00169189	Testis	0.640986	3.13958
RP11-426C22.6	0.00173093	Testis	0.640986	-3.13289
SLC28A3	0.00175971	Testis	0.640986	3.12805
DEFB134	0.00182048	Testis	0.640986	3.11806
SLFN12L	0.00193051	Testis	0.640986	-3.10072
NME1	0.00199866	Testis	0.640986	3.09043
AC110769.3	0.00204339	Testis	0.640986	-3.08385
LINC00235	0.00207318	Testis	0.640986	3.07954
PTPRC	0.00209467	Testis	0.640986	3.07647
BBS12	0.00212932	Testis	0.640986	3.07158
KLF7	0.00219496	Testis	0.640986	-3.0625
CTD-2349P21.5	0.00229156	Testis	0.640986	3.04959
RIPK2	0.00231679	Testis	0.640986	-3.0463
RP11-318C24.2	0.00233614	Testis	0.640986	-3.0438
AACS	0.00237806	Testis	0.640986	3.03844
COL9A1	0.00238391	Testis	0.640986	-3.0377
ZNF407	0.0023883	Testis	0.640986	-3.03715
COX19	0.00242142	Testis	0.640986	3.03299
C12orf45	0.00244936	Testis	0.640986	3.02953
CABS1	0.00249073	Testis	0.640986	3.02446
FZD2	0.00256654	Testis	0.640986	3.01538
C1RL	0.00261239	Testis	0.640986	3.01001
SIRPA	0.0026376	Testis	0.640986	-3.00709
C6orf62	0.00270179	Testis	0.640986	2.99978
LINC01224	0.00275607	Testis	0.640986	2.99371
RCOR3	0.00279885	Testis	0.640986	2.98901
SLC10A1	0.00286293	Testis	0.640986	-2.98208
WDR81	0.00301611	Testis	0.640986	2.96609
CCKBR	0.00302769	Testis	0.640986	-2.96491
OR8D4	0.00310198	Testis	0.640986	-2.95745
ZNF347	0.00319321	Testis	0.640986	-2.9485
RP11-521C20.5	0.00321219	Testis	0.640986	2.94667
RP11-521C20.2	0.00321219	Testis	0.640986	2.94667
RP11-115J16.3	0.00329838	Testis	0.640986	-2.93847
PLPP3	0.00333402	Testis	0.640986	-2.93514
SNIP1	0.00333521	Testis	0.640986	2.93502
NPY5R	0.00333805	Testis	0.640986	2.93476
ZBTB48	0.00335344	Testis	0.640986	2.93333
SLC35C1	0.00343687	Testis	0.640986	2.9257
NSUN5	0.00347931	Testis	0.640986	-2.92188
LINC00930	0.00351248	Testis	0.640986	2.91892
ZNF689	0.00353142	Testis	0.640986	-2.91724
TMED5	0.00353794	Testis	0.640986	-2.91667
RHBG	0.00364543	Testis	0.640986	-2.90732
CATSPER4	0.00366479	Testis	0.640986	-2.90566
PEX16	0.00369213	Testis	0.640986	2.90333
RP11-292D4.1	0.00369839	Testis	0.640986	-2.9028
RP11-410N8.4	0.00374892	Testis	0.640986	-2.89855
LOR	0.0038032	Testis	0.640986	-2.89404
CCR5	0.00383327	Testis	0.640986	2.89157
ADAMTSL4	0.00385665	Testis	0.640986	-2.88966
RP11-1070N10.4	0.00390078	Testis	0.640986	-2.88608
RP11-263K4.3	0.00391183	Testis	0.640986	-2.88519
DUOX2	0.00391892	Testis	0.640986	-2.88462
ZNRF2	0.00395608	Testis	0.640986	-2.88164
RP11-242D8.1	0.0039655	Testis	0.640986	-2.88089
NBR1	0.0039655	Testis	0.640986	-2.88089
CUZD1	0.00398391	Testis	0.640986	2.87943
SLC35G5	0.00536644	Minor_Salivary_Gland	0.641032	-2.78417
PDIA5	0.00537976	Minor_Salivary_Gland	0.641032	2.78337
ECHDC3	0.00545522	Minor_Salivary_Gland	0.641153	-2.77885
KIAA1324L	0.00549287	Minor_Salivary_Gland	0.641153	2.77661
ABCF1	0.00556648	Skin_Sun_Exposed_Lower_leg	0.64122	2.77228
PVR	0.00564079	Cells_Cultured_fibroblasts	0.641274	2.76796
MST1R	0.00564929	Cells_Cultured_fibroblasts	0.641274	2.76747
CDC40	0.0127605	Cells_EBV-transformed_lymphocytes	0.641355	-2.49039
RFC4	0.00304691	Adipose_Subcutaneous	0.641375	2.96297
NUFIP2	0.00376514	Stomach	0.641788	-2.8972
LOR	0.0038032	Stomach	0.641788	-2.89404
HTR1B	0.00382235	Stomach	0.641788	2.89246
ZNRF2	0.00395608	Stomach	0.641788	-2.88164
NBR1	0.0039655	Stomach	0.641788	2.88089
CUZD1	0.00398391	Stomach	0.641788	2.87943
MTOR	0.00398963	Stomach	0.641788	-2.87898
KIAA1109	0.00409691	Stomach	0.641788	2.8706
ZNF727	0.00412097	Stomach	0.641788	-2.86875
EFCAB1	0.00417951	Stomach	0.641788	2.86429
PDK1	0.00419078	Stomach	0.641788	-2.86343
PALD1	0.0132336	Uterus	0.642014	-2.47742
CEP135	0.0132753	Uterus	0.642014	2.4763
TMEM232	0.00848592	Brain_Hypothalamus	0.642046	-2.6321
C1orf109	0.00850951	Brain_Hypothalamus	0.642046	2.63116
MCRS1	0.00858752	Brain_Hypothalamus	0.642046	2.62805
UNC79	0.0086649	Brain_Hypothalamus	0.642046	-2.625
CISH	0.00871297	Brain_Hypothalamus	0.642046	-2.62312
MST1	0.00884261	Brain_Hypothalamus	0.642046	-2.61808
CPEB3	0.00888748	Brain_Hypothalamus	0.642046	-2.61635
RP11-1082L8.3	0.00890282	Brain_Hypothalamus	0.642046	-2.61576
RFWD3	0.00892067	Brain_Hypothalamus	0.642046	2.61508
YY1AP1	0.00904391	Brain_Hypothalamus	0.642046	2.61039
CRYGS	0.00904744	Brain_Hypothalamus	0.642046	-2.61026
GNL2	0.0090888	Brain_Hypothalamus	0.642046	2.6087
HUS1B	0.00927332	Brain_Hypothalamus	0.642046	2.60181
CNGA4	0.00928229	Brain_Hypothalamus	0.642046	-2.60148
TULP2	0.00942491	Brain_Hypothalamus	0.642046	2.59624
ARL5B	0.00950819	Brain_Hypothalamus	0.642046	-2.59322
ATAD5	0.00953436	Brain_Hypothalamus	0.642046	-2.59227
VWA5B1	0.00956305	Brain_Hypothalamus	0.642046	2.59124
C8orf44	0.00956591	Brain_Hypothalamus	0.642046	-2.59114
ABCF1	0.00958532	Brain_Hypothalamus	0.642046	2.59044
ZNF417	0.00962436	Brain_Hypothalamus	0.642046	2.58904
NDE1	0.00967884	Brain_Hypothalamus	0.642046	2.5871
CARHSP1	0.00977142	Brain_Hypothalamus	0.642046	2.58382
ATP6V1E2	0.00981198	Brain_Hypothalamus	0.642046	2.58239
RP11-281A20.2	0.00983288	Brain_Hypothalamus	0.642046	-2.58165
AP3S1	0.00986803	Brain_Hypothalamus	0.642046	2.58042
FBXO17	0.00998441	Brain_Hypothalamus	0.642066	-2.57637
PTPRD-AS1	0.0100196	Brain_Hypothalamus	0.642066	2.57515
RAD17	0.0100858	Brain_Hypothalamus	0.642066	-2.57287
VCPIP1	0.0101108	Brain_Hypothalamus	0.642066	2.57202
U91328.19	0.0101519	Brain_Hypothalamus	0.642066	2.57061
MARVELD1	0.00651839	Colon_Transverse	0.642204	2.7205
DNAH17	0.00654596	Colon_Transverse	0.642204	-2.7191
ICAM5	0.00657988	Colon_Transverse	0.642204	2.71739
IFI27L1	0.0066863	Colon_Transverse	0.642204	-2.71208
MST1R	0.00672538	Colon_Transverse	0.642204	2.71014
NXPH4	0.00678402	Colon_Transverse	0.642204	2.70726
EXTL2	0.00683212	Colon_Transverse	0.642204	2.70492
SLC30A7	0.00683212	Colon_Transverse	0.642204	-2.70492
JAZF1	0.00692477	Colon_Transverse	0.642204	-2.70044
EN2	0.00692839	Colon_Transverse	0.642204	-2.70027
PITPNB	0.0083549	Brain_Putamen_basal_ganglia	0.642206	2.63738
LINC01550	0.00446465	Pancreas	0.64227	2.84332
ADAM11	0.00456892	Pancreas	0.64227	-2.83595
C1RL	0.00458245	Pancreas	0.64227	2.83501
RNF123	0.0046579	Pancreas	0.64227	2.82979
NPW	0.00470905	Pancreas	0.64227	-2.82629
ZNF91	0.00471205	Pancreas	0.64227	-2.82609
ESD	0.00473076	Pancreas	0.64227	-2.82482
C12orf45	0.00529859	Whole_Blood	0.642915	-2.7883
CEP68	0.00534821	Whole_Blood	0.642915	2.78528
SLC25A46	0.00826555	Brain_Spinal_cord_cervical_c-1	0.642916	2.64103
EFCAB1	0.00408617	Adipose_Visceral_Omentum	0.642925	2.87143
AC012531.25	0.00486913	Vagina	0.643151	2.81557
SLC25A46	0.00842444	Brain_Putamen_basal_ganglia	0.643234	-2.63457
TESC	0.0068407	Artery_Tibial	0.643797	2.7045
TRAPPC11	0.00310941	Adipose_Subcutaneous	0.6438	2.95671
LINC02067	0.0070274	Heart_Atrial_Appendage	0.643841	2.69554
ZBTB45	0.00703295	Heart_Atrial_Appendage	0.643841	2.69528
FCER1A	0.00703651	Heart_Atrial_Appendage	0.643841	-2.69511
ADAP2	0.00595953	Lung	0.643894	-2.75
NACAD	0.00597593	Lung	0.643894	-2.7491
CISH	0.00861754	Brain_Amygdala	0.64394	2.62687
COPS5	0.00864924	Brain_Amygdala	0.64394	-2.62562
TMEM87A	0.00869644	Brain_Amygdala	0.64394	2.62376
OSBPL5	0.00870111	Brain_Amygdala	0.64394	2.62358
ZNF256	0.00872478	Brain_Amygdala	0.64394	-2.62265
CPEB3	0.00888748	Brain_Amygdala	0.64394	-2.61635
RP11-1082L8.3	0.00890282	Brain_Amygdala	0.64394	-2.61576
ZFP1	0.00899731	Brain_Amygdala	0.64394	2.61216
MED30	0.00902486	Brain_Amygdala	0.64394	-2.61111
YY1AP1	0.00904391	Brain_Amygdala	0.64394	2.61039
CRYGS	0.00904744	Brain_Amygdala	0.64394	-2.61026
ARL8B	0.00910573	Brain_Amygdala	0.64394	2.60806
DOCK3	0.00640355	Spleen	0.643991	2.72637
RINT1	0.00747195	Brain_Hippocampus	0.644024	-2.67504
PDLIM7	0.00344882	Thyroid	0.644055	-2.92462
DKK3	0.00666363	Ovary	0.644252	2.7132
FUCA1	0.00676841	Ovary	0.644252	2.70803
EXTL2	0.00683212	Ovary	0.644252	2.70492
SLC30A7	0.00683212	Ovary	0.644252	-2.70492
CCDC18	0.00176867	Brain_Frontal_Cortex_BA9	0.644274	-3.12656
BBS12	0.00183395	Brain_Frontal_Cortex_BA9	0.644274	3.11588
XRCC3	0.00186365	Brain_Frontal_Cortex_BA9	0.644274	3.11114
NRAP	0.00709594	Heart_Atrial_Appendage	0.644323	-2.69231
TNFRSF6B	0.0133844	Uterus	0.644417	2.47337
C6orf62	0.00753424	Brain_Hippocampus	0.644437	2.67226
FCER1A	0.00705646	Colon_Transverse	0.644468	-2.69417
C19orf54	0.00710185	Colon_Transverse	0.644468	-2.69203
TRPC3	0.0071377	Colon_Transverse	0.644468	-2.69035
RP11-575F12.3	0.0071746	Colon_Transverse	0.644468	2.68863
CENPL	0.00721581	Colon_Transverse	0.644468	2.68672
LINC00909	0.00730094	Colon_Transverse	0.644468	2.6828
TCP10	0.0075004	Colon_Transverse	0.644468	-2.67377
IGF2BP3	0.00759662	Colon_Transverse	0.644468	-2.66949
MXD3	0.0076902	Colon_Transverse	0.644468	-2.66538
DSN1	0.00772587	Colon_Transverse	0.644468	-2.66382
TPGS1	0.00774135	Colon_Transverse	0.644468	-2.66315
UBE2K	0.00775449	Colon_Transverse	0.644468	-2.66258
HIRIP3	0.00783	Colon_Transverse	0.644468	2.65931
TAS2R5	0.00786588	Colon_Transverse	0.644468	2.65777
RNF138	0.00791925	Colon_Transverse	0.644468	-2.65549
POMT2	0.00795928	Colon_Transverse	0.644468	2.65379
RP11-521C20.2	0.00797257	Colon_Transverse	0.644468	2.65323
ZNRF2	0.00799753	Colon_Transverse	0.644468	-2.65217
VAPB	0.00804974	Colon_Transverse	0.644468	2.64998
ZNF727	0.00805677	Colon_Transverse	0.644468	-2.64968
CCL3L3	0.00806693	Colon_Transverse	0.644468	-2.64926
KIAA1109	0.00827051	Colon_Transverse	0.644468	2.64082
MTHFR	0.0082795	Colon_Transverse	0.644468	-2.64045
ZNF160	0.00829143	Colon_Transverse	0.644468	2.63997
TMEM87A	0.00831654	Colon_Transverse	0.644468	2.63894
LUC7L2	0.00835065	Colon_Transverse	0.644468	2.63755
TMEM232	0.00848592	Colon_Transverse	0.644468	-2.6321
AS3MT	0.00849813	Colon_Transverse	0.644468	-2.63161
GRAMD3	0.00854779	Colon_Transverse	0.644468	2.62963
CISH	0.00861754	Colon_Transverse	0.644468	2.62687
MAPKAPK3	0.00861754	Colon_Transverse	0.644468	2.62687
LRP5L	0.00862567	Colon_Transverse	0.644468	2.62654
SNX5	0.00625196	Brain_Substantia_nigra	0.644607	2.73427
RP11-403A3.3	0.00633483	Brain_Substantia_nigra	0.644607	2.72993
LINC01224	0.00636618	Brain_Substantia_nigra	0.644607	-2.7283
HIST4H4	0.00621412	Adrenal_Gland	0.644743	-2.73626
SNX5	0.00625196	Adrenal_Gland	0.644743	2.73427
LINC00909	0.00625522	Adrenal_Gland	0.644743	2.73409
MRLN	0.0115976	smultixcan	0.644829	-0.493007
RP11-521C20.2	0.00321219	Adipose_Subcutaneous	0.645021	2.94667
RNF144B	0.00321745	Adipose_Subcutaneous	0.645021	2.94616
MARVELD1	0.00651839	Spleen	0.645119	2.7205
ZNF256	0.00652349	Spleen	0.645119	-2.72024
TNFRSF6B	0.00543301	Whole_Blood	0.645212	-2.78017
TMEM37	0.0054866	Whole_Blood	0.645212	2.77698
TMEM70	0.00480898	Pancreas	0.645298	-2.81956
ANKRD9	0.00693703	Ovary	0.645354	2.69985
CD302	0.0069791	Ovary	0.645354	2.69784
RCOR1	0.00701974	Ovary	0.645354	-2.69591
FCER1A	0.00707005	Ovary	0.645354	-2.69353
TMEM218	0.00556832	Whole_Blood	0.645557	2.77217
ATAD5	0.00566326	Whole_Blood	0.645557	-2.76667
ARL5B	0.00566854	Whole_Blood	0.645557	-2.76636
TMED5	0.00353794	Thyroid	0.645668	-2.91667
SEC24B	0.00355485	Thyroid	0.645668	2.91518
AF131215.8	0.00573448	Prostate	0.646099	2.76259
PAQR6	0.00576051	Prostate	0.646099	2.76111
FAM187B	0.00586212	Prostate	0.646099	2.7554
API5	0.00592736	Prostate	0.646099	2.75177
ADAP2	0.00595953	Prostate	0.646099	-2.75
TEFM	0.00595953	Prostate	0.646099	2.75
DOCK3	0.00640355	Small_Intestine_Terminal_Ileum	0.646107	2.72637
ZNF160	0.00641851	Small_Intestine_Terminal_Ileum	0.646107	2.7256
TYW3	0.00643997	Small_Intestine_Terminal_Ileum	0.646107	-2.7245
ZBTB7B	0.0087251	Colon_Transverse	0.646441	-2.62264
FAM193B	0.00887689	Colon_Transverse	0.646441	2.61676
ARL8B	0.00910573	Colon_Transverse	0.646441	-2.60806
WDR45B	0.00911145	Colon_Transverse	0.646441	-2.60784
PNP	0.00912428	Colon_Transverse	0.646441	-2.60736
RNU12	0.00920979	Colon_Transverse	0.646441	-2.60417
CSTF1	0.0092296	Colon_Transverse	0.646441	-2.60343
ZNF665	0.00924559	Colon_Transverse	0.646441	-2.60284
HUS1B	0.00927332	Colon_Transverse	0.646441	2.60181
CNGA4	0.00928229	Colon_Transverse	0.646441	-2.60148
BPNT1	0.00935401	Colon_Transverse	0.646441	2.59884
SRPK2	0.00936211	Colon_Transverse	0.646441	2.59854
UBE2M	0.00938606	Colon_Transverse	0.646441	-2.59766
LGR4	0.00941168	Colon_Transverse	0.646441	2.59673
FXYD4	0.00943862	Colon_Transverse	0.646441	-2.59574
PAQR6	0.00576051	Brain_Cortex	0.646537	2.76111
RABL6	0.00593445	Brain_Cortex	0.646537	2.75138
TEFM	0.00595953	Brain_Cortex	0.646537	2.75
ZNF256	0.00596003	Brain_Cortex	0.646537	-2.74997
SHMT2	0.0059914	Brain_Cortex	0.646537	2.74825
BRDT	0.00607377	Brain_Cortex	0.646537	-2.74377
ECHDC3	0.00607428	Brain_Cortex	0.646537	-2.74374
AS3MT	0.00611036	Brain_Cortex	0.646537	-2.7418
ZNF598	0.00611065	Brain_Cortex	0.646537	2.74178
ZFYVE27	0.00613341	Brain_Cortex	0.646537	2.74056
ATAD5	0.00566326	Skin_Sun_Exposed_Lower_leg	0.646695	-2.76667
MYO3A	0.00432	Pituitary	0.646736	2.8538
CNGA1	0.0049596	Vagina	0.647013	-2.80965
DNALI1	0.0116677	smultixcan	0.647065	0.0641639
SLC50A1	0.00140314	Nerve_Tibial	0.64709	-3.194
KCNK15	0.00367545	Thyroid	0.647236	2.90475
NUFIP2	0.00376514	Thyroid	0.647236	-2.8972
CUZD1	0.00382046	Thyroid	0.647236	-2.89262
FAM24B	0.00382046	Thyroid	0.647236	-2.89262
FMNL3	0.00391243	Thyroid	0.647236	2.88514
RHEB	0.00394397	Thyroid	0.647236	2.88261
ZNRF2	0.00395608	Thyroid	0.647236	-2.88164
EFCAB1	0.00405767	Thyroid	0.647236	2.87364
ZNF727	0.00412097	Thyroid	0.647236	-2.86875
MBTD1	0.00413283	Thyroid	0.647236	2.86784
ESD	0.00416712	Thyroid	0.647236	2.86523
RP11-242D8.1	0.00416902	Thyroid	0.647236	-2.86508
RFC4	0.00419808	Thyroid	0.647236	2.86288
NSUN5	0.00590474	Whole_Blood	0.647667	2.75303
GJB6	0.00592642	Whole_Blood	0.647667	-2.75182
MVD	0.00595953	Whole_Blood	0.647667	2.75
TEFM	0.00595953	Whole_Blood	0.647667	2.75
API5	0.00598638	Whole_Blood	0.647667	2.74853
KIAA1324L	0.00549287	Brain_Nucleus_accumbens_basal_ganglia	0.647823	-2.77661
CBR1	0.00552298	Brain_Nucleus_accumbens_basal_ganglia	0.647823	-2.77483
ZNF598	0.00557618	Brain_Nucleus_accumbens_basal_ganglia	0.647823	2.77171
RYR1	0.00560044	Brain_Nucleus_accumbens_basal_ganglia	0.647823	-2.7703
ATAD5	0.00566326	Brain_Nucleus_accumbens_basal_ganglia	0.647823	-2.76667
AF131215.8	0.00573448	Brain_Nucleus_accumbens_basal_ganglia	0.647823	2.76259
CAMKV	0.00575995	Brain_Nucleus_accumbens_basal_ganglia	0.647823	2.76114
MAP4K4	0.00586212	Brain_Nucleus_accumbens_basal_ganglia	0.647823	-2.7554
API5	0.00592736	Brain_Nucleus_accumbens_basal_ganglia	0.647823	2.75177
RABL6	0.00593445	Brain_Nucleus_accumbens_basal_ganglia	0.647823	2.75138
TEFM	0.00595953	Brain_Nucleus_accumbens_basal_ganglia	0.647823	2.75
NPY1R	0.00782394	Brain_Caudate_basal_ganglia	0.647855	-2.65957
IGSF9B	0.0117338	smultixcan	0.647896	-0.861932
RP11-521C20.2	0.0117424	smultixcan	0.647896	2.81594
RP11-390F4.3	0.00839089	Brain_Spinal_cord_cervical_c-1	0.64797	2.63592
MSTO1	0.00148651	Nerve_Tibial	0.647991	-3.1773
DARS	0.001502	Nerve_Tibial	0.647991	3.1743
HUS1B	0.00927332	Brain_Amygdala	0.648424	2.60181
ZKSCAN1	0.00929221	Brain_Amygdala	0.648424	2.60111
ZNF598	0.00611065	Whole_Blood	0.6485	2.74178
COPS3	0.00616793	Whole_Blood	0.6485	2.73872
NOSIP	0.00620085	Whole_Blood	0.6485	2.73697
NLRP3	0.00623385	Whole_Blood	0.6485	2.73522
CCDC125	0.0135677	Uterus	0.648525	2.46851
NT5C2	0.0135895	Uterus	0.648525	-2.46793
COPS3	0.00635205	Adrenal_Gland	0.648801	2.72903
DOCK3	0.00645711	Adrenal_Gland	0.648801	-2.72362
CAMKV	0.00648445	Adrenal_Gland	0.648801	2.72222
ZNF256	0.00652349	Adrenal_Gland	0.648801	-2.72024
ZNF256	0.00652349	Small_Intestine_Terminal_Ileum	0.648892	-2.72024
ESR1	0.00543723	Artery_Coronary	0.648919	2.77992
IFT81	0.00544895	Artery_Coronary	0.648919	2.77922
ATAD5	0.00549377	Artery_Coronary	0.648919	-2.77656
DYM	0.00558007	Artery_Coronary	0.648919	-2.77149
ANKRD9	0.00558426	Artery_Coronary	0.648919	2.77124
LINC00299	0.00559171	Artery_Coronary	0.648919	-2.77081
AF131215.8	0.00573448	Artery_Coronary	0.648919	2.76259
PAQR6	0.00576051	Artery_Coronary	0.648919	2.76111
RP11-403A3.1	0.00576477	Artery_Coronary	0.648919	2.76087
JAML	0.00584095	Artery_Coronary	0.648919	-2.75658
GJB6	0.00592642	Artery_Coronary	0.648919	-2.75182
RABL6	0.00593445	Artery_Coronary	0.648919	-2.75138
TEFM	0.00595953	Artery_Coronary	0.648919	2.75
SHMT2	0.0059914	Artery_Coronary	0.648919	2.74825
ICAM5	0.00657988	Small_Intestine_Terminal_Ileum	0.648954	2.71739
MAP1LC3A	0.00762614	Brain_Cerebellum	0.64896	2.66819
TBC1D2	0.00766076	Brain_Cerebellum	0.64896	2.66667
SYNGR2	0.0137166	Uterus	0.648999	2.4646
ZCCHC7	0.0137193	Uterus	0.648999	2.46453
FAM122A	0.00777089	Brain_Cerebellum	0.649147	-2.66187
PHLDB3	0.00777322	Brain_Cerebellum	0.649147	-2.66176
HIRIP3	0.00783	Brain_Cerebellum	0.649284	2.65931
TULP2	0.00955448	Colon_Transverse	0.649387	2.59155
ITGAD	0.00958699	Colon_Transverse	0.649387	2.59038
TRMT6	0.00937712	Brain_Amygdala	0.650044	-2.59799
NUFIP2	0.00376514	Esophagus_Mucosa	0.650176	-2.8972
ZNF727	0.00377263	Esophagus_Mucosa	0.650176	-2.89657
LAMTOR2	0.00379015	Esophagus_Mucosa	0.650176	-2.89512
FAM24B	0.00382046	Esophagus_Mucosa	0.650176	-2.89262
LENG1	0.00386606	Esophagus_Mucosa	0.650176	2.88889
ZNRF2	0.00395608	Esophagus_Mucosa	0.650176	-2.88164
RP11-242D8.1	0.0039655	Esophagus_Mucosa	0.650176	-2.88089
NT5C2	0.00406156	Esophagus_Mucosa	0.650176	-2.87334
ARHGEF2	0.00413174	Esophagus_Mucosa	0.650176	2.86792
RFC4	0.00415727	Esophagus_Mucosa	0.650176	2.86598
EFCAB1	0.00416013	Esophagus_Mucosa	0.650176	2.86576
MYZAP	0.0138138	Uterus	0.650206	2.46207
NRAS	0.0139146	Uterus	0.650206	-2.45946
SGK3	0.0139318	Uterus	0.650206	-2.45902
KLHL5	0.014037	Uterus	0.650206	2.45632
GCNT7	0.0140539	Uterus	0.650206	2.45588
CDHR5	0.0141238	Uterus	0.650206	-2.4541
LINC00467	0.0142168	Uterus	0.650206	2.45174
LINC01163	0.014225	Uterus	0.650206	2.45153
CAMKV	0.00648445	Brain_Substantia_nigra	0.650208	2.72222
PRKCA	0.00421242	Esophagus_Mucosa	0.65022	2.8618
ZNF480	0.00622257	Brain_Cortex	0.650231	2.73582
CCDC18	0.00869019	Brain_Putamen_basal_ganglia	0.650232	-2.62401
ZFYVE27	0.00876419	Brain_Putamen_basal_ganglia	0.650232	2.62112
LINC00513	0.00880071	Brain_Putamen_basal_ganglia	0.650232	2.6197
AP000688.29	0.00883217	Brain_Putamen_basal_ganglia	0.650232	-2.61848
NUCB1	0.00904553	Brain_Putamen_basal_ganglia	0.650232	-2.61033
PNP	0.00912428	Brain_Putamen_basal_ganglia	0.650232	-2.60736
DOC2A	0.00916494	Brain_Putamen_basal_ganglia	0.650232	-2.60584
PPP6R3	0.00916682	Brain_Putamen_basal_ganglia	0.650232	2.60577
GSTM1	0.00920507	Brain_Putamen_basal_ganglia	0.650232	2.60434
HIF1AN	0.00922363	Brain_Putamen_basal_ganglia	0.650232	-2.60365
FGFR4	0.0092422	Brain_Putamen_basal_ganglia	0.650232	2.60296
HUS1B	0.00927332	Brain_Putamen_basal_ganglia	0.650232	2.60181
AC011995.1	0.00931091	Brain_Putamen_basal_ganglia	0.650232	-2.60042
RP11-36B6.1	0.00931093	Brain_Putamen_basal_ganglia	0.650232	2.60042
GYS2	0.00434112	Stomach	0.650414	-2.85225
RFC4	0.00435742	Stomach	0.650414	2.85106
SNX5	0.00202219	Skin_Not_Sun_Exposed_Suprapubic	0.650539	-3.08695
FADS1	0.0105142	Brain_Hypothalamus	0.650836	-2.55844
LGR4	0.0105369	Brain_Hypothalamus	0.650836	2.55769
RNF152	0.0105481	Brain_Hypothalamus	0.650836	2.55732
SETD1A	0.010578	Brain_Hypothalamus	0.650836	-2.55634
RP11-1072A3.4	0.010578	Brain_Hypothalamus	0.650836	2.55634
FAM122A	0.00440154	Pituitary	0.651004	-2.84785
SLC16A3	0.0130706	Cells_EBV-transformed_lymphocytes	0.651371	-2.48184
KIF11	0.0131491	Cells_EBV-transformed_lymphocytes	0.651371	-2.4797
ARMC1	0.0131513	Cells_EBV-transformed_lymphocytes	0.651371	-2.47965
RRP15	0.00632324	Whole_Blood	0.651535	-2.73053
C8orf22	0.00767537	Brain_Hippocampus	0.651535	-2.66603
PLPP3	0.00333402	Adipose_Subcutaneous	0.651598	-2.93514
ZBTB48	0.00335344	Adipose_Subcutaneous	0.651598	2.93333
PPP1R13B	0.0041436	Testis	0.651659	-2.86702
ARHGAP22	0.00414551	Testis	0.651659	-2.86687
EFCAB1	0.00417951	Testis	0.651659	2.86429
AP3S1	0.00853553	Artery_Aorta	0.651847	-2.63012
AS3MT	0.00855885	Artery_Aorta	0.651847	-2.62919
PPP4R1	0.00719953	Ovary	0.651957	2.68747
MARVELD1	0.00624784	Brain_Nucleus_accumbens_basal_ganglia	0.652107	2.73448
FAM193B	0.00636362	Brain_Nucleus_accumbens_basal_ganglia	0.652107	2.72843
MMP2	0.00640433	Brain_Nucleus_accumbens_basal_ganglia	0.652107	2.72633
ADAM11	0.00643059	Brain_Nucleus_accumbens_basal_ganglia	0.652107	-2.72498
PCP4	0.00647121	Brain_Nucleus_accumbens_basal_ganglia	0.652107	2.7229
PVR	0.00656969	Brain_Nucleus_accumbens_basal_ganglia	0.652107	2.7179
EXTL2	0.00658339	Brain_Nucleus_accumbens_basal_ganglia	0.652107	2.71721
BAIAP3	0.00662353	Brain_Nucleus_accumbens_basal_ganglia	0.652107	2.7152
VPS39	0.0066703	Brain_Nucleus_accumbens_basal_ganglia	0.652107	-2.71287
RP3-483K16.4	0.00670514	Brain_Nucleus_accumbens_basal_ganglia	0.652107	2.71114
RP11-13K12.2	0.00671185	Brain_Nucleus_accumbens_basal_ganglia	0.652107	-2.71081
LTA4H	0.00671612	Brain_Nucleus_accumbens_basal_ganglia	0.652107	-2.7106
MST1R	0.00672538	Brain_Nucleus_accumbens_basal_ganglia	0.652107	2.71014
ASXL2	0.00678294	Brain_Nucleus_accumbens_basal_ganglia	0.652107	2.70732
SLC30A7	0.00683212	Brain_Nucleus_accumbens_basal_ganglia	0.652107	-2.70492
LINC01427	0.0118733	smultixcan	0.652265	-2.51589
PRR14	0.0118846	smultixcan	0.652265	2.42283
GPR146	0.0119119	smultixcan	0.652265	1.03843
CISH	0.00861754	Artery_Aorta	0.652289	2.62687
ZNF160	0.00446532	Pituitary	0.652317	2.84327
BEST1	0.00451669	Pituitary	0.652317	-2.83962
ZCCHC4	0.00661677	Adrenal_Gland	0.652356	2.71554
RP11-734K21.5	0.00564763	Minor_Salivary_Gland	0.652558	2.76757
AF131215.8	0.00573448	Brain_Anterior_cingulate_cortex_BA24	0.652802	2.76259
GJB6	0.00592642	Brain_Anterior_cingulate_cortex_BA24	0.652802	-2.75182
ZNF493	0.00593219	Brain_Anterior_cingulate_cortex_BA24	0.652802	2.75151
ESD	0.00594298	Brain_Anterior_cingulate_cortex_BA24	0.652802	2.75091
ADAP2	0.00595953	Brain_Anterior_cingulate_cortex_BA24	0.652802	-2.75
TEFM	0.00595953	Brain_Anterior_cingulate_cortex_BA24	0.652802	2.75
NPY5R	0.00613382	Brain_Anterior_cingulate_cortex_BA24	0.652939	2.74054
PITPNB	0.00617341	Brain_Anterior_cingulate_cortex_BA24	0.652939	2.73843
FAM122A	0.00624478	Brain_Anterior_cingulate_cortex_BA24	0.652939	-2.73464
MYZAP	0.00626369	Brain_Anterior_cingulate_cortex_BA24	0.652939	-2.73365
PLEKHA4	0.00633863	Brain_Anterior_cingulate_cortex_BA24	0.652939	2.72973
CMTM3	0.0064271	Brain_Anterior_cingulate_cortex_BA24	0.652939	2.72516
CAMKV	0.00648445	Brain_Anterior_cingulate_cortex_BA24	0.652939	2.72222
EXTL2	0.0066183	Brain_Anterior_cingulate_cortex_BA24	0.652939	2.71546
ASXL2	0.00665937	Brain_Anterior_cingulate_cortex_BA24	0.652939	2.71341
VPS39	0.0066703	Brain_Anterior_cingulate_cortex_BA24	0.652939	-2.71287
MAPK8	0.00669718	Brain_Anterior_cingulate_cortex_BA24	0.652939	2.71154
ZNF256	0.00671694	Brain_Anterior_cingulate_cortex_BA24	0.652939	-2.71056
MST1R	0.00672538	Brain_Anterior_cingulate_cortex_BA24	0.652939	2.71014
SLC30A7	0.00683212	Brain_Anterior_cingulate_cortex_BA24	0.652939	-2.70492
ZNF131	0.00683737	Brain_Anterior_cingulate_cortex_BA24	0.652939	2.70466
C8orf44	0.00969463	Colon_Transverse	0.65309	-2.58653
RP11-390F4.3	0.0120093	smultixcan	0.653151	-0.0254135
REEP2	0.0120259	smultixcan	0.653151	0.370239
C19orf54	0.012043	smultixcan	0.653151	-2.31692
RP11-96H19.1	0.0120485	smultixcan	0.653151	2.38862
JAZF1	0.00692477	Brain_Anterior_cingulate_cortex_BA24	0.653596	2.70044
ZNF575	0.00699197	Brain_Anterior_cingulate_cortex_BA24	0.653596	2.69723
RCOR1	0.00701974	Brain_Anterior_cingulate_cortex_BA24	0.653596	-2.69591
FAM122A	0.00852547	Brain_Spinal_cord_cervical_c-1	0.65366	-2.63052
C1RL	0.0086948	Artery_Aorta	0.654125	2.62383
TULP2	0.00942491	Brain_Putamen_basal_ganglia	0.654203	2.59624
DNAJB11	0.00628446	Colon_Sigmoid	0.654263	2.73256
COQ8B	0.00630219	Colon_Sigmoid	0.654263	-2.73163
FAM193B	0.00636362	Colon_Sigmoid	0.654263	2.72843
KRT23	0.00639853	Colon_Sigmoid	0.654263	2.72663
MST1R	0.00672538	Adrenal_Gland	0.654389	2.71014
EXTL2	0.00683212	Adrenal_Gland	0.654389	2.70492
RCOR1	0.00701974	Adrenal_Gland	0.654389	-2.69591
GCK	0.00704442	Adrenal_Gland	0.654389	-2.69474
DCAF7	0.00707528	Adrenal_Gland	0.654389	-2.69328
FAM193B	0.00710234	Adrenal_Gland	0.654389	2.69201
AS3MT	0.00721466	Adrenal_Gland	0.654389	-2.68677
CACNB2	0.00724901	Adrenal_Gland	0.654389	2.68518
RP11-724N1.1	0.00726245	Adrenal_Gland	0.654389	-2.68456
C7	0.00729014	Adrenal_Gland	0.654389	2.68329
FADS1	0.00729809	Adrenal_Gland	0.654389	-2.68293
NRSN1	0.00732999	Adrenal_Gland	0.654389	2.68147
FCER1A	0.0070869	Brain_Anterior_cingulate_cortex_BA24	0.654396	-2.69273
PTPRC	0.00209467	Brain_Frontal_Cortex_BA9	0.654577	3.07647
ATAD5	0.00217096	Brain_Frontal_Cortex_BA9	0.654577	-3.06579
POU3F2	0.0022072	Brain_Frontal_Cortex_BA9	0.654577	-3.06084
MEAF6	0.00239345	Brain_Frontal_Cortex_BA9	0.654577	-3.0365
NME1	0.00244436	Brain_Frontal_Cortex_BA9	0.654577	3.03014
TMED5	0.00254636	Brain_Frontal_Cortex_BA9	0.654577	-3.01778
FZD2	0.00256654	Brain_Frontal_Cortex_BA9	0.654577	3.01538
LINC01224	0.00275607	Brain_Frontal_Cortex_BA9	0.654577	-2.99371
RP1-273N12.4	0.00280226	Brain_Frontal_Cortex_BA9	0.654577	2.98864
HEMK1	0.0028183	Brain_Frontal_Cortex_BA9	0.654577	-2.98689
EFNB3	0.00282202	Brain_Frontal_Cortex_BA9	0.654577	2.98649
TSR1	0.00284823	Brain_Frontal_Cortex_BA9	0.654577	2.98366
NPY5R	0.00294192	Brain_Frontal_Cortex_BA9	0.654577	2.97374
CCR5	0.00299489	Brain_Frontal_Cortex_BA9	0.654577	2.96826
LINC00906	0.00307317	Brain_Frontal_Cortex_BA9	0.654577	-2.96032
LFNG	0.00310272	Brain_Frontal_Cortex_BA9	0.654577	2.95737
EFCAB1	0.00320245	Brain_Frontal_Cortex_BA9	0.654577	2.94761
RP11-521C20.2	0.00321219	Brain_Frontal_Cortex_BA9	0.654577	2.94667
RP11-521C20.5	0.00321219	Brain_Frontal_Cortex_BA9	0.654577	2.94667
RNF144B	0.00321745	Brain_Frontal_Cortex_BA9	0.654577	2.94616
EFNA1	0.00334294	Brain_Frontal_Cortex_BA9	0.654577	2.93431
ZSWIM8	0.00338818	Brain_Frontal_Cortex_BA9	0.654577	-2.93013
C6orf62	0.00339252	Brain_Frontal_Cortex_BA9	0.654577	2.92973
NSUN5	0.00347931	Brain_Frontal_Cortex_BA9	0.654577	-2.92188
ZNF689	0.00353142	Brain_Frontal_Cortex_BA9	0.654577	-2.91724
SEC24B	0.00355485	Brain_Frontal_Cortex_BA9	0.654577	2.91518
ECHDC3	0.00365265	Brain_Frontal_Cortex_BA9	0.654577	-2.9067
SLC35F4	0.00365485	Brain_Frontal_Cortex_BA9	0.654577	2.90651
AKNAD1	0.00368068	Brain_Frontal_Cortex_BA9	0.654577	-2.90431
NUFIP2	0.00376514	Brain_Frontal_Cortex_BA9	0.654577	-2.8972
PGS1	0.00380226	Brain_Frontal_Cortex_BA9	0.654577	-2.89412
FAM24B	0.00382046	Brain_Frontal_Cortex_BA9	0.654577	-2.89262
TMEM156	0.00390766	Brain_Frontal_Cortex_BA9	0.654577	-2.88552
RP11-263K4.3	0.00391183	Brain_Frontal_Cortex_BA9	0.654577	-2.88519
AC004381.6	0.00393915	Brain_Frontal_Cortex_BA9	0.654577	-2.88299
ZNRF2	0.00395608	Brain_Frontal_Cortex_BA9	0.654577	-2.88164
CUZD1	0.00398391	Brain_Frontal_Cortex_BA9	0.654577	2.87943
CTC-338M12.9	0.00406147	Brain_Frontal_Cortex_BA9	0.654577	-2.87335
ZNF727	0.00412097	Brain_Frontal_Cortex_BA9	0.654577	-2.86875
CDO1	0.0041473	Brain_Frontal_Cortex_BA9	0.654577	-2.86674
RFC4	0.00417673	Brain_Frontal_Cortex_BA9	0.654577	2.8645
RP11-403A3.2	0.00781471	Brain_Hippocampus	0.65474	2.65997
HIRIP3	0.00783	Brain_Hippocampus	0.65474	2.65931
RPS24	0.0132849	Cells_EBV-transformed_lymphocytes	0.654812	2.47604
ARL5B	0.00950819	Brain_Amygdala	0.654822	-2.59322
KTN1	0.00183358	Esophagus_Gastroesophageal_Junction	0.654854	-3.11594
GADD45G	0.00186488	Esophagus_Gastroesophageal_Junction	0.654854	3.11095
RSPO1	0.00203064	Esophagus_Gastroesophageal_Junction	0.654854	3.08571
RCOR3	0.00208385	Esophagus_Gastroesophageal_Junction	0.654854	3.07801
PTPRC	0.00209467	Esophagus_Gastroesophageal_Junction	0.654854	3.07647
PVR	0.00211306	Esophagus_Gastroesophageal_Junction	0.654854	3.07386
CTD-2349P21.5	0.00229156	Esophagus_Gastroesophageal_Junction	0.654854	3.04959
RIPK2	0.00231679	Esophagus_Gastroesophageal_Junction	0.654854	-3.0463
LINC00856	0.00236244	Esophagus_Gastroesophageal_Junction	0.654854	3.04043
ADAM11	0.00243803	Esophagus_Gastroesophageal_Junction	0.654854	-3.03093
TMCO3	0.00248833	Esophagus_Gastroesophageal_Junction	0.654854	-3.02476
LARGE2	0.00249614	Esophagus_Gastroesophageal_Junction	0.654854	-3.02381
C6orf62	0.00270179	Esophagus_Gastroesophageal_Junction	0.654854	2.99978
IL1R2	0.00273937	Esophagus_Gastroesophageal_Junction	0.654854	-2.99557
COX19	0.00274175	Esophagus_Gastroesophageal_Junction	0.654854	2.9953
XKR6	0.00282374	Esophagus_Gastroesophageal_Junction	0.654854	-2.9863
CD47	0.00284671	Esophagus_Gastroesophageal_Junction	0.654854	-2.98382
TXNDC5	0.00284988	Esophagus_Gastroesophageal_Junction	0.654854	-2.98348
CLDND2	0.00288375	Esophagus_Gastroesophageal_Junction	0.654854	2.97987
ADAM15	0.00297022	Esophagus_Gastroesophageal_Junction	0.654854	2.9708
RAPGEF4	0.00303387	Esophagus_Gastroesophageal_Junction	0.654854	2.96429
CLCC1	0.00308135	Esophagus_Gastroesophageal_Junction	0.654854	-2.9595
MAGI3	0.00319861	Esophagus_Gastroesophageal_Junction	0.654854	-2.94798
RBP1	0.00322677	Esophagus_Gastroesophageal_Junction	0.654854	-2.94527
ATP9B	0.00325953	Esophagus_Gastroesophageal_Junction	0.654854	-2.94214
ZBTB48	0.00335344	Esophagus_Gastroesophageal_Junction	0.654854	2.93333
ENPEP	0.00338548	Esophagus_Gastroesophageal_Junction	0.654854	-2.93038
ZNF689	0.00353142	Esophagus_Gastroesophageal_Junction	0.654854	2.91724
SLC2A4RG	0.00359093	Esophagus_Gastroesophageal_Junction	0.654854	2.91203
IFT81	0.00361257	Esophagus_Gastroesophageal_Junction	0.654854	2.91015
PTER	0.00361286	Esophagus_Gastroesophageal_Junction	0.654854	-2.91012
TM4SF18	0.00366778	Esophagus_Gastroesophageal_Junction	0.654854	-2.90541
FAM24B	0.00382046	Esophagus_Gastroesophageal_Junction	0.654854	-2.89262
PDK1	0.00385935	Esophagus_Gastroesophageal_Junction	0.654854	-2.88943
CAPN15	0.00390703	Esophagus_Gastroesophageal_Junction	0.654854	-2.88557
ATP2A3	0.0039374	Esophagus_Gastroesophageal_Junction	0.654854	-2.88313
ZNF727	0.00395486	Esophagus_Gastroesophageal_Junction	0.654854	-2.88174
RP11-242D8.1	0.0039655	Esophagus_Gastroesophageal_Junction	0.654854	-2.88089
CUZD1	0.00398391	Esophagus_Gastroesophageal_Junction	0.654854	2.87943
MBTD1	0.00413283	Esophagus_Gastroesophageal_Junction	0.654854	2.86784
RFC4	0.00417144	Esophagus_Gastroesophageal_Junction	0.654854	2.8649
EFCAB1	0.00417951	Esophagus_Gastroesophageal_Junction	0.654854	2.86429
CPZ	0.00421889	Esophagus_Gastroesophageal_Junction	0.654854	-2.86131
ZSWIM8	0.00436008	Esophagus_Gastroesophageal_Junction	0.654854	-2.85086
WDR81	0.00445075	Esophagus_Gastroesophageal_Junction	0.654854	2.84431
BEST1	0.00451669	Esophagus_Gastroesophageal_Junction	0.654854	2.83962
FAP	0.00454554	Esophagus_Gastroesophageal_Junction	0.654854	2.83759
ZNHIT3	0.00459587	Esophagus_Gastroesophageal_Junction	0.654854	2.83407
LINC00513	0.00461626	Esophagus_Gastroesophageal_Junction	0.654854	2.83266
RNF123	0.0046579	Esophagus_Gastroesophageal_Junction	0.654854	2.82979
ZNF91	0.00471205	Esophagus_Gastroesophageal_Junction	0.654854	-2.82609
GLI2	0.0047149	Esophagus_Gastroesophageal_Junction	0.654854	2.82589
ESD	0.00473076	Esophagus_Gastroesophageal_Junction	0.654854	2.82482
C14orf93	0.00474597	Esophagus_Gastroesophageal_Junction	0.654854	-2.82379
AC012531.25	0.00486913	Esophagus_Gastroesophageal_Junction	0.654854	2.81557
GJA1	0.00487221	Esophagus_Gastroesophageal_Junction	0.654854	2.81536
ZFYVE27	0.00489514	Esophagus_Gastroesophageal_Junction	0.654854	-2.81385
C8orf46	0.00489585	Esophagus_Gastroesophageal_Junction	0.654854	-2.81381
AADAC	0.0050228	Esophagus_Gastroesophageal_Junction	0.654854	2.80557
AGBL2	0.00503009	Esophagus_Gastroesophageal_Junction	0.654854	-2.8051
USP24	0.00513912	Esophagus_Gastroesophageal_Junction	0.654854	2.79818
OR51E1	0.00514217	Esophagus_Gastroesophageal_Junction	0.654854	2.79799
LINC02091	0.00515633	Esophagus_Gastroesophageal_Junction	0.654854	-2.7971
ZSWIM8	0.00445948	Thyroid	0.655101	-2.84369
TXNDC5	0.00449106	Thyroid	0.655101	-2.84144
RP11-94C24.6	0.00451135	Thyroid	0.655101	-2.84
PRAG1	0.00451962	Thyroid	0.655101	-2.83942
CTD-3023L14.2	0.00451962	Thyroid	0.655101	-2.83942
FAP	0.00454554	Thyroid	0.655101	2.83759
MAGI3	0.00727013	Heart_Atrial_Appendage	0.655138	-2.68421
RP11-286N22.10	0.00548208	Brain_Cerebellar_Hemisphere	0.655196	-2.77725
LINC02070	0.00551636	Brain_Cerebellar_Hemisphere	0.655196	2.77522
FAM193B	0.00634648	Brain_Cortex	0.655236	2.72932
RACK1	0.00646214	Brain_Cortex	0.655236	-2.72336
CAMKV	0.00648445	Brain_Cortex	0.655236	2.72222
HIF1AN	0.00658878	Brain_Cortex	0.655236	-2.71694
CYP17A1	0.00671765	Brain_Cortex	0.655236	2.71053
MST1R	0.00672538	Brain_Cortex	0.655236	2.71014
ASXL2	0.00678294	Brain_Cortex	0.655236	2.70732
NXPH4	0.00678402	Brain_Cortex	0.655236	2.70726
SLC30A7	0.00683212	Brain_Cortex	0.655236	-2.70492
EXTL2	0.00683212	Brain_Cortex	0.655236	2.70492
MYZAP	0.0068825	Brain_Cortex	0.655236	-2.70248
JAZF1	0.00692477	Brain_Cortex	0.655236	2.70044
PLEKHA4	0.00633863	Artery_Coronary	0.655249	2.72973
FAM193B	0.00636362	Artery_Coronary	0.655249	2.72843
RP11-1277A3.3	0.00636362	Artery_Coronary	0.655249	2.72843
KCNK15	0.00636907	Artery_Coronary	0.655249	2.72815
ATP1B1	0.00648685	Artery_Coronary	0.655249	2.7221
RP11-94C24.6	0.00649109	Artery_Coronary	0.655249	-2.72188
C19orf54	0.00649242	Artery_Coronary	0.655249	-2.72182
ZNF256	0.00652349	Artery_Coronary	0.655249	-2.72024
FCER1A	0.00655871	Artery_Coronary	0.655249	-2.71846
COL25A1	0.0069804	Brain_Cortex	0.65534	2.69778
JAZF1	0.00692477	Brain_Nucleus_accumbens_basal_ganglia	0.655619	2.70044
FADS1	0.00729809	Ovary	0.655679	-2.68293
SYT11	0.0121262	smultixcan	0.655724	1.802
CTD-2349P21.9	0.00425013	Testis	0.655908	-2.85897
CISH	0.00861754	Brain_Spinal_cord_cervical_c-1	0.656033	-2.62687
MST1R	0.00672538	Artery_Coronary	0.656154	2.71014
NXPH4	0.00678402	Artery_Coronary	0.656154	2.70726
SLC30A7	0.00683212	Artery_Coronary	0.656154	-2.70492
POLDIP3	0.0068481	Artery_Coronary	0.656154	-2.70414
SIGLEC1	0.00694131	Artery_Coronary	0.656154	2.69965
ICAM5	0.00696466	Artery_Coronary	0.656154	2.69853
ZBTB45	0.00703295	Artery_Coronary	0.656154	2.69528
ESD	0.00709683	Artery_Coronary	0.656154	2.69227
LINC02019	0.00712409	Artery_Coronary	0.656154	-2.69099
SERHL2	0.00713395	Artery_Coronary	0.656154	2.69053
ZNF575	0.0121675	smultixcan	0.656316	1.34086
ZNF598	0.00611065	Prostate	0.656567	2.74178
RAD17	0.0122157	smultixcan	0.657284	-0.270176
NRAP	0.0123563	smultixcan	0.657545	1.42394
OR8D4	0.0123894	smultixcan	0.657545	-1.84317
WIPF3	0.0124067	smultixcan	0.657545	-0.554735
REG1A	0.0124124	smultixcan	0.657545	-1.59761
HCN3	0.0124193	smultixcan	0.657545	2.13415
PTPN6	0.012463	smultixcan	0.657545	-0.796289
FEN1	0.0125061	smultixcan	0.657545	-1.9624
MYRF	0.0125295	smultixcan	0.657545	0.45255
ANKRD34B	0.0125496	smultixcan	0.657545	0.970209
RP11-134N1.2	0.0125544	smultixcan	0.657545	-0.636336
CTD-2555C10.3	0.0125789	smultixcan	0.657545	1.4156
USF3	0.0125844	smultixcan	0.657545	0.874372
TRIM31	0.00586482	Minor_Salivary_Gland	0.657587	2.75524
RABL6	0.00593445	Minor_Salivary_Gland	0.657587	-2.75138
ADAP2	0.00595953	Minor_Salivary_Gland	0.657587	-2.75
TEFM	0.00595953	Minor_Salivary_Gland	0.657587	-2.75
SHMT2	0.0059914	Minor_Salivary_Gland	0.657587	2.74825
HIST4H4	0.00603607	Minor_Salivary_Gland	0.657587	-2.74582
ZDHHC2	0.0107466	Brain_Hypothalamus	0.657635	2.55083
IL1R2	0.00273937	Esophagus_Muscularis	0.657658	-2.99557
RP11-766F14.2	0.0126291	smultixcan	0.657694	-0.187852
ME2	0.0126616	smultixcan	0.657694	0.382978
CRISP3	0.0126783	smultixcan	0.657694	0.858896
TMEM237	0.0145449	Uterus	0.657721	2.44352
SCAPER	0.0145692	Uterus	0.657721	2.44291
ANAPC4	0.0145715	Uterus	0.657721	2.44286
OSBPL5	0.00870111	Brain_Spinal_cord_cervical_c-1	0.657731	2.62358
MYL7	0.00704442	Artery_Tibial	0.658023	-2.69474
SLC27A4	0.0127165	smultixcan	0.658103	-0.85599
COPS3	0.00876985	Brain_Spinal_cord_cervical_c-1	0.658291	2.6209
RAMP2	0.0108373	Brain_Hypothalamus	0.658395	2.5479
ERICH6B	0.0108806	Brain_Hypothalamus	0.658395	2.54651
CLEC3A	0.0109603	Brain_Hypothalamus	0.658395	2.54396
GLI3	0.0110608	Brain_Hypothalamus	0.658395	2.54077
LINC00664	0.011201	Brain_Hypothalamus	0.658395	-2.53637
AC005498.3	0.0113102	Brain_Hypothalamus	0.658395	2.53297
PDCD6IP	0.0113293	Brain_Hypothalamus	0.658395	2.53237
TIMM22	0.0113332	Brain_Hypothalamus	0.658395	2.53225
RP11-96H19.1	0.0114254	Brain_Hypothalamus	0.658395	2.52941
PTER	0.0114877	Brain_Hypothalamus	0.658395	-2.5275
MYBL1	0.0115124	Brain_Hypothalamus	0.658395	-2.52675
SYT11	0.0115151	Brain_Hypothalamus	0.658395	-2.52667
GON4L	0.0115151	Brain_Hypothalamus	0.658395	-2.52667
RP11-555G19.1	0.0127547	smultixcan	0.658506	-0.823996
SLC16A13	0.00704282	Heart_Left_Ventricle	0.658621	-2.69481
HIST1H2AG	0.00721219	Brain_Cortex	0.65864	-2.68688
C8orf22	0.00722934	Brain_Cortex	0.65864	-2.68609
MAP1LC3A	0.0072314	Brain_Cortex	0.65864	2.686
RP1-35C21.2	0.00727439	Brain_Cortex	0.65864	-2.68401
SSUH2	0.00732969	Brain_Cortex	0.65864	-2.68148
POLDIP3	0.00735001	Brain_Cortex	0.65864	-2.68056
A4GNT	0.00739921	Brain_Cortex	0.65864	2.67832
CCL3L3	0.00806693	Brain_Caudate_basal_ganglia	0.658762	-2.64926
CCL4L2	0.00806693	Brain_Caudate_basal_ganglia	0.658762	-2.64926
MKLN1	0.00718988	Artery_Tibial	0.658788	2.68792
MEAF6	0.00719211	Artery_Tibial	0.658788	-2.68782
GCK	0.00730299	Artery_Tibial	0.658788	-2.6827
RNU12	0.00735001	Artery_Tibial	0.658788	-2.68056
POLDIP3	0.00735001	Artery_Tibial	0.658788	-2.68056
RUNX1	0.00747644	Artery_Tibial	0.658788	2.67484
L3HYPDH	0.0074946	Artery_Tibial	0.658788	2.67403
FCER1A	0.00750728	Artery_Tibial	0.658788	-2.67346
DYM	0.00752629	Artery_Tibial	0.658788	-2.67261
NXPH4	0.00678402	Small_Intestine_Terminal_Ileum	0.658981	2.70726
EPRS	0.00690369	Small_Intestine_Terminal_Ileum	0.658981	-2.70145
JAZF1	0.00692477	Small_Intestine_Terminal_Ileum	0.658981	-2.70044
SLC39A11	0.00694475	Small_Intestine_Terminal_Ileum	0.658981	-2.69948
ZFYVE21	0.00696466	Small_Intestine_Terminal_Ileum	0.658981	2.69853
CTA-398F10.1	0.012845	smultixcan	0.659264	2.48804
TRIM13	0.0128639	smultixcan	0.659264	-1.68071
LINC02067	0.0129015	smultixcan	0.659264	2.38795
ICK	0.0129101	smultixcan	0.659264	0.6393
HMX1	0.0129444	smultixcan	0.659264	2.48529
STRIP2	0.0129518	smultixcan	0.659264	-0.706237
MAP4K4	0.00586212	Cells_Cultured_fibroblasts	0.659271	-2.7554
GYS2	0.00434112	Adipose_Visceral_Omentum	0.659308	2.85225
RP11-419I17.2	0.00437644	Adipose_Visceral_Omentum	0.659308	2.84967
DLC1	0.00438379	Adipose_Visceral_Omentum	0.659308	2.84914
FAM53C	0.00444016	Adipose_Visceral_Omentum	0.659308	2.84507
FAM212A	0.0044555	Adipose_Visceral_Omentum	0.659308	-2.84397
SMIM14	0.0129854	smultixcan	0.659427	1.42738
MST1R	0.00672538	Brain_Substantia_nigra	0.659459	2.71014
ASXL2	0.00678294	Brain_Substantia_nigra	0.659459	2.70732
EXTL2	0.00683212	Brain_Substantia_nigra	0.659459	2.70492
SLC30A7	0.00683212	Brain_Substantia_nigra	0.659459	-2.70492
ZGLP1	0.0095586	Brain_Putamen_basal_ganglia	0.659486	2.5914
ZNF417	0.00962436	Brain_Putamen_basal_ganglia	0.659609	2.58904
CTD-2334D19.1	0.00967557	Brain_Putamen_basal_ganglia	0.659609	2.58721
KCTD15	0.00646381	Whole_Blood	0.659736	-2.72328
PRDM8	0.00349364	Adipose_Subcutaneous	0.659886	-2.92059
TMED5	0.00353794	Adipose_Subcutaneous	0.659886	-2.91667
FAM24B	0.00382046	Adipose_Subcutaneous	0.659886	-2.89262
DENND3	0.00385656	Adipose_Subcutaneous	0.659886	2.88966
OAS1	0.0038678	Adipose_Subcutaneous	0.659886	2.88875
CBLN1	0.00392484	Adipose_Subcutaneous	0.659886	2.88414
LRRC2	0.00392777	Adipose_Subcutaneous	0.659886	-2.88391
ZNRF2	0.00395608	Adipose_Subcutaneous	0.659886	-2.88164
ECHDC3	0.00396169	Adipose_Subcutaneous	0.659886	-2.8812
MTOR	0.00398963	Adipose_Subcutaneous	0.659886	-2.87898
ADAM11	0.00401348	Adipose_Subcutaneous	0.659886	-2.8771
TMCO3	0.00406539	Adipose_Subcutaneous	0.659886	-2.87304
ZNF727	0.00412097	Adipose_Subcutaneous	0.659886	-2.86875
EFCAB1	0.00417951	Adipose_Subcutaneous	0.659886	2.86429
TBC1D1	0.00422737	Adipose_Subcutaneous	0.659886	-2.86068
CD47	0.00425926	Adipose_Subcutaneous	0.659886	-2.85829
GYS2	0.00434112	Adipose_Subcutaneous	0.659886	2.85225
DLC1	0.00438379	Adipose_Subcutaneous	0.659886	2.84914
DUOXA2	0.00446819	Adipose_Subcutaneous	0.659886	2.84307
RP11-94C24.6	0.00448253	Adipose_Subcutaneous	0.659886	-2.84204
MTX1	0.00450387	Adipose_Subcutaneous	0.659886	-2.84053
FAP	0.00454554	Adipose_Subcutaneous	0.659886	2.83759
RP11-61J19.5	0.0146988	Uterus	0.659926	-2.43972
CTSH	0.0147422	Uterus	0.659926	2.43865
RNF123	0.0046579	Pituitary	0.659941	2.82979
EFNB3	0.00470795	Pituitary	0.659941	2.82637
ESD	0.00473076	Pituitary	0.659941	2.82482
FAM110D	0.00709594	Brain_Nucleus_accumbens_basal_ganglia	0.65995	-2.69231
LINC02019	0.00718558	Brain_Nucleus_accumbens_basal_ganglia	0.65995	-2.68812
LIME1	0.0071874	Brain_Nucleus_accumbens_basal_ganglia	0.65995	-2.68803
KDM4C	0.00726457	Brain_Nucleus_accumbens_basal_ganglia	0.65995	-2.68447
ESD	0.00728637	Brain_Nucleus_accumbens_basal_ganglia	0.65995	2.68346
POLDIP3	0.00735001	Brain_Nucleus_accumbens_basal_ganglia	0.65995	-2.68056
A4GNT	0.00739921	Brain_Nucleus_accumbens_basal_ganglia	0.65995	2.67832
RFWD3	0.00742022	Brain_Nucleus_accumbens_basal_ganglia	0.65995	2.67737
GLDC	0.0130269	smultixcan	0.659988	-0.408672
GYS2	0.00434112	Testis	0.660041	2.85225
LINC01127	0.0043642	Testis	0.660041	2.85056
MAN1A2	0.00740498	Ovary	0.660085	-2.67806
LINC02019	0.00723677	Brain_Anterior_cingulate_cortex_BA24	0.660467	-2.68575
RP1-35C21.2	0.00727439	Brain_Anterior_cingulate_cortex_BA24	0.660467	-2.68401
NRSN1	0.00732999	Brain_Anterior_cingulate_cortex_BA24	0.660467	2.68147
AS3MT	0.00726523	Artery_Coronary	0.660763	-2.68444
FADS1	0.00729809	Artery_Coronary	0.660763	-2.68293
PVR	0.00225172	Skin_Not_Sun_Exposed_Suprapubic	0.661021	3.05485
DMBT1	0.00227104	Skin_Not_Sun_Exposed_Suprapubic	0.661021	3.05229
PNP	0.00229347	Skin_Not_Sun_Exposed_Suprapubic	0.661021	-3.04934
DCAF7	0.00248201	Skin_Not_Sun_Exposed_Suprapubic	0.661021	3.02553
ECHDC3	0.0025646	Skin_Not_Sun_Exposed_Suprapubic	0.661021	-3.01561
CAPN12	0.00259491	Skin_Not_Sun_Exposed_Suprapubic	0.661021	-3.01205
C6orf62	0.00270179	Skin_Not_Sun_Exposed_Suprapubic	0.661021	2.99978
LINC01224	0.00275607	Skin_Not_Sun_Exposed_Suprapubic	0.661021	-2.99371
BCL2L15	0.0027583	Skin_Not_Sun_Exposed_Suprapubic	0.661021	2.99346
HIF1AN	0.00280275	Skin_Not_Sun_Exposed_Suprapubic	0.661021	-2.98858
ENPEP	0.0028414	Skin_Not_Sun_Exposed_Suprapubic	0.661021	-2.98439
MGME1	0.00284505	Skin_Not_Sun_Exposed_Suprapubic	0.661021	2.984
TXNDC5	0.00284988	Skin_Not_Sun_Exposed_Suprapubic	0.661021	-2.98348
CTD-2134A5.4	0.00287891	Skin_Not_Sun_Exposed_Suprapubic	0.661021	-2.98038
ZNF708	0.00310198	Skin_Not_Sun_Exposed_Suprapubic	0.661021	-2.95745
CTC-499B15.8	0.00316005	Skin_Not_Sun_Exposed_Suprapubic	0.661021	-2.95172
PRR14	0.00323535	Skin_Not_Sun_Exposed_Suprapubic	0.661021	2.94444
ZBTB48	0.00335344	Skin_Not_Sun_Exposed_Suprapubic	0.661021	2.93333
ADAM11	0.00338488	Skin_Not_Sun_Exposed_Suprapubic	0.661021	-2.93043
NSUN5	0.00347931	Skin_Not_Sun_Exposed_Suprapubic	0.661021	2.92188
ZNF689	0.00353142	Skin_Not_Sun_Exposed_Suprapubic	0.661021	2.91724
SEC24B	0.00355485	Skin_Not_Sun_Exposed_Suprapubic	0.661021	2.91518
2024-03-05	0.00366522	Skin_Not_Sun_Exposed_Suprapubic	0.661021	-2.90562
NUFIP2	0.00376514	Skin_Not_Sun_Exposed_Suprapubic	0.661021	-2.8972
FAM24B	0.00382046	Skin_Not_Sun_Exposed_Suprapubic	0.661021	-2.89262
TULP2	0.00390978	Skin_Not_Sun_Exposed_Suprapubic	0.661021	2.88535
RP11-242D8.1	0.0039655	Skin_Not_Sun_Exposed_Suprapubic	0.661021	-2.88089
CTA-398F10.2	0.00402852	Skin_Not_Sun_Exposed_Suprapubic	0.661021	2.87592
ZNF727	0.00412097	Skin_Not_Sun_Exposed_Suprapubic	0.661021	-2.86875
EFNA1	0.00414225	Skin_Not_Sun_Exposed_Suprapubic	0.661021	2.86712
RFC4	0.00416683	Skin_Not_Sun_Exposed_Suprapubic	0.661021	2.86525
EFCAB1	0.00417951	Skin_Not_Sun_Exposed_Suprapubic	0.661021	2.86429
RP11-252C24.3	0.00426877	Skin_Not_Sun_Exposed_Suprapubic	0.661021	-2.85759
GYS2	0.00434112	Skin_Not_Sun_Exposed_Suprapubic	0.661021	2.85225
C10orf88	0.00435179	Skin_Not_Sun_Exposed_Suprapubic	0.661021	-2.85147
B3GNTL1	0.00436803	Skin_Not_Sun_Exposed_Suprapubic	0.661021	2.85028
FAM212A	0.0044555	Skin_Not_Sun_Exposed_Suprapubic	0.661021	2.84397
SLC2A4RG	0.00445553	Skin_Not_Sun_Exposed_Suprapubic	0.661021	2.84397
MYCBPAP	0.00451135	Skin_Not_Sun_Exposed_Suprapubic	0.661021	-2.84
RP11-94C24.6	0.00451135	Skin_Not_Sun_Exposed_Suprapubic	0.661021	-2.84
FAP	0.00454554	Skin_Not_Sun_Exposed_Suprapubic	0.661021	2.83759
RNF123	0.0046579	Skin_Not_Sun_Exposed_Suprapubic	0.661021	2.82979
DUOX2	0.0046599	Skin_Not_Sun_Exposed_Suprapubic	0.661021	-2.82965
AADAC	0.00470709	Skin_Not_Sun_Exposed_Suprapubic	0.661021	2.82642
USP24	0.0047076	Skin_Not_Sun_Exposed_Suprapubic	0.661021	2.82639
DBR1	0.0047233	Skin_Not_Sun_Exposed_Suprapubic	0.661021	2.82532
NGRN	0.00479823	Skin_Not_Sun_Exposed_Suprapubic	0.661021	-2.82028
MYOM3	0.00482426	Skin_Not_Sun_Exposed_Suprapubic	0.661021	2.81854
AC012531.25	0.00486913	Skin_Not_Sun_Exposed_Suprapubic	0.661021	2.81557
ATL1	0.00490431	Skin_Not_Sun_Exposed_Suprapubic	0.661021	-2.81325
HIST1H4H	0.00492983	Skin_Not_Sun_Exposed_Suprapubic	0.661021	-2.81158
AGBL2	0.00503009	Skin_Not_Sun_Exposed_Suprapubic	0.661021	-2.8051
ZNF256	0.005054	Skin_Not_Sun_Exposed_Suprapubic	0.661021	-2.80357
RP11-3N13.2	0.00506584	Skin_Not_Sun_Exposed_Suprapubic	0.661021	2.80282
PITPNB	0.00516269	Skin_Not_Sun_Exposed_Suprapubic	0.661021	2.7967
GRAMD3	0.00532405	Skin_Not_Sun_Exposed_Suprapubic	0.661021	2.78674
TMEM237	0.00548542	Skin_Not_Sun_Exposed_Suprapubic	0.661021	2.77705
KIAA1324L	0.00549287	Skin_Not_Sun_Exposed_Suprapubic	0.661021	-2.77661
ADAM33	0.00563875	Skin_Not_Sun_Exposed_Suprapubic	0.661021	2.76808
PGS1	0.0056676	Skin_Not_Sun_Exposed_Suprapubic	0.661021	-2.76642
AP001258.4	0.00567261	Skin_Not_Sun_Exposed_Suprapubic	0.661021	2.76613
POLA2	0.00576138	Skin_Not_Sun_Exposed_Suprapubic	0.661021	2.76106
NRAP	0.00576477	Skin_Not_Sun_Exposed_Suprapubic	0.661021	2.76087
PPP1R3B	0.00581695	Skin_Not_Sun_Exposed_Suprapubic	0.661021	-2.75793
KLB	0.00591376	Skin_Not_Sun_Exposed_Suprapubic	0.661021	2.75253
BORCS7	0.00592205	Skin_Not_Sun_Exposed_Suprapubic	0.661021	-2.75207
API5	0.00592736	Skin_Not_Sun_Exposed_Suprapubic	0.661021	2.75177
RABL6	0.00593445	Skin_Not_Sun_Exposed_Suprapubic	0.661021	-2.75138
TEFM	0.00595953	Skin_Not_Sun_Exposed_Suprapubic	0.661021	2.75
MCM6	0.00600852	Skin_Not_Sun_Exposed_Suprapubic	0.661021	-2.74732
CMTR1	0.00604234	Skin_Not_Sun_Exposed_Suprapubic	0.661021	-2.74548
MEAF6	0.00606695	Skin_Not_Sun_Exposed_Suprapubic	0.661021	-2.74414
TMEM50B	0.00610048	Skin_Not_Sun_Exposed_Suprapubic	0.661021	-2.74233
MAPKAPK3	0.00615891	Skin_Not_Sun_Exposed_Suprapubic	0.661021	-2.7392
TAS2R5	0.0061706	Skin_Not_Sun_Exposed_Suprapubic	0.661021	2.73858
HMGN2	0.00619054	Skin_Not_Sun_Exposed_Suprapubic	0.661021	2.73751
OAS1	0.00620718	Skin_Not_Sun_Exposed_Suprapubic	0.661021	2.73663
HIST4H4	0.00621412	Skin_Not_Sun_Exposed_Suprapubic	0.661021	-2.73626
ZNF707	0.00623615	Skin_Not_Sun_Exposed_Suprapubic	0.661021	2.7351
PTPMT1	0.00624899	Skin_Not_Sun_Exposed_Suprapubic	0.661021	2.73442
FAM193B	0.00636362	Skin_Not_Sun_Exposed_Suprapubic	0.661021	2.72843
PSRC1	0.00650234	Skin_Not_Sun_Exposed_Suprapubic	0.661021	2.72131
MARVELD1	0.00651839	Skin_Not_Sun_Exposed_Suprapubic	0.661021	2.7205
KIAA1109	0.00659084	Skin_Not_Sun_Exposed_Suprapubic	0.661021	2.71684
LINC00950	0.00660382	Skin_Not_Sun_Exposed_Suprapubic	0.661021	-2.71619
PDK1	0.00670341	Skin_Not_Sun_Exposed_Suprapubic	0.661021	-2.71123
MST1R	0.00672538	Skin_Not_Sun_Exposed_Suprapubic	0.661021	2.71014
TSNARE1	0.00672538	Skin_Not_Sun_Exposed_Suprapubic	0.661021	-2.71014
PI4K2A	0.00676748	Skin_Not_Sun_Exposed_Suprapubic	0.661021	2.70807
ASXL2	0.00678294	Skin_Not_Sun_Exposed_Suprapubic	0.661021	2.70732
NXPH4	0.00678402	Skin_Not_Sun_Exposed_Suprapubic	0.661021	2.70726
SLC30A7	0.00683212	Skin_Not_Sun_Exposed_Suprapubic	0.661021	-2.70492
EXTL2	0.00683212	Skin_Not_Sun_Exposed_Suprapubic	0.661021	2.70492
TBX6	0.00975679	Brain_Putamen_basal_ganglia	0.66121	-2.58433
RABL6	0.00593445	Cells_Cultured_fibroblasts	0.661283	-2.75138
RPGRIP1L	0.00563412	Brain_Cerebellar_Hemisphere	0.661531	-2.76835
TMC6	0.00573823	Brain_Cerebellar_Hemisphere	0.661531	2.76238
RNPEP	0.00577694	Brain_Cerebellar_Hemisphere	0.661531	2.76018
DAAM1	0.00592525	Brain_Cerebellar_Hemisphere	0.661531	2.75189
RACK1	0.00595712	Brain_Cerebellar_Hemisphere	0.661531	-2.75013
RP11-139I14.2	0.00605911	Brain_Cerebellar_Hemisphere	0.661531	-2.74457
TMEM50B	0.00610048	Brain_Cerebellar_Hemisphere	0.661531	-2.74233
ZGPAT	0.00616976	Brain_Cerebellar_Hemisphere	0.661531	2.73862
HIST4H4	0.00621412	Brain_Cerebellar_Hemisphere	0.661531	2.73626
DNAJB11	0.00628446	Brain_Cerebellar_Hemisphere	0.661531	2.73256
FAM193B	0.00636362	Brain_Cerebellar_Hemisphere	0.661531	2.72843
LINC02102	0.00643749	Brain_Cerebellar_Hemisphere	0.661531	-2.72462
REEP2	0.00661637	Brain_Cerebellar_Hemisphere	0.661531	2.71556
RP11-390F4.10	0.00668392	Brain_Cerebellar_Hemisphere	0.661531	2.7122
PDK1	0.00670341	Brain_Cerebellar_Hemisphere	0.661531	-2.71123
FUCA1	0.00676841	Brain_Cerebellar_Hemisphere	0.661531	2.70803
NXPH4	0.00678402	Brain_Cerebellar_Hemisphere	0.661531	-2.70726
LFNG	0.0067962	Brain_Cerebellar_Hemisphere	0.661531	2.70667
MORN4	0.00681972	Brain_Cerebellar_Hemisphere	0.661531	2.70552
SLC30A7	0.00683212	Brain_Cerebellar_Hemisphere	0.661531	-2.70492
EXTL2	0.00683212	Brain_Cerebellar_Hemisphere	0.661531	2.70492
JAZF1	0.00692477	Brain_Cerebellar_Hemisphere	0.661531	-2.70044
AC008060.8	0.00692839	Brain_Cerebellar_Hemisphere	0.661531	-2.70027
MYL7	0.00704442	Brain_Cerebellar_Hemisphere	0.661531	-2.69474
LINC02019	0.00705056	Brain_Cerebellar_Hemisphere	0.661531	-2.69445
UPK3A	0.00706261	Brain_Cerebellar_Hemisphere	0.661531	-2.69388
LINC00176	0.00457374	Adipose_Visceral_Omentum	0.66157	2.83562
RNF123	0.0046579	Adipose_Visceral_Omentum	0.66157	2.82979
NPW	0.00470905	Adipose_Visceral_Omentum	0.66157	-2.82629
NGRN	0.00479823	Adipose_Visceral_Omentum	0.66157	2.82028
AC012531.25	0.00486913	Adipose_Visceral_Omentum	0.66157	2.81557
ATL1	0.00490431	Adipose_Visceral_Omentum	0.66157	2.81325
F2RL2	0.00491142	Adipose_Visceral_Omentum	0.66157	-2.81279
ZSWIM8	0.00496316	Adipose_Visceral_Omentum	0.66157	-2.80941
IFITM2	0.00502128	Adipose_Visceral_Omentum	0.66157	2.80567
AGBL2	0.00503009	Adipose_Visceral_Omentum	0.66157	-2.8051
SLC2A4RG	0.00506353	Adipose_Visceral_Omentum	0.66157	2.80296
RPGRIP1L	0.00511696	Adipose_Visceral_Omentum	0.66157	-2.79958
PITPNB	0.00516269	Adipose_Visceral_Omentum	0.66157	2.7967
ZNF491	0.0134891	Cells_EBV-transformed_lymphocytes	0.66168	-2.47059
AC004381.6	0.00158325	Nerve_Tibial	0.661701	-3.15897
ZNF727	0.00805677	Brain_Cerebellum	0.661755	-2.64968
SDC2	0.00814015	Brain_Cerebellum	0.661755	2.6462
RNU12	0.008149	Brain_Cerebellum	0.661755	-2.64583
NGRN	0.00479823	Pituitary	0.661832	-2.82028
GYS2	0.00434112	Esophagus_Mucosa	0.661914	-2.85225
NPY5R	0.00613382	Minor_Salivary_Gland	0.661932	2.74054
EXTL2	0.00771302	Artery_Tibial	0.662217	2.66438
DSN1	0.00772587	Artery_Tibial	0.662217	-2.66382
SEC24B	0.00776405	Artery_Tibial	0.662217	2.66216
NPY1R	0.00782394	Artery_Tibial	0.662217	-2.65957
HIRIP3	0.00783	Artery_Tibial	0.662217	2.65931
MXD3	0.00749794	Brain_Cortex	0.66252	-2.67388
HMSD	0.00676942	Spleen	0.662712	-2.70798
SLC30A7	0.00683212	Spleen	0.662712	-2.70492
APEH	0.00692301	Spleen	0.662712	-2.70053
JAZF1	0.00692477	Spleen	0.662712	-2.70044
PTPRD-AS1	0.0100196	Colon_Transverse	0.662733	2.57515
BRINP3	0.0100283	Colon_Transverse	0.662733	2.57485
ATP5EP2	0.0100329	Colon_Transverse	0.662733	-2.57469
RP11-309L24.4	0.0100528	Colon_Transverse	0.662733	-2.57401
NAT14	0.00968872	Brain_Amygdala	0.662922	2.58675
VCPIP1	0.0101108	Colon_Transverse	0.663011	-2.57202
LINC00176	0.00457374	Brain_Frontal_Cortex_BA9	0.663014	2.83562
RNF123	0.0046579	Brain_Frontal_Cortex_BA9	0.663014	2.82979
NPW	0.00470905	Brain_Frontal_Cortex_BA9	0.663014	-2.82629
GLI2	0.0047149	Brain_Frontal_Cortex_BA9	0.663014	2.82589
SNX18	0.00473604	Brain_Frontal_Cortex_BA9	0.663014	-2.82446
ADAMTS18	0.00477983	Brain_Frontal_Cortex_BA9	0.663014	2.82151
RACK1	0.00480374	Brain_Frontal_Cortex_BA9	0.663014	-2.81991
ESD	0.00483964	Brain_Frontal_Cortex_BA9	0.663014	2.81752
GJA1	0.00487221	Brain_Frontal_Cortex_BA9	0.663014	2.81536
AGBL2	0.00503009	Brain_Frontal_Cortex_BA9	0.663014	-2.8051
ZNF256	0.005054	Brain_Frontal_Cortex_BA9	0.663014	-2.80357
SLC35G5	0.00513309	Brain_Frontal_Cortex_BA9	0.663014	-2.79856
PITPNB	0.00516269	Brain_Frontal_Cortex_BA9	0.663014	2.7967
TMC4	0.00526879	Brain_Frontal_Cortex_BA9	0.663014	-2.79012
HIST4H4	0.00528073	Brain_Frontal_Cortex_BA9	0.663014	2.78939
SKA1	0.00530295	Brain_Frontal_Cortex_BA9	0.663014	2.78803
WISP1	0.00531765	Brain_Frontal_Cortex_BA9	0.663014	2.78713
EEF2	0.00532014	Brain_Frontal_Cortex_BA9	0.663014	2.78698
PDIA5	0.00537976	Brain_Frontal_Cortex_BA9	0.663014	-2.78337
BCL2L11	0.00541881	Brain_Frontal_Cortex_BA9	0.663014	-2.78102
TMEM237	0.00548542	Brain_Frontal_Cortex_BA9	0.663014	2.77705
KIAA1324L	0.00549287	Brain_Frontal_Cortex_BA9	0.663014	-2.77661
FMNL3	0.00554913	Brain_Frontal_Cortex_BA9	0.663014	2.7733
RPGRIP1L	0.00558434	Brain_Frontal_Cortex_BA9	0.663014	-2.77124
KDM4C	0.00655908	Whole_Blood	0.663203	2.71844
RABL6	0.00593445	Skin_Sun_Exposed_Lower_leg	0.663225	-2.75138
ADAP2	0.00595953	Skin_Sun_Exposed_Lower_leg	0.663225	-2.75
TEFM	0.00595953	Skin_Sun_Exposed_Lower_leg	0.663225	2.75
IFITM2	0.00567628	Brain_Frontal_Cortex_BA9	0.663265	2.76592
PAQR6	0.00576051	Brain_Frontal_Cortex_BA9	0.663265	2.76111
SLC10A7	0.00578254	Brain_Frontal_Cortex_BA9	0.663265	2.75986
ZNF493	0.00595678	Brain_Frontal_Cortex_BA9	0.663265	2.75015
TEFM	0.00595953	Brain_Frontal_Cortex_BA9	0.663265	2.75
ADAP2	0.00595953	Brain_Frontal_Cortex_BA9	0.663265	-2.75
CAMKV	0.00598146	Brain_Frontal_Cortex_BA9	0.663265	2.7488
RP11-533E19.7	0.0102335	Colon_Transverse	0.663354	2.56784
CAPN12	0.010266	Colon_Transverse	0.663354	-2.56674
CACYBP	0.0104142	Colon_Transverse	0.663354	-2.56176
ATP11A	0.01046	Colon_Transverse	0.663354	2.56024
WDR35	0.0105285	Colon_Transverse	0.663354	2.55797
SETD1A	0.010578	Colon_Transverse	0.663354	-2.55634
TRMT6	0.0106532	Colon_Transverse	0.663354	-2.55387
RAMP2	0.0108373	Colon_Transverse	0.663354	2.5479
MINPP1	0.010934	Colon_Transverse	0.663354	-2.5448
ECHDC3	0.0109649	Colon_Transverse	0.663354	-2.54382
XRCC3	0.0110381	Colon_Transverse	0.663354	2.54149
NDUFB3	0.0110516	Colon_Transverse	0.663354	-2.54106
GLI3	0.0110608	Colon_Transverse	0.663354	-2.54077
GPR17	0.0110637	Colon_Transverse	0.663354	2.54068
HSD17B14	0.011064	Colon_Transverse	0.663354	-2.54067
HEMK1	0.0111242	Colon_Transverse	0.663354	-2.53877
RTFDC1	0.0111882	Colon_Transverse	0.663354	2.53676
MYL9	0.0112218	Colon_Transverse	0.663354	-2.53571
LGI2	0.0112218	Colon_Transverse	0.663354	-2.53571
CCDC175	0.0112579	Colon_Transverse	0.663354	2.53459
RP11-618L22.1	0.011316	Colon_Transverse	0.663354	2.53279
MUT	0.0113741	Colon_Transverse	0.663354	2.53099
RP11-446N19.1	0.0114254	Colon_Transverse	0.663354	2.52941
RP11-687F6.5	0.0114532	Colon_Transverse	0.663354	-2.52856
MYBL1	0.0115124	Colon_Transverse	0.663354	-2.52675
SYT11	0.0115151	Colon_Transverse	0.663354	2.52667
TMCO3	0.00750969	Ovary	0.663449	-2.67335
RBM14	0.00760305	Ovary	0.663449	-2.66921
RP11-618L22.1	0.00761717	Ovary	0.663449	2.66858
RNF123	0.0046579	Thyroid	0.663471	2.82979
CARTPT	0.00477086	Thyroid	0.663471	-2.82211
AC012531.25	0.00486913	Thyroid	0.663471	2.81557
GJA1	0.00487221	Thyroid	0.663471	2.81536
ATL1	0.00490431	Thyroid	0.663471	2.81325
HIST1H4H	0.00492983	Thyroid	0.663471	-2.81158
NAV3	0.00495389	Thyroid	0.663471	2.81002
RP11-981G7.6	0.00829428	Brain_Caudate_basal_ganglia	0.663576	2.63985
AS3MT	0.0084048	Brain_Caudate_basal_ganglia	0.663576	-2.63536
SSUH2	0.00847714	Brain_Caudate_basal_ganglia	0.663576	-2.63245
ASPSCR1	0.00850727	Brain_Caudate_basal_ganglia	0.663576	2.63125
CTC-338M12.9	0.00858325	Brain_Caudate_basal_ganglia	0.663576	-2.62822
TBX6	0.00860395	Brain_Caudate_basal_ganglia	0.663576	-2.6274
OSBPL5	0.00870111	Brain_Caudate_basal_ganglia	0.663576	2.62358
CISH	0.00871297	Brain_Caudate_basal_ganglia	0.663576	-2.62312
2024-03-05	0.00888748	Brain_Caudate_basal_ganglia	0.663576	-2.61635
NUCB1	0.00892213	Brain_Caudate_basal_ganglia	0.663576	-2.61502
C8orf48	0.00897149	Brain_Caudate_basal_ganglia	0.663576	-2.61314
CRYGS	0.00904744	Brain_Caudate_basal_ganglia	0.663576	-2.61026
GNL2	0.0090888	Brain_Caudate_basal_ganglia	0.663576	2.6087
TPGS1	0.00913673	Brain_Caudate_basal_ganglia	0.663576	-2.6069
HUS1B	0.00927332	Brain_Caudate_basal_ganglia	0.663576	2.60181
AC011995.1	0.00931091	Brain_Caudate_basal_ganglia	0.663576	-2.60042
BPNT1	0.00935401	Brain_Caudate_basal_ganglia	0.663576	2.59884
C8orf44	0.00948344	Brain_Caudate_basal_ganglia	0.663576	-2.59412
TULP2	0.00955448	Brain_Caudate_basal_ganglia	0.663576	2.59155
NDE1	0.00967884	Brain_Caudate_basal_ganglia	0.663576	2.5871
AC007879.4	0.00972305	Brain_Caudate_basal_ganglia	0.663576	-2.58553
USP6NL	0.00975442	Brain_Caudate_basal_ganglia	0.663576	-2.58442
FAM107B	0.00980452	Brain_Caudate_basal_ganglia	0.663576	-2.58265
RP11-281A20.2	0.00983288	Brain_Caudate_basal_ganglia	0.663576	-2.58165
RP11-242D8.1	0.00986218	Brain_Caudate_basal_ganglia	0.663576	-2.58062
AP3S1	0.00986803	Brain_Caudate_basal_ganglia	0.663576	2.58042
RP11-1263C18.2	0.00989472	Brain_Caudate_basal_ganglia	0.663576	2.57949
PTPRD-AS1	0.0100196	Brain_Caudate_basal_ganglia	0.663576	2.57515
LINC01351	0.0100283	Brain_Caudate_basal_ganglia	0.663576	-2.57485
ATP5EP2	0.0100329	Brain_Caudate_basal_ganglia	0.663576	2.57469
RP11-309L24.4	0.0100528	Brain_Caudate_basal_ganglia	0.663576	-2.57401
TPCN2	0.010063	Brain_Caudate_basal_ganglia	0.663576	2.57366
RAD17	0.0100858	Brain_Caudate_basal_ganglia	0.663576	-2.57287
VCPIP1	0.0101108	Brain_Caudate_basal_ganglia	0.663576	-2.57202
RP11-262I2.2	0.010128	Brain_Caudate_basal_ganglia	0.663576	2.57143
LRRC10B	0.0101433	Brain_Caudate_basal_ganglia	0.663576	2.5709
RP11-1082L8.3	0.00890282	Brain_Spinal_cord_cervical_c-1	0.663631	-2.61576
TAF9	0.014889	Uterus	0.663756	2.43507
RP11-1277A3.3	0.00636362	Prostate	0.663837	2.72843
ECHDC3	0.00647782	Prostate	0.663837	-2.72256
ISL2	0.00664189	Prostate	0.663837	-2.71429
ELOVL5	0.00670686	Prostate	0.663837	2.71106
RP3-483K16.4	0.00671273	Prostate	0.663837	2.71077
CTA-398F10.2	0.00671479	Prostate	0.663837	2.71067
MST1R	0.00672538	Prostate	0.663837	2.71014
HMSD	0.00676942	Prostate	0.663837	-2.70798
NXPH4	0.00678402	Prostate	0.663837	2.70726
TESC	0.0068407	Prostate	0.663837	2.7045
JAZF1	0.00692477	Prostate	0.663837	-2.70044
ICAM5	0.00696466	Prostate	0.663837	2.69853
RCOR1	0.00701974	Prostate	0.663837	2.69591
UPK3A	0.00706261	Prostate	0.663837	-2.69388
SEC11C	0.00712005	Prostate	0.663837	2.69118
PPM1K	0.00722446	Prostate	0.663837	-2.68632
FADS1	0.00729809	Prostate	0.663837	-2.68293
TAS2R5	0.00732429	Prostate	0.663837	2.68173
NRSN1	0.00732999	Prostate	0.663837	2.68147
POLDIP3	0.00735001	Prostate	0.663837	-2.68056
IGF2BP3	0.00759662	Prostate	0.663837	-2.66949
C12orf71	0.00769108	Prostate	0.663837	2.66534
GSTM1	0.00769649	Prostate	0.663837	2.6651
UBE2K	0.00775449	Prostate	0.663837	-2.66258
MCOLN3	0.00778304	Prostate	0.663837	-2.66134
RAD50	0.00781406	Prostate	0.663837	-2.66
NPY1R	0.00782394	Prostate	0.663837	-2.65957
NPY5R	0.00782394	Prostate	0.663837	2.65957
HIRIP3	0.00783	Prostate	0.663837	2.65931
TADA1	0.00783321	Prostate	0.663837	-2.65918
RNF123	0.0046579	Adipose_Subcutaneous	0.664157	2.82979
NPW	0.00470905	Adipose_Subcutaneous	0.664157	-2.82629
ZSWIM8	0.00473271	Adipose_Subcutaneous	0.664157	-2.82468
STAP2	0.0117706	Brain_Hypothalamus	0.664353	-2.51895
C19orf54	0.0118011	Brain_Hypothalamus	0.664353	-2.51804
RNF141	0.0118028	Brain_Hypothalamus	0.664353	-2.51799
TBX6	0.0119427	Brain_Hypothalamus	0.664353	-2.51383
CDC25C	0.0119535	Brain_Hypothalamus	0.664353	-2.51351
KLHL11	0.0119714	Brain_Hypothalamus	0.664353	-2.51299
CPEB3	0.00888748	Artery_Aorta	0.664568	-2.61635
GJA1	0.00487221	Pituitary	0.664569	2.81536
ZNF415	0.013152	smultixcan	0.664772	1.02683
GPR137C	0.0136192	Cells_EBV-transformed_lymphocytes	0.664776	-2.46715
C19orf54	0.0137759	Cells_EBV-transformed_lymphocytes	0.664776	-2.46305
ZFP90	0.0137835	Cells_EBV-transformed_lymphocytes	0.664776	2.46286
RP11-44F21.5	0.0138129	Cells_EBV-transformed_lymphocytes	0.664776	-2.46209
TBX6	0.00993018	Brain_Amygdala	0.664788	-2.57825
RP11-309L24.4	0.0100528	Brain_Amygdala	0.664788	-2.57401
ATP6V1E2	0.0101	Brain_Amygdala	0.664788	2.57239
VCPIP1	0.0101108	Brain_Amygdala	0.664788	2.57202
RP11-262I2.2	0.010128	Brain_Amygdala	0.664788	2.57143
FAM107A	0.0101925	Brain_Amygdala	0.664788	2.56923
FAM83H-AS1	0.0102446	Brain_Amygdala	0.664788	2.56746
FEN1	0.010275	Brain_Amygdala	0.664788	-2.56643
RAB7A	0.0102849	Brain_Amygdala	0.664788	-2.5661
SNAP47	0.0104058	Brain_Amygdala	0.664788	2.56204
RPGRIP1L	0.01041	Brain_Amygdala	0.664788	-2.5619
AP3S1	0.00986803	Brain_Putamen_basal_ganglia	0.664815	2.58042
RPS3	0.00750588	Adrenal_Gland	0.664857	-2.67352
KIAA1109	0.00824506	Brain_Cerebellum	0.664969	2.64187
FXYD3	0.00801188	Brain_Hippocampus	0.664986	2.65157
KRT78	0.00769429	Ovary	0.66509	-2.6652
CAMKV	0.00710354	Small_Intestine_Terminal_Ileum	0.66515	2.69195
C1orf109	0.00718853	Small_Intestine_Terminal_Ileum	0.66515	2.68798
AS3MT	0.00732858	Small_Intestine_Terminal_Ileum	0.66515	-2.68153
NRSN1	0.00732999	Small_Intestine_Terminal_Ileum	0.66515	2.68147
POLDIP3	0.00735001	Small_Intestine_Terminal_Ileum	0.66515	-2.68056
TCP10	0.0075004	Small_Intestine_Terminal_Ileum	0.66515	-2.67377
PHF2	0.00758561	Small_Intestine_Terminal_Ileum	0.66515	-2.66998
FCER1A	0.00759548	Small_Intestine_Terminal_Ileum	0.66515	-2.66954
IGF2BP3	0.00759662	Small_Intestine_Terminal_Ileum	0.66515	-2.66949
EXTL2	0.00765357	Small_Intestine_Terminal_Ileum	0.66515	2.66698
MEAF6	0.00770716	Small_Intestine_Terminal_Ileum	0.66515	-2.66464
UBE2K	0.00775449	Small_Intestine_Terminal_Ileum	0.66515	-2.66258
NPY1R	0.00782394	Small_Intestine_Terminal_Ileum	0.66515	-2.65957
HIRIP3	0.00783	Small_Intestine_Terminal_Ileum	0.66515	2.65931
ELF3	0.00830393	Brain_Cerebellum	0.665161	-2.63946
CCSER2	0.00900428	Brain_Spinal_cord_cervical_c-1	0.665173	-2.61189
CRYGS	0.00904744	Brain_Spinal_cord_cervical_c-1	0.665173	-2.61026
RCOR1	0.00701974	Spleen	0.665175	-2.69591
UPK3A	0.00706261	Spleen	0.665175	2.69388
UBE2K	0.00775449	Ovary	0.665254	-2.66258
RNF138	0.00791925	Artery_Tibial	0.66527	-2.65549
SLC25A12	0.00744941	Brain_Anterior_cingulate_cortex_BA24	0.665276	2.67606
PTRF	0.00758697	Brain_Anterior_cingulate_cortex_BA24	0.665276	2.66992
SHKBP1	0.00760743	Brain_Anterior_cingulate_cortex_BA24	0.665276	-2.66901
ALDOA	0.00764286	Brain_Anterior_cingulate_cortex_BA24	0.665276	-2.66745
DSN1	0.00772587	Brain_Anterior_cingulate_cortex_BA24	0.665276	-2.66382
UBE2K	0.00775449	Brain_Anterior_cingulate_cortex_BA24	0.665276	-2.66258
HIRIP3	0.00783	Brain_Anterior_cingulate_cortex_BA24	0.665276	2.65931
RP11-403A3.2	0.00788548	Brain_Anterior_cingulate_cortex_BA24	0.665276	2.65693
RNF138	0.00791925	Brain_Anterior_cingulate_cortex_BA24	0.665276	-2.65549
PITPNB	0.00516269	Vagina	0.665295	2.7967
ASXL2	0.00665937	Colon_Sigmoid	0.665321	-2.71341
RFX7	0.00668322	Colon_Sigmoid	0.665321	2.71223
RP3-483K16.4	0.00670514	Colon_Sigmoid	0.665321	2.71114
MST1R	0.00672538	Colon_Sigmoid	0.665321	2.71014
FCGRT	0.00761157	Brain_Cortex	0.665538	-2.66883
ALDOA	0.00764286	Brain_Cortex	0.665538	2.66745
DSN1	0.00772587	Brain_Cortex	0.66555	-2.66382
HIRIP3	0.00783	Brain_Cortex	0.66555	2.65931
ITPK1	0.00799094	Brain_Cortex	0.66555	2.65245
LINC00235	0.00800871	Brain_Cortex	0.66555	2.6517
AMIGO1	0.00811292	Brain_Cortex	0.66555	-2.64733
ZDHHC2	0.00812214	Brain_Cortex	0.66555	2.64695
LINC02019	0.00813491	Brain_Cortex	0.66555	-2.64642
MROH8	0.00823491	Brain_Cortex	0.66555	-2.64228
ASPSCR1	0.00833256	Brain_Cortex	0.66555	2.63829
RP11-403A3.2	0.00833383	Brain_Cortex	0.66555	2.63824
RP11-806H10.4	0.00846958	Brain_Cortex	0.66555	2.63275
AC018755.17	0.00859341	Brain_Cortex	0.66555	-2.62782
NDE1	0.00860828	Brain_Cortex	0.66555	2.62723
CISH	0.00871297	Brain_Cortex	0.66555	-2.62312
RP3-369A17.4	0.00875736	Brain_Cortex	0.66555	-2.62138
PRMT7	0.00878571	Brain_Cortex	0.66555	2.62028
ZNF418	0.00888214	Brain_Cortex	0.66555	-2.61656
NATD1	0.00890153	Brain_Cortex	0.66555	-2.61581
YY1AP1	0.00904391	Brain_Cortex	0.66555	2.61039
CFAP61	0.00904644	Brain_Cortex	0.66555	-2.61029
ZFP1	0.00913575	Brain_Cortex	0.66555	2.60693
RP11-399E6.1	0.00916494	Brain_Cortex	0.66555	-2.60584
TM9SF4	0.00916494	Brain_Cortex	0.66555	-2.60584
SEMA4A	0.00930209	Brain_Cortex	0.66555	-2.60075
ACSL6	0.00933221	Brain_Cortex	0.66555	2.59964
CCDC18	0.0093515	Brain_Cortex	0.66555	-2.59893
MTOR	0.00940718	Brain_Cortex	0.66555	-2.59689
PSAP	0.00943721	Brain_Cortex	0.66555	2.5958
C8orf44	0.00945867	Brain_Cortex	0.66555	-2.59502
TULP2	0.00955448	Brain_Cortex	0.66555	2.59155
CMTM3	0.00967458	Brain_Cortex	0.66555	2.58725
RP11-269G24.6	0.00967685	Brain_Cortex	0.66555	-2.58717
LINC00942	0.00976783	Brain_Cortex	0.66555	-2.58394
RP11-242D8.1	0.00978875	Brain_Cortex	0.66555	-2.5832
C8orf46	0.00983843	Brain_Cortex	0.66555	-2.58146
FCER1A	0.00988253	Brain_Cortex	0.66555	-2.57991
AP000688.29	0.00995849	Brain_Cortex	0.66555	-2.57727
PTPRD-AS1	0.0100196	Brain_Cortex	0.66555	2.57515
ATP5EP2	0.0100329	Brain_Cortex	0.66555	2.57469
RAD17	0.0100858	Brain_Cortex	0.66555	-2.57287
HTR1B	0.0100979	Brain_Cortex	0.66555	2.57246
VCPIP1	0.0101108	Brain_Cortex	0.66555	-2.57202
RBPJ	0.0101942	Brain_Cortex	0.66555	2.56917
RP11-533E19.7	0.0102335	Brain_Cortex	0.66555	2.56784
FEN1	0.010275	Brain_Cortex	0.66555	-2.56643
RAB7A	0.0102849	Brain_Cortex	0.66555	-2.5661
GTF2F2	0.0104178	Brain_Cortex	0.66555	2.56164
RP11-20G6.2	0.0104326	Brain_Cortex	0.66555	-2.56115
RNF152	0.0104993	Brain_Cortex	0.66555	2.55894
SETD1A	0.010578	Brain_Cortex	0.66555	-2.55634
PPP4R4	0.010595	Brain_Cortex	0.66555	-2.55578
ATP6V1E2	0.0106209	Brain_Cortex	0.66555	2.55493
USF3	0.0106506	Brain_Cortex	0.66555	2.55396
RP11-403A3.1	0.0107061	Brain_Cortex	0.66555	2.55215
RAMP2	0.0108373	Brain_Cortex	0.66555	2.5479
MINPP1	0.0108487	Brain_Cortex	0.66555	2.54754
CDPF1	0.0108525	Brain_Cortex	0.66555	2.54741
TMEM70	0.0108991	Brain_Cortex	0.66555	2.54592
LINC01299	0.011049	Brain_Cortex	0.66555	2.54114
MCRS1	0.0110982	Brain_Cortex	0.66555	2.53959
RTFDC1	0.0111882	Brain_Cortex	0.66555	2.53676
ZNF738	0.0112035	Brain_Cortex	0.66555	2.53629
MYL9	0.0112218	Brain_Cortex	0.66555	-2.53571
DACT2	0.0112422	Brain_Cortex	0.66555	2.53508
AC011995.1	0.0112689	Brain_Cortex	0.66555	-2.53425
GPSM2	0.0112983	Brain_Cortex	0.66555	-2.53333
IFITM2	0.00502128	Thyroid	0.665772	2.80567
TBX6	0.0113581	Brain_Cortex	0.665808	-2.53148
BARX2	0.00804734	Brain_Anterior_cingulate_cortex_BA24	0.66591	2.65008
ZDHHC2	0.00812214	Brain_Anterior_cingulate_cortex_BA24	0.66591	2.64695
AS3MT	0.00815033	Brain_Anterior_cingulate_cortex_BA24	0.66591	-2.64578
NDE1	0.0081652	Brain_Anterior_cingulate_cortex_BA24	0.66591	2.64516
LINC00887	0.00486858	Adipose_Subcutaneous	0.666036	2.8156
AC012531.25	0.00486913	Adipose_Subcutaneous	0.666036	2.81557
ATL1	0.00490431	Adipose_Subcutaneous	0.666036	-2.81325
HEMK1	0.0114741	Brain_Cortex	0.666374	-2.52792
MYBL1	0.0114787	Brain_Cortex	0.666374	-2.52778
ZNF707	0.00623615	Minor_Salivary_Gland	0.666396	-2.7351
XAF1	0.00644381	Minor_Salivary_Gland	0.666396	-2.7243
ZNF256	0.00652349	Minor_Salivary_Gland	0.666396	-2.72024
CCDC183	0.00671047	Minor_Salivary_Gland	0.666396	-2.71088
HMSD	0.00676942	Minor_Salivary_Gland	0.666396	-2.70798
NXPH4	0.00678402	Minor_Salivary_Gland	0.666396	2.70726
EXTL2	0.00683212	Minor_Salivary_Gland	0.666396	2.70492
SLC30A7	0.00683212	Minor_Salivary_Gland	0.666396	-2.70492
YY1AP1	0.00686701	Minor_Salivary_Gland	0.666396	2.70323
JAZF1	0.00692477	Minor_Salivary_Gland	0.666396	-2.70044
GALNT13	0.00692568	Minor_Salivary_Gland	0.666396	2.7004
NKX2-6	0.00694601	Minor_Salivary_Gland	0.666396	2.69942
RP11-403A3.3	0.00697906	Minor_Salivary_Gland	0.666396	2.69784
RCOR1	0.00701974	Minor_Salivary_Gland	0.666396	2.69591
LINC02019	0.00704904	Minor_Salivary_Gland	0.666396	-2.69452
RECQL	0.0121312	Brain_Hypothalamus	0.666462	-2.50831
VAT1L	0.0122178	Brain_Hypothalamus	0.666462	2.50579
RAB8A	0.0122642	Brain_Hypothalamus	0.666462	2.50445
HHIPL1	0.0122679	Brain_Hypothalamus	0.666462	2.50434
ZNF738	0.0123037	Brain_Hypothalamus	0.666462	2.50331
ARL5B	0.00999822	Brain_Putamen_basal_ganglia	0.666469	-2.57589
PTPRD-AS1	0.0100196	Brain_Putamen_basal_ganglia	0.666469	2.57515
VCPIP1	0.0101108	Brain_Putamen_basal_ganglia	0.666469	2.57202
RP11-262I2.2	0.010128	Brain_Putamen_basal_ganglia	0.666469	2.57143
FAM107A	0.0101925	Brain_Putamen_basal_ganglia	0.666469	2.56923
RPGRIP1L	0.01041	Brain_Putamen_basal_ganglia	0.666469	-2.5619
SLC50A1	0.0104668	Brain_Putamen_basal_ganglia	0.666469	-2.56001
RP11-1072A3.4	0.010578	Brain_Putamen_basal_ganglia	0.666469	2.55634
SETD1A	0.010578	Brain_Putamen_basal_ganglia	0.666469	-2.55634
ATP13A5	0.0106039	Brain_Putamen_basal_ganglia	0.666469	-2.55549
CFAP61	0.0107269	Brain_Putamen_basal_ganglia	0.666469	-2.55147
RAMP2	0.0108373	Brain_Putamen_basal_ganglia	0.666469	2.5479
C1orf109	0.0108441	Brain_Putamen_basal_ganglia	0.666469	2.54768
TBC1D2	0.010857	Brain_Putamen_basal_ganglia	0.666469	2.54727
ERICH6B	0.0108806	Brain_Putamen_basal_ganglia	0.666469	2.54651
CFAP100	0.0108807	Brain_Putamen_basal_ganglia	0.666469	-2.54651
TSPAN9	0.0109281	Brain_Putamen_basal_ganglia	0.666469	2.54499
ZNF766	0.01094	Brain_Putamen_basal_ganglia	0.666469	-2.54461
NRAS	0.0139146	Cells_EBV-transformed_lymphocytes	0.666531	-2.45946
ASXL2	0.00678294	Whole_Blood	0.666664	2.70732
EXTL2	0.00683212	Whole_Blood	0.666664	2.70492
ZNF131	0.00683737	Whole_Blood	0.666664	2.70466
CNTNAP1	0.00683979	Whole_Blood	0.666664	-2.70455
TXNRD2	0.00573823	Kidney_Cortex	0.666678	-2.76238
HIRIP3	0.00783	Ovary	0.666719	2.65931
ZSWIM8	0.00494239	Pituitary	0.666734	-2.81076
KCNH3	0.00604698	Skin_Sun_Exposed_Lower_leg	0.666842	-2.74522
NPY5R	0.00613382	Skin_Sun_Exposed_Lower_leg	0.666842	2.74054
NOSIP	0.00620085	Skin_Sun_Exposed_Lower_leg	0.666842	2.73697
SNX5	0.00625196	Skin_Sun_Exposed_Lower_leg	0.666842	-2.73427
LINC00887	0.00625507	Skin_Sun_Exposed_Lower_leg	0.666842	2.7341
DDX41	0.00629672	Skin_Sun_Exposed_Lower_leg	0.666842	-2.73192
ZNF160	0.00724517	Whole_Blood	0.666963	2.68536
POLDIP3	0.00735001	Whole_Blood	0.666963	-2.68056
C1RL	0.00753083	Whole_Blood	0.666963	2.67241
IGF2BP3	0.00759662	Whole_Blood	0.666963	-2.66949
UBE2M	0.00763494	Whole_Blood	0.666963	-2.6678
IRF9	0.00766076	Whole_Blood	0.666963	2.66667
RP11-426C22.6	0.00773216	Whole_Blood	0.666963	-2.66355
RAD50	0.00781406	Whole_Blood	0.666963	-2.66
HIRIP3	0.00783	Whole_Blood	0.666963	2.65931
DOCK3	0.00793084	Whole_Blood	0.666963	2.655
TRMT6	0.00797049	Whole_Blood	0.666963	2.65332
EEF2	0.00798516	Whole_Blood	0.666963	2.6527
GPR135	0.00806925	Whole_Blood	0.666963	-2.64916
CYP17A1	0.00807288	Whole_Blood	0.666963	2.64901
MRPL10	0.00808438	Whole_Blood	0.666963	2.64853
CLEC12B	0.00812931	Whole_Blood	0.666963	2.64665
GRK3	0.00813171	Whole_Blood	0.666963	2.64655
LINC02019	0.00820381	Whole_Blood	0.666963	-2.64356
TBX6	0.00823387	Whole_Blood	0.666963	-2.64233
KIAA1109	0.00824506	Whole_Blood	0.666963	2.64187
SLC25A46	0.00826555	Whole_Blood	0.666963	2.64103
NT5C2	0.00829222	Whole_Blood	0.666963	-2.63993
TAF9	0.0083013	Whole_Blood	0.666963	2.63956
L3HYPDH	0.00838175	Whole_Blood	0.666963	2.63629
SPINK2	0.00846627	Whole_Blood	0.666963	2.63289
PGS1	0.0085146	Whole_Blood	0.666963	-2.63095
CISH	0.00871297	Whole_Blood	0.666963	-2.62312
PVR	0.00878615	Whole_Blood	0.666963	2.62027
NRF1	0.00885044	Whole_Blood	0.666963	2.61778
LETM1	0.00886856	Whole_Blood	0.666963	2.61708
CPEB3	0.00888748	Whole_Blood	0.666963	2.61635
2024-03-05	0.00888748	Whole_Blood	0.666963	2.61635
ZGLP1	0.00899169	Whole_Blood	0.666963	-2.61237
FMNL3	0.00901384	Whole_Blood	0.666963	2.61153
CRYGS	0.00904744	Whole_Blood	0.666963	-2.61026
FLCN	0.00921707	Whole_Blood	0.666963	2.6039
HUS1B	0.00927332	Whole_Blood	0.666963	2.60181
MZF1	0.00928804	Whole_Blood	0.666963	-2.60127
BPNT1	0.00935401	Whole_Blood	0.666963	2.59884
C17orf99	0.0095698	Whole_Blood	0.666963	2.591
MMP2	0.00962868	Whole_Blood	0.666963	2.58889
NDE1	0.00967884	Whole_Blood	0.666963	2.5871
TSN	0.00972222	Whole_Blood	0.666963	2.58556
C8orf44	0.00978182	Whole_Blood	0.666963	-2.58345
RP11-281A20.2	0.00983288	Whole_Blood	0.666963	-2.58165
ENO3	0.00989457	Whole_Blood	0.666963	-2.57949
FBXO17	0.00998441	Whole_Blood	0.666963	2.57637
UPK3A	0.00999942	Whole_Blood	0.666963	2.57585
PHLDB3	0.0100088	Whole_Blood	0.666963	2.57552
RP11-309L24.4	0.0100528	Whole_Blood	0.666963	-2.57401
CDC42EP3	0.0100584	Whole_Blood	0.666963	-2.57382
COG1	0.0101892	Whole_Blood	0.666963	-2.56934
SRPK2	0.0101892	Whole_Blood	0.666963	2.56934
FAM107A	0.0101925	Whole_Blood	0.666963	2.56923
TOR1AIP1	0.0102335	Whole_Blood	0.666963	-2.56784
POLA2	0.00635861	Lung	0.667036	2.72869
FAM193B	0.00636362	Lung	0.667036	2.72843
RP11-1277A3.3	0.00636362	Lung	0.667036	2.72843
ZNF256	0.00652349	Lung	0.667036	-2.72024
ASXL2	0.00665937	Lung	0.667036	-2.71341
PNPLA1	0.00665994	Lung	0.667036	2.71339
MST1R	0.00672538	Lung	0.667036	2.71014
ABCF1	0.00678592	Lung	0.667036	2.70717
EXTL2	0.00683212	Lung	0.667036	2.70492
SLC30A7	0.00683212	Lung	0.667036	-2.70492
POLDIP3	0.0068481	Lung	0.667036	-2.70414
YY1AP1	0.00686701	Lung	0.667036	2.70323
DAP3	0.00686701	Lung	0.667036	2.70323
ETHE1	0.00699197	Skin_Not_Sun_Exposed_Suprapubic	0.667269	2.69723
ZSWIM8	0.00700041	Skin_Not_Sun_Exposed_Suprapubic	0.667269	-2.69682
KIAA1109	0.00824506	Brain_Anterior_cingulate_cortex_BA24	0.667551	2.64187
KBTBD3	0.0132387	smultixcan	0.667599	1.22601
CTSV	0.013273	smultixcan	0.66762	-0.923812
ELOVL5	0.0133461	smultixcan	0.66762	-0.05094
ZSWIM8	0.0133737	smultixcan	0.66762	-2.69035
FXYD7	0.013508	smultixcan	0.66762	1.00482
ABCG2	0.0135087	smultixcan	0.66762	-0.866456
CHD9	0.0135763	smultixcan	0.66762	0.499361
TMEM123	0.0136034	smultixcan	0.66762	0.504041
RYR1	0.0136523	smultixcan	0.66762	-0.614031
GPSM2	0.0136669	smultixcan	0.66762	-1.07653
RP11-36B6.1	0.013672	smultixcan	0.66762	-0.470498
UGDH	0.0136901	smultixcan	0.66762	-0.884616
RP1-153P14.8	0.0138239	smultixcan	0.66762	-1.98597
TMEM100	0.0138261	smultixcan	0.66762	0.745994
PLD1	0.0138434	smultixcan	0.66762	-1.03358
TMC6	0.0138454	smultixcan	0.66762	0.589053
ZNF616	0.0138642	smultixcan	0.66762	-0.297568
2024-03-05	0.0138921	smultixcan	0.66762	-2.1755
OXR1	0.0139591	smultixcan	0.66762	0.418122
RBP1	0.014015	smultixcan	0.66762	-1.15056
ZNF836	0.0140171	smultixcan	0.66762	1.05453
RP3-369A17.4	0.0140554	smultixcan	0.66762	-0.312921
LGI1	0.0140688	smultixcan	0.66762	0.912278
HHIPL1	0.0140979	smultixcan	0.66762	0.662452
TBKBP1	0.0141152	smultixcan	0.66762	1.96551
BRDT	0.0141603	smultixcan	0.66762	-0.877411
RP11-687F6.5	0.0141721	smultixcan	0.66762	-2.30975
TMEM132B	0.0141739	smultixcan	0.66762	0.862269
ZNF792	0.0142368	smultixcan	0.66762	-1.20843
GHR	0.0142385	smultixcan	0.66762	0.237695
XXbac-BPG170G13.32	0.0143118	smultixcan	0.66762	1.87236
NRROS	0.0143236	smultixcan	0.66762	-0.443293
CLK2	0.0143589	smultixcan	0.66762	-2.4425
TAOK2	0.0143885	smultixcan	0.66762	1.00043
TATDN2	0.0144114	smultixcan	0.66762	0.685414
CTC-499B15.8	0.0144338	smultixcan	0.66762	-2.56243
MBD2	0.0144476	smultixcan	0.66762	0.478769
RP5-1102E8.3	0.014475	smultixcan	0.66762	-2.44526
SNTN	0.014475	smultixcan	0.66762	-2.44526
PGK2	0.014512	smultixcan	0.66762	2.44433
OR5P3	0.0145163	smultixcan	0.66762	-2.44423
AC108868.6	0.0145186	smultixcan	0.66762	1.49528
LENG1	0.0145454	smultixcan	0.66762	0.0707481
LINC01127	0.014563	smultixcan	0.66762	0.880198
NFATC1	0.0145964	smultixcan	0.667737	-0.928532
PALD1	0.0081428	Brain_Hippocampus	0.667818	-2.64609
NDE1	0.0081652	Brain_Hippocampus	0.667818	2.64516
PLEKHA4	0.00898854	Artery_Aorta	0.668076	2.61249
CYP2W1	0.00795869	Ovary	0.668091	2.65382
GPR17	0.00796323	Ovary	0.668091	2.65363
RAB7A	0.0102849	Brain_Caudate_basal_ganglia	0.66819	-2.5661
CDHR5	0.0103437	Brain_Caudate_basal_ganglia	0.66819	-2.56412
BCL2L11	0.0104673	Brain_Caudate_basal_ganglia	0.66819	-2.56
SETD1A	0.010578	Brain_Caudate_basal_ganglia	0.66819	-2.55634
LGI1	0.0106266	Brain_Caudate_basal_ganglia	0.66819	-2.55474
CFAP61	0.0107269	Brain_Caudate_basal_ganglia	0.66819	-2.55147
ECHDC3	0.0107761	Brain_Caudate_basal_ganglia	0.66819	-2.54988
MICAL2	0.0108206	Brain_Caudate_basal_ganglia	0.66819	2.54844
CNTNAP4	0.0108307	Brain_Caudate_basal_ganglia	0.66819	2.54811
RAMP2	0.0108373	Brain_Caudate_basal_ganglia	0.66819	2.5479
ERICH6B	0.0108806	Brain_Caudate_basal_ganglia	0.66819	2.54651
ANKRD65	0.0109563	Brain_Caudate_basal_ganglia	0.66819	2.54409
TMED5	0.0110118	Brain_Caudate_basal_ganglia	0.66819	-2.54232
XRCC3	0.0110261	Brain_Caudate_basal_ganglia	0.66819	2.54187
RP11-689P11.2	0.0111268	Brain_Caudate_basal_ganglia	0.66819	2.53869
MYL9	0.0112218	Brain_Caudate_basal_ganglia	0.66819	-2.53571
SLC35D1	0.0112419	Brain_Caudate_basal_ganglia	0.66819	2.53509
C6orf62	0.0113147	Brain_Caudate_basal_ganglia	0.66819	2.53283
PLEKHG2	0.0113208	Brain_Caudate_basal_ganglia	0.66819	2.53264
C3orf18	0.0114741	Brain_Caudate_basal_ganglia	0.66819	2.52792
MYBL1	0.0115124	Brain_Caudate_basal_ganglia	0.66819	-2.52675
GON4L	0.0115151	Brain_Caudate_basal_ganglia	0.66819	-2.52667
SYT11	0.0115151	Brain_Caudate_basal_ganglia	0.66819	-2.52667
HEMK1	0.0115682	Brain_Caudate_basal_ganglia	0.66819	-2.52505
SLC7A1	0.00792455	Small_Intestine_Terminal_Ileum	0.668304	-2.65527
CRYGS	0.00904744	Artery_Aorta	0.668427	-2.61026
RP11-399E6.1	0.00916494	Brain_Spinal_cord_cervical_c-1	0.668663	-2.60584
HUS1B	0.00927332	Brain_Spinal_cord_cervical_c-1	0.668663	2.60181
RP11-326C3.13	0.00940014	Brain_Spinal_cord_cervical_c-1	0.668663	2.59715
RP11-517P14.2	0.00943862	Brain_Spinal_cord_cervical_c-1	0.668663	-2.59574
PPP4R1	0.00944518	Brain_Spinal_cord_cervical_c-1	0.668663	2.59551
ARL5B	0.00950819	Brain_Spinal_cord_cervical_c-1	0.668663	-2.59322
NDE1	0.00954628	Brain_Spinal_cord_cervical_c-1	0.668663	2.59184
ERBB4	0.00959327	Brain_Spinal_cord_cervical_c-1	0.668663	2.59016
AOX1	0.00317774	Muscle_Skeletal	0.668731	2.95
RP11-521C20.5	0.00321219	Muscle_Skeletal	0.668731	2.94667
ZNF689	0.00353142	Muscle_Skeletal	0.668731	2.91724
TMED5	0.00353794	Muscle_Skeletal	0.668731	-2.91667
GFER	0.0035819	Muscle_Skeletal	0.668731	2.91281
KLF7	0.0036103	Muscle_Skeletal	0.668731	-2.91034
PEX16	0.00369213	Muscle_Skeletal	0.668731	2.90333
RP11-242D8.1	0.0039655	Muscle_Skeletal	0.668731	-2.88089
NBR1	0.0039655	Muscle_Skeletal	0.668731	2.88089
LINC00235	0.00396693	Muscle_Skeletal	0.668731	2.88078
FGF2	0.00397684	Muscle_Skeletal	0.668731	2.87999
MTOR	0.00398963	Muscle_Skeletal	0.668731	-2.87898
ATG12	0.00401292	Muscle_Skeletal	0.668731	2.87714
IRS2	0.00417951	Muscle_Skeletal	0.668731	-2.86429
CDC40	0.00425112	Muscle_Skeletal	0.668731	-2.8589
IFT81	0.00426101	Muscle_Skeletal	0.668731	2.85816
ACSS3	0.00428739	Muscle_Skeletal	0.668731	-2.8562
GYS2	0.00434112	Muscle_Skeletal	0.668731	2.85225
RP11-723O4.9	0.0044468	Muscle_Skeletal	0.668731	-2.84459
GMPPB	0.0044555	Muscle_Skeletal	0.668731	2.84397
TBKBP1	0.00451962	Muscle_Skeletal	0.668731	2.83942
LINC00176	0.00457374	Muscle_Skeletal	0.668731	2.83562
TNFRSF18	0.00458513	Muscle_Skeletal	0.668731	-2.83482
RNF123	0.0046579	Muscle_Skeletal	0.668731	2.82979
ZNF91	0.00471205	Muscle_Skeletal	0.668731	2.82609
NACAD	0.00472088	Muscle_Skeletal	0.668731	-2.82549
C14orf93	0.00474597	Muscle_Skeletal	0.668731	2.82379
PGS1	0.00478402	Muscle_Skeletal	0.668731	-2.82123
ATP6V1C1	0.00481538	Muscle_Skeletal	0.668731	-2.81913
PKP2	0.00482965	Muscle_Skeletal	0.668731	2.81818
AC012531.25	0.00486913	Muscle_Skeletal	0.668731	2.81557
GJA1	0.00487221	Muscle_Skeletal	0.668731	2.81536
ATL1	0.00490431	Muscle_Skeletal	0.668731	-2.81325
CTC-338M12.9	0.00497996	Muscle_Skeletal	0.668731	-2.80833
TBL3	0.00498377	Muscle_Skeletal	0.668731	-2.80808
GLI2	0.00498447	Muscle_Skeletal	0.668731	2.80804
PHLDB2	0.0146718	smultixcan	0.668781	-0.411877
CYP2W1	0.0146978	smultixcan	0.668781	0.138753
CD83	0.0147117	smultixcan	0.668781	0.896633
RP11-203M5.8	0.00444403	Esophagus_Mucosa	0.668787	-2.84479
CHMP2A	0.0045079	Esophagus_Mucosa	0.668787	-2.84024
LINC00176	0.00457374	Esophagus_Mucosa	0.668787	2.83562
RNF123	0.0046579	Esophagus_Mucosa	0.668787	2.82979
CRBN	0.00468534	Esophagus_Mucosa	0.668787	-2.82791
IP6K1	0.00476218	Esophagus_Mucosa	0.668787	2.8227
NGRN	0.00479823	Esophagus_Mucosa	0.668787	-2.82028
MEAF6	0.00481411	Esophagus_Mucosa	0.668787	-2.81922
SLC2A4RG	0.00840644	Brain_Cerebellum	0.668823	2.63529
KIAA1109	0.00824506	Brain_Hippocampus	0.668992	2.64187
TMEM232	0.00842444	Brain_Hippocampus	0.668992	-2.63457
LRRTM4	0.00846564	Brain_Hippocampus	0.668992	-2.63291
TCIRG1	0.00853833	Brain_Hippocampus	0.668992	2.63001
RND2	0.00858368	Brain_Hippocampus	0.668992	-2.62821
IFT81	0.00858865	Brain_Hippocampus	0.668992	2.62801
CISH	0.00861754	Brain_Hippocampus	0.668992	-2.62687
OSBPL5	0.00870111	Brain_Hippocampus	0.668992	2.62358
ACOT11	0.00871689	Brain_Hippocampus	0.668992	-2.62296
DUOXA2	0.00446819	Testis	0.669078	-2.84307
PNP	0.00912428	Artery_Aorta	0.669089	-2.60736
TAS2R5	0.00916574	Artery_Aorta	0.669089	2.60581
P2RY14	0.00927257	Artery_Aorta	0.669089	-2.60184
HUS1B	0.00927332	Artery_Aorta	0.669089	2.60181
RP11-390F4.3	0.00758096	Brain_Nucleus_accumbens_basal_ganglia	0.669176	2.67018
NPY1R	0.00782394	Brain_Nucleus_accumbens_basal_ganglia	0.669207	-2.65957
NPY5R	0.00782394	Brain_Nucleus_accumbens_basal_ganglia	0.669207	2.65957
HIRIP3	0.00783	Brain_Nucleus_accumbens_basal_ganglia	0.669207	2.65931
RP11-403A3.3	0.00788548	Brain_Nucleus_accumbens_basal_ganglia	0.669207	2.65693
RNF138	0.00791925	Brain_Nucleus_accumbens_basal_ganglia	0.669207	-2.65549
ECHDC3	0.00792331	Brain_Nucleus_accumbens_basal_ganglia	0.669207	-2.65532
TMED5	0.0116155	Brain_Cortex	0.669269	-2.52362
RP11-96H19.1	0.01164	Brain_Cortex	0.669269	2.52288
ZNF407	0.0147577	smultixcan	0.669468	-1.53544
HCN3	0.0124193	Brain_Hypothalamus	0.66952	2.5
SLC25A23	0.0148248	smultixcan	0.669669	-0.23646
CUZD1	0.0148601	smultixcan	0.669669	2.47314
OPCML	0.0149194	smultixcan	0.669669	1.21837
BHLHA9	0.0149605	smultixcan	0.669669	-2.43333
KCNG2	0.014991	smultixcan	0.669669	-0.0583083
CTD-3023L14.2	0.0150048	smultixcan	0.669669	-1.77154
SPAG9	0.015024	smultixcan	0.669669	1.29963
ATG12	0.0150358	smultixcan	0.669669	0.367866
PTER	0.0151379	smultixcan	0.669669	-1.70967
MCM8	0.0151953	smultixcan	0.669669	-0.293737
MRPL22	0.0152007	smultixcan	0.669669	-0.876849
ADAM33	0.0152319	smultixcan	0.669669	-0.262791
IGSF23	0.0152871	smultixcan	0.669669	0.51715
GLTSCR1L	0.0155126	smultixcan	0.669669	-0.862164
GPR135	0.0155181	smultixcan	0.669669	-1.09193
NSUN6	0.01552	smultixcan	0.669669	0.06063
DUOXA2	0.015613	smultixcan	0.669669	-1.99007
PLEKHG2	0.0156424	smultixcan	0.669669	0.368584
CHRM2	0.0156785	smultixcan	0.669669	2.03611
MCRS1	0.0156904	smultixcan	0.669669	2.12929
SHMT2	0.0157303	smultixcan	0.669669	2.13753
TVP23A	0.0157364	smultixcan	0.669669	0.482249
VSTM2A	0.0157463	smultixcan	0.669669	0.477226
BRI3BP	0.0157702	smultixcan	0.669669	-0.662309
ARL5B	0.015816	smultixcan	0.669669	-1.72819
CTD-3023L14.1	0.015874	smultixcan	0.669669	-2.4118
HPN	0.0158922	smultixcan	0.669669	0.397704
RABL6	0.0159836	smultixcan	0.669669	-0.0831414
EDARADD	0.0160433	smultixcan	0.669669	0.0884865
MIR646HG	0.0160532	smultixcan	0.669669	0.266412
WDR19	0.0160558	smultixcan	0.669669	0.853134
C14orf93	0.0160731	smultixcan	0.669669	-0.582332
MICU3	0.0161212	smultixcan	0.669669	0.320472
HMGCL	0.0161212	smultixcan	0.669669	2.1383
GLI2	0.0161229	smultixcan	0.669669	2.07717
FUT11	0.0161687	smultixcan	0.669669	-0.492043
RP11-26J3.1	0.0161782	smultixcan	0.669669	0.996585
NTRK1	0.0162	smultixcan	0.669669	1.45847
GMPPB	0.0162522	smultixcan	0.669669	1.38909
RP11-43F13.4	0.0163541	smultixcan	0.669669	1.67614
ARNT	0.0163873	smultixcan	0.669669	-0.182216
CASP7	0.0164817	smultixcan	0.669669	1.32482
SOX7	0.0165181	smultixcan	0.669669	0.337719
CNNM2	0.0166155	smultixcan	0.669669	-0.204482
CTD-2134A5.4	0.0166213	smultixcan	0.669669	-2.03552
DPY30	0.0166463	smultixcan	0.669669	0.856378
EHHADH	0.0166728	smultixcan	0.669669	-0.787074
UBXN6	0.0166871	smultixcan	0.669669	-0.119717
NSUN5	0.0167379	smultixcan	0.669669	1.18479
C12orf45	0.0167506	smultixcan	0.669669	0.701692
RP11-252C24.3	0.0168319	smultixcan	0.669669	-2.44703
SGK3	0.0168619	smultixcan	0.669669	-0.823512
RP11-127L20.3	0.0168881	smultixcan	0.669669	-1.14066
C8orf46	0.0169512	smultixcan	0.669669	-0.434979
MRPL50	0.0169841	smultixcan	0.669669	-0.0137409
RFC5	0.0170214	smultixcan	0.669669	-0.389281
RP11-347D21.2	0.0170728	smultixcan	0.669669	-2.38514
KB-1732A1.1	0.0170961	smultixcan	0.669669	0.735328
ZNF256	0.0171052	smultixcan	0.669669	-2.53965
LINC01133	0.0171636	smultixcan	0.669669	1.17031
SLC30A1	0.0171716	smultixcan	0.669669	1.02477
FADS2	0.0171771	smultixcan	0.669669	0.567407
RP3-483K16.4	0.0172125	smultixcan	0.669669	0.7587
PDCL2	0.0172386	smultixcan	0.669669	2.38158
ACIN1	0.0172887	smultixcan	0.669669	-0.844179
DDC	0.0172907	smultixcan	0.669669	0.286548
HEG1	0.0173022	smultixcan	0.669669	-0.493431
RASL10B	0.0173346	smultixcan	0.669669	0.620377
CCDC18	0.017344	smultixcan	0.669669	-2.61135
CCDC180	0.0173918	smultixcan	0.669669	-0.836171
PPP1R32	0.0174403	smultixcan	0.669669	0.738285
CLCN7	0.0174902	smultixcan	0.669669	0.774119
TSPAN2	0.0175283	smultixcan	0.669669	0.250817
TAS2R4	0.0175566	smultixcan	0.669669	-2.3733
CCR5	0.0175591	smultixcan	0.669669	0.361576
ITPKC	0.0175957	smultixcan	0.669669	-1.90126
ANKRD13A	0.0176542	smultixcan	0.669669	1.7143
RP11-271C24.2	0.0176795	smultixcan	0.669669	2.37226
TEDDM1	0.0176908	smultixcan	0.669669	-1.70089
SRFBP1	0.017693	smultixcan	0.669669	1.42319
PRPF40B	0.017693	smultixcan	0.669669	1.77899
TMEM236	0.0176965	smultixcan	0.669669	-0.676601
HBG2	0.0177497	smultixcan	0.669669	-0.0366288
MARVELD1	0.0177752	smultixcan	0.669669	1.66836
STEAP2	0.0178045	smultixcan	0.669669	-1.34487
CCL3L3	0.0178377	smultixcan	0.669669	-2.45355
SLC50A1	0.0178673	smultixcan	0.669669	-1.59594
MYBPHL	0.0178743	smultixcan	0.669669	0.508342
MKLN1	0.0179369	smultixcan	0.669669	0.914786
CPSF4L	0.0179404	smultixcan	0.669669	1.90308
TPTE2	0.0179429	smultixcan	0.669669	0.54797
SMPD3	0.0180028	smultixcan	0.669669	-0.558237
GCA	0.0180322	smultixcan	0.669669	-2.27937
AGBL2	0.0180649	smultixcan	0.669669	-2.34631
EFNA4	0.0180828	smultixcan	0.669669	-1.39748
CTC-537E7.2	0.0180857	smultixcan	0.669669	1.18874
CTD-2074D8.1	0.0181249	smultixcan	0.669669	-2.36306
WFDC3	0.0181587	smultixcan	0.669669	-2.06598
PI4K2A	0.0181789	smultixcan	0.669669	-0.362746
CRELD1	0.0182086	smultixcan	0.669669	-0.0478266
ENG	0.0182826	smultixcan	0.669669	0.754462
ELL3	0.0183108	smultixcan	0.669669	0.560613
PPA2	0.0184058	smultixcan	0.669669	0.179541
KCNMB1	0.0184255	smultixcan	0.669669	-0.605941
VWA5B1	0.0184438	smultixcan	0.669669	1.00521
CBL	0.0184685	smultixcan	0.669669	0.663501
ABTB2	0.0184854	smultixcan	0.669669	-0.738383
IP6K1	0.0184962	smultixcan	0.669669	1.80316
KTN1	0.0185575	smultixcan	0.669669	-2.00758
PIAS4	0.0187782	smultixcan	0.669669	-1.49668
DEK	0.0188041	smultixcan	0.669669	-0.0306765
CREBL2	0.0188226	smultixcan	0.669669	-0.00516153
RNPEP	0.0188243	smultixcan	0.669669	0.635382
KCNS3	0.0189002	smultixcan	0.669669	0.625183
SLC2A4RG	0.0189721	smultixcan	0.669669	1.51525
LINC00909	0.0189999	smultixcan	0.669669	1.18818
BTBD8	0.0190181	smultixcan	0.669669	-1.91001
SNAI2	0.0190235	smultixcan	0.669669	-2.34507
RP11-614F17.2	0.0190553	smultixcan	0.669669	-1.6422
SERPINF2	0.0191137	smultixcan	0.669669	1.0353
TBC1D3H	0.0191262	smultixcan	0.669669	-2.34306
RP11-716H6.1	0.0191568	smultixcan	0.669669	2.34247
RP11-533E19.2	0.0191642	smultixcan	0.669669	2.34232
PALD1	0.0192197	smultixcan	0.669669	-1.00861
ASAP2	0.0192264	smultixcan	0.669669	-0.244759
VDAC1	0.0192578	smultixcan	0.669669	0.854006
RP11-27I1.4	0.0193633	smultixcan	0.669669	-2.33846
HIST1H4K	0.0193669	smultixcan	0.669669	2.33664
TEX10	0.0193894	smultixcan	0.669669	0.458906
PPP6R3	0.0193897	smultixcan	0.669669	-0.158739
IL1R1	0.0193999	smultixcan	0.669669	-1.09516
RAD50	0.0194049	smultixcan	0.669669	-0.761973
HIPK4	0.019441	smultixcan	0.669669	-0.0869124
NKX2-6	0.0194474	smultixcan	0.669669	1.47745
RP11-77E14.2	0.0194647	smultixcan	0.669669	-0.188025
MS4A5	0.0195087	smultixcan	0.669669	2.33566
SYCP1	0.0195107	smultixcan	0.669669	1.85494
LINC01873	0.0195136	smultixcan	0.669669	2.33557
ITCH	0.0195192	smultixcan	0.669669	-0.515242
TMBIM6	0.0195745	smultixcan	0.669669	0.768077
ZNF491	0.0196367	smultixcan	0.669669	-0.0963859
NEMP2	0.0196738	smultixcan	0.669669	-0.544182
RP11-286N22.10	0.0197129	smultixcan	0.669669	-2.36588
SLC7A14	0.0197183	smultixcan	0.669669	1.28599
ABR	0.0197308	smultixcan	0.669669	-2.07215
NLRC4	0.0197373	smultixcan	0.669669	0.383039
TAS2R5	0.0197438	smultixcan	0.669669	2.01212
FHL3	0.0197863	smultixcan	0.669669	-1.67229
RP11-517P14.2	0.0198115	smultixcan	0.669669	-1.25979
KCNH3	0.0198139	smultixcan	0.669669	0.368619
HSD3B7	0.019903	smultixcan	0.669669	-1.95662
RBP4	0.0199288	smultixcan	0.669669	0.213381
PDK1	0.0199344	smultixcan	0.669669	-2.20309
KIAA1456	0.0199612	smultixcan	0.669669	-0.127167
LINC00856	0.0199824	smultixcan	0.669669	1.63539
RP11-347C12.10	0.0200269	smultixcan	0.669669	-2.32584
PIK3R5	0.020037	smultixcan	0.669669	-0.436616
TRIB1	0.0200462	smultixcan	0.669669	1.34634
PNMAL2	0.0200531	smultixcan	0.669669	-0.392365
LARS	0.0201047	smultixcan	0.669669	-2.30231
NEUROD1	0.0201285	smultixcan	0.669669	-2.32394
RP11-91I20.1	0.0201643	smultixcan	0.669669	2.32328
LINC00935	0.0202207	smultixcan	0.669669	-2.32223
UPK3A	0.0202296	smultixcan	0.669669	-0.49999
OAS1	0.020313	smultixcan	0.669669	2.06782
MITF	0.0203135	smultixcan	0.669669	0.180746
RP11-396B14.2	0.0203174	smultixcan	0.669669	0.477313
RACK1	0.0203499	smultixcan	0.669669	-0.0939065
SLC35C1	0.0203679	smultixcan	0.669669	1.14236
RHBG	0.0203858	smultixcan	0.669669	-2.07262
NCKAP5L	0.0204417	smultixcan	0.669669	0.110984
MRAS	0.020454	smultixcan	0.669669	0.877745
RP11-736N17.10	0.0204598	smultixcan	0.669669	1.22093
IPPK	0.0204635	smultixcan	0.669669	-1.19759
LARGE2	0.0204842	smultixcan	0.669669	1.17949
RP11-218M11.1	0.0204958	smultixcan	0.669669	-1.77663
GAL	0.0205087	smultixcan	0.669669	0.235682
NRM	0.020556	smultixcan	0.669669	2.31604
FCGRT	0.0205711	smultixcan	0.669669	-0.569214
RP11-440I14.2	0.0205872	smultixcan	0.669669	-1.76602
LINC02016	0.0205924	smultixcan	0.669669	2.11852
ISL2	0.0205987	smultixcan	0.669669	-0.623367
RP11-318C24.2	0.0205998	smultixcan	0.669669	-1.40832
CDH8	0.020648	smultixcan	0.669669	0.0677607
FGF2	0.0206484	smultixcan	0.669669	1.64351
S1PR4	0.0206485	smultixcan	0.669669	-0.987658
SYT15	0.0206514	smultixcan	0.669669	-2.3143
KBTBD7	0.0206629	smultixcan	0.669669	-0.969079
MPZL3	0.0206782	smultixcan	0.669669	-0.93347
DKK1	0.0207005	smultixcan	0.669669	0.795951
NPIPB13	0.0207181	smultixcan	0.669669	2.19046
AC011995.1	0.0207338	smultixcan	0.669669	-2.32604
KRT6A	0.0207543	smultixcan	0.669669	0.989439
KPNA4	0.020759	smultixcan	0.669669	0.00229286
HOXB7	0.0207843	smultixcan	0.669669	-0.000442197
CAPN3	0.007967	Prostate	0.669959	-2.65347
BARX2	0.00804734	Prostate	0.669959	2.65008
CNGA4	0.00807247	Prostate	0.669959	-2.64902
API5	0.00651966	Skin_Sun_Exposed_Lower_leg	0.670093	2.72043
ICAM5	0.0065533	Skin_Sun_Exposed_Lower_leg	0.670093	2.71873
NEMP2	0.00662559	Skin_Sun_Exposed_Lower_leg	0.670093	-2.7151
FMNL3	0.00662833	Skin_Sun_Exposed_Lower_leg	0.670093	2.71496
VPS39	0.0066703	Skin_Sun_Exposed_Lower_leg	0.670093	2.71287
ZSWIM8	0.00670123	Skin_Sun_Exposed_Lower_leg	0.670093	-2.71134
MST1R	0.00672538	Skin_Sun_Exposed_Lower_leg	0.670093	2.71014
S1PR3	0.00673563	Skin_Sun_Exposed_Lower_leg	0.670093	-2.70964
EID3	0.0103484	Whole_Blood	0.670122	-2.56396
GYPB	0.0104058	Whole_Blood	0.670122	-2.56204
VAT1L	0.00714864	Minor_Salivary_Gland	0.670273	-2.68984
NDE1	0.00800102	Brain_Nucleus_accumbens_basal_ganglia	0.670363	2.65203
CCL3L3	0.00806693	Brain_Nucleus_accumbens_basal_ganglia	0.670363	-2.64926
C6orf62	0.00820008	Brain_Nucleus_accumbens_basal_ganglia	0.670363	2.64372
C1orf109	0.0082212	Brain_Nucleus_accumbens_basal_ganglia	0.670363	2.64285
TNK2	0.00825944	Brain_Nucleus_accumbens_basal_ganglia	0.670363	2.64128
CDH3	0.00827961	Brain_Nucleus_accumbens_basal_ganglia	0.670363	-2.64045
ZNF256	0.005054	Pancreas	0.670382	-2.80357
RNU12	0.008149	Prostate	0.670412	-2.64583
AS3MT	0.00824171	Prostate	0.670412	-2.642
KIAA1109	0.00824506	Prostate	0.670412	2.64187
EXTL2	0.00683212	Colon_Sigmoid	0.67043	2.70492
ELF3	0.00830393	Prostate	0.67045	-2.63946
A4GNT	0.00835695	Prostate	0.67045	2.6373
LINC02019	0.00717841	Spleen	0.670758	-2.68845
EZR	0.0117239	Brain_Cortex	0.670884	2.52035
ATP11A	0.00806876	Small_Intestine_Terminal_Ileum	0.670973	2.64918
LINC02019	0.00820381	Small_Intestine_Terminal_Ileum	0.670973	-2.64356
SLC25A46	0.00826555	Small_Intestine_Terminal_Ileum	0.670973	2.64103
ELF3	0.00830393	Small_Intestine_Terminal_Ileum	0.670973	-2.63946
RP4-758J18.13	0.0084831	Small_Intestine_Terminal_Ileum	0.670973	2.63221
SLC27A6	0.00853074	Small_Intestine_Terminal_Ileum	0.670973	2.63031
CISH	0.00871297	Small_Intestine_Terminal_Ileum	0.670973	-2.62312
RFX7	0.00887008	Small_Intestine_Terminal_Ileum	0.670973	2.61702
2024-03-05	0.00888748	Small_Intestine_Terminal_Ileum	0.670973	-2.61635
RP11-1082L8.3	0.00890282	Small_Intestine_Terminal_Ileum	0.670973	-2.61576
HSD3B7	0.00890597	Small_Intestine_Terminal_Ileum	0.670973	-2.61564
DNALI1	0.00891874	Small_Intestine_Terminal_Ileum	0.670973	2.61515
CRYGS	0.00904744	Small_Intestine_Terminal_Ileum	0.670973	-2.61026
RNF152	0.00908884	Small_Intestine_Terminal_Ileum	0.670973	2.60869
A4GNT	0.00925877	Small_Intestine_Terminal_Ileum	0.670973	2.60235
HUS1B	0.00927332	Small_Intestine_Terminal_Ileum	0.670973	2.60181
BPNT1	0.00935401	Small_Intestine_Terminal_Ileum	0.670973	2.59884
TULP2	0.00942491	Small_Intestine_Terminal_Ileum	0.670973	2.59624
KIF12	0.00943559	Small_Intestine_Terminal_Ileum	0.670973	2.59585
ARL5B	0.00950819	Small_Intestine_Terminal_Ileum	0.670973	-2.59322
C8orf44	0.00961788	Small_Intestine_Terminal_Ileum	0.670973	-2.58927
TEX10	0.0096302	Small_Intestine_Terminal_Ileum	0.670973	-2.58883
RP11-269G24.6	0.00967685	Small_Intestine_Terminal_Ileum	0.670973	-2.58717
CASP7	0.00969093	Small_Intestine_Terminal_Ileum	0.670973	2.58667
LINC00942	0.00976783	Small_Intestine_Terminal_Ileum	0.670973	-2.58394
AP3S1	0.00986803	Small_Intestine_Terminal_Ileum	0.670973	-2.58042
ENO3	0.00989457	Small_Intestine_Terminal_Ileum	0.670973	-2.57949
RPL36AL	0.00991969	Small_Intestine_Terminal_Ileum	0.670973	-2.57862
FBXL5	0.00996097	Small_Intestine_Terminal_Ileum	0.670973	2.57718
PTPRD-AS1	0.0100196	Small_Intestine_Terminal_Ileum	0.670973	2.57515
ATP5EP2	0.0100329	Small_Intestine_Terminal_Ileum	0.670973	-2.57469
RP11-309L24.4	0.0100528	Small_Intestine_Terminal_Ileum	0.670973	-2.57401
VCPIP1	0.0101108	Small_Intestine_Terminal_Ileum	0.670973	-2.57202
RP11-262I2.2	0.010128	Small_Intestine_Terminal_Ileum	0.670973	2.57143
CTD-2555C10.3	0.010128	Small_Intestine_Terminal_Ileum	0.670973	2.57143
TBRG4	0.0101362	Small_Intestine_Terminal_Ileum	0.670973	2.57115
COPS3	0.0102064	Small_Intestine_Terminal_Ileum	0.670973	-2.56876
RP11-533E19.7	0.0102335	Small_Intestine_Terminal_Ileum	0.670973	2.56784
OAT	0.0103111	Small_Intestine_Terminal_Ileum	0.670973	-2.56522
DDX50	0.0103416	Small_Intestine_Terminal_Ileum	0.670973	-2.56419
RP11-687F6.5	0.0104518	Small_Intestine_Terminal_Ileum	0.670973	-2.56051
CTSB	0.0105707	Small_Intestine_Terminal_Ileum	0.670973	2.55658
SETD1A	0.010578	Small_Intestine_Terminal_Ileum	0.670973	-2.55634
RPGRIP1L	0.0106824	Small_Intestine_Terminal_Ileum	0.670973	-2.55292
ASPDH	0.0106913	Small_Intestine_Terminal_Ileum	0.670973	2.55263
CNGA1	0.0107278	Small_Intestine_Terminal_Ileum	0.670973	-2.55144
ITGAD	0.010744	Small_Intestine_Terminal_Ileum	0.670973	2.55092
PLEKHA4	0.0107949	Small_Intestine_Terminal_Ileum	0.670973	2.54927
RAMP2	0.0108373	Small_Intestine_Terminal_Ileum	0.670973	2.5479
BARX1	0.0110454	Small_Intestine_Terminal_Ileum	0.670973	-2.54126
WNT11	0.0110806	Small_Intestine_Terminal_Ileum	0.670973	2.54015
MYL9	0.0112218	Small_Intestine_Terminal_Ileum	0.670973	-2.53571
ACSL6	0.0112281	Small_Intestine_Terminal_Ileum	0.670973	-2.53552
WASIR2	0.0113049	Small_Intestine_Terminal_Ileum	0.670973	2.53313
AC005498.3	0.0113102	Small_Intestine_Terminal_Ileum	0.670973	2.53297
PLEKHG2	0.0113208	Small_Intestine_Terminal_Ileum	0.670973	2.53264
CRP	0.0113489	Small_Intestine_Terminal_Ileum	0.670973	2.53177
RP11-96H19.1	0.0114254	Small_Intestine_Terminal_Ileum	0.670973	2.52941
C3orf18	0.0114741	Small_Intestine_Terminal_Ileum	0.670973	2.52792
MYBL1	0.0114787	Small_Intestine_Terminal_Ileum	0.670973	-2.52778
SYT11	0.0115151	Small_Intestine_Terminal_Ileum	0.670973	2.52667
RP11-446N19.1	0.01164	Small_Intestine_Terminal_Ileum	0.670973	2.52288
SNAP47	0.0116629	Small_Intestine_Terminal_Ileum	0.670973	2.52218
WAPL	0.0116832	Small_Intestine_Terminal_Ileum	0.670973	2.52157
EZR	0.0117239	Small_Intestine_Terminal_Ileum	0.670973	2.52035
STAP2	0.0119408	Small_Intestine_Terminal_Ileum	0.670973	-2.51389
TBX6	0.0120258	Small_Intestine_Terminal_Ileum	0.670973	-2.51139
KLHL8	0.0120852	Small_Intestine_Terminal_Ileum	0.670973	2.50965
RP11-575F12.2	0.0121279	Small_Intestine_Terminal_Ileum	0.670973	2.5084
RAB8A	0.0122642	Small_Intestine_Terminal_Ileum	0.670973	2.50445
HIST1H4H	0.0122734	Small_Intestine_Terminal_Ileum	0.670973	-2.50418
ZNF431	0.012292	Small_Intestine_Terminal_Ileum	0.670973	2.50365
ZNF738	0.0123037	Small_Intestine_Terminal_Ileum	0.670973	2.50331
RTFDC1	0.0123968	Small_Intestine_Terminal_Ileum	0.670973	2.50064
HCN3	0.0124193	Small_Intestine_Terminal_Ileum	0.670973	-2.5
AFMID	0.0124604	Small_Intestine_Terminal_Ileum	0.670973	-2.49883
TULP4	0.0125398	Small_Intestine_Terminal_Ileum	0.670973	2.49658
NCLN	0.0125597	Small_Intestine_Terminal_Ileum	0.670973	-2.49602
UPK3A	0.0127057	Small_Intestine_Terminal_Ileum	0.670973	-2.49191
RP11-575F12.1	0.0127282	Small_Intestine_Terminal_Ileum	0.670973	2.49129
CDC40	0.0127605	Small_Intestine_Terminal_Ileum	0.670973	-2.49039
PDE6B	0.0127708	Small_Intestine_Terminal_Ileum	0.670973	-2.4901
TMEM30B	0.0127867	Small_Intestine_Terminal_Ileum	0.670973	-2.48966
UNC5B	0.0127991	Small_Intestine_Terminal_Ileum	0.670973	-2.48931
MEAF6	0.00684221	Skin_Sun_Exposed_Lower_leg	0.671018	-2.70443
C1orf109	0.00684712	Skin_Sun_Exposed_Lower_leg	0.671018	2.70419
ZNF598	0.00611065	Brain_Frontal_Cortex_BA9	0.671258	2.74178
SETD1A	0.010578	Whole_Blood	0.671271	-2.55634
SLC2A8	0.0107379	Whole_Blood	0.671271	2.55111
MTFP1	0.0107914	Whole_Blood	0.671271	-2.54938
MINPP1	0.0108487	Whole_Blood	0.671271	2.54754
CBR4	0.0108654	Whole_Blood	0.671271	-2.547
SNX27	0.0108738	Whole_Blood	0.671271	-2.54673
CFLAR	0.0109077	Whole_Blood	0.671271	-2.54564
RP11-981G7.6	0.0110126	Whole_Blood	0.671271	2.5423
RETN	0.0111256	Whole_Blood	0.671271	-2.53873
ACSL6	0.0112036	Whole_Blood	0.671271	-2.53628
MYL9	0.0112218	Whole_Blood	0.671271	-2.53571
GPSM2	0.0112983	Whole_Blood	0.671271	2.53333
TRAF5	0.011303	Whole_Blood	0.671271	-2.53319
RP11-96H19.1	0.0114254	Whole_Blood	0.671271	2.52941
WASIR2	0.0114409	Whole_Blood	0.671271	2.52894
SYT11	0.0115151	Whole_Blood	0.671271	2.52667
SGMS1	0.0115668	Whole_Blood	0.671271	2.52509
RP11-446N19.1	0.01164	Whole_Blood	0.671271	2.52288
CCDC18	0.0116669	Whole_Blood	0.671271	-2.52206
EZR	0.0117239	Whole_Blood	0.671271	2.52035
RGS17	0.0118203	Whole_Blood	0.671271	2.51747
CCDC92	0.011845	Whole_Blood	0.671271	-2.51673
ZNF117	0.0118507	Whole_Blood	0.671271	-2.51656
TXNDC5	0.00284988	Esophagus_Muscularis	0.671281	-2.98348
SNRPA	0.0208688	smultixcan	0.671288	1.19212
SIGLEC1	0.0209038	smultixcan	0.671288	1.60559
CEP295NL	0.0209274	smultixcan	0.671288	0.912399
RCOR1	0.00701974	Brain_Substantia_nigra	0.671295	-2.69591
EZR	0.0117239	Colon_Transverse	0.671325	2.52035
RP11-96H19.1	0.0117623	Colon_Transverse	0.671325	2.5192
RP11-1072A3.4	0.010578	Brain_Amygdala	0.67145	2.55634
FOXL2NB	0.0209638	smultixcan	0.671461	-2.30864
MRM3	0.012008	Whole_Blood	0.67155	-2.51191
PHF2	0.0121326	Whole_Blood	0.67155	-2.50826
RAB8A	0.0122642	Whole_Blood	0.67155	2.50445
ZNF440	0.0123052	Whole_Blood	0.67155	2.50327
SELENOO	0.0124193	Whole_Blood	0.67155	2.5
HCN3	0.0124193	Whole_Blood	0.67155	2.5
ANKRD13A	0.0125922	Whole_Blood	0.67155	2.4951
NUFIP2	0.0126122	Whole_Blood	0.67155	-2.49454
PLGRKT	0.0126746	Whole_Blood	0.67155	2.49279
TPGS1	0.0126757	Whole_Blood	0.67155	-2.49275
NUCB1	0.0126872	Whole_Blood	0.67155	-2.49243
BCL2L15	0.0127279	Whole_Blood	0.67155	2.49129
PLEKHG2	0.0127369	Whole_Blood	0.67155	-2.49104
CDC40	0.0127605	Whole_Blood	0.67155	-2.49039
TMEM30B	0.0127867	Whole_Blood	0.67155	-2.48966
ADRA2C	0.00608376	Cells_Cultured_fibroblasts	0.671758	-2.74323
ASXL2	0.0117289	Brain_Caudate_basal_ganglia	0.671833	2.5202
RP11-96H19.1	0.0119402	Brain_Caudate_basal_ganglia	0.671833	2.51391
CDC25C	0.0119535	Brain_Caudate_basal_ganglia	0.671833	-2.51351
ATP6V1E2	0.0121149	Brain_Caudate_basal_ganglia	0.671833	2.50878
RECQL	0.0121312	Brain_Caudate_basal_ganglia	0.671833	-2.50831
ACSL6	0.0121711	Brain_Caudate_basal_ganglia	0.671833	2.50714
RAB8A	0.0122642	Brain_Caudate_basal_ganglia	0.671833	2.50445
HHIPL1	0.0122679	Brain_Caudate_basal_ganglia	0.671833	2.50434
ZNF738	0.0123037	Brain_Caudate_basal_ganglia	0.671833	2.50331
HCN3	0.0124193	Brain_Caudate_basal_ganglia	0.671833	2.5
RCN2	0.0124193	Brain_Caudate_basal_ganglia	0.671833	-2.5
BRI3BP	0.0125273	Brain_Caudate_basal_ganglia	0.671833	-2.49693
TULP4	0.0125398	Brain_Caudate_basal_ganglia	0.671833	2.49658
CCDC86	0.0126075	Brain_Caudate_basal_ganglia	0.671833	-2.49467
GPC5	0.0126306	Brain_Caudate_basal_ganglia	0.671833	-2.49402
ZFP1	0.0126935	Brain_Caudate_basal_ganglia	0.671833	2.49225
CDC40	0.0127605	Brain_Caudate_basal_ganglia	0.671833	2.49039
ZKSCAN1	0.0127867	Brain_Caudate_basal_ganglia	0.671833	2.48966
RP5-1177M21.1	0.0127979	Brain_Caudate_basal_ganglia	0.671833	2.48934
RP11-403A3.3	0.0128085	Brain_Caudate_basal_ganglia	0.671833	2.48905
RBM23	0.0128228	Brain_Caudate_basal_ganglia	0.671833	-2.48865
ZDHHC2	0.00812214	Ovary	0.671972	2.64695
PALD1	0.0081428	Ovary	0.671972	-2.64609
LINC02019	0.00821082	Ovary	0.671972	-2.64328
KIAA1109	0.00824506	Ovary	0.671972	2.64187
ZNF707	0.00756733	Artery_Coronary	0.67204	-2.67079
SSUH2	0.00758512	Artery_Coronary	0.67204	-2.67
IGF2BP3	0.00759662	Artery_Coronary	0.67204	-2.66949
ATG2B	0.00697137	Lung	0.672082	2.69821
ASPSCR1	0.00751493	Heart_Atrial_Appendage	0.672106	2.67312
LRRTM4	0.00846564	Prostate	0.672252	2.63291
NCS1	0.00854314	Prostate	0.672252	-2.62981
MMP2	0.00860399	Prostate	0.672252	2.6274
CISH	0.00861754	Prostate	0.672252	2.62687
CCNL2	0.00868013	Prostate	0.672252	2.6244
ZBTB7B	0.0087251	Prostate	0.672252	-2.62264
2024-03-05	0.00888748	Prostate	0.672252	-2.61635
CPEB3	0.00888748	Prostate	0.672252	-2.61635
HSD3B7	0.00890597	Prostate	0.672252	-2.61564
TNFRSF6B	0.00895689	Prostate	0.672252	-2.6137
C12orf76	0.00912703	Prostate	0.672252	2.60726
WDR45B	0.00914159	Prostate	0.672252	-2.60671
SCMH1	0.00916494	Prostate	0.672252	-2.60584
HUS1B	0.00927332	Prostate	0.672252	2.60181
PPP4R1	0.00944518	Prostate	0.672252	2.59551
RAB3IL1	0.00947026	Prostate	0.672252	-2.59459
TMED5	0.00961302	Prostate	0.672252	-2.58945
RP11-108M12.3	0.00968644	Prostate	0.672252	-2.58683
ADAM9	0.00968954	Prostate	0.672252	-2.58672
CMTM3	0.00970017	Prostate	0.672252	2.58634
TULP2	0.00973394	Prostate	0.672252	2.58514
OXLD1	0.00982275	Prostate	0.672252	2.58201
PTPRD-AS1	0.0100196	Prostate	0.672252	2.57515
ATP5EP2	0.0100329	Prostate	0.672252	-2.57469
RP11-309L24.4	0.0100528	Prostate	0.672252	-2.57401
VCPIP1	0.0101108	Prostate	0.672252	-2.57202
RP11-262I2.2	0.010128	Prostate	0.672252	2.57143
FAM107A	0.0101925	Prostate	0.672252	2.56923
MARVELD1	0.0102316	Prostate	0.672252	2.5679
FEN1	0.010275	Prostate	0.672252	-2.56643
HSD17B14	0.010473	Prostate	0.672252	-2.55981
SETD1A	0.010578	Prostate	0.672252	-2.55634
AP4B1	0.0107528	Prostate	0.672252	2.55063
AP000688.29	0.0107784	Prostate	0.672252	-2.5498
RAMP2	0.0108373	Prostate	0.672252	2.5479
ERICH6B	0.0108806	Prostate	0.672252	2.54651
RPGRIP1L	0.0110764	Prostate	0.672252	-2.54028
RP11-263K4.3	0.0111089	Prostate	0.672252	-2.53926
CTC-537E7.2	0.0111492	Prostate	0.672252	2.53799
CPSF4L	0.0111542	Prostate	0.672252	2.53783
RTFDC1	0.0111882	Prostate	0.672252	2.53676
MYL9	0.0112218	Prostate	0.672252	-2.53571
GPSM2	0.0112983	Prostate	0.672252	-2.53333
AC005498.3	0.0113102	Prostate	0.672252	2.53297
PHF21B	0.0113217	Prostate	0.672252	2.53261
MYBL1	0.0114787	Prostate	0.672252	-2.52778
GON4L	0.0115151	Prostate	0.672252	2.52667
HEMK1	0.0115768	Prostate	0.672252	-2.52479
BEST1	0.0116285	Prostate	0.672252	2.52322
RP11-446N19.1	0.01164	Prostate	0.672252	2.52288
EZR	0.0117239	Prostate	0.672252	2.52035
ADGRF4	0.0117326	Prostate	0.672252	2.52009
LINC01979	0.0117424	Prostate	0.672252	-2.51979
TAS2R3	0.0119132	Prostate	0.672252	-2.51471
GCNT3	0.0119141	Prostate	0.672252	2.51468
PAGR1	0.0119347	Prostate	0.672252	2.51407
RP11-96H19.1	0.0119355	Prostate	0.672252	2.51405
HSH2D	0.0119428	Prostate	0.672252	-2.51383
CACYBP	0.0119533	Prostate	0.672252	2.51352
HAMP	0.0120048	Prostate	0.672252	2.512
KLHL8	0.0120852	Prostate	0.672252	2.50965
ZNF347	0.0120884	Prostate	0.672252	-2.50955
PHF2	0.0121326	Prostate	0.672252	-2.50826
VAT1L	0.0122178	Prostate	0.672252	2.50579
CASP7	0.0123037	Prostate	0.672252	2.50331
HCN3	0.0124193	Prostate	0.672252	2.5
TECTB	0.0124193	Prostate	0.672252	-2.5
LGR4	0.0124193	Prostate	0.672252	2.5
MROH8	0.0124417	Prostate	0.672252	-2.49936
TULP4	0.0125398	Prostate	0.672252	2.49658
TPGS1	0.0126757	Prostate	0.672252	-2.49275
SOCS4	0.0127266	Prostate	0.672252	2.49133
WDHD1	0.0127266	Prostate	0.672252	2.49133
RBM11	0.0127474	Prostate	0.672252	2.49075
COPS3	0.012755	Prostate	0.672252	-2.49054
NARS	0.0127618	Prostate	0.672252	-2.49035
SCAPER	0.0127627	Prostate	0.672252	2.49032
TMEM30B	0.0127867	Prostate	0.672252	-2.48966
CBR4	0.0128238	Prostate	0.672252	-2.48863
CTSH	0.0128484	Prostate	0.672252	2.48794
C8orf46	0.00299996	Esophagus_Muscularis	0.672405	-2.96774
C19orf45	0.00306799	Esophagus_Muscularis	0.672405	-2.96084
NT5C2	0.00313926	Esophagus_Muscularis	0.672405	-2.95376
RP11-242D8.1	0.00317536	Esophagus_Muscularis	0.672405	-2.95023
MYLK	0.00321716	Esophagus_Muscularis	0.672405	-2.94619
ECHDC3	0.00330396	Esophagus_Muscularis	0.672405	-2.93794
SIRPA	0.00332292	Esophagus_Muscularis	0.672405	-2.93617
ETHE1	0.00346112	Esophagus_Muscularis	0.672405	-2.92351
NSUN5	0.00347931	Esophagus_Muscularis	0.672405	2.92188
LINC00467	0.0035155	Esophagus_Muscularis	0.672405	2.91865
ZNF689	0.00353142	Esophagus_Muscularis	0.672405	2.91724
TMED5	0.00353794	Esophagus_Muscularis	0.672405	-2.91667
SEC24B	0.00355485	Esophagus_Muscularis	0.672405	2.91518
HIF1AN	0.0128672	Whole_Blood	0.672515	-2.48742
UBE2K	0.00775449	Adrenal_Gland	0.67255	-2.66258
FAM122A	0.00777089	Adrenal_Gland	0.67255	-2.66187
NPY1R	0.00782394	Adrenal_Gland	0.67255	-2.65957
HIRIP3	0.00783	Adrenal_Gland	0.67255	2.65931
SDHAF3	0.00706468	Lung	0.67272	-2.69378
FCER1A	0.00708292	Lung	0.67272	-2.69292
FADS1	0.00729809	Spleen	0.672754	-2.68293
POLDIP3	0.00735001	Spleen	0.672754	-2.68056
A4GNT	0.00739921	Spleen	0.672754	2.67832
TBX6	0.00756732	Spleen	0.672754	-2.67079
TULP2	0.00757223	Spleen	0.672754	2.67057
ZSWIM8	0.00758961	Spleen	0.672754	-2.6698
IGF2BP3	0.00759662	Spleen	0.672754	-2.66949
THUMPD2	0.0111907	Brain_Putamen_basal_ganglia	0.672868	2.53669
FAM83H	0.0112044	Brain_Putamen_basal_ganglia	0.672868	2.53626
MYL9	0.0112218	Brain_Putamen_basal_ganglia	0.672868	-2.53571
PLEKHG2	0.0113208	Brain_Putamen_basal_ganglia	0.672868	2.53264
NOP56	0.0113761	Brain_Putamen_basal_ganglia	0.672868	2.53093
MYBL1	0.0114787	Brain_Putamen_basal_ganglia	0.672868	-2.52778
PHLDB3	0.0114923	Brain_Putamen_basal_ganglia	0.672868	-2.52736
GON4L	0.0115151	Brain_Putamen_basal_ganglia	0.672868	-2.52667
NPY1R	0.00782394	Artery_Coronary	0.673011	-2.65957
XRCC3	0.00796856	Artery_Coronary	0.673011	2.6534
RP1-86C11.7	0.00805674	Artery_Coronary	0.673011	-2.64968
PALD1	0.0081428	Artery_Coronary	0.673011	-2.64609
KIAA1109	0.00824506	Artery_Coronary	0.673011	2.64187
SLC25A46	0.00826555	Artery_Coronary	0.673011	2.64103
ELF3	0.00830393	Artery_Coronary	0.673011	-2.63946
TRPC1	0.00842588	Artery_Coronary	0.673011	-2.63451
AP3S1	0.00853553	Artery_Coronary	0.673011	-2.63012
CCDC125	0.00862107	Artery_Coronary	0.673011	2.62673
ASPSCR1	0.0086554	Artery_Coronary	0.673011	2.62537
CISH	0.00871297	Artery_Coronary	0.673011	2.62312
DNAJB11	0.00877977	Artery_Coronary	0.673011	2.62051
ZNF451	0.00885342	Artery_Coronary	0.673011	-2.61766
2024-03-05	0.00888748	Artery_Coronary	0.673011	-2.61635
LRP5L	0.00893002	Artery_Coronary	0.673011	2.61472
TMEM37	0.00902889	Artery_Coronary	0.673011	2.61096
CRYGS	0.00904744	Artery_Coronary	0.673011	-2.61026
MLST8	0.00908063	Artery_Coronary	0.673011	-2.609
ZMYND10	0.00911989	Artery_Coronary	0.673011	2.60753
PNP	0.00912428	Artery_Coronary	0.673011	-2.60736
DZIP3	0.00921534	Artery_Coronary	0.673011	2.60396
PPP6R3	0.00922701	Artery_Coronary	0.673011	2.60353
HUS1B	0.00927332	Artery_Coronary	0.673011	2.60181
CNGA4	0.00928229	Artery_Coronary	0.673011	-2.60148
BPNT1	0.00935401	Artery_Coronary	0.673011	2.59884
TULP2	0.00942491	Artery_Coronary	0.673011	2.59624
KIF12	0.00943559	Artery_Coronary	0.673011	2.59585
PPP4R1	0.00944518	Artery_Coronary	0.673011	2.59551
ECHDC3	0.00945189	Artery_Coronary	0.673011	-2.59526
RAB3IL1	0.00947026	Artery_Coronary	0.673011	2.59459
MPRIP	0.00951997	Artery_Coronary	0.673011	-2.59279
ABCF1	0.00958532	Artery_Coronary	0.673011	2.59044
C8orf44	0.00963366	Artery_Coronary	0.673011	-2.58871
STAP2	0.00971774	Artery_Coronary	0.673011	-2.58571
RNF152	0.00974268	Artery_Coronary	0.673011	2.58483
CHST8	0.00978833	Artery_Coronary	0.673011	2.58322
PTPRD-AS1	0.0100196	Artery_Coronary	0.673011	2.57515
RP11-309L24.4	0.0100528	Artery_Coronary	0.673011	-2.57401
DLD	0.0101067	Artery_Coronary	0.673011	2.57216
RP11-262I2.2	0.010128	Artery_Coronary	0.673011	-2.57143
OAT	0.0103111	Artery_Coronary	0.673011	-2.56522
PITPNB	0.0103579	Artery_Coronary	0.673011	2.56365
RCAN2	0.0103764	Artery_Coronary	0.673011	2.56303
DNAAF1	0.0104215	Artery_Coronary	0.673011	2.56152
HSD17B14	0.010473	Artery_Coronary	0.673011	-2.55981
NDUFS4	0.0104926	Artery_Coronary	0.673011	2.55916
LMAN2	0.0105558	Artery_Coronary	0.673011	2.55707
SETD1A	0.010578	Artery_Coronary	0.673011	-2.55634
CNKSR1	0.010787	Artery_Coronary	0.673011	-2.54952
RAMP2	0.0108373	Artery_Coronary	0.673011	2.5479
MINPP1	0.0108487	Artery_Coronary	0.673011	2.54754
TYW3	0.0109029	Artery_Coronary	0.673011	-2.5458
TMED5	0.0109574	Artery_Coronary	0.673011	-2.54405
C3orf18	0.0109859	Artery_Coronary	0.673011	2.54315
C2orf66	0.0111712	Artery_Coronary	0.673011	2.5373
LGI2	0.0112218	Artery_Coronary	0.673011	-2.53571
MYL9	0.0112218	Artery_Coronary	0.673011	-2.53571
UBXN2B	0.0112954	Artery_Coronary	0.673011	2.53342
GPSM2	0.0112983	Artery_Coronary	0.673011	-2.53333
RP11-446N19.1	0.0114254	Artery_Coronary	0.673011	2.52941
RP11-96H19.1	0.0114254	Artery_Coronary	0.673011	2.52941
HEMK1	0.0114384	Artery_Coronary	0.673011	-2.52901
MYBL1	0.0115124	Artery_Coronary	0.673011	-2.52675
SYT11	0.0115151	Artery_Coronary	0.673011	2.52667
GON4L	0.0115151	Artery_Coronary	0.673011	2.52667
EML1	0.0116436	Artery_Coronary	0.673011	2.52276
MTMR6	0.0116519	Artery_Coronary	0.673011	-2.52252
PRKD1	0.0117077	Artery_Coronary	0.673011	2.52083
TRMT6	0.0117557	Artery_Coronary	0.673011	-2.5194
HIRIP3	0.0117795	Artery_Coronary	0.673011	2.51868
PRKCA	0.0117889	Artery_Coronary	0.673011	2.5184
SYNGR3	0.0210712	smultixcan	0.673055	0.570968
CEP135	0.0210756	smultixcan	0.673055	0.549576
DSN1	0.00772587	Spleen	0.673323	-2.66382
ASAP2	0.0078029	Spleen	0.673323	-2.66048
NPY1R	0.00782394	Spleen	0.673323	-2.65957
HIRIP3	0.00783	Spleen	0.673323	2.65931
C1RL	0.0211247	smultixcan	0.673468	1.42269
MAN1A2	0.0211507	smultixcan	0.673468	-1.07315
CEP68	0.00534821	Vagina	0.673523	2.78528
NEMP2	0.00551128	Vagina	0.673523	-2.77552
KLHL8	0.0055113	Vagina	0.673523	2.77552
RP11-96L14.7	0.00559131	Vagina	0.673523	-2.77083
AP001258.4	0.00567261	Vagina	0.673523	2.76613
PAQR6	0.00576051	Vagina	0.673523	2.76111
GPR135	0.0057639	Vagina	0.673523	-2.76092
RP11-403A3.3	0.00576477	Vagina	0.673523	2.76087
RABL6	0.00593445	Vagina	0.673523	-2.75138
TEFM	0.00595953	Vagina	0.673523	2.75
ADAP2	0.00595953	Vagina	0.673523	-2.75
SHMT2	0.0059914	Vagina	0.673523	2.74825
KIF12	0.00943559	Artery_Aorta	0.673749	2.59585
SOCS4	0.00945215	Artery_Aorta	0.673749	2.59525
ARL5B	0.00950819	Artery_Aorta	0.673749	-2.59322
DENND3	0.00956305	Artery_Aorta	0.673749	2.59124
ATP11A	0.0096569	Artery_Aorta	0.673749	2.58788
LMAN2	0.00977841	Artery_Aorta	0.673749	2.58357
C8orf22	0.00994406	Artery_Aorta	0.673749	-2.57777
PTPRD-AS1	0.0100196	Artery_Aorta	0.673749	2.57515
ATP5EP2	0.0100329	Artery_Aorta	0.673749	-2.57469
VCPIP1	0.0101108	Artery_Aorta	0.673749	2.57202
RP11-262I2.2	0.010128	Artery_Aorta	0.673749	-2.57143
LRRC10B	0.0101433	Artery_Aorta	0.673749	-2.5709
RNF7	0.0101925	Artery_Aorta	0.673749	2.56923
RUNDC3A	0.0102842	Artery_Aorta	0.673749	2.56613
CTSH	0.0103025	Artery_Aorta	0.673749	2.56551
RPGRIP1L	0.01041	Artery_Aorta	0.673749	-2.5619
HSD17B14	0.010473	Artery_Aorta	0.673749	-2.55981
PRUNE1	0.0104785	Artery_Aorta	0.673749	2.55963
RNF152	0.0104993	Artery_Aorta	0.673749	2.55894
GADD45G	0.0105027	Artery_Aorta	0.673749	2.55882
SETD1A	0.010578	Artery_Aorta	0.673749	-2.55634
RP11-1072A3.4	0.010578	Artery_Aorta	0.673749	2.55634
RP11-555G19.1	0.0108601	Artery_Aorta	0.673749	-2.54717
ERICH6B	0.0108806	Artery_Aorta	0.673749	2.54651
ZNF766	0.01094	Artery_Aorta	0.673749	-2.54461
C3orf18	0.0109859	Artery_Aorta	0.673749	2.54315
UPK3A	0.0110681	Artery_Aorta	0.673749	2.54054
UBE2W	0.0110806	Artery_Aorta	0.673749	2.54015
SLC7A1	0.0111311	Artery_Aorta	0.673749	2.53856
DLGAP4	0.0112218	Artery_Aorta	0.673749	2.53571
MYL9	0.0112218	Artery_Aorta	0.673749	-2.53571
PLEKHG2	0.0113208	Artery_Aorta	0.673749	-2.53264
CRP	0.0113489	Artery_Aorta	0.673749	2.53177
KCNS3	0.0113964	Artery_Aorta	0.673749	2.5303
RP11-446N19.1	0.0114254	Artery_Aorta	0.673749	2.52941
HEMK1	0.0114741	Artery_Aorta	0.673749	-2.52792
ADAM33	0.0114773	Artery_Aorta	0.673749	-2.52782
MYBL1	0.0115124	Artery_Aorta	0.673749	-2.52675
SYT11	0.0115151	Artery_Aorta	0.673749	2.52667
USF3	0.0115639	Artery_Aorta	0.673749	2.52518
WFDC1	0.0115988	Artery_Aorta	0.673749	2.52412
FAM193B	0.0116314	Artery_Aorta	0.673749	2.52313
FTO	0.0129352	Prostate	0.673861	-2.48555
ANKRD13A	0.0125922	Brain_Hypothalamus	0.673884	2.4951
RP11-13K12.2	0.0126539	Brain_Hypothalamus	0.673884	-2.49336
SOCS4	0.0127266	Brain_Hypothalamus	0.673884	2.49133
CDC40	0.0127605	Brain_Hypothalamus	0.673884	2.49039
RP5-1177M21.1	0.0127979	Brain_Hypothalamus	0.673884	2.48934
FAP	0.00454554	Testis	0.673987	-2.83759
ADAM11	0.00243803	Liver	0.674052	-3.03093
FGFR1	0.00814727	Artery_Tibial	0.674091	2.64591
KIAA1109	0.00824506	Artery_Tibial	0.674091	2.64187
TMEM232	0.00826555	Artery_Tibial	0.674091	-2.64103
RAB1A	0.00841038	Artery_Tibial	0.674091	2.63514
MXD3	0.00849928	Artery_Tibial	0.674091	-2.63156
AP3S1	0.00853553	Artery_Tibial	0.674091	-2.63012
KCTD18	0.008556	Artery_Tibial	0.674091	2.6293
CISH	0.00861754	Artery_Tibial	0.674091	2.62687
ITIH5	0.00881358	Artery_Tibial	0.674091	2.6192
CPEB3	0.00888748	Artery_Tibial	0.674091	-2.61635
2024-03-05	0.00888748	Artery_Tibial	0.674091	-2.61635
UCHL3	0.0089394	Artery_Tibial	0.674091	-2.61436
CCNL1	0.00897288	Artery_Tibial	0.674091	2.61309
CFAP61	0.00904644	Artery_Tibial	0.674091	-2.61029
CRYGS	0.00904744	Artery_Tibial	0.674091	-2.61026
PNP	0.00912428	Artery_Tibial	0.674091	-2.60736
TAS2R5	0.00915478	Artery_Tibial	0.674091	2.60622
P2RY14	0.00916966	Artery_Tibial	0.674091	-2.60566
CNGA4	0.00928229	Artery_Tibial	0.674091	-2.60148
RP11-687F6.5	0.00930046	Artery_Tibial	0.674091	-2.60081
ZFYVE21	0.00932017	Artery_Tibial	0.674091	2.60008
SPTLC3	0.00948371	Artery_Tibial	0.674091	2.59411
TNFRSF18	0.00959934	Artery_Tibial	0.674091	-2.58994
CSMD2	0.00961135	Artery_Tibial	0.674091	-2.58951
GOLGA8B	0.00963781	Artery_Tibial	0.674091	-2.58856
EEF2	0.00972521	Artery_Tibial	0.674091	2.58545
ZNF160	0.00978672	Artery_Tibial	0.674091	2.58328
PRKD1	0.00987253	Artery_Tibial	0.674091	2.58026
OR51E1	0.00998156	Artery_Tibial	0.674091	2.57647
TULP2	0.0100253	Artery_Tibial	0.674091	2.57496
ATP5EP2	0.0100329	Artery_Tibial	0.674091	2.57469
RP11-309L24.4	0.0100528	Artery_Tibial	0.674091	-2.57401
C8orf44	0.0101108	Artery_Tibial	0.674091	-2.57202
VCPIP1	0.0101108	Artery_Tibial	0.674091	2.57202
RP11-262I2.2	0.010128	Artery_Tibial	0.674091	-2.57143
LRRC10B	0.0101433	Artery_Tibial	0.674091	-2.5709
HSD17B14	0.0101881	Artery_Tibial	0.674091	-2.56938
COG1	0.0101892	Artery_Tibial	0.674091	-2.56934
KIAA1549L	0.0101979	Artery_Tibial	0.674091	2.56904
FEN1	0.010275	Artery_Tibial	0.674091	-2.56643
RUNDC3A	0.0102842	Artery_Tibial	0.674091	2.56613
SLC7A1	0.0102868	Artery_Tibial	0.674091	2.56604
LINC00942	0.0104058	Artery_Tibial	0.674091	-2.56204
FAM193B	0.0104549	Artery_Tibial	0.674091	2.56041
TBX6	0.0105568	Artery_Tibial	0.674091	-2.55704
POM121C	0.0105867	Artery_Tibial	0.674091	2.55605
TRMT6	0.0106479	Artery_Tibial	0.674091	-2.55405
CTC-338M12.9	0.0106913	Artery_Tibial	0.674091	-2.55263
RAMP2	0.0108373	Artery_Tibial	0.674091	2.5479
HAND2	0.0108505	Artery_Tibial	0.674091	2.54748
RP11-555G19.1	0.0108601	Artery_Tibial	0.674091	-2.54717
IFITM2	0.010863	Artery_Tibial	0.674091	2.54707
WFDC1	0.0110409	Artery_Tibial	0.674091	2.5414
FXYD3	0.011205	Artery_Tibial	0.674091	2.53624
ANAPC4	0.0112162	Artery_Tibial	0.674091	2.53589
MYL9	0.0112218	Artery_Tibial	0.674091	-2.53571
SCAPER	0.0112635	Artery_Tibial	0.674091	2.53442
CRP	0.0113489	Artery_Tibial	0.674091	2.53177
ZNF407	0.0113647	Artery_Tibial	0.674091	-2.53128
CCDC18	0.0113997	Artery_Tibial	0.674091	-2.5302
C3orf18	0.0114741	Artery_Tibial	0.674091	2.52792
MYBL1	0.0114787	Artery_Tibial	0.674091	-2.52778
SYT11	0.0115151	Artery_Tibial	0.674091	2.52667
RP11-446N19.1	0.0115269	Artery_Tibial	0.674091	2.52631
TBKBP1	0.0115914	Artery_Tibial	0.674091	2.52435
DDX41	0.0116607	Artery_Tibial	0.674091	-2.52225
SLC25A12	0.0118433	Artery_Tibial	0.674091	2.51678
MYCBPAP	0.0118601	Artery_Tibial	0.674091	-2.51628
RP11-1277A3.3	0.0118897	Artery_Tibial	0.674091	2.5154
TAS2R4	0.0119132	Artery_Tibial	0.674091	-2.51471
TAS2R3	0.0119132	Artery_Tibial	0.674091	-2.51471
RP11-96H19.1	0.0120582	Artery_Tibial	0.674091	2.51044
ZNF451	0.0120611	Artery_Tibial	0.674091	-2.51035
ZNF738	0.0120754	Artery_Tibial	0.674091	2.50993
KIAA1147	0.0121639	Artery_Tibial	0.674091	-2.50735
HSH2D	0.0121846	Artery_Tibial	0.674091	-2.50675
HHIPL1	0.0122679	Artery_Tibial	0.674091	2.50434
NAA50	0.0122767	Artery_Tibial	0.674091	-2.50409
C7	0.0122787	Artery_Tibial	0.674091	2.50403
COX6B2	0.0212051	smultixcan	0.674212	-0.105618
NCLN	0.0107269	Brain_Amygdala	0.674415	-2.55147
AP4B1	0.0107528	Brain_Amygdala	0.674415	2.55063
RCVRN	0.0151908	Uterus	0.674432	2.4278
MARVELD1	0.00624784	Cells_Cultured_fibroblasts	0.674441	-2.73448
TRIM28	0.0062705	Cells_Cultured_fibroblasts	0.674441	-2.73329
ABCF1	0.00632166	Cells_Cultured_fibroblasts	0.674441	2.73061
PLEKHA4	0.00633863	Cells_Cultured_fibroblasts	0.674441	2.72973
MCRS1	0.0063857	Cells_Cultured_fibroblasts	0.674441	2.72729
RP11-6N17.2	0.0071537	Lung	0.674447	2.6896
TMEM261	0.0212596	smultixcan	0.67457	-0.986456
ZGPAT	0.0212786	smultixcan	0.67457	1.16692
TCIRG1	0.00853833	Brain_Cerebellum	0.674758	-2.63001
NOSIP	0.00620085	Brain_Frontal_Cortex_BA9	0.67486	-2.73697
SYCP1	0.00502299	Adipose_Subcutaneous	0.674898	2.80556
MTMR6	0.00771103	Heart_Atrial_Appendage	0.674912	-2.66447
DSN1	0.00772587	Heart_Atrial_Appendage	0.674912	-2.66382
PHLDB3	0.00777322	Heart_Atrial_Appendage	0.674912	2.66176
NPY1R	0.00782394	Heart_Atrial_Appendage	0.674912	-2.65957
HIRIP3	0.00783	Heart_Atrial_Appendage	0.674912	2.65931
RNF138	0.00791925	Heart_Atrial_Appendage	0.674989	-2.65549
AACS	0.00797007	Heart_Atrial_Appendage	0.674989	2.65333
KIF5B	0.00804218	Heart_Atrial_Appendage	0.674989	2.65029
LSM14A	0.00805788	Heart_Atrial_Appendage	0.674989	-2.64964
TAS2R3	0.0119132	Brain_Cortex	0.675084	-2.51471
KLHL8	0.0120852	Brain_Cortex	0.675084	2.50965
XRCC3	0.0121821	Brain_Cortex	0.675084	2.50682
VAT1L	0.0122178	Brain_Cortex	0.675084	2.50579
KRTAP5-8	0.012244	Brain_Cortex	0.675084	2.50503
HHIPL1	0.0122679	Brain_Cortex	0.675084	2.50434
SIGLEC10	0.0124193	Brain_Cortex	0.675084	2.5
HCN3	0.0124193	Brain_Cortex	0.675084	2.5
KLHL25	0.0125165	Brain_Cortex	0.675084	2.49724
NOV	0.0125241	Brain_Cortex	0.675084	-2.49702
TULP4	0.0125398	Brain_Cortex	0.675084	2.49658
RP3-483K16.4	0.0125761	Brain_Cortex	0.675084	2.49555
ANKRD13A	0.0125922	Brain_Cortex	0.675084	2.4951
MBD1	0.0126091	Brain_Cortex	0.675084	-2.49462
TPGS1	0.0126757	Brain_Cortex	0.675084	-2.49275
TMEM30B	0.0127867	Brain_Cortex	0.675084	-2.48966
RP5-1177M21.1	0.0127979	Brain_Cortex	0.675084	2.48934
VSTM1	0.0128085	Brain_Cortex	0.675084	2.48905
USP17L2	0.0213328	smultixcan	0.675301	-2.30204
CNNM2	0.00726245	Minor_Salivary_Gland	0.675408	2.68456
EZR	0.0117239	Brain_Putamen_basal_ganglia	0.675458	2.52035
TNRC6A	0.0119714	Brain_Putamen_basal_ganglia	0.675458	2.51299
ZNF418	0.0120079	Brain_Putamen_basal_ganglia	0.675458	-2.51191
RP11-96H19.1	0.012021	Brain_Putamen_basal_ganglia	0.675458	2.51153
C7	0.012085	Brain_Putamen_basal_ganglia	0.675458	2.50965
CLK2	0.0121876	Brain_Putamen_basal_ganglia	0.675458	-2.50667
RCN2	0.0121917	Brain_Putamen_basal_ganglia	0.675458	-2.50655
VAT1L	0.0122178	Brain_Putamen_basal_ganglia	0.675458	2.50579
HSP90AB1	0.0122518	Brain_Putamen_basal_ganglia	0.675458	2.50481
ZNF738	0.0123037	Brain_Putamen_basal_ganglia	0.675458	2.50331
HCN3	0.0124193	Brain_Putamen_basal_ganglia	0.675458	2.5
GXYLT2	0.0125029	Brain_Putamen_basal_ganglia	0.675458	2.49762
HSDL1	0.0125379	Brain_Putamen_basal_ganglia	0.675458	2.49663
TULP4	0.0125398	Brain_Putamen_basal_ganglia	0.675458	2.49658
ZNF285	0.0127184	Brain_Putamen_basal_ganglia	0.675458	2.49156
SOCS4	0.0127266	Brain_Putamen_basal_ganglia	0.675458	2.49133
CDC40	0.0127605	Brain_Putamen_basal_ganglia	0.675458	2.49039
WASF1	0.0127605	Brain_Putamen_basal_ganglia	0.675458	2.49039
TMEM30B	0.0127867	Brain_Putamen_basal_ganglia	0.675458	-2.48966
ZKSCAN1	0.0127867	Brain_Putamen_basal_ganglia	0.675458	2.48966
RP5-1177M21.1	0.0127979	Brain_Putamen_basal_ganglia	0.675458	2.48934
SRP14-AS1	0.015286	Uterus	0.675462	2.42553
CD83	0.0153386	Uterus	0.675462	2.42428
POLDIP3	0.00735001	Heart_Left_Ventricle	0.675529	-2.68056
GSTM4	0.00745429	Heart_Left_Ventricle	0.675529	2.67584
ACAT1	0.00759278	Heart_Left_Ventricle	0.675529	-2.66966
PRR15	0.00762378	Heart_Left_Ventricle	0.675529	-2.66829
ALDOA	0.00764286	Heart_Left_Ventricle	0.675529	-2.66745
MTMR7	0.00766076	Heart_Left_Ventricle	0.675529	-2.66667
PVR	0.0076832	Heart_Left_Ventricle	0.675529	2.66568
ICK	0.00774746	Heart_Left_Ventricle	0.675529	2.66288
BEST1	0.00781079	Heart_Left_Ventricle	0.675529	2.66014
HIRIP3	0.00783	Heart_Left_Ventricle	0.675529	2.65931
KCNK15	0.00790513	Heart_Left_Ventricle	0.675529	2.6561
YY1AP1	0.00806061	Heart_Left_Ventricle	0.675529	2.64952
ZFYVE27	0.00806755	Heart_Left_Ventricle	0.675529	-2.64923
LINC02019	0.00812944	Heart_Left_Ventricle	0.675529	-2.64665
NDE1	0.0081652	Heart_Left_Ventricle	0.675529	2.64516
SLC25A46	0.00842444	Heart_Left_Ventricle	0.675529	-2.63457
RNF6	0.00846397	Heart_Left_Ventricle	0.675529	2.63298
SLC27A6	0.00853074	Heart_Left_Ventricle	0.675529	-2.63031
MMP2	0.00860399	Heart_Left_Ventricle	0.675529	2.6274
CISH	0.00861754	Heart_Left_Ventricle	0.675529	2.62687
EDARADD	0.0086981	Heart_Left_Ventricle	0.675529	-2.6237
CPEB3	0.00888748	Heart_Left_Ventricle	0.675529	2.61635
HSD3B7	0.00890597	Heart_Left_Ventricle	0.675529	-2.61564
RFWD3	0.00892067	Heart_Left_Ventricle	0.675529	2.61508
CHRM2	0.00903485	Heart_Left_Ventricle	0.675529	2.61073
CRYGS	0.00904744	Heart_Left_Ventricle	0.675529	-2.61026
CCDC18	0.00910091	Heart_Left_Ventricle	0.675529	-2.60824
FCER1A	0.00925335	Heart_Left_Ventricle	0.675529	-2.60255
HUS1B	0.00927332	Heart_Left_Ventricle	0.675529	2.60181
C16orf74	0.00929593	Heart_Left_Ventricle	0.675529	-2.60097
PPP4R1	0.00944518	Heart_Left_Ventricle	0.675529	2.59551
ARL5B	0.00950819	Heart_Left_Ventricle	0.675529	-2.59322
FAM20A	0.00951142	Heart_Left_Ventricle	0.675529	-2.5931
RP11-890B15.3	0.00966921	Heart_Left_Ventricle	0.675529	-2.58744
FUCA1	0.00978597	Heart_Left_Ventricle	0.675529	-2.5833
ZBTB45	0.00979958	Heart_Left_Ventricle	0.675529	2.58282
C8orf44	0.00982515	Heart_Left_Ventricle	0.675529	-2.58192
AP3S1	0.00986803	Heart_Left_Ventricle	0.675529	2.58042
MSANTD4	0.00991752	Heart_Left_Ventricle	0.675529	2.57869
TULP2	0.00994262	Heart_Left_Ventricle	0.675529	2.57782
TRABD	0.00998152	Heart_Left_Ventricle	0.675529	2.57647
FBXO17	0.00998441	Heart_Left_Ventricle	0.675529	-2.57637
PTPRD-AS1	0.0100196	Heart_Left_Ventricle	0.675529	2.57515
ATP5EP2	0.0100329	Heart_Left_Ventricle	0.675529	2.57469
RP11-309L24.4	0.0100528	Heart_Left_Ventricle	0.675529	-2.57401
SIRPB1	0.0100931	Heart_Left_Ventricle	0.675529	2.57262
VCPIP1	0.0101108	Heart_Left_Ventricle	0.675529	2.57202
COG1	0.0101892	Heart_Left_Ventricle	0.675529	-2.56934
DAP3	0.010215	Heart_Left_Ventricle	0.675529	-2.56846
RP11-533E19.7	0.0102335	Heart_Left_Ventricle	0.675529	2.56784
SLC2A4RG	0.00491696	Esophagus_Mucosa	0.675568	2.81242
SPECC1	0.0128904	Brain_Hypothalamus	0.675615	2.48678
AACS	0.00537829	Esophagus_Gastroesophageal_Junction	0.675928	2.78346
LINC02019	0.00717905	Brain_Substantia_nigra	0.67593	-2.68842
KDM4C	0.00726457	Brain_Substantia_nigra	0.67593	-2.68447
C1RL	0.00729698	Brain_Substantia_nigra	0.67593	2.68298
NRSN1	0.00732999	Brain_Substantia_nigra	0.67593	2.68147
SRSF5	0.00694445	Colon_Sigmoid	0.676	-2.6995
RP11-723O4.9	0.0214996	smultixcan	0.676032	-1.45145
LINC01230	0.0215012	smultixcan	0.676032	0.883584
ANGPT1	0.0215483	smultixcan	0.676032	0.553615
FAM110D	0.0215492	smultixcan	0.676032	-1.54143
C10orf71	0.0215508	smultixcan	0.676032	-0.152538
RP11-320N7.2	0.02156	smultixcan	0.676032	0.858351
ADAP2	0.0215814	smultixcan	0.676032	-2.64613
ARPC3	0.0216054	smultixcan	0.676032	-0.634382
GMNN	0.0216365	smultixcan	0.676033	-0.652892
TMEM156	0.0129607	Brain_Caudate_basal_ganglia	0.676067	-2.48485
RNF6	0.0081301	Heart_Atrial_Appendage	0.676277	2.64662
ZBTB45	0.00516575	Muscle_Skeletal	0.676401	2.79651
RP11-706P11.2	0.00517249	Muscle_Skeletal	0.676401	2.79609
ZNF407	0.00546678	Muscle_Skeletal	0.676401	2.77816
MYBL1	0.00558291	Muscle_Skeletal	0.676401	-2.77132
ATAD5	0.00566326	Muscle_Skeletal	0.676401	-2.76667
RAD9B	0.00586572	Muscle_Skeletal	0.676401	2.75519
SELE	0.00588031	Muscle_Skeletal	0.676401	-2.75438
RABL6	0.00593445	Muscle_Skeletal	0.676401	2.75138
ABCF1	0.0059401	Muscle_Skeletal	0.676401	2.75107
ADAP2	0.00595953	Muscle_Skeletal	0.676401	-2.75
ZNF256	0.00601516	Muscle_Skeletal	0.676401	-2.74695
HMGN2	0.00607108	Muscle_Skeletal	0.676401	2.74392
ADRA2C	0.00608376	Muscle_Skeletal	0.676401	2.74323
ZNF598	0.00611065	Muscle_Skeletal	0.676401	2.74178
SIRPA	0.00611987	Muscle_Skeletal	0.676401	-2.74129
PPP1R13B	0.00612039	Muscle_Skeletal	0.676401	-2.74126
CDH23	0.00612825	Muscle_Skeletal	0.676401	2.74084
CMTR1	0.00615214	Muscle_Skeletal	0.676401	2.73956
NOSIP	0.00620085	Muscle_Skeletal	0.676401	2.73697
HIST4H4	0.00621412	Muscle_Skeletal	0.676401	-2.73626
MINPP1	0.0108487	Brain_Amygdala	0.676406	2.54754
SLFN13	0.0217055	smultixcan	0.676588	-0.478485
RNF44	0.0217167	smultixcan	0.676588	-0.167147
2024-03-05	0.00888748	Brain_Hippocampus	0.676602	-2.61635
CNTNAP4	0.00893682	Brain_Hippocampus	0.676602	2.61446
ATF7IP2	0.00842058	Brain_Anterior_cingulate_cortex_BA24	0.676857	2.63472
MYZAP	0.0130369	Brain_Caudate_basal_ganglia	0.677063	-2.48276
B4GALT2	0.0119858	Colon_Transverse	0.677209	2.51256
MTMR6	0.0119983	Colon_Transverse	0.677209	-2.5122
C7	0.012085	Colon_Transverse	0.677209	2.50965
KLHL8	0.0120852	Colon_Transverse	0.677209	2.50965
ZSWIM8	0.00468913	Stomach	0.677236	-2.82765
UBQLN4	0.00473285	Stomach	0.677236	2.82468
C14orf93	0.00474597	Stomach	0.677236	-2.82379
GJA1	0.00487221	Stomach	0.677236	2.81536
HIST1H4H	0.00487514	Stomach	0.677236	-2.81517
ATL1	0.00490431	Stomach	0.677236	-2.81325
GLI2	0.00498447	Stomach	0.677236	2.80804
AGBL2	0.00503009	Stomach	0.677236	-2.8051
ZNF256	0.005054	Stomach	0.677236	-2.80357
LINC02019	0.00718558	Skin_Not_Sun_Exposed_Suprapubic	0.677395	-2.68812
IL22RA1	0.00724825	Skin_Not_Sun_Exposed_Suprapubic	0.677395	2.68522
KDM4C	0.00726457	Skin_Not_Sun_Exposed_Suprapubic	0.677395	2.68447
MTOR	0.0154452	Uterus	0.677399	2.42177
HEMK1	0.0130294	Small_Intestine_Terminal_Ileum	0.677407	-2.48297
PDCD6	0.0131784	Small_Intestine_Terminal_Ileum	0.677407	2.47891
TPST2	0.013223	Small_Intestine_Terminal_Ileum	0.677407	2.47771
MARVELD1	0.0132309	Small_Intestine_Terminal_Ileum	0.677407	2.47749
SOCS4	0.0132488	Small_Intestine_Terminal_Ileum	0.677407	2.47701
LGR4	0.0132711	Small_Intestine_Terminal_Ileum	0.677407	-2.47641
ZBTB45	0.00516575	Pancreas	0.677418	2.79651
TBC1D2	0.00731614	Brain_Cerebellar_Hemisphere	0.677435	2.6821
POLDIP3	0.00735001	Brain_Cerebellar_Hemisphere	0.677435	-2.68056
LGR4	0.0105369	Heart_Left_Ventricle	0.677615	2.55769
SYNGR2	0.0105421	Heart_Left_Ventricle	0.677615	2.55752
SETD1A	0.010578	Heart_Left_Ventricle	0.677615	-2.55634
TRMT6	0.0106512	Heart_Left_Ventricle	0.677615	-2.55394
RAMP2	0.0108373	Heart_Left_Ventricle	0.677615	2.5479
MINPP1	0.0108487	Heart_Left_Ventricle	0.677615	2.54754
TPGS1	0.0112947	Heart_Left_Ventricle	0.677615	-2.53345
PLEKHG2	0.0113208	Heart_Left_Ventricle	0.677615	-2.53264
CCNL1	0.0113326	Heart_Left_Ventricle	0.677615	2.53227
TIMM22	0.0113332	Heart_Left_Ventricle	0.677615	2.53225
CRP	0.0113489	Heart_Left_Ventricle	0.677615	2.53177
PLGRKT	0.0113586	Heart_Left_Ventricle	0.677615	2.53147
SIRPA	0.0113808	Heart_Left_Ventricle	0.677615	-2.53078
RP11-446N19.1	0.0114254	Heart_Left_Ventricle	0.677615	2.52941
HEMK1	0.0114289	Heart_Left_Ventricle	0.677615	-2.5293
MYBL1	0.0115124	Heart_Left_Ventricle	0.677615	-2.52675
SYT11	0.0115151	Heart_Left_Ventricle	0.677615	2.52667
TTC39C	0.0115366	Heart_Left_Ventricle	0.677615	-2.52601
CCDC86	0.011638	Heart_Left_Ventricle	0.677615	-2.52294
TBC1D7	0.0117173	Heart_Left_Ventricle	0.677615	-2.52055
EZR	0.0117239	Heart_Left_Ventricle	0.677615	2.52035
EPB41L5	0.0117849	Heart_Left_Ventricle	0.677615	2.51852
RBM28	0.0118151	Heart_Left_Ventricle	0.677615	2.51762
ICA1	0.0118188	Heart_Left_Ventricle	0.677615	2.51751
STAP2	0.0119408	Heart_Left_Ventricle	0.677615	-2.51389
NCLN	0.0119548	Heart_Left_Ventricle	0.677615	-2.51348
MXD3	0.0119863	Heart_Left_Ventricle	0.677615	-2.51255
RP11-96H19.1	0.0120442	Heart_Left_Ventricle	0.677615	2.51085
ZNF738	0.0120754	Heart_Left_Ventricle	0.677615	2.50993
C7	0.012085	Heart_Left_Ventricle	0.677615	2.50965
PFKFB4	0.0121939	Heart_Left_Ventricle	0.677615	2.50648
SIGLEC1	0.0121973	Heart_Left_Ventricle	0.677615	2.50638
GLI3	0.0217965	smultixcan	0.677639	0.305762
DPP4	0.021837	smultixcan	0.677639	0.913778
RP11-174J11.1	0.0218585	smultixcan	0.677639	-1.26648
MYO19	0.021898	smultixcan	0.677639	1.14091
CAMKV	0.0219067	smultixcan	0.677639	1.82701
RP1-35C21.2	0.0219415	smultixcan	0.677639	-2.19811
ANKRD9	0.0219692	smultixcan	0.677639	1.3029
LAPTM4A	0.0130674	Prostate	0.677814	2.48193
RASSF8	0.00634339	Muscle_Skeletal	0.677837	-2.72948
ZDHHC16	0.00634885	Muscle_Skeletal	0.677837	2.7292
DOCK3	0.00640355	Muscle_Skeletal	0.677837	-2.72637
SMOC2	0.0133728	Small_Intestine_Terminal_Ileum	0.677959	-2.47368
IDE	0.0134393	Small_Intestine_Terminal_Ileum	0.677959	-2.47191
METAP1D	0.0134844	Small_Intestine_Terminal_Ileum	0.677959	-2.47071
SLFNL1	0.0136192	Small_Intestine_Terminal_Ileum	0.677959	-2.46715
FAM209A	0.0136192	Small_Intestine_Terminal_Ileum	0.677959	-2.46715
MTMR6	0.0136314	Small_Intestine_Terminal_Ileum	0.677959	-2.46683
SLC7A4	0.0220395	smultixcan	0.67802	0.316207
POLA2	0.0220621	smultixcan	0.67802	0.828829
FAHD2B	0.0221054	smultixcan	0.67802	0.399294
CTB-41I6.2	0.0221362	smultixcan	0.67802	-2.15511
GIMAP2	0.0221379	smultixcan	0.67802	0.634708
AHSA1	0.0142216	Cells_EBV-transformed_lymphocytes	0.678049	-2.45162
TEFM	0.00595953	Kidney_Cortex	0.678099	2.75
TMEM37	0.00598813	Kidney_Cortex	0.678099	2.74843
RP11-575F12.3	0.0137538	Small_Intestine_Terminal_Ileum	0.678256	2.46363
TBKBP1	0.0137539	Small_Intestine_Terminal_Ileum	0.678256	2.46363
A4GNT	0.00739921	Minor_Salivary_Gland	0.678429	2.67832
SLC7A1	0.00741355	Minor_Salivary_Gland	0.678429	-2.67767
MED30	0.00902486	Brain_Hippocampus	0.678681	-2.61111
HCN3	0.0124193	Artery_Tibial	0.678833	2.5
GLI2	0.0124744	Artery_Tibial	0.678878	-2.49843
TPGS1	0.0126757	Artery_Tibial	0.678892	-2.49275
NME1	0.0126783	Artery_Tibial	0.678892	2.49268
FAM209A	0.0126795	Artery_Tibial	0.678892	-2.49265
RNF7	0.0126916	Artery_Tibial	0.678892	2.49231
WAPL	0.0155872	Uterus	0.678896	2.41844
COPB2	0.0156895	Uterus	0.678896	-2.41606
HLTF	0.0157262	Uterus	0.678896	2.41521
RP11-806H10.4	0.015815	Uterus	0.678896	2.41316
LINC01562	0.0158275	Uterus	0.678896	2.41287
PTDSS1	0.0159086	Uterus	0.678896	-2.41101
ZBTB5	0.0159552	Uterus	0.678896	-2.40994
ZNF236	0.0159807	Uterus	0.678896	2.40936
LINC02019	0.00824116	Heart_Atrial_Appendage	0.678925	-2.64203
RCOR1	0.00827609	Heart_Atrial_Appendage	0.678925	-2.64059
CES2	0.0119375	Artery_Aorta	0.678951	-2.51399
RP11-96H19.1	0.0119764	Artery_Aorta	0.678951	2.51284
CHST8	0.011977	Artery_Aorta	0.678951	2.51282
MTMR6	0.0121415	Artery_Aorta	0.678951	-2.50801
CD83	0.0122213	Artery_Aorta	0.678951	2.50569
HHIPL1	0.012243	Artery_Aorta	0.678951	2.50506
RAB8A	0.0122642	Artery_Aorta	0.678951	2.50445
MYOM2	0.012292	Artery_Aorta	0.678951	2.50365
C1orf109	0.0123997	Artery_Aorta	0.678951	2.50056
C10orf88	0.0124153	Artery_Aorta	0.678951	-2.50011
LGR4	0.0124193	Artery_Aorta	0.678951	2.5
CCDC18	0.0125248	Artery_Aorta	0.678951	-2.497
JAM3	0.0125442	Artery_Aorta	0.678951	2.49645
PCSK2	0.0125888	Artery_Aorta	0.678951	-2.49519
ANKRD13A	0.0125922	Artery_Aorta	0.678951	2.4951
TBX6	0.0126017	Artery_Aorta	0.678951	-2.49483
TMEM30B	0.0127867	Artery_Aorta	0.679226	2.48966
CTD-2035E11.5	0.0127919	Artery_Aorta	0.679226	2.48951
RP11-687F6.5	0.0128786	Artery_Aorta	0.679226	-2.48711
DMP1	0.0129011	Artery_Aorta	0.679226	-2.48649
FTO	0.0129352	Artery_Aorta	0.679226	-2.48555
HLTF	0.0129403	Artery_Aorta	0.679226	2.48541
EFNA3	0.0129922	Artery_Aorta	0.679226	2.48398
WNT10B	0.0128085	Artery_Tibial	0.679495	2.48905
KATNAL1	0.0128114	Artery_Tibial	0.679495	-2.48897
GCK	0.00704442	Skin_Sun_Exposed_Lower_leg	0.679526	-2.69474
FCER1A	0.00707005	Skin_Sun_Exposed_Lower_leg	0.679526	-2.69353
TAS2R5	0.00708917	Skin_Sun_Exposed_Lower_leg	0.679526	2.69263
AS3MT	0.00649345	Cells_Cultured_fibroblasts	0.679549	-2.72176
DNAH17	0.00654596	Cells_Cultured_fibroblasts	0.679549	-2.7191
GLI3	0.0110608	Brain_Amygdala	0.679565	2.54077
C8G	0.0111372	Brain_Amygdala	0.679565	2.53836
PLEKHG2	0.0111804	Brain_Amygdala	0.679565	2.53701
ACSL6	0.011213	Brain_Amygdala	0.679565	2.53599
MYL9	0.0112218	Brain_Amygdala	0.679565	-2.53571
PVT1	0.00801331	Spleen	0.679577	2.65151
ZNF727	0.00805677	Spleen	0.679577	-2.64968
FOXO6	0.00815505	Spleen	0.679577	2.64558
RP11-426C22.8	0.00816507	Spleen	0.679577	-2.64517
NALCN	0.00819348	Spleen	0.679577	2.64399
TAS2R5	0.00845927	Spleen	0.679577	2.63317
RP11-615I2.6	0.00857698	Spleen	0.679577	2.62847
CTD-2008L17.2	0.00858397	Spleen	0.679577	2.62819
MMP2	0.00860399	Spleen	0.679577	2.6274
CISH	0.00871297	Spleen	0.679577	-2.62312
DNALI1	0.00872732	Spleen	0.679577	2.62256
RP11-124O11.1	0.00875517	Spleen	0.679577	-2.62147
2024-03-05	0.00888748	Spleen	0.679577	-2.61635
HSD3B7	0.00890597	Spleen	0.679577	-2.61564
CRYGS	0.00904744	Spleen	0.679577	-2.61026
CCDC183	0.00909555	Spleen	0.679577	-2.60844
DNAH17	0.00910232	Spleen	0.679577	-2.60819
PNP	0.00912428	Spleen	0.679577	-2.60736
MEAF6	0.00915818	Spleen	0.679577	-2.60609
CNTNAP1	0.00922638	Spleen	0.679577	2.60355
BPNT1	0.00935401	Spleen	0.679577	2.59884
KIAA0087	0.00953344	Spleen	0.679577	2.59231
TEX10	0.0096302	Spleen	0.679577	-2.58883
ZNF493	0.00969889	Spleen	0.679577	-2.58638
RP11-281A20.2	0.00983288	Spleen	0.679577	-2.58165
GPR17	0.00990371	Spleen	0.679577	2.57917
MAPK9	0.00999179	Spleen	0.679577	2.57611
PTPRD-AS1	0.0100196	Spleen	0.679577	2.57515
ATP5EP2	0.0100329	Spleen	0.679577	2.57469
TMEM37	0.0100333	Spleen	0.679577	2.57468
RP11-309L24.4	0.0100528	Spleen	0.679577	-2.57401
RAD17	0.0100858	Spleen	0.679577	-2.57287
C8orf44	0.0101108	Spleen	0.679577	-2.57202
VCPIP1	0.0101108	Spleen	0.679577	-2.57202
SRPK2	0.0101892	Spleen	0.679577	2.56934
ZNF738	0.0101958	Spleen	0.679577	2.56912
DTNBP1	0.0102248	Spleen	0.679577	-2.56813
RP11-533E19.7	0.0102335	Spleen	0.679577	2.56784
AC009495.3	0.0103922	Spleen	0.679577	-2.5625
DNAAF1	0.0104215	Spleen	0.679577	-2.56152
KB-1507C5.4	0.0105226	Spleen	0.679577	2.55817
SLC31A1	0.0105587	Spleen	0.679577	2.55698
RP11-1072A3.4	0.010578	Spleen	0.679577	2.55634
SETD1A	0.010578	Spleen	0.679577	-2.55634
MAPKAPK3	0.0106456	Spleen	0.679577	-2.55412
STAP2	0.0106506	Spleen	0.679577	-2.55396
CBR4	0.0106807	Spleen	0.679577	-2.55298
TMED5	0.0108084	Spleen	0.679577	-2.54883
RAD23B	0.0108504	Spleen	0.679577	-2.54748
HAND2	0.0108505	Spleen	0.679577	2.54748
ITGAD	0.0108694	Spleen	0.679577	2.54687
ERICH6B	0.0108806	Spleen	0.679577	2.54651
C6orf62	0.00512995	Stomach	0.679689	2.79876
LAPTM4A	0.0130674	Whole_Blood	0.679692	2.48193
ZNF598	0.00611065	Vagina	0.679697	2.74178
PRPH2	0.0138423	Small_Intestine_Terminal_Ileum	0.679733	2.46133
GLI3	0.0110608	Spleen	0.679848	2.54077
MYL9	0.0112218	Spleen	0.679848	-2.53571
GPSM2	0.0112983	Spleen	0.679848	-2.53333
AC005498.3	0.0113102	Spleen	0.679848	2.53297
PLEKHG2	0.0113208	Spleen	0.679848	2.53264
IFI27L1	0.0113448	Spleen	0.679848	-2.5319
RP11-618L22.1	0.011389	Spleen	0.679848	2.53053
RP11-446N19.1	0.0114254	Spleen	0.679848	2.52941
RP11-96H19.1	0.0114254	Spleen	0.679848	2.52941
MYBL1	0.0114787	Spleen	0.679848	-2.52778
SYT11	0.0115151	Spleen	0.679848	2.52667
KIAA1147	0.011667	Spleen	0.679976	-2.52206
EZR	0.0117239	Spleen	0.679976	2.52035
ARF4	0.0117354	Spleen	0.679976	2.52
HAMP	0.0117683	Spleen	0.679976	2.51902
SGSH	0.0118038	Spleen	0.679976	2.51796
COPS3	0.00635205	Brain_Frontal_Cortex_BA9	0.679981	-2.72903
FAM193B	0.00636362	Brain_Frontal_Cortex_BA9	0.679981	2.72843
CISH	0.00871297	Brain_Cerebellum	0.680061	-2.62312
RP11-80H5.7	0.00872095	Brain_Cerebellum	0.680061	2.6228
KIAA1456	0.0119744	Artery_Coronary	0.680251	-2.5129
MORN4	0.0161256	Uterus	0.680395	2.40606
TRIB1	0.0161765	Uterus	0.680395	2.40491
TTLL13P	0.0162893	Uterus	0.680395	2.40237
ZNF334	0.0163639	Uterus	0.680395	-2.4007
CCDC183	0.0163645	Uterus	0.680395	-2.40068
SH2B2	0.0163981	Uterus	0.680395	2.39993
ACVR2A	0.0166228	Uterus	0.680395	2.39495
HMGCL	0.0166585	Uterus	0.680395	2.39416
ITGAD	0.016676	Uterus	0.680395	2.39378
CCDC124	0.0169884	Uterus	0.680395	2.38696
GOLGA8B	0.0170859	Uterus	0.680395	-2.38485
ACAT1	0.0170966	Uterus	0.680395	2.38462
NOL8	0.0171769	Uterus	0.680395	-2.3829
PPP4R1	0.0174089	Uterus	0.680395	2.37796
BUB3	0.0174138	Uterus	0.680395	-2.37785
LARS	0.0174677	Uterus	0.680395	-2.37671
RPL9	0.0174978	Uterus	0.680395	-2.37608
IFT27	0.0175918	Uterus	0.680395	-2.3741
TEX9	0.017593	Uterus	0.680395	-2.37407
ATP6V1A	0.0176795	Uterus	0.680395	2.37226
NAA50	0.0176795	Uterus	0.680395	-2.37226
MYO18B	0.0176988	Uterus	0.680395	-2.37186
ACIN1	0.0177002	Uterus	0.680395	2.37183
RNF11	0.0178568	Uterus	0.680395	2.36858
C4BPB	0.0178616	Uterus	0.680395	-2.36847
TAS2R5	0.0179016	Uterus	0.680395	2.36765
FGF2	0.017999	Uterus	0.680395	2.36564
SPINK2	0.0180173	Uterus	0.680395	2.36526
C17orf58	0.0180281	Uterus	0.680395	-2.36504
SLC3A1	0.0181199	Uterus	0.680395	2.36316
IFIH1	0.0181259	Uterus	0.680395	2.36304
GCA	0.0181259	Uterus	0.680395	-2.36304
CPD	0.018161	Uterus	0.680395	2.36232
SLC22A16	0.0181844	Uterus	0.680395	-2.36184
KIAA1456	0.0182179	Uterus	0.680395	-2.36116
ATP6V1E1	0.018277	Uterus	0.680395	-2.35996
NRAS	0.0139146	Small_Intestine_Terminal_Ileum	0.680414	-2.45946
OR5AC2	0.00480741	Testis	0.680741	2.81966
AC144831.1	0.00482474	Testis	0.680741	2.81851
RP11-12M5.4	0.00483964	Testis	0.680741	-2.81752
RP11-1060G2.2	0.00486331	Testis	0.680741	-2.81595
AC012531.25	0.00486913	Testis	0.680741	2.81557
GJA1	0.00487221	Testis	0.680741	2.81536
RP11-614F17.2	0.00490616	Testis	0.680741	-2.81313
DPP6	0.0222608	smultixcan	0.68079	-0.314624
RP11-1277A3.3	0.0222911	smultixcan	0.68079	2.13482
C9orf69	0.0122357	Colon_Transverse	0.68105	-2.50527
RAB8A	0.0122642	Colon_Transverse	0.68105	2.50445
RP11-480C22.1	0.0223503	smultixcan	0.681074	-0.327576
MAP4K1	0.0223632	smultixcan	0.681074	-2.28414
TSC2	0.0132468	Brain_Caudate_basal_ganglia	0.681168	2.47706
LDAH	0.0132512	Brain_Caudate_basal_ganglia	0.681168	-2.47695
RP11-368I23.3	0.0134277	Brain_Caudate_basal_ganglia	0.681168	2.47222
IDE	0.0134393	Brain_Caudate_basal_ganglia	0.681168	-2.47191
BOLA2	0.013473	Brain_Caudate_basal_ganglia	0.681168	2.47101
PAQR8	0.0135643	Brain_Caudate_basal_ganglia	0.681168	2.4686
GPR137C	0.0136192	Brain_Caudate_basal_ganglia	0.681168	2.46715
FUT11	0.0136509	Brain_Caudate_basal_ganglia	0.681168	-2.46632
TDGF1	0.0136549	Brain_Caudate_basal_ganglia	0.681168	-2.46622
SEC11C	0.0136912	Brain_Caudate_basal_ganglia	0.681168	2.46526
TCEA2	0.00649581	Muscle_Skeletal	0.681352	2.72164
PTCD3	0.0129273	Artery_Tibial	0.681633	2.48577
TMEM156	0.0129607	Artery_Tibial	0.681633	-2.48485
MTFMT	0.0131981	Prostate	0.681658	-2.47838
CNKSR1	0.0138342	Brain_Caudate_basal_ganglia	0.681681	-2.46154
BAAT	0.0138753	Brain_Caudate_basal_ganglia	0.681681	-2.46048
NRAS	0.0139146	Brain_Caudate_basal_ganglia	0.681681	-2.45946
SGK3	0.0139318	Brain_Caudate_basal_ganglia	0.681681	-2.45902
NUFIP2	0.00376514	Esophagus_Muscularis	0.68169	-2.8972
C8orf22	0.00381215	Esophagus_Muscularis	0.68169	2.8933
FAM24B	0.00382046	Esophagus_Muscularis	0.68169	-2.89262
HTR1B	0.00382235	Esophagus_Muscularis	0.68169	2.89246
RP11-687F6.5	0.00262936	Liver	0.68175	-3.00804
ZNF440	0.00263888	Liver	0.68175	-3.00694
TMCO3	0.00266055	Liver	0.68175	-3.00446
LINC01700	0.013223	Whole_Blood	0.681795	2.47771
MEAF6	0.0132338	Whole_Blood	0.681795	-2.47741
CEP135	0.0132753	Prostate	0.681898	2.4763
RP11-706P11.2	0.0133625	Prostate	0.681898	2.47396
SMOC2	0.0133728	Prostate	0.681898	2.47368
SLC38A2	0.0131292	Brain_Hypothalamus	0.68193	2.48025
CCKBR	0.0131314	Brain_Hypothalamus	0.68193	-2.48019
KLHL8	0.0120852	Artery_Coronary	0.68198	2.50965
RP11-981G7.6	0.0122232	Artery_Coronary	0.68198	2.50563
RAB8A	0.0122553	Artery_Coronary	0.68198	2.50471
ZNF738	0.0123037	Artery_Coronary	0.68198	2.50331
WFDC1	0.0123056	Artery_Coronary	0.68198	2.50326
HCN3	0.0124193	Artery_Coronary	0.68198	2.5
SLC41A1	0.0124399	Artery_Coronary	0.68198	2.49941
EXOC4	0.0124756	Artery_Coronary	0.68198	-2.4984
NOSIP	0.00620085	Vagina	0.682015	2.73697
RP11-1277A3.3	0.00636362	Vagina	0.682015	2.72843
XAF1	0.00644381	Vagina	0.682015	2.7243
AS3MT	0.00645967	Vagina	0.682015	-2.72349
ICAM5	0.00657988	Vagina	0.682015	2.71739
MAPK8	0.00669718	Vagina	0.682015	2.71154
PDK1	0.00670341	Vagina	0.682015	-2.71123
MST1R	0.00672538	Vagina	0.682015	2.71014
EXTL2	0.00683212	Vagina	0.682015	2.70492
SLC30A7	0.00683212	Vagina	0.682015	-2.70492
CTD-2008L17.2	0.00684145	Vagina	0.682015	2.70446
SLC35G5	0.00513309	Pituitary	0.68232	-2.79856
CFAP61	0.00525512	Pituitary	0.68232	-2.79097
WISP1	0.00531765	Pituitary	0.68232	-2.78713
DBF4B	0.00533857	Pituitary	0.68232	-2.78586
BCL2L11	0.00541881	Pituitary	0.68232	-2.78102
RP11-286N22.10	0.00543438	Pituitary	0.68232	-2.78009
ENPEP	0.00547321	Pituitary	0.68232	-2.77778
MICA	0.00563568	Pituitary	0.68232	-2.76826
AF131215.8	0.00573448	Pituitary	0.68232	2.76259
SIGLEC1	0.00574131	Pituitary	0.68232	2.7622
API5	0.00576511	Pituitary	0.68232	2.76085
MAP4K4	0.00586212	Pituitary	0.68232	2.7554
CEP68	0.00586399	Pituitary	0.68232	2.75529
RABL6	0.00593445	Pituitary	0.68232	2.75138
ADAP2	0.00595953	Pituitary	0.68232	-2.75
TEFM	0.00595953	Pituitary	0.68232	-2.75
ZNF35	0.00611132	Pituitary	0.68232	-2.74175
TMEM37	0.00616822	Pituitary	0.68232	2.7387
FAM193B	0.00636362	Pituitary	0.68232	2.72843
XAF1	0.00644381	Pituitary	0.68232	-2.7243
MARVELD1	0.00651839	Pituitary	0.68232	2.7205
ZNF256	0.00652349	Pituitary	0.68232	-2.72024
PTER	0.00654572	Pituitary	0.68232	2.71911
EXTL2	0.00658172	Pituitary	0.68232	2.7173
RFX7	0.00668322	Pituitary	0.68232	2.71223
RP11-390F4.10	0.00668392	Pituitary	0.68232	2.7122
RP3-483K16.4	0.00670514	Pituitary	0.68232	2.71114
FCER1A	0.00670669	Pituitary	0.68232	-2.71107
LTA4H	0.00671612	Pituitary	0.68232	-2.7106
MST1R	0.00672538	Pituitary	0.68232	2.71014
OSBPL5	0.00848566	Brain_Nucleus_accumbens_basal_ganglia	0.68234	2.63211
SYCP1	0.00502299	Testis	0.682471	2.80556
AGBL2	0.00503009	Testis	0.682471	-2.8051
ZNF256	0.005054	Testis	0.682471	2.80357
NXPH4	0.00678402	Pituitary	0.682628	2.70726
MCOLN3	0.0123701	Colon_Transverse	0.682646	-2.50141
HCN3	0.0124193	Colon_Transverse	0.682646	2.5
RP11-1277A3.3	0.0125114	Colon_Transverse	0.682646	2.49738
OXLD1	0.0125144	Colon_Transverse	0.682646	2.4973
ETV4	0.0224542	smultixcan	0.682685	-1.30863
MYLK	0.0224791	smultixcan	0.682685	-0.736547
RAMP3	0.0125474	Artery_Coronary	0.682686	-2.49636
BRINP3	0.00511026	Testis	0.682817	2.8
ZBTB45	0.00516575	Testis	0.682817	2.79651
RIT1	0.00523101	Testis	0.682817	2.79245
MZF1	0.00525563	Testis	0.682817	2.79093
DNAJB11	0.00539379	Testis	0.682817	2.78252
BCL2L11	0.00541881	Testis	0.682817	-2.78102
PHTF1	0.00543654	Testis	0.682817	-2.77996
BORCS7	0.00546759	Testis	0.682817	-2.77811
EDARADD	0.00552615	Testis	0.682817	-2.77465
KIAA0087	0.0055682	Testis	0.682817	-2.77218
HGS	0.00563381	Testis	0.682817	-2.76837
LINC00208	0.0056408	Testis	0.682817	-2.76796
ATAD5	0.00566326	Testis	0.682817	-2.76667
ZNF575	0.00571827	Testis	0.682817	2.76351
LINC01097	0.00578844	Testis	0.682817	2.75953
PTPMT1	0.00580142	Testis	0.682817	2.7588
CLCN7	0.0058623	Testis	0.682817	2.75539
YIPF4	0.0059235	Testis	0.682817	-2.75199
RABL6	0.00593445	Testis	0.682817	-2.75138
ADAP2	0.00595953	Testis	0.682817	-2.75
FADS1	0.00729809	Lung	0.683038	-2.68293
POLR1A	0.0225742	smultixcan	0.683117	-2.23425
RP5-991B18.2	0.0225755	smultixcan	0.683117	2.28054
CDC42EP2	0.0225878	smultixcan	0.683117	-2.28033
KIAA1324L	0.00549287	Esophagus_Gastroesophageal_Junction	0.683212	-2.77661
UPK3A	0.0073937	Lung	0.683403	2.67857
ACADSB	0.00750067	Lung	0.683403	2.67376
ALDOA	0.00764286	Lung	0.683403	2.66745
MTMR7	0.00766076	Lung	0.683403	-2.66667
UBE2K	0.00775449	Lung	0.683403	-2.66258
TAGLN3	0.00777314	Lung	0.683403	2.66177
MEAF6	0.00781055	Lung	0.683403	-2.66015
HIRIP3	0.00783	Lung	0.683403	2.65931
TAS2R5	0.00787541	Lung	0.683403	2.65737
C10orf88	0.00797425	Lung	0.683403	-2.65316
SLC7A1	0.00798916	Lung	0.683403	-2.65253
ZNF727	0.00805677	Lung	0.683403	-2.64968
RNU12	0.008149	Lung	0.683403	-2.64583
KIAA1109	0.00824506	Lung	0.683403	2.64187
SLC25A46	0.00826555	Lung	0.683403	2.64103
ELF3	0.00830393	Lung	0.683403	-2.63946
CPNE4	0.00848435	Lung	0.683403	-2.63216
FAM122A	0.00852547	Lung	0.683403	2.63052
AP3S1	0.00853553	Lung	0.683403	-2.63012
TCIRG1	0.00853833	Lung	0.683403	2.63001
AS3MT	0.00868936	Lung	0.683403	-2.62404
KIF11	0.00885314	Lung	0.683403	-2.61767
CPEB3	0.00888748	Lung	0.683403	2.61635
2024-03-05	0.00888748	Lung	0.683403	-2.61635
RP11-1082L8.3	0.00890282	Lung	0.683403	-2.61576
UBR7	0.00901005	Lung	0.683403	-2.61167
EIF2AK4	0.00901108	Lung	0.683403	2.61163
CRYGS	0.00904744	Lung	0.683403	-2.61026
PNP	0.00912428	Lung	0.683403	-2.60736
HUS1B	0.00927332	Lung	0.683403	2.60181
C16orf74	0.00929593	Lung	0.683403	-2.60097
BPNT1	0.00935401	Lung	0.683403	2.59884
ZNF160	0.0093603	Lung	0.683403	2.59861
KATNAL1	0.00936646	Lung	0.683403	-2.59838
C12orf76	0.00941296	Lung	0.683403	2.59668
C8B	0.00945179	Lung	0.683403	2.59527
MCOLN3	0.00948461	Lung	0.683403	-2.59407
IFITM2	0.00949393	Lung	0.683403	2.59374
TULP2	0.00955448	Lung	0.683403	2.59155
TATDN2	0.00976534	Lung	0.683403	2.58403
LINC00942	0.00976783	Lung	0.683403	-2.58394
POLR1E	0.00979924	Lung	0.683403	-2.58283
ANKRD42	0.00984801	Lung	0.683403	-2.58112
C8orf44	0.00986895	Lung	0.683403	-2.58039
RP1-206D15.6	0.00992381	Lung	0.683403	-2.57847
PTPRD-AS1	0.0100196	Lung	0.683403	2.57515
TPGS1	0.0100219	Lung	0.683403	-2.57507
ATP5EP2	0.0100329	Lung	0.683403	-2.57469
RP11-309L24.4	0.0100528	Lung	0.683403	-2.57401
VCPIP1	0.0101108	Lung	0.683403	-2.57202
RP11-262I2.2	0.010128	Lung	0.683403	2.57143
COG1	0.0101892	Lung	0.683403	-2.56934
FAM107A	0.0101925	Lung	0.683403	2.56923
PCSK2	0.0102024	Lung	0.683403	-2.56889
RP11-533E19.7	0.0102335	Lung	0.683403	2.56784
BNIPL	0.0119236	Spleen	0.683564	2.5144
BAG5	0.0131132	Artery_Tibial	0.683604	-2.48068
TOR1AIP1	0.0132025	Artery_Tibial	0.683604	2.47826
TM4SF1	0.0132103	Artery_Tibial	0.683604	2.47805
TYW3	0.0132347	Artery_Tibial	0.683604	-2.47739
PLGRKT	0.0132712	Artery_Tibial	0.683604	2.47641
CASKIN1	0.0052734	Pancreas	0.683765	-2.78984
RNU12	0.008149	Adrenal_Gland	0.683866	-2.64583
STAP2	0.00814902	Adrenal_Gland	0.683866	-2.64583
RP11-1277A3.3	0.00815437	Adrenal_Gland	0.683866	2.64561
TAS2R5	0.00835344	Adrenal_Gland	0.683866	2.63744
SEC24B	0.00839651	Adrenal_Gland	0.683866	2.6357
SRP14	0.00861714	Adrenal_Gland	0.683866	-2.62688
AGPAT5	0.00861996	Adrenal_Gland	0.683866	-2.62677
A4GNT	0.00868114	Adrenal_Gland	0.683866	2.62436
CISH	0.00871297	Adrenal_Gland	0.683866	-2.62312
TMEM37	0.00887665	Adrenal_Gland	0.683866	2.61677
2024-03-05	0.00888748	Adrenal_Gland	0.683866	-2.61635
PVR	0.00889698	Adrenal_Gland	0.683866	2.61599
RP11-1082L8.3	0.00890282	Adrenal_Gland	0.683866	-2.61576
HSD3B7	0.00890597	Adrenal_Gland	0.683866	-2.61564
CMTM3	0.00895692	Adrenal_Gland	0.683866	2.61369
MCUB	0.00896638	Adrenal_Gland	0.683866	2.61333
YY1AP1	0.00904391	Adrenal_Gland	0.683866	2.61039
CRYGS	0.00904744	Adrenal_Gland	0.683866	-2.61026
JAZF1	0.00692477	Vagina	0.683869	-2.70044
KBTBD7	0.0185401	Uterus	0.684324	-2.35465
BRD7	0.0186393	Uterus	0.684324	-2.35267
KIF5B	0.0187067	Uterus	0.684324	2.35132
EMILIN2	0.0188614	Uterus	0.684324	-2.34826
ABTB2	0.0188959	Uterus	0.684324	-2.34758
FMNL3	0.018914	Uterus	0.684324	-2.34722
PWWP2B	0.0189734	Uterus	0.684324	-2.34605
DHX8	0.0189971	Uterus	0.684324	-2.34559
HAR1B	0.0190479	Uterus	0.684324	2.34459
BCL7C	0.0190592	Uterus	0.684324	-2.34437
PRMT7	0.0190971	Uterus	0.684324	2.34363
DYM	0.0191406	Uterus	0.684324	-2.34278
MANBAL	0.0140721	Small_Intestine_Terminal_Ileum	0.684464	2.45542
KLHL40	0.0141151	Small_Intestine_Terminal_Ileum	0.684464	2.45432
RP11-399E6.1	0.00916494	Brain_Hippocampus	0.684621	-2.60584
CISH	0.00861754	Ovary	0.684726	2.62687
ZGLP1	0.00868092	Ovary	0.684726	2.62437
PVR	0.00870392	Ovary	0.684726	2.62347
2024-03-05	0.00888748	Ovary	0.684726	-2.61635
WFDC10B	0.00889817	Ovary	0.684726	2.61594
HSD3B7	0.00890597	Ovary	0.684726	-2.61564
ZNF415	0.00894142	Ovary	0.684726	2.61429
MED30	0.00902486	Ovary	0.684726	-2.61111
YY1AP1	0.00904391	Ovary	0.684726	2.61039
CRYGS	0.00904744	Ovary	0.684726	-2.61026
ZNF317	0.00909337	Ovary	0.684726	2.60852
SCMH1	0.00916494	Ovary	0.684726	-2.60584
HUS1B	0.00927332	Ovary	0.684726	2.60181
PCSK2	0.00933484	Ovary	0.684726	-2.59954
PTER	0.00935834	Ovary	0.684726	-2.59868
ZNF160	0.00936172	Ovary	0.684726	2.59855
LINC00235	0.00616347	Kidney_Cortex	0.684889	2.73896
C12orf76	0.00628999	Kidney_Cortex	0.684889	2.73227
RP11-403A3.3	0.00633483	Kidney_Cortex	0.684889	2.72993
RFWD2	0.00648564	Kidney_Cortex	0.684889	-2.72216
CFAP44	0.00653159	Kidney_Cortex	0.684889	2.71983
WASHC4	0.00658811	Kidney_Cortex	0.684889	2.71698
FAF2	0.00666298	Kidney_Cortex	0.684889	-2.71324
HMSD	0.00676942	Kidney_Cortex	0.684889	-2.70798
NXPH4	0.00678402	Kidney_Cortex	0.684889	2.70726
ICAM5	0.00696466	Kidney_Cortex	0.684889	2.69853
GCK	0.00704442	Kidney_Cortex	0.684889	-2.69474
RP11-488L18.10	0.00717941	Kidney_Cortex	0.684889	2.68841
CNNM2	0.00726245	Kidney_Cortex	0.684889	-2.68456
MAGI3	0.00727013	Kidney_Cortex	0.684889	2.68421
POLDIP3	0.00735001	Kidney_Cortex	0.684889	-2.68056
MAP1LC3A	0.0074045	Kidney_Cortex	0.684889	2.67808
BGLAP	0.00749171	Kidney_Cortex	0.684889	2.67416
SHKBP1	0.00760743	Kidney_Cortex	0.684889	-2.66901
GATSL2	0.00765913	Kidney_Cortex	0.684889	-2.66674
RP11-118B22.4	0.00774023	Kidney_Cortex	0.684889	2.6632
NPY1R	0.00782394	Kidney_Cortex	0.684889	-2.65957
NPY5R	0.00782394	Kidney_Cortex	0.684889	2.65957
HIRIP3	0.00783	Kidney_Cortex	0.684889	2.65931
RP11-403A3.2	0.00788548	Kidney_Cortex	0.684889	2.65693
TULP2	0.00942491	Ovary	0.684957	2.59624
CTD-2349P21.9	0.00522829	Stomach	0.685022	-2.79262
ARL5B	0.00950819	Ovary	0.685132	-2.59322
MICAL2	0.00963478	Ovary	0.685132	-2.58867
TAS2R5	0.00964457	Ovary	0.685132	2.58832
C8orf44	0.00966751	Ovary	0.685132	-2.5875
PTPRD-AS1	0.0100196	Brain_Spinal_cord_cervical_c-1	0.685145	2.57515
VCPIP1	0.0101108	Brain_Spinal_cord_cervical_c-1	0.685145	2.57202
FAM107A	0.0101925	Brain_Spinal_cord_cervical_c-1	0.685145	2.56923
TOR1AIP1	0.0102335	Brain_Spinal_cord_cervical_c-1	0.685145	-2.56784
FADS2	0.010275	Brain_Spinal_cord_cervical_c-1	0.685145	-2.56643
FSD1	0.0102753	Brain_Spinal_cord_cervical_c-1	0.685145	-2.56642
SETD1A	0.010578	Brain_Spinal_cord_cervical_c-1	0.685145	-2.55634
RP11-1072A3.4	0.010578	Brain_Spinal_cord_cervical_c-1	0.685145	2.55634
RP11-212I21.2	0.010645	Brain_Spinal_cord_cervical_c-1	0.685145	2.55414
RPGRIP1L	0.0107256	Brain_Spinal_cord_cervical_c-1	0.685145	-2.55152
KIAA1109	0.0108201	Brain_Spinal_cord_cervical_c-1	0.685145	2.54846
RAMP2	0.0108373	Brain_Spinal_cord_cervical_c-1	0.685145	2.5479
MINPP1	0.0108487	Brain_Spinal_cord_cervical_c-1	0.685145	2.54754
GLI3	0.0110608	Brain_Spinal_cord_cervical_c-1	0.685145	2.54077
HEMK1	0.0110861	Brain_Spinal_cord_cervical_c-1	0.685145	-2.53997
THUMPD2	0.0111907	Brain_Spinal_cord_cervical_c-1	0.685145	-2.53669
MYL9	0.0112218	Brain_Spinal_cord_cervical_c-1	0.685145	-2.53571
AC005498.3	0.0113102	Brain_Spinal_cord_cervical_c-1	0.685145	2.53297
RNF152	0.0113311	Brain_Spinal_cord_cervical_c-1	0.685145	2.53232
EFCAB13	0.0114088	Brain_Spinal_cord_cervical_c-1	0.685145	-2.52992
DPM2	0.0114146	Brain_Spinal_cord_cervical_c-1	0.685145	2.52974
MYBL1	0.0115124	Brain_Spinal_cord_cervical_c-1	0.685145	-2.52675
GON4L	0.0115151	Brain_Spinal_cord_cervical_c-1	0.685145	-2.52667
NME9	0.0115299	Brain_Spinal_cord_cervical_c-1	0.685145	2.52621
PPP1R2	0.0115385	Brain_Spinal_cord_cervical_c-1	0.685145	-2.52595
EZR	0.0117239	Brain_Spinal_cord_cervical_c-1	0.685145	2.52035
C1orf159	0.0117239	Brain_Spinal_cord_cervical_c-1	0.685145	2.52035
LINC00467	0.0118278	Brain_Spinal_cord_cervical_c-1	0.685145	2.51724
RP11-13K12.2	0.0118331	Brain_Spinal_cord_cervical_c-1	0.685145	-2.51708
RP11-96H19.1	0.0118809	Brain_Spinal_cord_cervical_c-1	0.685145	2.51566
STAP2	0.0119408	Brain_Spinal_cord_cervical_c-1	0.685145	-2.51389
SPECC1	0.0120407	Brain_Spinal_cord_cervical_c-1	0.685145	-2.51095
RAPGEF5	0.0120513	Brain_Spinal_cord_cervical_c-1	0.685145	2.51064
KLHL8	0.0120852	Brain_Spinal_cord_cervical_c-1	0.685145	2.50965
PDZD7	0.0121116	Brain_Spinal_cord_cervical_c-1	0.685145	2.50888
RP11-521C20.2	0.0122141	Brain_Spinal_cord_cervical_c-1	0.685145	2.5059
CD83	0.0122213	Brain_Spinal_cord_cervical_c-1	0.685145	-2.50569
RAB8A	0.0122553	Brain_Spinal_cord_cervical_c-1	0.685145	2.50471
EHD4	0.0142114	Small_Intestine_Terminal_Ileum	0.685208	-2.45188
TTC3	0.0142482	Small_Intestine_Terminal_Ileum	0.685208	2.45094
RTL1	0.0226934	smultixcan	0.685354	-2.27856
SORCS2	0.00761791	Skin_Not_Sun_Exposed_Suprapubic	0.685504	2.66855
IRAK2	0.00761966	Skin_Not_Sun_Exposed_Suprapubic	0.685504	2.66847
VPS39	0.00762323	Skin_Not_Sun_Exposed_Suprapubic	0.685504	2.66832
DSN1	0.00772587	Skin_Not_Sun_Exposed_Suprapubic	0.685504	-2.66382
C1orf109	0.00779202	Skin_Not_Sun_Exposed_Suprapubic	0.685504	2.66095
CYP19A1	0.00781856	Skin_Not_Sun_Exposed_Suprapubic	0.685504	2.65981
LOX	0.00782753	Skin_Not_Sun_Exposed_Suprapubic	0.685504	-2.65942
HIRIP3	0.00783	Skin_Not_Sun_Exposed_Suprapubic	0.685504	2.65931
C6orf226	0.00783098	Skin_Not_Sun_Exposed_Suprapubic	0.685504	-2.65927
HEMK1	0.0114741	Brain_Amygdala	0.685505	-2.52792
MYBL1	0.0115124	Brain_Amygdala	0.685505	-2.52675
GON4L	0.0115151	Brain_Amygdala	0.685505	-2.52667
CISH	0.00861754	Brain_Nucleus_accumbens_basal_ganglia	0.685566	-2.62687
UNC79	0.0086649	Brain_Nucleus_accumbens_basal_ganglia	0.685566	-2.625
ZNF418	0.00870096	Brain_Nucleus_accumbens_basal_ganglia	0.685566	-2.62359
C8orf46	0.00299996	Liver	0.685618	-2.96774
CEP68	0.00304042	Liver	0.685618	2.96362
SPAG9	0.0030784	Liver	0.685618	2.9598
AOX1	0.00317774	Liver	0.685618	-2.95
ZBTB48	0.00329767	Liver	0.685618	2.93854
RP11-318C24.2	0.00333277	Liver	0.685618	-2.93525
LINC00513	0.00337986	Liver	0.685618	2.9309
AP4B1	0.00341554	Liver	0.685618	-2.92763
XRCC3	0.00346961	Liver	0.685618	2.92274
HIF1AN	0.00348976	Liver	0.685618	-2.92094
ZNF689	0.00353142	Liver	0.685618	-2.91724
NUFIP2	0.00376514	Liver	0.685618	-2.8972
ZNRF2	0.00395608	Liver	0.685618	-2.88164
NBR1	0.0039655	Liver	0.685618	-2.88089
CUZD1	0.00398391	Liver	0.685618	2.87943
MTOR	0.00398963	Liver	0.685618	-2.87898
AP1M2	0.00403203	Liver	0.685618	-2.87565
TSPAN2	0.00406574	Liver	0.685618	2.87302
MBTD1	0.00413283	Liver	0.685618	2.86784
S1PR4	0.0041482	Liver	0.685618	-2.86667
NUCB1	0.00415377	Liver	0.685618	-2.86624
RFC4	0.00416683	Liver	0.685618	2.86525
EFCAB1	0.00417951	Liver	0.685618	2.86429
CCR5	0.00427302	Liver	0.685618	-2.85727
GON4L	0.00430714	Liver	0.685618	2.85474
SMOC2	0.0133728	Whole_Blood	0.685688	-2.47368
CFAP58	0.0227387	smultixcan	0.685767	-0.642253
MLST8	0.00229544	Breast_Mammary_Tissue	0.686046	-3.04908
RP11-318C24.2	0.00233614	Breast_Mammary_Tissue	0.686046	-3.0438
CPNE4	0.00710713	Colon_Sigmoid	0.686057	-2.69178
MAPKAPK3	0.00728912	Colon_Sigmoid	0.686057	2.68334
FADS1	0.00729809	Colon_Sigmoid	0.686057	-2.68293
LINC00513	0.00730405	Colon_Sigmoid	0.686057	2.68265
POLDIP3	0.00735001	Colon_Sigmoid	0.686057	-2.68056
EPRS	0.00749487	Colon_Sigmoid	0.686057	-2.67402
PGS1	0.00754177	Colon_Sigmoid	0.686057	-2.67192
IGF2BP3	0.00759662	Colon_Sigmoid	0.686057	-2.66949
TEX9	0.00767163	Colon_Sigmoid	0.686057	-2.66619
NPY1R	0.00782394	Colon_Sigmoid	0.686057	-2.65957
HIRIP3	0.00783	Colon_Sigmoid	0.686057	2.65931
RNF138	0.00791925	Colon_Sigmoid	0.686057	-2.65549
CCL3L3	0.00806693	Colon_Sigmoid	0.686057	-2.64926
TRIM13	0.00822003	Colon_Sigmoid	0.686057	-2.6429
PARPBP	0.00822431	Colon_Sigmoid	0.686057	-2.64272
KIAA1109	0.00824506	Colon_Sigmoid	0.686057	2.64187
ELF3	0.00830393	Colon_Sigmoid	0.686057	-2.63946
GADD45G	0.00843719	Colon_Sigmoid	0.686057	2.63405
ZNF665	0.00846359	Colon_Sigmoid	0.686057	-2.63299
AP3S1	0.00853553	Colon_Sigmoid	0.686057	-2.63012
IFT81	0.00859179	Colon_Sigmoid	0.686057	2.62788
CISH	0.00871297	Colon_Sigmoid	0.686057	2.62312
ZBTB48	0.0087474	Colon_Sigmoid	0.686057	2.62177
CPEB3	0.00888748	Colon_Sigmoid	0.686057	-2.61635
WDR19	0.00889527	Colon_Sigmoid	0.686057	2.61605
ZDHHC3	0.00891876	Colon_Sigmoid	0.686057	2.61515
KIF11	0.00899268	Colon_Sigmoid	0.686057	2.61233
CRYGS	0.00904744	Colon_Sigmoid	0.686057	-2.61026
TM9SF4	0.00908704	Colon_Sigmoid	0.686057	-2.60876
SLC35G5	0.00909663	Colon_Sigmoid	0.686057	-2.6084
SERHL2	0.00919741	Colon_Sigmoid	0.686057	2.60463
CHST8	0.00927886	Colon_Sigmoid	0.686057	2.60161
CNGA4	0.00928229	Colon_Sigmoid	0.686057	-2.60148
C16orf74	0.00929593	Colon_Sigmoid	0.686057	-2.60097
TULP2	0.00942491	Colon_Sigmoid	0.686057	2.59624
C8orf22	0.00942969	Colon_Sigmoid	0.686057	-2.59607
PPP4R1	0.00944518	Colon_Sigmoid	0.686057	2.59551
RAB3IL1	0.00947026	Colon_Sigmoid	0.686057	2.59459
ARL5B	0.00950819	Colon_Sigmoid	0.686057	2.59322
TMEM37	0.00953462	Colon_Sigmoid	0.686057	2.59227
PPP6R3	0.00976496	Colon_Sigmoid	0.686057	-2.58404
TMED5	0.0097933	Colon_Sigmoid	0.686057	-2.58304
CNTNAP4	0.009902	Colon_Sigmoid	0.686057	-2.57923
PTPRD-AS1	0.0100196	Colon_Sigmoid	0.686057	2.57515
RAD17	0.0100858	Colon_Sigmoid	0.686057	-2.57287
PLEKHA4	0.0101007	Colon_Sigmoid	0.686057	2.57236
VCPIP1	0.0101108	Colon_Sigmoid	0.686057	2.57202
RP11-262I2.2	0.010128	Colon_Sigmoid	0.686057	-2.57143
LRRC10B	0.0101433	Colon_Sigmoid	0.686057	2.5709
DPY30	0.0101569	Colon_Sigmoid	0.686057	-2.57044
ZNF160	0.0104416	Colon_Sigmoid	0.686057	2.56085
HSD17B14	0.010473	Colon_Sigmoid	0.686057	-2.55981
SPAG9	0.0104827	Colon_Sigmoid	0.686057	2.55949
SEC11C	0.0105533	Colon_Sigmoid	0.686057	2.55715
ZNF418	0.0107615	Colon_Sigmoid	0.686057	-2.55035
RP11-1277A3.3	0.0108712	Colon_Sigmoid	0.686057	2.54681
CCDC183	0.0109534	Colon_Sigmoid	0.686057	-2.54418
C3orf18	0.0109859	Colon_Sigmoid	0.686057	2.54315
GLI3	0.0110608	Colon_Sigmoid	0.686057	2.54077
RBP1	0.0111294	Colon_Sigmoid	0.686057	-2.53861
DLD	0.011217	Colon_Sigmoid	0.686057	2.53586
MYL9	0.0112218	Colon_Sigmoid	0.686057	-2.53571
AC005498.3	0.0113102	Colon_Sigmoid	0.686057	2.53297
PLEKHG2	0.0113208	Colon_Sigmoid	0.686057	2.53264
TIMM22	0.0113332	Colon_Sigmoid	0.686057	2.53225
SLC39A11	0.0113397	Colon_Sigmoid	0.686057	-2.53205
RP11-618L22.1	0.0114254	Colon_Sigmoid	0.686057	2.52941
LINC01979	0.0114669	Colon_Sigmoid	0.686057	-2.52814
HEMK1	0.0114789	Colon_Sigmoid	0.686057	-2.52777
SYT11	0.0115151	Colon_Sigmoid	0.686057	2.52667
GON4L	0.0115151	Colon_Sigmoid	0.686057	-2.52667
ASH1L	0.0115266	Colon_Sigmoid	0.686057	-2.52632
TBX6	0.0115361	Colon_Sigmoid	0.686057	-2.52603
RPGRIP1L	0.0115599	Colon_Sigmoid	0.686057	-2.5253
DUOXA2	0.0115974	Colon_Sigmoid	0.686057	-2.52416
NAT14	0.011667	Colon_Sigmoid	0.686057	2.52206
EZR	0.0117239	Colon_Sigmoid	0.686057	2.52035
RP11-446N19.1	0.0117967	Colon_Sigmoid	0.686057	2.51817
GCNT3	0.0119141	Colon_Sigmoid	0.686057	2.51468
GALNT13	0.0119527	Colon_Sigmoid	0.686057	2.51354
MEAF6	0.0120325	Colon_Sigmoid	0.686057	-2.51119
TARS	0.0120521	Colon_Sigmoid	0.686057	-2.51061
C7	0.012085	Colon_Sigmoid	0.686057	2.50965
PHF2	0.0121326	Colon_Sigmoid	0.686057	-2.50826
CDO1	0.0121402	Colon_Sigmoid	0.686057	-2.50804
TTC17	0.0121712	Colon_Sigmoid	0.686057	2.50714
RP11-687F6.5	0.0121943	Colon_Sigmoid	0.686057	-2.50647
CD83	0.0122213	Colon_Sigmoid	0.686057	2.50569
RAB8A	0.0122553	Colon_Sigmoid	0.686057	2.50471
MAGI2	0.0122973	Colon_Sigmoid	0.686057	-2.5035
ZNF738	0.0123037	Colon_Sigmoid	0.686057	2.50331
OXLD1	0.0123826	Colon_Sigmoid	0.686057	2.50105
RP11-96H19.1	0.0124057	Colon_Sigmoid	0.686057	2.50039
HCN3	0.0124193	Colon_Sigmoid	0.686057	2.5
CHRNA3	0.0124193	Colon_Sigmoid	0.686057	-2.5
AFMID	0.0124604	Colon_Sigmoid	0.686057	2.49883
LRRTM4	0.00842162	Heart_Atrial_Appendage	0.686132	2.63468
RIT1	0.00921882	Adrenal_Gland	0.686471	2.60383
ZNF160	0.00923119	Adrenal_Gland	0.686471	2.60337
CNGA4	0.00928229	Adrenal_Gland	0.686471	-2.60148
TULP2	0.00942491	Adrenal_Gland	0.686471	2.59624
MEAF6	0.0094421	Adrenal_Gland	0.686471	-2.59562
PPP4R1	0.00944518	Adrenal_Gland	0.686471	2.59551
HCN3	0.0124193	Heart_Left_Ventricle	0.68655	2.5
ARL5B	0.00950819	Adrenal_Gland	0.686649	-2.59322
CDC40	0.0127605	Colon_Transverse	0.686827	-2.49039
TMEM30B	0.0127867	Colon_Transverse	0.686827	-2.48966
RP11-403A3.2	0.0128085	Colon_Transverse	0.686827	2.48905
FTO	0.0129352	Colon_Transverse	0.686827	-2.48555
CTD-2134A5.4	0.0129757	Colon_Transverse	0.686827	-2.48443
LAPTM4A	0.0130674	Colon_Transverse	0.686827	-2.48193
ACOT8	0.0130703	Colon_Transverse	0.686827	2.48185
AGTPBP1	0.0130837	Colon_Transverse	0.686827	2.48148
RP11-575F12.1	0.0130925	Colon_Transverse	0.686827	2.48124
SOCS4	0.0127266	Artery_Coronary	0.686954	2.49133
RBM11	0.0127474	Artery_Coronary	0.686954	2.49075
IL22RA1	0.0128037	Artery_Coronary	0.686954	2.48918
LINC02019	0.00718558	Vagina	0.68739	-2.68812
DENND3	0.00733675	Vagina	0.68739	2.68116
POLDIP3	0.00735001	Vagina	0.68739	-2.68056
CIPC	0.00738461	Vagina	0.68739	2.67898
MAP1LC3A	0.0074045	Vagina	0.68739	2.67808
BGLAP	0.00749171	Vagina	0.68739	2.67416
LCN15	0.00754171	Vagina	0.68739	2.67193
WASHC4	0.00755725	Vagina	0.68739	2.67124
IGF2BP3	0.00759662	Vagina	0.68739	-2.66949
SSUH2	0.00761093	Vagina	0.68739	-2.66886
DLC1	0.00438379	Liver	0.687404	2.84914
DMP1	0.0129011	Artery_Coronary	0.687641	-2.48649
FTO	0.0129352	Artery_Coronary	0.687641	-2.48555
CISH	0.00861754	Brain_Anterior_cingulate_cortex_BA24	0.687741	-2.62687
AP1M2	0.00932238	Brain_Hippocampus	0.687812	2.6
XRCC3	0.00958614	Brain_Hippocampus	0.687812	2.59041
ZNF418	0.0095873	Brain_Hippocampus	0.687812	-2.59037
AARS2	0.00978514	Brain_Hippocampus	0.687812	2.58333
TBX6	0.00988015	Brain_Hippocampus	0.687812	-2.58
GFPT2	0.00999179	Brain_Hippocampus	0.687812	2.57611
PTPRD-AS1	0.0100196	Brain_Hippocampus	0.687812	2.57515
ATP5EP2	0.0100329	Brain_Hippocampus	0.687812	2.57469
KLB	0.0100697	Brain_Hippocampus	0.687812	2.57343
LINC00235	0.0100741	Brain_Hippocampus	0.687812	2.57327
VCPIP1	0.0101108	Brain_Hippocampus	0.687812	2.57202
RP11-262I2.2	0.010128	Brain_Hippocampus	0.687812	2.57143
WFDC10B	0.010128	Brain_Hippocampus	0.687812	2.57143
KCNH1	0.0101883	Brain_Hippocampus	0.687812	-2.56937
FADS2	0.010275	Brain_Hippocampus	0.687812	-2.56643
RAB7A	0.0102849	Brain_Hippocampus	0.687812	-2.5661
A4GNT	0.0104055	Brain_Hippocampus	0.687812	2.56205
RNF152	0.0104993	Brain_Hippocampus	0.687812	2.55894
GADD45G	0.0105027	Brain_Hippocampus	0.687812	2.55882
SYNGR2	0.0105421	Brain_Hippocampus	0.687812	2.55752
RP11-1072A3.4	0.010578	Brain_Hippocampus	0.687812	2.55634
USF3	0.0106506	Brain_Hippocampus	0.687812	2.55396
DCLRE1B	0.0107528	Brain_Hippocampus	0.687812	-2.55063
MINPP1	0.0108487	Brain_Hippocampus	0.687812	2.54754
ERICH6B	0.0108806	Brain_Hippocampus	0.687812	2.54651
ANKRD65	0.0109563	Brain_Hippocampus	0.687812	2.54409
TBX1	0.0109693	Brain_Hippocampus	0.687812	2.54367
TMEM258	0.0110798	Brain_Hippocampus	0.687812	2.54017
MYL9	0.0112218	Brain_Hippocampus	0.687812	-2.53571
AF131217.1	0.0112717	Brain_Hippocampus	0.687812	2.53416
AC005498.3	0.0113102	Brain_Hippocampus	0.687812	2.53297
CCDC18	0.0113997	Brain_Hippocampus	0.687812	-2.5302
RP11-96H19.1	0.0114254	Brain_Hippocampus	0.687812	2.52941
MYBL1	0.0114787	Brain_Hippocampus	0.687812	-2.52778
GON4L	0.0115151	Brain_Hippocampus	0.687812	-2.52667
NAT14	0.011667	Brain_Hippocampus	0.687812	2.52206
MROH8	0.0116691	Brain_Hippocampus	0.687812	-2.52199
PTPRC	0.0116762	Brain_Hippocampus	0.687812	2.52178
EZR	0.0117239	Brain_Hippocampus	0.687812	2.52035
LDAH	0.0119667	Brain_Hippocampus	0.687812	-2.51312
TNRC6A	0.0119714	Brain_Hippocampus	0.687812	2.51299
LINC01299	0.0119843	Brain_Hippocampus	0.687812	2.51261
EXOC4	0.0121109	Brain_Hippocampus	0.687812	-2.5089
WASF1	0.0121685	Brain_Hippocampus	0.687812	2.50722
TTC17	0.0121712	Brain_Hippocampus	0.687812	2.50714
TDGF1	0.0122192	Brain_Hippocampus	0.687812	-2.50575
RAB8A	0.0122642	Brain_Hippocampus	0.687812	2.50445
HCN3	0.0124193	Brain_Hippocampus	0.687812	2.5
CTB-50L17.10	0.0125095	Brain_Hippocampus	0.687812	2.49744
NOV	0.0125241	Brain_Hippocampus	0.687812	-2.49702
ZKSCAN1	0.0125407	Brain_Hippocampus	0.687812	2.49655
RBM23	0.0125743	Brain_Hippocampus	0.687812	-2.4956
RPGRIP1L	0.012581	Brain_Hippocampus	0.687812	-2.49541
WISP1	0.0125887	Brain_Hippocampus	0.687812	2.4952
SOCS4	0.0127266	Brain_Hippocampus	0.687812	2.49133
CDC40	0.0127605	Brain_Hippocampus	0.687812	2.49039
RP5-1177M21.1	0.0127979	Brain_Hippocampus	0.687812	2.48934
CCL4L2	0.0128429	Brain_Hippocampus	0.687812	-2.4881
EFCAB13	0.012884	Brain_Hippocampus	0.687812	-2.48696
RP11-13K12.2	0.0130226	Brain_Hippocampus	0.687812	-2.48315
MYZAP	0.0130369	Brain_Hippocampus	0.687812	-2.48276
LAPTM4A	0.0130674	Brain_Hippocampus	0.687812	-2.48193
MAPKAPK3	0.0130749	Brain_Hippocampus	0.687812	-2.48172
KATNAL2	0.0131225	Brain_Putamen_basal_ganglia	0.687924	2.48043
RBM28	0.0132086	Brain_Putamen_basal_ganglia	0.687924	2.47809
ZDHHC3	0.0132143	Brain_Putamen_basal_ganglia	0.687924	2.47794
FGF2	0.00253161	Breast_Mammary_Tissue	0.687984	3.01954
ADAM11	0.00257768	Breast_Mammary_Tissue	0.687984	-3.01407
CRLF3	0.00267587	Breast_Mammary_Tissue	0.687984	3.00271
C6orf62	0.00270179	Breast_Mammary_Tissue	0.687984	2.99978
TCERG1L	0.00270296	Breast_Mammary_Tissue	0.687984	2.99964
IL1R2	0.00273937	Breast_Mammary_Tissue	0.687984	-2.99557
USP24	0.00275434	Breast_Mammary_Tissue	0.687984	2.9939
SLC28A3	0.00294415	Breast_Mammary_Tissue	0.687984	-2.97351
IRX1	0.003045	Breast_Mammary_Tissue	0.687984	-2.96316
AOX1	0.00317774	Breast_Mammary_Tissue	0.687984	2.95
RP11-521C20.2	0.00321219	Breast_Mammary_Tissue	0.687984	2.94667
MYLK	0.00321716	Breast_Mammary_Tissue	0.687984	-2.94619
RNF144B	0.00321745	Breast_Mammary_Tissue	0.687984	2.94616
TXNDC5	0.00330959	Breast_Mammary_Tissue	0.687984	-2.93742
PSMA5	0.00336154	Breast_Mammary_Tissue	0.687984	-2.93258
EFCAB1	0.00340192	Breast_Mammary_Tissue	0.687984	2.92887
EFNA1	0.00348509	Breast_Mammary_Tissue	0.687984	2.92136
MEAF6	0.00350347	Breast_Mammary_Tissue	0.687984	-2.91972
ZBTB48	0.00350871	Breast_Mammary_Tissue	0.687984	2.91925
ZNF689	0.00353142	Breast_Mammary_Tissue	0.687984	2.91724
SEC24B	0.00355485	Breast_Mammary_Tissue	0.687984	2.91518
ATP9B	0.00356989	Breast_Mammary_Tissue	0.687984	-2.91386
CARD18	0.0125395	Heart_Left_Ventricle	0.688036	-2.49659
LDAH	0.0125773	Heart_Left_Ventricle	0.688036	-2.49552
CDC40	0.0127605	Heart_Left_Ventricle	0.688036	-2.49039
TBX6	0.0128111	Heart_Left_Ventricle	0.688036	-2.48898
MEAF6	0.0128167	Heart_Left_Ventricle	0.688036	-2.48882
CHST8	0.012876	Heart_Left_Ventricle	0.688036	2.48718
RP11-96L14.7	0.0129026	Heart_Left_Ventricle	0.688036	-2.48645
TOR1AIP2	0.0129367	Heart_Left_Ventricle	0.688036	2.48551
KLHL8	0.0120852	Spleen	0.688096	2.50965
DYM	0.0121187	Spleen	0.688096	-2.50867
ATP6V1E2	0.0145095	Cells_EBV-transformed_lymphocytes	0.68819	2.4444
RASSF10	0.0145729	Cells_EBV-transformed_lymphocytes	0.68819	2.44282
MMP2	0.0146366	Cells_EBV-transformed_lymphocytes	0.68819	2.44125
POMT2	0.0132661	Artery_Aorta	0.688195	2.47654
CEP135	0.0132753	Artery_Aorta	0.688195	2.4763
ZNF227	0.0228815	smultixcan	0.688469	-1.03394
POSTN	0.0228918	smultixcan	0.688469	0.347573
CLK2	0.0121876	Spleen	0.688713	-2.50667
ANKRD13A	0.0125922	Colon_Sigmoid	0.688767	2.4951
ITGAD	0.0126387	Colon_Sigmoid	0.688767	2.49379
FAM209A	0.0126795	Colon_Sigmoid	0.688767	-2.49265
TCEA2	0.00756329	Brain_Cerebellar_Hemisphere	0.688834	-2.67097
IFT81	0.00766018	Brain_Cerebellar_Hemisphere	0.688834	-2.66669
HIRIP3	0.00783	Brain_Cerebellar_Hemisphere	0.688834	2.65931
FKBP11	0.00783268	Brain_Cerebellar_Hemisphere	0.688834	-2.6592
RNF138	0.00791925	Brain_Cerebellar_Hemisphere	0.688834	-2.65549
ADAMTS16	0.00798677	Brain_Cerebellar_Hemisphere	0.688834	-2.65263
CCL3L3	0.00806693	Brain_Cerebellar_Hemisphere	0.688834	-2.64926
AC141928.1	0.0080842	Brain_Cerebellar_Hemisphere	0.688834	2.64853
GRK3	0.00813171	Brain_Cerebellar_Hemisphere	0.688834	-2.64655
RNU12	0.008149	Brain_Cerebellar_Hemisphere	0.688834	-2.64583
ASPSCR1	0.00818403	Brain_Cerebellar_Hemisphere	0.688834	2.64438
KIAA1109	0.00824506	Brain_Cerebellar_Hemisphere	0.688834	2.64187
DBR1	0.00825094	Brain_Cerebellar_Hemisphere	0.688834	-2.64162
SELENOT	0.0131746	Brain_Cortex	0.688857	2.47901
SPECC1	0.0132812	Brain_Cortex	0.688857	2.47614
RPGRIP1L	0.013399	Brain_Cortex	0.688857	-2.47298
RBP1	0.0134123	Brain_Cortex	0.688857	2.47263
IDE	0.0134393	Brain_Cortex	0.688857	-2.47191
ZNF491	0.0134891	Brain_Cortex	0.688857	-2.47059
C17orf58	0.0135137	Brain_Cortex	0.688857	-2.46994
GPR137C	0.0136192	Brain_Cortex	0.688857	2.46715
TDGF1	0.0136549	Brain_Cortex	0.688857	-2.46622
SYNGR2	0.0137166	Brain_Cortex	0.688857	2.4646
ZGLP1	0.0137359	Brain_Cortex	0.688857	2.4641
C19orf54	0.0137576	Brain_Cortex	0.688857	-2.46353
TSACC	0.00605911	Testis	0.689007	-2.74457
KIAA1161	0.0138181	Brain_Cortex	0.689015	-2.46196
CSTB	0.00769429	Vagina	0.68903	2.6652
RP11-96H19.1	0.01164	Brain_Amygdala	0.689046	2.52288
METAP1D	0.0141417	Brain_Caudate_basal_ganglia	0.689104	-2.45364
PCDHGA11	0.0133503	Artery_Aorta	0.689188	-2.47429
CTD-2334D19.1	0.00967557	Adrenal_Gland	0.689274	2.58721
NDE1	0.00967884	Adrenal_Gland	0.689274	2.5871
AP3S1	0.00986803	Adrenal_Gland	0.689274	-2.58042
KBTBD3	0.00991019	Adrenal_Gland	0.689274	2.57895
FBXL5	0.00996097	Adrenal_Gland	0.689274	2.57718
PTPRD-AS1	0.0100196	Adrenal_Gland	0.689274	2.57515
ATP5EP2	0.0100329	Adrenal_Gland	0.689274	2.57469
TRAF3IP1	0.0100424	Adrenal_Gland	0.689274	2.57437
VCPIP1	0.0101108	Adrenal_Gland	0.689274	2.57202
FAM107A	0.0101925	Adrenal_Gland	0.689274	2.56923
RP11-533E19.7	0.0102335	Adrenal_Gland	0.689274	2.56784
DDX50	0.0103188	Adrenal_Gland	0.689274	-2.56496
HGD	0.0104183	Adrenal_Gland	0.689274	-2.56163
KIAA0087	0.0104799	Adrenal_Gland	0.689274	-2.55958
TMEM156	0.0105221	Adrenal_Gland	0.689274	-2.55818
LGR4	0.0105369	Adrenal_Gland	0.689274	2.55769
SETD1A	0.010578	Adrenal_Gland	0.689274	-2.55634
NEURL2	0.0130868	Artery_Coronary	0.689386	2.4814
CDKL2	0.0131466	Artery_Coronary	0.689386	2.47977
NARS	0.0131546	Artery_Coronary	0.689386	-2.47956
CEP135	0.0132753	Artery_Coronary	0.689386	2.4763
C1orf109	0.0132807	Artery_Coronary	0.689386	2.47615
NCLN	0.0133249	Artery_Coronary	0.689386	-2.47497
JAZF1	0.00692477	Pituitary	0.689395	2.70044
ETHE1	0.00699197	Pituitary	0.689395	2.69723
RCOR1	0.00701974	Pituitary	0.689395	-2.69591
HCN3	0.0124193	Brain_Spinal_cord_cervical_c-1	0.689434	-2.5
NOV	0.0125241	Brain_Spinal_cord_cervical_c-1	0.689434	-2.49702
TBX6	0.0125547	Brain_Spinal_cord_cervical_c-1	0.689434	-2.49616
RP11-134G8.5	0.0125889	Brain_Spinal_cord_cervical_c-1	0.689434	2.49519
NPY1R	0.00782394	Vagina	0.689497	-2.65957
HIRIP3	0.00783	Vagina	0.689497	2.65931
TMEM237	0.00548542	Adipose_Visceral_Omentum	0.689661	2.77705
KIAA1324L	0.00549287	Adipose_Visceral_Omentum	0.689661	-2.77661
RAB8A	0.0122642	Spleen	0.689759	2.50445
PCSK2	0.0229698	smultixcan	0.689858	-0.916703
ACOT13	0.00796938	Skin_Not_Sun_Exposed_Suprapubic	0.689877	2.65336
ZNRF2	0.00799753	Skin_Not_Sun_Exposed_Suprapubic	0.689877	-2.65217
ZNF678	0.00808414	Skin_Not_Sun_Exposed_Suprapubic	0.689877	-2.64854
DPP4	0.0081235	Skin_Not_Sun_Exposed_Suprapubic	0.689877	2.64689
RNU12	0.008149	Skin_Not_Sun_Exposed_Suprapubic	0.689877	-2.64583
PPP1R3E	0.0230175	smultixcan	0.689911	-2.23355
TEFM	0.0230352	smultixcan	0.689911	2.00812
HSD3B7	0.00890597	Brain_Cerebellum	0.68992	-2.61564
DDX50	0.0134732	Artery_Tibial	0.690168	-2.47101
USP24	0.0135297	Artery_Tibial	0.690168	2.46951
PRMT7	0.013606	Artery_Tibial	0.690168	2.4675
GPR137C	0.0136192	Artery_Tibial	0.690168	2.46715
RP11-177J6.1	0.0106813	Adrenal_Gland	0.690198	2.55296
RAMP2	0.0108373	Adrenal_Gland	0.690198	2.5479
C3orf18	0.0109859	Adrenal_Gland	0.690198	2.54315
RP11-618L22.1	0.0112057	Adrenal_Gland	0.690198	2.53622
MYL9	0.0112218	Adrenal_Gland	0.690198	-2.53571
DACT2	0.0112422	Adrenal_Gland	0.690198	2.53508
CES2	0.0112739	Adrenal_Gland	0.690198	2.53409
PLEKHG2	0.0113208	Adrenal_Gland	0.690198	-2.53264
CCDC18	0.0113997	Adrenal_Gland	0.690198	-2.5302
RP11-96H19.1	0.0114254	Adrenal_Gland	0.690198	2.52941
HEMK1	0.0114741	Adrenal_Gland	0.690198	-2.52792
MYBL1	0.0115124	Adrenal_Gland	0.690198	-2.52675
SYT11	0.0115151	Adrenal_Gland	0.690198	2.52667
GON4L	0.0115151	Adrenal_Gland	0.690198	2.52667
TYW3	0.0115937	Adrenal_Gland	0.690198	-2.52427
SEC24C	0.0116254	Adrenal_Gland	0.690198	-2.52332
TMEM131	0.0116271	Adrenal_Gland	0.690198	-2.52326
ZGLP1	0.00881951	Brain_Nucleus_accumbens_basal_ganglia	0.690274	2.61897
RP11-897M7.1	0.0066414	Muscle_Skeletal	0.690347	2.71431
SLC38A2	0.019375	Uterus	0.690427	2.33824
ZNF518A	0.0135716	Whole_Blood	0.690448	-2.46841
LINC00513	0.0135933	Whole_Blood	0.690448	2.46784
ZNF493	0.00652842	Testis	0.690561	-2.71999
C19orf54	0.00665579	Testis	0.690561	-2.71359
RP11-390F4.10	0.00668392	Testis	0.690561	2.7122
RP3-483K16.4	0.00671273	Testis	0.690561	2.71077
MST1R	0.00672538	Testis	0.690561	2.71014
HMSD	0.00676942	Testis	0.690561	-2.70798
NXPH4	0.00678402	Testis	0.690561	-2.70726
YY1AP1	0.00686701	Testis	0.690561	2.70323
JAZF1	0.00692477	Testis	0.690561	2.70044
SLC39A11	0.00694475	Testis	0.690561	2.69948
LDAH	0.00698916	Testis	0.690561	-2.69736
FCER1A	0.00700156	Testis	0.690561	-2.69677
NRAP	0.00709594	Testis	0.690561	2.69231
RP11-1246C19.1	0.00711947	Testis	0.690561	2.6912
METAP1D	0.00718271	Testis	0.690561	-2.68825
CNNM2	0.00726245	Testis	0.690561	2.68456
RP1-35C21.2	0.00727439	Testis	0.690561	-2.68401
C7	0.00729014	Testis	0.690561	2.68329
TNFRSF18	0.00729617	Testis	0.690561	-2.68301
UBIAD1	0.00732982	Testis	0.690561	-2.68148
SAXO1	0.00736816	Testis	0.690561	2.67973
A4GNT	0.00739921	Testis	0.690561	2.67832
MLST8	0.00740003	Testis	0.690561	-2.67828
PVR	0.00751356	Testis	0.690561	-2.67318
RINT1	0.00756861	Testis	0.690561	-2.67073
IGF2BP3	0.00759662	Testis	0.690561	2.66949
SHKBP1	0.00760743	Testis	0.690561	-2.66901
RBM23	0.00765402	Testis	0.690561	-2.66696
GSTM3	0.00769967	Testis	0.690561	2.66496
PLEKHA5	0.00770975	Testis	0.690561	2.66452
ZNF491	0.00771639	Testis	0.690561	2.66423
TRIM31	0.00774527	Testis	0.690561	2.66298
UBE2K	0.00775449	Testis	0.690561	-2.66258
CAMKV	0.00777078	Testis	0.690561	2.66187
GPR87	0.00777078	Testis	0.690561	-2.66187
WASHC4	0.00777322	Testis	0.690561	2.66176
TAS2R5	0.00779717	Testis	0.690561	2.66073
HIRIP3	0.00783	Testis	0.690561	2.65931
RNF138	0.00791925	Testis	0.690561	2.65549
TBC1D3B	0.00806693	Testis	0.690561	2.64926
ZNF678	0.00808414	Testis	0.690561	-2.64854
KRT78	0.00810983	Testis	0.690561	-2.64746
CFAP100	0.00814553	Testis	0.690561	-2.64598
BMP8B	0.00814979	Testis	0.690561	-2.6458
LINC02019	0.00820381	Testis	0.690561	-2.64356
KIAA1109	0.00824506	Testis	0.690561	2.64187
ELF3	0.00830393	Testis	0.690561	-2.63946
PNMAL2	0.00832521	Testis	0.690561	-2.63859
CTC-565M22.1	0.00835376	Testis	0.690561	2.63743
CTD-2008L17.2	0.00835577	Testis	0.690561	2.63735
GSTM4	0.00519428	Adipose_Subcutaneous	0.690566	2.79473
SCYL1	0.0134086	Artery_Coronary	0.690634	-2.47273
ZNRF2	0.00395608	Esophagus_Muscularis	0.690766	-2.88164
CUZD1	0.00398391	Esophagus_Muscularis	0.690766	2.87943
CDC40	0.0127605	Brain_Spinal_cord_cervical_c-1	0.690777	2.49039
RP5-1177M21.1	0.0127979	Brain_Spinal_cord_cervical_c-1	0.690777	2.48934
SERHL2	0.0129011	Brain_Spinal_cord_cervical_c-1	0.690777	2.48649
ZDHHC2	0.0129143	Brain_Spinal_cord_cervical_c-1	0.690777	2.48612
FTO	0.0129352	Brain_Spinal_cord_cervical_c-1	0.690777	2.48555
NRAS	0.0139146	Brain_Cortex	0.690804	-2.45946
WISP1	0.013969	Brain_Cortex	0.690804	2.45806
2024-03-05	0.00888748	Brain_Nucleus_accumbens_basal_ganglia	0.690987	-2.61635
SLC25A46	0.00842444	Testis	0.691033	-2.63457
RP11-471M2.3	0.00845286	Testis	0.691033	-2.63342
UTP18	0.00413283	Esophagus_Muscularis	0.691152	2.86784
PRLHR	0.0041482	Esophagus_Muscularis	0.691152	2.86667
EFCAB1	0.00417951	Esophagus_Muscularis	0.691152	2.86429
2024-03-05	0.00424334	Esophagus_Muscularis	0.691152	-2.85948
ZSWIM8	0.00426295	Esophagus_Muscularis	0.691152	-2.85802
ESPNL	0.0123489	Spleen	0.691246	-2.50201
TOR1AIP1	0.0132025	Brain_Hippocampus	0.69126	2.47826
TPCN2	0.0132638	Brain_Hippocampus	0.69126	2.47661
FAM193B	0.0231365	smultixcan	0.691381	2.41804
CATSPER4	0.0231481	smultixcan	0.691381	-1.49771
ATAD5	0.00566326	Esophagus_Gastroesophageal_Junction	0.691507	-2.76667
KIAA1109	0.0056742	Esophagus_Gastroesophageal_Junction	0.691507	2.76604
RP11-309H21.3	0.0232032	smultixcan	0.691691	-2.27007
RP11-766N7.3	0.0232223	smultixcan	0.691691	0.513492
NDE1	0.0085482	Heart_Atrial_Appendage	0.691706	2.62961
HCN3	0.0124193	Spleen	0.691926	2.5
ATP6V1C1	0.00987059	Ovary	0.691978	-2.58033
PTPRD-AS1	0.0100196	Ovary	0.691978	2.57515
ATP5EP2	0.0100329	Ovary	0.691978	2.57469
RP11-309L24.4	0.0100528	Ovary	0.691978	-2.57401
VCPIP1	0.0101108	Ovary	0.691978	-2.57202
RP11-262I2.2	0.010128	Ovary	0.691978	2.57143
HS3ST2	0.00837998	Skin_Not_Sun_Exposed_Suprapubic	0.692024	2.63636
RND2	0.00858368	Skin_Not_Sun_Exposed_Suprapubic	0.692024	2.62821
CISH	0.00861754	Skin_Not_Sun_Exposed_Suprapubic	0.692024	-2.62687
CTD-2008L17.2	0.00862927	Skin_Not_Sun_Exposed_Suprapubic	0.692024	2.6264
ATM	0.00864204	Skin_Not_Sun_Exposed_Suprapubic	0.692024	-2.6259
TMCC3	0.00866749	Skin_Not_Sun_Exposed_Suprapubic	0.692024	-2.6249
NEMP2	0.0087475	Skin_Not_Sun_Exposed_Suprapubic	0.692024	-2.62177
VIPR1	0.00875621	Skin_Not_Sun_Exposed_Suprapubic	0.692024	-2.62143
GYPE	0.00877053	Skin_Not_Sun_Exposed_Suprapubic	0.692024	-2.62087
MBD1	0.0088337	Skin_Not_Sun_Exposed_Suprapubic	0.692024	-2.61842
PPP4C	0.00885383	Skin_Not_Sun_Exposed_Suprapubic	0.692024	2.61765
HSD3B7	0.00890597	Skin_Not_Sun_Exposed_Suprapubic	0.692024	-2.61564
AS3MT	0.00893555	Skin_Not_Sun_Exposed_Suprapubic	0.692024	-2.61451
FLVCR1	0.0089921	Skin_Not_Sun_Exposed_Suprapubic	0.692024	-2.61235
ACAD9	0.00907779	Skin_Not_Sun_Exposed_Suprapubic	0.692024	-2.60911
CNGA4	0.00928229	Skin_Not_Sun_Exposed_Suprapubic	0.692024	-2.60148
ADGRB1	0.00928308	Skin_Not_Sun_Exposed_Suprapubic	0.692024	-2.60145
TBC1D1	0.00928848	Skin_Not_Sun_Exposed_Suprapubic	0.692024	-2.60125
CHMP2A	0.00930655	Skin_Not_Sun_Exposed_Suprapubic	0.692024	-2.60058
BPNT1	0.00935401	Skin_Not_Sun_Exposed_Suprapubic	0.692024	2.59884
PPP4R1	0.00944518	Skin_Not_Sun_Exposed_Suprapubic	0.692024	2.59551
ATP11A	0.0096569	Skin_Not_Sun_Exposed_Suprapubic	0.692024	2.58788
NDE1	0.00967884	Skin_Not_Sun_Exposed_Suprapubic	0.692024	2.5871
ACADSB	0.00980399	Skin_Not_Sun_Exposed_Suprapubic	0.692024	2.58267
C8orf44	0.0098108	Skin_Not_Sun_Exposed_Suprapubic	0.692024	-2.58243
FCER1A	0.00996823	Skin_Not_Sun_Exposed_Suprapubic	0.692024	-2.57693
PTPRD-AS1	0.0100196	Skin_Not_Sun_Exposed_Suprapubic	0.692024	2.57515
SH2D6	0.0100438	Skin_Not_Sun_Exposed_Suprapubic	0.692024	2.57432
PPIB	0.0100465	Skin_Not_Sun_Exposed_Suprapubic	0.692024	-2.57422
URI1	0.0100697	Skin_Not_Sun_Exposed_Suprapubic	0.692024	-2.57343
TEX264	0.0100909	Skin_Not_Sun_Exposed_Suprapubic	0.692024	2.5727
VCPIP1	0.0101108	Skin_Not_Sun_Exposed_Suprapubic	0.692024	-2.57202
LRRC10B	0.0101433	Skin_Not_Sun_Exposed_Suprapubic	0.692024	-2.5709
COG1	0.0101892	Skin_Not_Sun_Exposed_Suprapubic	0.692024	-2.56934
PIGU	0.0101982	Skin_Not_Sun_Exposed_Suprapubic	0.692024	2.56903
FEN1	0.010275	Skin_Not_Sun_Exposed_Suprapubic	0.692024	-2.56643
RUNDC3A	0.0102842	Skin_Not_Sun_Exposed_Suprapubic	0.692024	2.56613
RP11-426C22.4	0.0103607	Skin_Not_Sun_Exposed_Suprapubic	0.692024	-2.56355
NSG1	0.0104326	Skin_Not_Sun_Exposed_Suprapubic	0.692024	2.56115
SLC27A4	0.0104782	Skin_Not_Sun_Exposed_Suprapubic	0.692024	-2.55964
RP11-1072A3.4	0.010578	Skin_Not_Sun_Exposed_Suprapubic	0.692024	2.55634
SYNGR2	0.0106933	Skin_Not_Sun_Exposed_Suprapubic	0.692024	2.55256
MINPP1	0.0108487	Skin_Not_Sun_Exposed_Suprapubic	0.692024	2.54754
RFX7	0.0108934	Skin_Not_Sun_Exposed_Suprapubic	0.692024	2.5461
ZNF766	0.01094	Skin_Not_Sun_Exposed_Suprapubic	0.692024	-2.54461
STAP2	0.0109933	Skin_Not_Sun_Exposed_Suprapubic	0.692024	-2.54291
RTFDC1	0.0111882	Skin_Not_Sun_Exposed_Suprapubic	0.692024	2.53676
ANAPC4	0.0112459	Skin_Not_Sun_Exposed_Suprapubic	0.692024	2.53496
CCDC18	0.0112705	Skin_Not_Sun_Exposed_Suprapubic	0.692024	-2.5342
PLEKHG2	0.0113208	Skin_Not_Sun_Exposed_Suprapubic	0.692024	2.53264
TMC6	0.0114589	Skin_Not_Sun_Exposed_Suprapubic	0.692024	2.52838
MYBL1	0.0115124	Skin_Not_Sun_Exposed_Suprapubic	0.692024	-2.52675
SYT11	0.0115151	Skin_Not_Sun_Exposed_Suprapubic	0.692024	2.52667
CCDC149	0.0115151	Skin_Not_Sun_Exposed_Suprapubic	0.692024	2.52667
GON4L	0.0115151	Skin_Not_Sun_Exposed_Suprapubic	0.692024	2.52667
PGM5	0.0115757	Skin_Not_Sun_Exposed_Suprapubic	0.692024	2.52482
RP11-446N19.1	0.01164	Skin_Not_Sun_Exposed_Suprapubic	0.692024	2.52288
RP11-96H19.1	0.01164	Skin_Not_Sun_Exposed_Suprapubic	0.692024	2.52288
PRKD1	0.0117077	Skin_Not_Sun_Exposed_Suprapubic	0.692024	2.52083
EZR	0.0117239	Skin_Not_Sun_Exposed_Suprapubic	0.692024	2.52035
C2orf66	0.0119088	Skin_Not_Sun_Exposed_Suprapubic	0.692024	2.51483
RCN2	0.0119132	Skin_Not_Sun_Exposed_Suprapubic	0.692024	2.51471
P2RY14	0.0119204	Skin_Not_Sun_Exposed_Suprapubic	0.692024	-2.51449
CCDC124	0.0120816	Skin_Not_Sun_Exposed_Suprapubic	0.692024	2.50975
C7	0.012085	Skin_Not_Sun_Exposed_Suprapubic	0.692024	2.50965
PHF2	0.0121326	Skin_Not_Sun_Exposed_Suprapubic	0.692024	-2.50826
HLA-F	0.0121419	Skin_Not_Sun_Exposed_Suprapubic	0.692024	-2.50799
MYL9	0.012142	Skin_Not_Sun_Exposed_Suprapubic	0.692024	-2.50799
CASKIN1	0.0121576	Skin_Not_Sun_Exposed_Suprapubic	0.692024	-2.50754
MYOM2	0.012292	Skin_Not_Sun_Exposed_Suprapubic	0.692024	2.50365
IFT81	0.0123192	Skin_Not_Sun_Exposed_Suprapubic	0.692024	2.50287
TBKBP1	0.0123687	Skin_Not_Sun_Exposed_Suprapubic	0.692024	2.50145
HCN3	0.0124193	Skin_Not_Sun_Exposed_Suprapubic	0.692024	2.5
LGR4	0.0124193	Skin_Not_Sun_Exposed_Suprapubic	0.692024	2.5
TK1	0.0124604	Skin_Not_Sun_Exposed_Suprapubic	0.692024	-2.49883
DOCK5	0.0125158	Skin_Not_Sun_Exposed_Suprapubic	0.692024	-2.49726
NOV	0.0125241	Skin_Not_Sun_Exposed_Suprapubic	0.692024	2.49702
BRI3BP	0.0125273	Skin_Not_Sun_Exposed_Suprapubic	0.692024	2.49693
NCLN	0.0125649	Skin_Not_Sun_Exposed_Suprapubic	0.692024	-2.49587
FAM209A	0.0126795	Skin_Not_Sun_Exposed_Suprapubic	0.692024	-2.49265
SOCS4	0.0127266	Skin_Not_Sun_Exposed_Suprapubic	0.692024	2.49133
CDC40	0.0127605	Skin_Not_Sun_Exposed_Suprapubic	0.692024	-2.49039
SEC11C	0.0127851	Skin_Not_Sun_Exposed_Suprapubic	0.692024	2.4897
CBR1	0.0128138	Skin_Not_Sun_Exposed_Suprapubic	0.692024	-2.4889
CWC15	0.0128409	Skin_Not_Sun_Exposed_Suprapubic	0.692024	-2.48815
CHST8	0.012876	Skin_Not_Sun_Exposed_Suprapubic	0.692024	2.48718
GRIN3B	0.0129219	Skin_Not_Sun_Exposed_Suprapubic	0.692024	-2.48592
FTO	0.0129352	Skin_Not_Sun_Exposed_Suprapubic	0.692024	2.48555
TMEM156	0.0129607	Skin_Not_Sun_Exposed_Suprapubic	0.692024	-2.48485
MARVELD1	0.0104176	Lung	0.692093	2.56165
FAM107A	0.0101925	Ovary	0.692238	2.56923
VPS39	0.0066703	Brain_Frontal_Cortex_BA9	0.692282	-2.71287
MAPK8	0.00669718	Brain_Frontal_Cortex_BA9	0.692282	2.71154
HIF1AN	0.00670332	Brain_Frontal_Cortex_BA9	0.692282	-2.71123
LTA4H	0.00671612	Brain_Frontal_Cortex_BA9	0.692282	-2.7106
NXPH4	0.00678402	Brain_Frontal_Cortex_BA9	0.692282	2.70726
SLC30A7	0.00683212	Brain_Frontal_Cortex_BA9	0.692282	-2.70492
PCDHGA10	0.0133503	Brain_Hippocampus	0.692546	2.47429
CRYGS	0.00904744	Brain_Cerebellum	0.692581	-2.61026
TM9SF4	0.00916494	Brain_Cerebellum	0.692581	-2.60584
HUS1B	0.00927332	Brain_Cerebellum	0.692581	-2.60181
CNGA4	0.00928229	Brain_Cerebellum	0.692581	-2.60148
RNF6	0.00942372	Brain_Cerebellum	0.692581	2.59629
PPP4R1	0.00944518	Brain_Cerebellum	0.692581	2.59551
TSC2	0.00949366	Brain_Cerebellum	0.692581	2.59375
ARL5B	0.00950819	Brain_Cerebellum	0.692581	-2.59322
MUC20	0.00956305	Brain_Cerebellum	0.692581	-2.59124
C8orf44	0.00957516	Brain_Cerebellum	0.692581	-2.59081
RP11-269G24.6	0.00967685	Brain_Cerebellum	0.692581	-2.58717
NDE1	0.00967884	Brain_Cerebellum	0.692581	2.5871
AP000688.29	0.00976368	Brain_Cerebellum	0.692581	-2.58409
CARHSP1	0.00977142	Brain_Cerebellum	0.692581	2.58382
SPEF2	0.0100084	Brain_Cerebellum	0.692581	-2.57554
PTPRD-AS1	0.0100196	Brain_Cerebellum	0.692581	2.57515
ZNF418	0.0101071	Brain_Cerebellum	0.692581	-2.57214
VCPIP1	0.0101108	Brain_Cerebellum	0.692581	-2.57202
FAM107A	0.0101925	Brain_Cerebellum	0.692581	2.56923
RP11-533E19.7	0.0102335	Brain_Cerebellum	0.692581	2.56784
RAB7A	0.0102849	Brain_Cerebellum	0.692581	-2.5661
PANX2	0.0104346	Brain_Cerebellum	0.692581	-2.56108
HLTF	0.0105359	Brain_Cerebellum	0.692581	2.55773
ZNF598	0.0105614	Brain_Cerebellum	0.692581	2.55689
SETD1A	0.010578	Brain_Cerebellum	0.692581	-2.55634
PVR	0.010741	Brain_Cerebellum	0.692581	2.55101
AP4B1	0.0107528	Brain_Cerebellum	0.692581	2.55063
U91328.19	0.010779	Brain_Cerebellum	0.692581	2.54978
RAMP2	0.0108373	Brain_Cerebellum	0.692581	2.5479
FAM193B	0.0108545	Brain_Cerebellum	0.692581	2.54735
AC069513.4	0.010883	Brain_Cerebellum	0.692581	-2.54643
ZNF766	0.01094	Brain_Cerebellum	0.692581	-2.54461
CMTM3	0.0109662	Brain_Cerebellum	0.692581	2.54377
GLI3	0.0110608	Brain_Cerebellum	0.692581	2.54077
LGI2	0.0112218	Brain_Cerebellum	0.692581	-2.53571
MYL9	0.0112218	Brain_Cerebellum	0.692581	-2.53571
CRP	0.0113489	Brain_Cerebellum	0.692581	-2.53177
RP11-96H19.1	0.0114254	Brain_Cerebellum	0.692581	2.52941
MYBL1	0.0114787	Brain_Cerebellum	0.692581	-2.52778
STAP2	0.0115014	Brain_Cerebellum	0.692581	-2.52708
SYT11	0.0115151	Brain_Cerebellum	0.692581	-2.52667
GON4L	0.0115151	Brain_Cerebellum	0.692581	-2.52667
MYO7B	0.0115781	Brain_Cerebellum	0.692581	2.52475
EZR	0.0117239	Brain_Cerebellum	0.692581	2.52035
CHMP2A	0.0117928	Brain_Cerebellum	0.692581	2.51828
LINC01299	0.0118898	Brain_Cerebellum	0.692581	2.5154
GCNT3	0.0119141	Brain_Cerebellum	0.692581	-2.51468
TGOLN2	0.0119339	Brain_Cerebellum	0.692581	2.51409
MTMR6	0.0119983	Brain_Cerebellum	0.692581	-2.5122
FDX2	0.0120333	Brain_Cerebellum	0.692581	2.51117
KLHL8	0.0120852	Brain_Cerebellum	0.692581	2.50965
WNT11	0.0121453	Brain_Cerebellum	0.692581	-2.50789
PTPRE	0.0122216	Brain_Cerebellum	0.692581	2.50568
GLB1L3	0.0123684	Brain_Cerebellum	0.692581	-2.50146
PRMT7	0.0123712	Brain_Cerebellum	0.692581	2.50138
RP11-689P11.2	0.0123784	Brain_Cerebellum	0.692581	2.50117
HCN3	0.0124193	Brain_Cerebellum	0.692581	2.5
LGR4	0.0124193	Brain_Cerebellum	0.692581	-2.5
TYSND1	0.0124986	Brain_Cerebellum	0.692581	-2.49775
CTDSPL	0.0125068	Brain_Cerebellum	0.692581	2.49751
RAMP3	0.0125282	Brain_Cerebellum	0.692581	-2.49691
AP3S1	0.00699988	Brain_Frontal_Cortex_BA9	0.692618	-2.69685
RCOR1	0.00701974	Brain_Frontal_Cortex_BA9	0.692618	-2.69591
SEL1L3	0.00720475	Brain_Frontal_Cortex_BA9	0.692618	-2.68723
RP1-35C21.2	0.00727439	Brain_Frontal_Cortex_BA9	0.692618	-2.68401
NRSN1	0.00732999	Brain_Frontal_Cortex_BA9	0.692618	2.68147
DENND3	0.00733675	Brain_Frontal_Cortex_BA9	0.692618	-2.68116
POLDIP3	0.00735001	Brain_Frontal_Cortex_BA9	0.692618	-2.68056
A4GNT	0.00739921	Brain_Frontal_Cortex_BA9	0.692618	2.67832
ST6GAL1	0.00742171	Brain_Frontal_Cortex_BA9	0.692618	2.6773
RINT1	0.00745927	Brain_Frontal_Cortex_BA9	0.692618	-2.67561
TAGLN3	0.00753009	Brain_Frontal_Cortex_BA9	0.692618	2.67244
SSUH2	0.00758512	Brain_Frontal_Cortex_BA9	0.692618	-2.67
PPP4R4	0.00760147	Brain_Frontal_Cortex_BA9	0.692618	-2.66928
RCN2	0.0119132	Brain_Amygdala	0.692623	-2.51471
RP11-1084I9.1	0.0120407	Brain_Amygdala	0.692623	-2.51095
C12orf76	0.0120692	Brain_Amygdala	0.692623	2.51012
KLHL8	0.0120852	Brain_Amygdala	0.692623	2.50965
PHF2	0.0121326	Brain_Amygdala	0.692623	-2.50826
VAT1L	0.0122178	Brain_Amygdala	0.692623	2.50579
RAB8A	0.0122553	Brain_Amygdala	0.692623	2.50471
HTR1B	0.0122605	Brain_Amygdala	0.692623	2.50456
MYOM2	0.012292	Brain_Amygdala	0.692623	2.50365
ZNF491	0.0134891	Brain_Hypothalamus	0.692703	-2.47059
TRMT6	0.013598	Brain_Hypothalamus	0.692703	-2.46771
LINC01299	0.0136305	Brain_Hypothalamus	0.692703	2.46686
ZFP1	0.0136464	Brain_Hypothalamus	0.692703	2.46644
TDGF1	0.0136549	Brain_Hypothalamus	0.692703	-2.46622
NRAS	0.0139146	Brain_Hypothalamus	0.692703	-2.45946
ZNF106	0.0139197	Brain_Hypothalamus	0.692703	-2.45933
GBA	0.0139765	Brain_Hypothalamus	0.692703	2.45787
WASF1	0.0141422	Brain_Hypothalamus	0.692703	2.45363
EHD4	0.0142114	Brain_Hypothalamus	0.692703	-2.45188
KIAA1109	0.0144787	Brain_Hypothalamus	0.692703	2.44516
LINC00706	0.0145611	Brain_Hypothalamus	0.692703	-2.44311
LINC00707	0.0145611	Brain_Hypothalamus	0.692703	-2.44311
RP11-403A3.3	0.0147706	Brain_Hypothalamus	0.692703	2.43796
XRCC3	0.0147959	Brain_Hypothalamus	0.692703	2.43734
GXYLT2	0.0148049	Brain_Hypothalamus	0.692703	2.43712
DMAP1	0.0148106	Brain_Hypothalamus	0.692703	2.43698
GPR4	0.0148324	Brain_Hypothalamus	0.692703	-2.43644
RNF138	0.014839	Brain_Hypothalamus	0.692703	-2.43629
SETX	0.0148906	Brain_Hypothalamus	0.692703	2.43503
CNKSR1	0.0149581	Brain_Hypothalamus	0.692703	-2.43339
TBC1D7	0.0149661	Brain_Hypothalamus	0.692703	-2.4332
ASXL2	0.0149697	Brain_Hypothalamus	0.692703	2.43311
TULP1	0.0149936	Brain_Hypothalamus	0.692703	-2.43253
RP11-121C2.2	0.0150347	Brain_Hypothalamus	0.692703	-2.43154
FLCN	0.0150488	Brain_Hypothalamus	0.692703	2.4312
PDE1C	0.0151045	Brain_Hypothalamus	0.692703	-2.42986
CTD-2201E18.5	0.0152422	Brain_Hypothalamus	0.692703	2.42657
TAF9	0.0153184	Brain_Hypothalamus	0.692703	2.42476
TBL3	0.015326	Brain_Hypothalamus	0.692703	2.42458
MTOR	0.0154452	Brain_Hypothalamus	0.692703	-2.42177
NPEPPS	0.0155582	Brain_Hypothalamus	0.692703	2.41912
KIAA0368	0.0156608	Brain_Hypothalamus	0.692703	2.41673
COPB2	0.0156895	Brain_Hypothalamus	0.692703	-2.41606
LINC01562	0.0158275	Brain_Hypothalamus	0.692703	2.41287
ECHDC3	0.0158627	Brain_Hypothalamus	0.692703	-2.41206
MORN4	0.0161256	Brain_Hypothalamus	0.692703	2.40606
MLPH	0.0161545	Brain_Hypothalamus	0.692703	2.40541
TRIB1	0.0161765	Brain_Hypothalamus	0.692703	2.40491
WISP1	0.0161948	Brain_Hypothalamus	0.692703	2.4045
ZNF274	0.0163045	Brain_Hypothalamus	0.692703	2.40203
EIF5	0.0165704	Brain_Hypothalamus	0.692703	-2.3961
BAAT	0.016627	Brain_Hypothalamus	0.692703	-2.39485
HMGCL	0.0166585	Brain_Hypothalamus	0.692703	2.39416
SGK3	0.0166911	Brain_Hypothalamus	0.692703	-2.39344
ZGLP1	0.0167548	Brain_Hypothalamus	0.692703	2.39205
HIST4H4	0.0167771	Brain_Hypothalamus	0.692703	2.39156
TTLL13P	0.0168225	Brain_Hypothalamus	0.692703	2.39056
C20orf24	0.0169435	Brain_Hypothalamus	0.692703	-2.38793
ZNF334	0.0169562	Brain_Hypothalamus	0.692703	-2.38766
ACAT1	0.0170966	Brain_Hypothalamus	0.692703	-2.38462
SEMA3A	0.0172096	Brain_Hypothalamus	0.692703	2.3822
RP11-667K14.3	0.0172449	Brain_Hypothalamus	0.692703	-2.38144
RNASET2	0.0173782	Brain_Hypothalamus	0.692703	2.37861
ACTN2	0.0173802	Brain_Hypothalamus	0.692703	2.37856
RNF11	0.0174397	Brain_Hypothalamus	0.692703	2.37731
MFHAS1	0.0174431	Brain_Hypothalamus	0.692703	2.37723
ZFYVE21	0.017463	Brain_Hypothalamus	0.692703	-2.37681
LINC01800	0.017463	Brain_Hypothalamus	0.692703	2.37681
BORCS8	0.0174754	Brain_Hypothalamus	0.692703	2.37655
RP11-734I18.1	0.0175607	Brain_Hypothalamus	0.692703	2.37475
ITGA5	0.0176067	Brain_Hypothalamus	0.692703	-2.37379
ATP6V1A	0.0176795	Brain_Hypothalamus	0.692703	2.37226
NAA50	0.0176795	Brain_Hypothalamus	0.692703	2.37226
MYO18B	0.0176988	Brain_Hypothalamus	0.692703	-2.37186
ACIN1	0.0177002	Brain_Hypothalamus	0.692703	-2.37183
RPS7	0.0177195	Brain_Hypothalamus	0.692703	2.37143
PIK3R5	0.017748	Brain_Hypothalamus	0.692703	2.37083
TECRL	0.017834	Brain_Hypothalamus	0.692703	-2.36905
RP11-10C24.2	0.0178483	Brain_Hypothalamus	0.692703	2.36875
TAS2R4	0.0179016	Brain_Hypothalamus	0.692703	-2.36765
CCDC175	0.0179801	Brain_Hypothalamus	0.692703	2.36603
FGF2	0.017999	Brain_Hypothalamus	0.692703	2.36564
CCDC8	0.0180318	Brain_Hypothalamus	0.692703	-2.36496
IFIH1	0.0181259	Brain_Hypothalamus	0.692703	2.36304
GCA	0.0181259	Brain_Hypothalamus	0.692703	-2.36304
ST3GAL6	0.0182203	Brain_Hypothalamus	0.692703	-2.36111
SLC41A1	0.0182814	Brain_Hypothalamus	0.692703	2.35987
P2RY14	0.0183494	Brain_Hypothalamus	0.692703	-2.35849
MAN2B2	0.0184216	Brain_Hypothalamus	0.692703	2.35703
PEAK1	0.0184427	Brain_Hypothalamus	0.692703	2.35661
CLEC5A	0.0184647	Brain_Hypothalamus	0.692703	2.35616
PTPRA	0.0184801	Brain_Hypothalamus	0.692703	-2.35586
KBTBD7	0.0185401	Brain_Hypothalamus	0.692703	2.35465
BRD7	0.0186393	Brain_Hypothalamus	0.692703	2.35267
TEX9	0.0186802	Brain_Hypothalamus	0.692703	-2.35185
AK6	0.0186916	Brain_Hypothalamus	0.692703	-2.35163
ERICH6	0.0187234	Brain_Hypothalamus	0.692703	2.35099
GYS2	0.00434112	Esophagus_Muscularis	0.692749	-2.85225
DLC1	0.00438379	Esophagus_Muscularis	0.692749	-2.84914
MST1R	0.00672538	Muscle_Skeletal	0.692834	2.71014
ACER3	0.0195087	Uterus	0.692912	2.33566
ZNF727	0.00805677	Kidney_Cortex	0.693037	-2.64968
OR2K2	0.0233005	smultixcan	0.69307	2.23746
FAP	0.00368575	Breast_Mammary_Tissue	0.693172	2.90387
LOR	0.0038032	Breast_Mammary_Tissue	0.693172	-2.89404
ZNRF2	0.00395608	Breast_Mammary_Tissue	0.693172	-2.88164
ZNF727	0.00412097	Breast_Mammary_Tissue	0.693172	-2.86875
RFC4	0.00416683	Breast_Mammary_Tissue	0.693172	2.86525
SLC16A13	0.00423176	Breast_Mammary_Tissue	0.693172	-2.86035
CTD-2349P21.9	0.00425013	Breast_Mammary_Tissue	0.693172	-2.85897
LINC00664	0.00433724	Breast_Mammary_Tissue	0.693172	-2.85253
GYS2	0.00434112	Breast_Mammary_Tissue	0.693172	-2.85225
IDE	0.00438691	Breast_Mammary_Tissue	0.693172	2.84891
CHST8	0.00444284	Breast_Mammary_Tissue	0.693172	2.84488
RP11-94C24.6	0.00451135	Breast_Mammary_Tissue	0.693172	-2.84
LINC00176	0.00457374	Breast_Mammary_Tissue	0.693172	2.83562
RNF123	0.0046579	Breast_Mammary_Tissue	0.693172	2.82979
NPW	0.00470905	Breast_Mammary_Tissue	0.693172	-2.82629
RBM25	0.00471289	Breast_Mammary_Tissue	0.693172	-2.82603
GLI2	0.0047149	Breast_Mammary_Tissue	0.693172	2.82589
ZNF160	0.00474434	Breast_Mammary_Tissue	0.693172	2.8239
RP11-6N17.2	0.00477211	Breast_Mammary_Tissue	0.693172	2.82203
SLC2A4RG	0.00481326	Breast_Mammary_Tissue	0.693172	2.81927
AC012531.25	0.00486913	Breast_Mammary_Tissue	0.693172	2.81557
GJA1	0.00487221	Breast_Mammary_Tissue	0.693172	2.81536
ATL1	0.00490431	Breast_Mammary_Tissue	0.693172	-2.81325
PPM1K	0.00504185	Breast_Mammary_Tissue	0.693172	-2.80435
ZNF256	0.005054	Breast_Mammary_Tissue	0.693172	-2.80357
NTHL1	0.00510596	Breast_Mammary_Tissue	0.693172	-2.80027
ZBTB45	0.00516575	Breast_Mammary_Tissue	0.693172	2.79651
PGS1	0.00517041	Breast_Mammary_Tissue	0.693172	-2.79622
RASSF10	0.014475	Small_Intestine_Terminal_Ileum	0.693249	-2.44526
NOV	0.0125241	Spleen	0.693398	-2.49702
MBTD1	0.0126044	Spleen	0.693398	2.49476
COL5A3	0.0126795	Spleen	0.693398	2.49265
FAM209A	0.0126795	Spleen	0.693398	-2.49265
TDGF1	0.0136549	Artery_Aorta	0.693403	-2.46622
TMEM100	0.0136807	Artery_Aorta	0.693403	-2.46554
MRPL57	0.0137639	Artery_Aorta	0.693403	-2.46337
SPTLC2	0.0137794	Artery_Aorta	0.693403	-2.46296
ITGAD	0.0138291	Artery_Aorta	0.693403	2.46167
RBP5	0.0138348	Artery_Aorta	0.693403	2.46153
NRAS	0.0139146	Artery_Aorta	0.693403	-2.45946
DYM	0.0139424	Artery_Aorta	0.693403	-2.45874
CSMD2	0.013948	Artery_Aorta	0.693403	-2.4586
BCAS3	0.0139977	Artery_Aorta	0.693403	-2.45732
DPM2	0.0141744	Artery_Aorta	0.693403	2.45281
LFNG	0.0142058	Artery_Aorta	0.693403	2.45202
LINC00467	0.0142168	Artery_Aorta	0.693403	2.45174
TAF9	0.0142187	Artery_Aorta	0.693403	2.45169
CEP135	0.0132753	Colon_Transverse	0.693465	2.4763
NDUFS8	0.0137546	Whole_Blood	0.693664	2.46361
RIT1	0.0138483	Whole_Blood	0.693664	2.46117
NRAS	0.0139146	Whole_Blood	0.693664	-2.45946
GCNT7	0.0140539	Whole_Blood	0.693664	2.45588
MRPL55	0.0141621	Whole_Blood	0.693664	-2.45312
KDM3B	0.0141787	Whole_Blood	0.693664	-2.4527
SEC11C	0.0141846	Whole_Blood	0.693664	2.45255
FAM209A	0.0141846	Whole_Blood	0.693664	-2.45255
MOGS	0.0143326	Whole_Blood	0.693664	-2.44882
ANAPC4	0.0145715	Whole_Blood	0.693664	2.44286
GALE	0.0147706	Whole_Blood	0.693664	-2.43796
ZNF317	0.0151207	Whole_Blood	0.693664	2.42947
DMAP1	0.0151997	Whole_Blood	0.693664	2.42759
TBL3	0.015329	Whole_Blood	0.693664	2.42451
MYZAP	0.0153312	Whole_Blood	0.693664	2.42446
DDX50	0.0153456	Whole_Blood	0.693664	-2.42412
METTL16	0.0153485	Whole_Blood	0.693664	2.42405
NARS	0.0154328	Whole_Blood	0.693664	-2.42206
NPEPPS	0.0155582	Whole_Blood	0.693664	2.41912
TAS2R5	0.0156123	Whole_Blood	0.693664	2.41785
GNPAT	0.0156481	Whole_Blood	0.693664	2.41702
BRAT1	0.0156722	Whole_Blood	0.693664	2.41646
RP11-734I18.1	0.0156849	Whole_Blood	0.693664	2.41617
COPB2	0.0156895	Whole_Blood	0.693664	-2.41606
KRTAP5-9	0.0157599	Whole_Blood	0.693664	2.41443
WAPL	0.0157741	Whole_Blood	0.693664	2.4141
UTRN	0.0157758	Whole_Blood	0.693664	2.41406
MTOR	0.0158406	Whole_Blood	0.693664	-2.41257
NFATC1	0.0158475	Whole_Blood	0.693664	-2.41241
EIF5	0.0158755	Whole_Blood	0.693664	-2.41176
WDR45B	0.0159184	Whole_Blood	0.693664	-2.41078
ZBTB5	0.0159552	Whole_Blood	0.693664	2.40994
TTC3	0.0160287	Whole_Blood	0.693664	2.40826
FAM53C	0.0161129	Whole_Blood	0.693664	2.40635
MORN4	0.0161256	Whole_Blood	0.693664	2.40606
NBL1	0.0162182	Whole_Blood	0.693664	2.40397
ZNF274	0.0163045	Whole_Blood	0.693664	2.40203
TYK2	0.0163118	Whole_Blood	0.693664	-2.40186
VDR	0.0163365	Whole_Blood	0.693664	2.40131
TRPC4AP	0.0163431	Whole_Blood	0.693664	-2.40116
RNF11	0.0164835	Whole_Blood	0.693664	2.39803
HAT1	0.0164931	Whole_Blood	0.693664	-2.39782
EID2	0.0164969	Whole_Blood	0.693664	-2.39773
AFMID	0.0165417	Whole_Blood	0.693664	2.39674
TMIGD2	0.0165418	Whole_Blood	0.693664	2.39674
FEN1	0.010275	Ovary	0.693716	-2.56643
AP000688.29	0.00546159	Pancreas	0.693985	-2.77847
KIAA1324L	0.00549287	Pancreas	0.693985	2.77661
LINC00235	0.00559342	Pancreas	0.693985	2.77071
KIAA1109	0.00559741	Pancreas	0.693985	2.77048
ZSWIM8	0.0057167	Pancreas	0.693985	-2.7636
AC004381.6	0.00574066	Pancreas	0.693985	-2.76224
ZNF160	0.0058011	Pancreas	0.693985	2.75882
MZF1	0.00583333	Pancreas	0.693985	2.75701
RNU12	0.008149	Kidney_Cortex	0.694295	-2.64583
CDC42BPA	0.0105154	Lung	0.694465	2.5584
ZNF451	0.0106593	Lung	0.694465	-2.55367
CFAP61	0.0107269	Lung	0.694465	-2.55147
PVR	0.0109085	Lung	0.694465	2.54562
ZGLP1	0.0109238	Lung	0.694465	2.54513
ZNF766	0.01094	Lung	0.694465	-2.54461
THUMPD2	0.0111907	Lung	0.694465	-2.53669
MYL9	0.0112218	Lung	0.694465	-2.53571
AC005498.3	0.0113102	Lung	0.694465	2.53297
HMGN2	0.0114261	Lung	0.694465	2.52939
SCMH1	0.0114567	Lung	0.694465	-2.52845
MYBL1	0.0114787	Lung	0.694465	-2.52778
SYT11	0.0115151	Lung	0.694465	2.52667
PGM5	0.0115757	Lung	0.694465	2.52482
RP11-96H19.1	0.01164	Lung	0.694465	2.52288
USP24	0.0116865	Lung	0.694465	2.52147
WDR81	0.0117926	Lung	0.694465	2.51829
MAPKAPK3	0.0118332	Lung	0.694465	-2.51708
PWRN1	0.0118508	Lung	0.694465	-2.51656
ATP6V1E2	0.0118741	Lung	0.694465	2.51586
GCNT3	0.0119141	Lung	0.694465	2.51468
P2RY14	0.0119204	Lung	0.694465	-2.51449
GCSAM	0.0119268	Lung	0.694465	2.5143
FAM53C	0.0119535	Lung	0.694465	2.51351
TNRC6A	0.0119714	Lung	0.694465	2.51299
CHST8	0.011977	Lung	0.694465	2.51282
HEMK1	0.0120573	Lung	0.694465	-2.51046
C7	0.012085	Lung	0.694465	2.50965
BOLA2	0.0121676	Lung	0.694465	2.50725
CLK2	0.0121876	Lung	0.694465	-2.50667
KRTAP5-8	0.012244	Lung	0.694465	2.50503
RAB8A	0.0122642	Lung	0.694465	2.50445
ZFYVE27	0.0122973	Lung	0.694465	2.5035
CTSH	0.0123626	Lung	0.694465	2.50162
HCN3	0.0124193	Lung	0.694465	2.5
PIGU	0.012526	Lung	0.694465	2.49697
TULP4	0.0125398	Lung	0.694465	2.49658
VASN	0.0125525	Lung	0.694465	2.49622
CCNL1	0.0125656	Lung	0.694465	2.49585
WFDC10B	0.0196307	Uterus	0.694964	2.33333
SETD1A	0.010578	Ovary	0.694978	-2.55634
RP11-1072A3.4	0.010578	Ovary	0.694978	2.55634
C1RL	0.0106862	Ovary	0.694978	2.55279
CTC-338M12.9	0.0106913	Ovary	0.694978	-2.55263
SIRPB1	0.0109174	Ovary	0.694978	2.54533
TBRG4	0.0110606	Ovary	0.694978	2.54078
RASA3	0.0110877	Ovary	0.694978	-2.53992
RAD23B	0.0111076	Ovary	0.694978	-2.5393
THUMPD2	0.0111907	Ovary	0.694978	-2.53669
NME1	0.0111923	Ovary	0.694978	2.53664
AC005498.3	0.0113102	Ovary	0.694978	2.53297
PLEKHG2	0.0113208	Ovary	0.694978	2.53264
CCDC125	0.0113929	Ovary	0.694978	2.53041
ACER3	0.011415	Ovary	0.694978	2.52973
MYBL1	0.0114787	Ovary	0.694978	-2.52778
SYT11	0.0115151	Ovary	0.694978	2.52667
CPSF4L	0.0115639	Ovary	0.694978	2.52518
AC004947.2	0.0116032	Ovary	0.694978	-2.52399
GEMIN4	0.0116776	Ovary	0.694978	2.52174
EZR	0.0117239	Ovary	0.694978	2.52035
RGS17	0.0118203	Ovary	0.694978	-2.51747
LINC01550	0.0119409	Ovary	0.694978	2.51389
CCDC112	0.0120407	Ovary	0.694978	2.51095
KLHL8	0.0120852	Ovary	0.694978	2.50965
NPIPB12	0.0121676	Ovary	0.694978	-2.50725
TTC17	0.0121712	Ovary	0.694978	-2.50714
CLK2	0.0121876	Ovary	0.694978	-2.50667
CHST8	0.0121964	Ovary	0.694978	2.50641
HSP90AB1	0.0122518	Ovary	0.694978	2.50481
CXXC1	0.0122747	Ovary	0.694978	-2.50415
ZNF431	0.012292	Ovary	0.694978	2.50365
DSCR9	0.012292	Ovary	0.694978	-2.50365
ZNF738	0.0123037	Ovary	0.694978	2.50331
HCN3	0.0124193	Ovary	0.695022	2.5
RP11-96H19.1	0.0125199	Ovary	0.695022	2.49714
TULP4	0.0125398	Ovary	0.695022	-2.49658
SGSH	0.0125859	Ovary	0.695022	2.49528
MBD1	0.0126091	Ovary	0.695022	-2.49462
RP11-10A14.4	0.0071347	Pituitary	0.695123	2.69049
TSC2	0.0132468	Heart_Left_Ventricle	0.695136	2.47706
C17orf58	0.0132551	Heart_Left_Ventricle	0.695136	-2.47684
TTC3	0.0133624	Heart_Left_Ventricle	0.695136	2.47396
SCYL1	0.0134086	Heart_Left_Ventricle	0.695136	-2.47273
NPIPB13	0.013473	Heart_Left_Ventricle	0.695136	2.47101
DNALI1	0.0134884	Heart_Left_Ventricle	0.695136	2.47061
C1RL	0.0135038	Heart_Left_Ventricle	0.695136	2.4702
RP11-426C22.8	0.0044929	Esophagus_Muscularis	0.695306	-2.84131
RP11-94C24.6	0.00451135	Esophagus_Muscularis	0.695306	-2.84
PNP	0.0197362	Uterus	0.695482	-2.33133
POLR1A	0.0198542	Uterus	0.695482	-2.32909
MARVELD2	0.0199173	Uterus	0.695482	-2.3279
DENND3	0.019941	Uterus	0.695482	2.32746
ZRSR1	0.0199978	Uterus	0.695482	2.32639
ANK2	0.0201161	Uterus	0.695482	-2.32418
ATP6V1E2	0.0201897	Uterus	0.695482	2.3228
EFNA3	0.020387	Uterus	0.695482	2.31915
STAT3	0.0204558	Uterus	0.695482	2.31788
GPR135	0.020461	Uterus	0.695482	-2.31778
CLOCK	0.0205328	Uterus	0.695482	2.31647
ZNF256	0.0205997	Uterus	0.695482	-2.31524
RACK1	0.0206021	Uterus	0.695482	-2.3152
CHD5	0.0206422	Uterus	0.695482	-2.31447
SPRR2A	0.0207756	Uterus	0.695482	2.31204
BNIPL	0.0207817	Uterus	0.695482	2.31193
DMRT2	0.0207993	Uterus	0.695482	2.31161
SLC19A2	0.0208691	Uterus	0.695482	2.31034
BCL2L13	0.0209145	Uterus	0.695482	2.30952
MCOLN3	0.0209293	Uterus	0.695482	-2.30926
ZNF417	0.00870857	Heart_Atrial_Appendage	0.695576	2.62329
CISH	0.00871297	Heart_Atrial_Appendage	0.695576	-2.62312
USP13	0.00680631	Cells_Cultured_fibroblasts	0.695618	-2.70618
DAP3	0.00686701	Cells_Cultured_fibroblasts	0.695618	-2.70323
AP001258.4	0.00692121	Cells_Cultured_fibroblasts	0.695618	2.70061
POMT2	0.00708014	Cells_Cultured_fibroblasts	0.695618	2.69305
UBE2M	0.00710624	Cells_Cultured_fibroblasts	0.695618	-2.69182
STAP2	0.00715844	Cells_Cultured_fibroblasts	0.695618	2.68938
CNNM2	0.00726245	Cells_Cultured_fibroblasts	0.695618	2.68456
TAS2R5	0.00731287	Cells_Cultured_fibroblasts	0.695618	2.68225
TRIM13	0.00732085	Cells_Cultured_fibroblasts	0.695618	-2.68189
CLDN11	0.00746569	Cells_Cultured_fibroblasts	0.695618	-2.67532
IGF2BP3	0.00759662	Cells_Cultured_fibroblasts	0.695618	2.66949
KRT78	0.00763405	Cells_Cultured_fibroblasts	0.695618	-2.66784
PTPRD-AS1	0.00772052	Cells_Cultured_fibroblasts	0.695618	2.66405
SEC24B	0.00776405	Cells_Cultured_fibroblasts	0.695618	2.66216
LINC00909	0.00776538	Cells_Cultured_fibroblasts	0.695618	2.6621
NPY1R	0.00782394	Cells_Cultured_fibroblasts	0.695618	-2.65957
CBR4	0.00782524	Cells_Cultured_fibroblasts	0.695618	-2.65952
GFER	0.00782718	Cells_Cultured_fibroblasts	0.695618	2.65944
HIRIP3	0.00783	Cells_Cultured_fibroblasts	0.695618	2.65931
PLXND1	0.00784618	Cells_Cultured_fibroblasts	0.695618	-2.65862
RP11-403A3.3	0.0234778	smultixcan	0.695692	0.546387
CAMKMT	0.0235158	smultixcan	0.695692	0.522333
LINC01939	0.0235167	smultixcan	0.695692	0.319647
TRIM74	0.023517	smultixcan	0.695692	-2.26493
DSN1	0.00772587	Brain_Frontal_Cortex_BA9	0.695773	-2.66382
UBE2K	0.00775449	Brain_Frontal_Cortex_BA9	0.695773	-2.66258
ARNT	0.0130864	Skin_Not_Sun_Exposed_Suprapubic	0.695849	2.48141
HMGCL	0.0166585	Whole_Blood	0.69586	-2.39416
RAD23B	0.0119362	Adrenal_Gland	0.695943	-2.51402
FAM53C	0.0119535	Adrenal_Gland	0.695943	2.51351
F2RL2	0.0120145	Adrenal_Gland	0.695943	-2.51172
MTMR6	0.0120546	Adrenal_Gland	0.695943	-2.51054
TTC17	0.0121712	Adrenal_Gland	0.695943	2.50714
C20orf27	0.0121973	Adrenal_Gland	0.695943	2.50638
KIAA0930	0.0122116	Adrenal_Gland	0.695943	-2.50597
TBKBP1	0.0123325	Adrenal_Gland	0.695943	2.50249
XRCC3	0.0123386	Adrenal_Gland	0.695943	2.50231
HCN3	0.0124193	Adrenal_Gland	0.695943	2.5
LINC02102	0.0124193	Adrenal_Gland	0.695943	2.5
TK1	0.0124604	Adrenal_Gland	0.695943	-2.49883
MTMR6	0.012683	Lung	0.696001	-2.49255
NALCN	0.0127019	Lung	0.696001	-2.49202
NOV	0.0125241	Adrenal_Gland	0.696067	-2.49702
FADS1	0.00824809	Kidney_Cortex	0.696108	-2.64174
CDC40	0.0127605	Lung	0.696232	-2.49039
SH2B2	0.0129298	Colon_Sigmoid	0.696439	2.4857
FTO	0.0129352	Colon_Sigmoid	0.696439	-2.48555
UPK3A	0.0127057	Ovary	0.696636	2.49191
WASF1	0.0127605	Ovary	0.696636	2.49039
DHX8	0.0189971	Brain_Hypothalamus	0.696653	-2.34559
MOV10L1	0.0190478	Brain_Hypothalamus	0.696653	-2.34459
SLC7A4	0.0190608	Brain_Hypothalamus	0.696653	2.34434
RAB23	0.0190763	Brain_Hypothalamus	0.696653	-2.34404
NPY1R	0.00782394	Brain_Frontal_Cortex_BA9	0.696686	-2.65957
SLC25A23	0.0135812	Brain_Hippocampus	0.696818	2.46815
ECHDC3	0.013613	Brain_Hippocampus	0.696818	-2.46732
GPR137C	0.0136192	Brain_Hippocampus	0.696818	2.46715
WDHD1	0.0127266	Brain_Cerebellum	0.697126	2.49133
CDC40	0.0127605	Brain_Cerebellum	0.697126	2.49039
SMPD3	0.0128085	Brain_Cerebellum	0.697126	-2.48905
LINC00513	0.0128472	Brain_Cerebellum	0.697126	-2.48798
WNT10B	0.0128085	Spleen	0.697238	2.48905
CCDC183	0.012607	Adrenal_Gland	0.697262	-2.49468
ETFB	0.0210788	Uterus	0.697619	2.30657
MUC4	0.0211224	Uterus	0.697619	-2.30579
LINC00467	0.0142168	Brain_Cortex	0.697808	2.45174
CNKSR1	0.0142892	Brain_Cortex	0.697808	-2.44991
EFCAB13	0.0143224	Brain_Cortex	0.697808	-2.44908
BAAT	0.0143581	Brain_Cortex	0.697808	-2.44818
LRRC2	0.0144127	Brain_Cortex	0.697808	-2.44681
SRRM4	0.014459	Brain_Cortex	0.697808	-2.44565
SKA3	0.0168197	Whole_Blood	0.697867	2.39062
NTRK1	0.0168561	Whole_Blood	0.697867	-2.38983
C20orf24	0.0169435	Whole_Blood	0.697867	-2.38793
MORN1	0.0169645	Whole_Blood	0.697867	-2.38748
2024-09-12	0.0191717	Brain_Hypothalamus	0.697885	-2.34218
CAPN3	0.007967	Cells_Cultured_fibroblasts	0.698093	2.65347
PRKD1	0.00798905	Cells_Cultured_fibroblasts	0.698093	2.65253
GRK3	0.00813171	Vagina	0.698193	-2.64655
BCL2L13	0.0082035	Vagina	0.698193	2.64358
KIAA1109	0.00824506	Vagina	0.698193	2.64187
ELF3	0.00830393	Vagina	0.698193	-2.63946
SERHL2	0.00830635	Vagina	0.698193	2.63936
ASPSCR1	0.0083252	Vagina	0.698193	2.63859
ALKBH5	0.0131857	Skin_Not_Sun_Exposed_Suprapubic	0.698245	-2.47871
SLC25A46	0.00842444	Brain_Cerebellar_Hemisphere	0.698259	-2.63457
LINC00707	0.0145611	Brain_Cortex	0.698592	-2.44311
KIAA1109	0.0145916	Brain_Cortex	0.698592	2.44236
ZCCHC7	0.0137193	Brain_Hippocampus	0.698747	2.46453
CDC40	0.0127605	Adrenal_Gland	0.698928	2.49039
WASF1	0.0127605	Adrenal_Gland	0.698928	2.49039
FAM122A	0.00852547	Brain_Cerebellar_Hemisphere	0.699173	-2.63052
MMP2	0.00860399	Brain_Cerebellar_Hemisphere	0.699173	2.6274
CISH	0.00861754	Brain_Cerebellar_Hemisphere	0.699173	-2.62687
DOK3	0.0150668	Cells_EBV-transformed_lymphocytes	0.6992	-2.43077
PDE1C	0.0151045	Cells_EBV-transformed_lymphocytes	0.6992	-2.42986
DMAP1	0.0151997	Cells_EBV-transformed_lymphocytes	0.6992	2.42759
GCSAM	0.0152194	Cells_EBV-transformed_lymphocytes	0.6992	2.42712
PTPDC1	0.0153302	Cells_EBV-transformed_lymphocytes	0.6992	2.42448
KLHL40	0.0153899	Cells_EBV-transformed_lymphocytes	0.6992	2.42307
UBXN2B	0.0154302	Cells_EBV-transformed_lymphocytes	0.6992	2.42212
MTOR	0.0154452	Cells_EBV-transformed_lymphocytes	0.6992	2.42177
NPEPPS	0.0155582	Cells_EBV-transformed_lymphocytes	0.6992	2.41912
FAM111B	0.0156802	Cells_EBV-transformed_lymphocytes	0.6992	2.41628
UTRN	0.0157758	Cells_EBV-transformed_lymphocytes	0.6992	-2.41406
ASPSCR1	0.0157952	Cells_EBV-transformed_lymphocytes	0.6992	2.41361
ZBTB5	0.0159552	Cells_EBV-transformed_lymphocytes	0.6992	-2.40994
WFDC3	0.0160959	Cells_EBV-transformed_lymphocytes	0.6992	-2.40673
MORN4	0.0161256	Cells_EBV-transformed_lymphocytes	0.6992	2.40606
ZNF766	0.0161326	Cells_EBV-transformed_lymphocytes	0.6992	-2.4059
MOB3B	0.016157	Cells_EBV-transformed_lymphocytes	0.6992	-2.40535
ZNF274	0.0163045	Cells_EBV-transformed_lymphocytes	0.6992	2.40203
TBL3	0.0164104	Cells_EBV-transformed_lymphocytes	0.6992	-2.39966
RP1-153P14.8	0.0164519	Cells_EBV-transformed_lymphocytes	0.6992	-2.39873
PREPL	0.0165133	Cells_EBV-transformed_lymphocytes	0.6992	-2.39737
LINC01006	0.0165226	Cells_EBV-transformed_lymphocytes	0.6992	2.39716
PHRF1	0.0165524	Cells_EBV-transformed_lymphocytes	0.6992	2.3965
HMGCL	0.0166585	Cells_EBV-transformed_lymphocytes	0.6992	2.39416
SGK3	0.0166911	Cells_EBV-transformed_lymphocytes	0.6992	-2.39344
ZGLP1	0.0167548	Cells_EBV-transformed_lymphocytes	0.6992	2.39205
SKA3	0.0168197	Cells_EBV-transformed_lymphocytes	0.6992	2.39062
NTRK1	0.0168561	Cells_EBV-transformed_lymphocytes	0.6992	-2.38983
C20orf24	0.0169435	Cells_EBV-transformed_lymphocytes	0.6992	-2.38793
PLCD1	0.0169654	Cells_EBV-transformed_lymphocytes	0.6992	2.38746
SPAG9	0.0169952	Cells_EBV-transformed_lymphocytes	0.6992	2.38681
RNF123	0.0046579	Esophagus_Muscularis	0.699363	2.82979
GLI2	0.0047149	Esophagus_Muscularis	0.699363	2.82589
NGRN	0.00479823	Esophagus_Muscularis	0.699363	2.82028
DLGAP4	0.00482965	Esophagus_Muscularis	0.699363	2.81818
SLC30A7	0.00483788	Esophagus_Muscularis	0.699363	-2.81763
ATL1	0.00490431	Esophagus_Muscularis	0.699363	-2.81325
HIST1H4H	0.00492983	Esophagus_Muscularis	0.699363	-2.81158
CLEC3B	0.0133389	Skin_Not_Sun_Exposed_Suprapubic	0.699611	2.47459
LINC00504	0.0133424	Skin_Not_Sun_Exposed_Suprapubic	0.699611	-2.4745
AVPI1	0.0134086	Skin_Not_Sun_Exposed_Suprapubic	0.699611	2.47273
ZNF491	0.0134891	Skin_Not_Sun_Exposed_Suprapubic	0.699611	-2.47059
A4GNT	0.0136124	Skin_Not_Sun_Exposed_Suprapubic	0.699611	2.46733
SLC37A3	0.0137179	Skin_Not_Sun_Exposed_Suprapubic	0.699611	2.46457
SPTLC2	0.0137794	Skin_Not_Sun_Exposed_Suprapubic	0.699611	2.46296
ITPK1	0.0137837	Skin_Not_Sun_Exposed_Suprapubic	0.699611	2.46285
RP11-687F6.5	0.0138917	Skin_Not_Sun_Exposed_Suprapubic	0.699611	-2.46005
PWWP2B	0.0139045	Skin_Not_Sun_Exposed_Suprapubic	0.699611	2.45972
NRAS	0.0139146	Skin_Not_Sun_Exposed_Suprapubic	0.699611	-2.45946
NRP1	0.0140489	Skin_Not_Sun_Exposed_Suprapubic	0.699611	-2.45601
TXNRD2	0.0141063	Skin_Not_Sun_Exposed_Suprapubic	0.699611	-2.45454
TULP4	0.014179	Skin_Not_Sun_Exposed_Suprapubic	0.699611	2.4527
KL	0.0141846	Skin_Not_Sun_Exposed_Suprapubic	0.699611	2.45255
LMAN2	0.0142101	Skin_Not_Sun_Exposed_Suprapubic	0.699611	2.45191
NOS1AP	0.0143184	Skin_Not_Sun_Exposed_Suprapubic	0.699611	-2.44918
HSD17B14	0.0144033	Skin_Not_Sun_Exposed_Suprapubic	0.699611	-2.44705
EN2	0.0144117	Skin_Not_Sun_Exposed_Suprapubic	0.699611	-2.44683
ZKSCAN1	0.0144734	Skin_Not_Sun_Exposed_Suprapubic	0.699611	2.44529
RASSF10	0.014475	Skin_Not_Sun_Exposed_Suprapubic	0.699611	-2.44526
OR51E1	0.014475	Skin_Not_Sun_Exposed_Suprapubic	0.699611	2.44526
CTC-497E21.3	0.014475	Skin_Not_Sun_Exposed_Suprapubic	0.699611	-2.44526
OR5P3	0.0145163	Skin_Not_Sun_Exposed_Suprapubic	0.699611	-2.44423
CTD-2349P21.9	0.0237188	smultixcan	0.699662	-2.15164
PPIB	0.0237243	smultixcan	0.699662	0.121059
RP11-897M7.1	0.0237587	smultixcan	0.699662	1.94067
RP11-1049H7.2	0.0238113	smultixcan	0.699662	-2.19488
WASIR2	0.0238125	smultixcan	0.699662	2.23958
CCDC78	0.007433	Skin_Sun_Exposed_Lower_leg	0.699708	2.6768
MXD3	0.00747121	Skin_Sun_Exposed_Lower_leg	0.699708	-2.67508
MAP1LC3A	0.00751276	Skin_Sun_Exposed_Lower_leg	0.699708	2.67322
MAP2K3	0.00758077	Skin_Sun_Exposed_Lower_leg	0.699708	-2.67019
ZFYVE27	0.00758953	Skin_Sun_Exposed_Lower_leg	0.699708	2.6698
AACS	0.00761942	Skin_Sun_Exposed_Lower_leg	0.699708	2.66849
ZNF727	0.00868518	Brain_Cerebellar_Hemisphere	0.699734	-2.6242
CREG2	0.0138029	Brain_Hippocampus	0.699827	-2.46235
FUT11	0.0136509	Artery_Coronary	0.7	-2.46632
ALDOA	0.0238623	smultixcan	0.700176	0.270821
MAGI3	0.00727013	Pituitary	0.700238	2.68421
MYEOV	0.00735397	Pituitary	0.700238	-2.68037
A4GNT	0.00739921	Pituitary	0.700238	2.67832
ZNF598	0.00741536	Pituitary	0.700238	2.67759
HAT1	0.0171932	Cells_EBV-transformed_lymphocytes	0.700315	-2.38255
MPRIP	0.0172577	Cells_EBV-transformed_lymphocytes	0.700315	2.38117
LDAH	0.0172823	Cells_EBV-transformed_lymphocytes	0.700315	-2.38065
ESPNL	0.0172968	Cells_EBV-transformed_lymphocytes	0.700315	-2.38034
RASSF10	0.014475	Artery_Aorta	0.700458	-2.44526
NARS	0.014477	Artery_Aorta	0.700458	-2.44521
IL17RC	0.00860444	Vagina	0.700492	-2.62738
CISH	0.00871297	Vagina	0.700492	-2.62312
RXRA	0.00885068	Vagina	0.700492	-2.61777
2024-03-05	0.00888748	Vagina	0.700492	-2.61635
RP11-1082L8.3	0.00890282	Vagina	0.700492	-2.61576
HSD3B7	0.00890597	Vagina	0.700492	-2.61564
YY1AP1	0.00904391	Vagina	0.700492	2.61039
SCMH1	0.00916494	Vagina	0.700492	-2.60584
PIAS4	0.00919305	Vagina	0.700492	-2.60479
HUS1B	0.00927332	Vagina	0.700492	2.60181
ATAD5	0.00953436	Vagina	0.700492	-2.59227
MYOM2	0.00953514	Vagina	0.700492	2.59225
TULP2	0.00955448	Vagina	0.700492	2.59155
C8orf44	0.0095702	Vagina	0.700492	-2.59098
MICAL2	0.00963478	Vagina	0.700492	-2.58867
OAS3	0.00972305	Vagina	0.700492	-2.58553
PHLDB3	0.00980726	Vagina	0.700492	2.58255
ANKRD42	0.00984801	Vagina	0.700492	-2.58112
PTPRD-AS1	0.0100196	Vagina	0.700492	2.57515
ATP5EP2	0.0100329	Vagina	0.700492	-2.57469
RP11-309L24.4	0.0100528	Vagina	0.700492	-2.57401
EEF2KMT	0.0100861	Vagina	0.700492	-2.57286
GPR87	0.0100978	Vagina	0.700492	2.57246
LINC02198	0.010102	Vagina	0.700492	-2.57232
VCPIP1	0.0101108	Vagina	0.700492	-2.57202
RP11-262I2.2	0.010128	Vagina	0.700492	2.57143
FAM107A	0.0101925	Vagina	0.700492	2.56923
RP11-533E19.7	0.0102335	Vagina	0.700492	2.56784
FEN1	0.010275	Vagina	0.700492	-2.56643
TMCC1	0.0128515	Adrenal_Gland	0.700532	-2.48786
PCK1	0.024053	smultixcan	0.700605	-0.0791884
RNASEH1	0.0240892	smultixcan	0.700605	0.879015
NUCB1	0.0240931	smultixcan	0.700605	-0.984439
FAP	0.0241113	smultixcan	0.700605	2.22494
NT5C2	0.0242019	smultixcan	0.700605	-1.32854
RTN4R	0.0242541	smultixcan	0.700605	0.795911
RP11-794G24.1	0.0242991	smultixcan	0.700605	2.25237
TTC32	0.0243595	smultixcan	0.700605	-2.24162
TEKT1	0.024369	smultixcan	0.700605	-0.149003
YRDC	0.0244455	smultixcan	0.700605	0.310625
NOV	0.0244609	smultixcan	0.700605	-1.35784
AP005135.2	0.0244619	smultixcan	0.700605	-2.2498
ZNF131	0.0244995	smultixcan	0.700605	1.47195
TXNDC5	0.0245139	smultixcan	0.700605	-2.61683
MAPK1IP1L	0.0245522	smultixcan	0.700605	0.500495
OR10G2	0.0245556	smultixcan	0.700605	-2.24832
RP11-814H16.2	0.0245918	smultixcan	0.700605	-2.24776
XRCC3	0.024606	smultixcan	0.700605	2.22167
SLC15A1	0.0246615	smultixcan	0.700605	0.564508
LINC02191	0.0246637	smultixcan	0.700605	-2.24663
COPS3	0.0246692	smultixcan	0.700605	-0.815275
RP11-468H14.2	0.0246868	smultixcan	0.700605	0.501804
KLF3	0.0247008	smultixcan	0.700605	0.750275
GFER	0.024726	smultixcan	0.700605	0.784058
WDR3	0.0247319	smultixcan	0.700605	-1.69087
NPEPPS	0.0247657	smultixcan	0.700605	1.8091
JAML	0.0247657	smultixcan	0.700605	-1.03409
ATP5I	0.0248774	smultixcan	0.700605	2.2433
LINC00513	0.0248877	smultixcan	0.700605	0.944158
RIPK2	0.0249105	smultixcan	0.700605	-1.52851
RP11-616M22.7	0.0249522	smultixcan	0.700605	-2.21097
GJA1	0.024958	smultixcan	0.700605	2.33647
SLFN12L	0.024974	smultixcan	0.700605	-1.96013
CCDC85C	0.0249754	smultixcan	0.700605	0.642103
ZNF117	0.0173747	Cells_EBV-transformed_lymphocytes	0.700689	-2.37868
CISH	0.00861754	Testis	0.700708	-2.62687
KCTD18	0.00876258	Brain_Cerebellar_Hemisphere	0.701067	2.62118
RP11-181E10.3	0.0146301	Skin_Not_Sun_Exposed_Suprapubic	0.70132	2.44141
LRRC46	0.0146608	Skin_Not_Sun_Exposed_Suprapubic	0.70132	2.44065
AGTPBP1	0.0130837	Colon_Sigmoid	0.701335	2.48148
DSN1	0.00772587	Minor_Salivary_Gland	0.701399	-2.66382
BUB3	0.0175679	Cells_EBV-transformed_lymphocytes	0.701662	2.3746
NAA50	0.0176795	Cells_EBV-transformed_lymphocytes	0.701662	-2.37226
ATP6V1A	0.0176795	Cells_EBV-transformed_lymphocytes	0.701662	-2.37226
TBX6	0.0177827	Cells_EBV-transformed_lymphocytes	0.701662	-2.37011
C12orf75	0.0180301	Cells_EBV-transformed_lymphocytes	0.701662	2.365
GCA	0.0181259	Cells_EBV-transformed_lymphocytes	0.701662	-2.36304
IFIH1	0.0181259	Cells_EBV-transformed_lymphocytes	0.701662	2.36304
FAM120B	0.0181758	Cells_EBV-transformed_lymphocytes	0.701662	-2.36202
ABTB2	0.0182908	Cells_EBV-transformed_lymphocytes	0.701662	2.35968
RNF11	0.0183694	Cells_EBV-transformed_lymphocytes	0.701662	2.35809
TMEM156	0.0185191	Cells_EBV-transformed_lymphocytes	0.701662	2.35507
KBTBD7	0.0185401	Cells_EBV-transformed_lymphocytes	0.701662	-2.35465
SLC18B1	0.0186322	Cells_EBV-transformed_lymphocytes	0.701662	-2.35281
C4BPB	0.0186525	Cells_EBV-transformed_lymphocytes	0.701662	-2.3524
RPS6KA1	0.0187054	Cells_EBV-transformed_lymphocytes	0.701662	-2.35135
RNASET2	0.0187098	Cells_EBV-transformed_lymphocytes	0.701662	2.35126
KMT2E	0.018808	Cells_EBV-transformed_lymphocytes	0.701662	-2.34932
ARF4	0.0188349	Cells_EBV-transformed_lymphocytes	0.701662	2.34878
MYO18B	0.0189469	Cells_EBV-transformed_lymphocytes	0.701662	2.34657
DHX8	0.0189971	Cells_EBV-transformed_lymphocytes	0.701662	-2.34559
RP11-53O19.3	0.019005	Cells_EBV-transformed_lymphocytes	0.701662	-2.34543
RAB23	0.0190763	Cells_EBV-transformed_lymphocytes	0.701662	2.34404
HIST1H4K	0.019129	Cells_EBV-transformed_lymphocytes	0.701662	2.34301
FASTKD2	0.0191367	Cells_EBV-transformed_lymphocytes	0.701662	2.34286
FAM221A	0.0191753	Cells_EBV-transformed_lymphocytes	0.701662	2.34211
PDE4D	0.0191869	Cells_EBV-transformed_lymphocytes	0.701662	-2.34188
ANXA3	0.0213104	Uterus	0.701674	2.30244
PANK3	0.0213757	Uterus	0.701674	-2.30128
CUL5	0.0214482	Uterus	0.701674	-2.3
CDK5RAP3	0.0215205	Uterus	0.701674	-2.29873
RP5-1098D14.1	0.0215691	Uterus	0.701674	2.29787
TRA2A	0.00877918	Testis	0.70171	-2.62054
AC004381.6	0.00882986	Testis	0.70171	-2.61857
RP11-354K4.2	0.00890666	Testis	0.70171	2.61562
AC017048.1	0.00895089	Testis	0.70171	2.61392
C8orf48	0.00897149	Testis	0.70171	-2.61314
HPCAL1	0.00900871	Testis	0.70171	2.61172
NUCB1	0.00904553	Testis	0.70171	-2.61033
CFAP61	0.00904644	Testis	0.70171	-2.61029
CRYGS	0.00904744	Testis	0.70171	-2.61026
ADPGK	0.0139286	Brain_Hippocampus	0.701732	-2.4591
PGS1	0.0139657	Brain_Hippocampus	0.701732	-2.45814
ALDH1L2	0.0216357	Uterus	0.701735	-2.2967
RABL6	0.00593445	Esophagus_Gastroesophageal_Junction	0.701808	2.75138
TEFM	0.00595953	Esophagus_Gastroesophageal_Junction	0.701808	2.75
IFITM2	0.00596078	Esophagus_Gastroesophageal_Junction	0.701808	2.74993
SHMT2	0.0059914	Esophagus_Gastroesophageal_Junction	0.701808	2.74825
BGLAP	0.00749171	Pituitary	0.702048	2.67416
ZNF256	0.005054	Esophagus_Muscularis	0.702465	-2.80357
ESD	0.00506423	Esophagus_Muscularis	0.702465	2.80292
FTO	0.0129352	Lung	0.702757	-2.48555
RBP1	0.0129897	Lung	0.702757	-2.48405
FTO	0.0129352	Ovary	0.702811	-2.48555
CDC40	0.0127605	Brain_Amygdala	0.702931	2.49039
TMEM30B	0.0127867	Brain_Amygdala	0.702931	-2.48966
RP5-1177M21.1	0.0127979	Brain_Amygdala	0.702931	2.48934
ZC3H3	0.0128014	Brain_Amygdala	0.702931	2.48925
WNT10B	0.0128085	Brain_Amygdala	0.702931	-2.48905
PRPH2	0.0147737	Brain_Cortex	0.703003	-2.43788
CEP68	0.0148446	Brain_Cortex	0.703003	2.43615
RNF144B	0.0149821	Brain_Cortex	0.703003	2.43281
TAF9	0.0149833	Brain_Cortex	0.703003	2.43278
ADAT1	0.0150257	Brain_Cortex	0.703003	-2.43176
RP11-121C2.2	0.0150347	Brain_Cortex	0.703003	-2.43154
ASCL4	0.0129744	Spleen	0.703045	2.48447
DSN1	0.00772587	Skin_Sun_Exposed_Lower_leg	0.703078	-2.66382
STAM	0.00779399	Skin_Sun_Exposed_Lower_leg	0.703078	-2.66087
HIRIP3	0.00783	Skin_Sun_Exposed_Lower_leg	0.703078	2.65931
TMC4	0.0079331	Skin_Sun_Exposed_Lower_leg	0.703078	-2.6549
GABPB2	0.00796906	Skin_Sun_Exposed_Lower_leg	0.703078	2.65338
ZNF727	0.00805677	Skin_Sun_Exposed_Lower_leg	0.703078	-2.64968
CCL3L3	0.00806693	Skin_Sun_Exposed_Lower_leg	0.703078	-2.64926
POLDIP3	0.008149	Skin_Sun_Exposed_Lower_leg	0.703078	-2.64583
RNU12	0.008149	Skin_Sun_Exposed_Lower_leg	0.703078	-2.64583
LINC02019	0.00820381	Skin_Sun_Exposed_Lower_leg	0.703078	-2.64356
KIAA1109	0.00824506	Skin_Sun_Exposed_Lower_leg	0.703078	2.64187
SGK3	0.0139318	Artery_Tibial	0.703164	-2.45902
UBE2K	0.00775449	Brain_Substantia_nigra	0.703202	-2.66258
NPY1R	0.00782394	Brain_Substantia_nigra	0.703202	2.65957
HIRIP3	0.00783	Brain_Substantia_nigra	0.703202	2.65931
C10orf71	0.00694762	Muscle_Skeletal	0.703226	2.69934
ELOC	0.00702047	Muscle_Skeletal	0.703226	-2.69587
NFKBIE	0.00706467	Muscle_Skeletal	0.703226	2.69378
FCER1A	0.00707005	Muscle_Skeletal	0.703226	-2.69353
ME2	0.0131412	Spleen	0.703293	2.47992
PDCD6	0.0131784	Spleen	0.703293	2.47891
SRD5A1	0.0131945	Spleen	0.703293	2.47848
WDHD1	0.0132488	Spleen	0.703293	2.47701
CEP135	0.0132753	Spleen	0.703293	2.4763
ZFP90	0.0137835	Artery_Coronary	0.703686	2.46286
SCAPER	0.0131879	Colon_Sigmoid	0.703817	2.47865
CHCHD4	0.0147681	Skin_Not_Sun_Exposed_Suprapubic	0.703837	2.43802
C6orf62	0.00517963	Esophagus_Mucosa	0.703923	2.79564
ATAD5	0.00566326	Adipose_Visceral_Omentum	0.703944	-2.76667
FTO	0.0129352	Brain_Amygdala	0.703999	2.48555
MSANTD3	0.0129796	Brain_Amygdala	0.703999	2.48433
CCDC181	0.0130284	Brain_Amygdala	0.703999	2.48299
PRSS3	0.0145075	Brain_Caudate_basal_ganglia	0.704032	2.44444
SLC35G5	0.00513309	Esophagus_Muscularis	0.704192	-2.79856
DIRAS3	0.0145715	Brain_Caudate_basal_ganglia	0.70425	2.44286
AQP4	0.019552	Brain_Hypothalamus	0.704417	-2.33484
C4orf26	0.0197874	Brain_Hypothalamus	0.704417	2.33035
TPCN2	0.0198029	Brain_Hypothalamus	0.704417	2.33006
FAM167A	0.0198467	Brain_Hypothalamus	0.704417	-2.32923
C1orf132	0.0198596	Brain_Hypothalamus	0.704417	2.32899
LARS	0.0198714	Brain_Hypothalamus	0.704417	-2.32877
MARVELD2	0.0199173	Brain_Hypothalamus	0.704417	-2.3279
DENND3	0.0199666	Brain_Hypothalamus	0.704417	2.32698
MMP2	0.0200078	Brain_Hypothalamus	0.704417	2.3262
CDHR5	0.0201507	Brain_Hypothalamus	0.704417	2.32353
IMMP2L	0.0201938	Brain_Hypothalamus	0.704417	-2.32273
MXD3	0.020241	Brain_Hypothalamus	0.704417	-2.32185
TMUB2	0.020371	Brain_Hypothalamus	0.704417	-2.31944
TTC3	0.0204037	Brain_Hypothalamus	0.704417	2.31884
ACVR2A	0.0205443	Brain_Hypothalamus	0.704417	2.31626
GFM2	0.0205514	Brain_Hypothalamus	0.704417	-2.31613
PFKFB4	0.0206757	Brain_Hypothalamus	0.704417	2.31385
WDR66	0.0208191	Brain_Hypothalamus	0.704417	-2.31125
SRD5A3	0.0208866	Brain_Hypothalamus	0.704417	2.31003
LDAH	0.020906	Brain_Hypothalamus	0.704417	-2.30968
RP11-10L7.1	0.0209314	Brain_Hypothalamus	0.704417	-2.30922
DOCK5	0.0209635	Brain_Hypothalamus	0.704417	2.30864
DHX57	0.0209737	Brain_Hypothalamus	0.704417	-2.30846
MORN2	0.0209737	Brain_Hypothalamus	0.704417	-2.30846
SLC7A14	0.020983	Brain_Hypothalamus	0.704417	2.30829
WASHC4	0.0209856	Brain_Hypothalamus	0.704417	2.30824
TULP4	0.0210311	Brain_Hypothalamus	0.704417	2.30743
ZNF493	0.0139138	Prostate	0.704435	-2.45948
SGK3	0.0139318	Prostate	0.704435	-2.45902
NARS	0.0140667	Artery_Tibial	0.704453	-2.45556
ATP6V1E2	0.0141112	Artery_Tibial	0.704453	2.45442
ZNF764	0.0141262	Artery_Tibial	0.704453	2.45404
EIF4E3	0.0138669	Artery_Coronary	0.70484	2.46069
UBE2G1	0.0141969	Brain_Hippocampus	0.704866	2.45224
EHD4	0.0142114	Brain_Hippocampus	0.704866	-2.45188
LINC00467	0.0142168	Brain_Hippocampus	0.704866	2.45174
PALD1	0.0081428	Cells_Cultured_fibroblasts	0.705114	2.64609
SDHAF3	0.00826036	Cells_Cultured_fibroblasts	0.705114	-2.64124
SLC25A46	0.00826555	Cells_Cultured_fibroblasts	0.705114	-2.64103
LINC02019	0.00830161	Cells_Cultured_fibroblasts	0.705114	-2.63955
RPGRIP1L	0.01041	Vagina	0.705143	-2.5619
FGFR1	0.0140047	Prostate	0.705157	2.45714
DCP2	0.0251708	smultixcan	0.705172	-1.19043
HIRIP3	0.00783	Minor_Salivary_Gland	0.705203	2.65931
ZNF727	0.00805677	Minor_Salivary_Gland	0.705203	-2.64968
FCGRT	0.00805966	Minor_Salivary_Gland	0.705203	-2.64956
ZDHHC2	0.00812214	Minor_Salivary_Gland	0.705203	2.64695
PALD1	0.0081428	Minor_Salivary_Gland	0.705203	-2.64609
RNU12	0.008149	Minor_Salivary_Gland	0.705203	-2.64583
AIF1L	0.00819932	Minor_Salivary_Gland	0.705203	2.64375
C9orf40	0.0131445	Lung	0.705382	2.47983
AKR1C4	0.0131482	Lung	0.705382	-2.47973
CTB-193M12.5	0.0252127	smultixcan	0.705434	1.83694
CBR1	0.0130066	Adrenal_Gland	0.705592	-2.48359
UTP18	0.0148927	Skin_Not_Sun_Exposed_Suprapubic	0.705612	2.43498
SPATS2	0.014927	Skin_Not_Sun_Exposed_Suprapubic	0.705612	-2.43415
HEMK1	0.0150154	Skin_Not_Sun_Exposed_Suprapubic	0.705612	-2.43201
RP11-1277A3.3	0.0150374	Skin_Not_Sun_Exposed_Suprapubic	0.705612	2.43148
PLEKHS1	0.0151154	Skin_Not_Sun_Exposed_Suprapubic	0.705612	-2.4296
DMAP1	0.0151997	Skin_Not_Sun_Exposed_Suprapubic	0.705612	2.42759
UBXN2B	0.0152009	Skin_Not_Sun_Exposed_Suprapubic	0.705612	2.42756
ST6GALNAC4	0.015253	Skin_Not_Sun_Exposed_Suprapubic	0.705612	2.42632
UBTD1	0.0153973	Skin_Not_Sun_Exposed_Suprapubic	0.705612	2.4229
MTOR	0.0154452	Skin_Not_Sun_Exposed_Suprapubic	0.705612	-2.42177
PLA2G15	0.0154596	Skin_Not_Sun_Exposed_Suprapubic	0.705612	2.42143
NACAD	0.015503	Skin_Not_Sun_Exposed_Suprapubic	0.705612	-2.42041
RP11-1263C18.2	0.0156058	Skin_Not_Sun_Exposed_Suprapubic	0.705612	2.41801
ME2	0.0156649	Skin_Not_Sun_Exposed_Suprapubic	0.705612	2.41663
COPB2	0.0156895	Skin_Not_Sun_Exposed_Suprapubic	0.705612	-2.41606
NUMA1	0.0157084	Skin_Not_Sun_Exposed_Suprapubic	0.705612	-2.41562
RP13-631K18.3	0.0157375	Skin_Not_Sun_Exposed_Suprapubic	0.705612	-2.41495
HRASLS5	0.02192	Uterus	0.705641	-2.29175
TPBG	0.0219408	Uterus	0.705641	2.29139
MTMR7	0.021984	Uterus	0.705641	2.29064
ASB16	0.0220589	Uterus	0.705641	-2.28935
PLEKHS1	0.0221201	Uterus	0.705641	-2.2883
MITF	0.0224434	Uterus	0.705641	-2.28278
C1orf109	0.0225009	Uterus	0.705641	2.2818
MXD3	0.0225029	Uterus	0.705641	-2.28177
ISPD	0.0225337	Uterus	0.705641	-2.28125
PPP1R3E	0.0225446	Uterus	0.705641	-2.28106
FBXO5	0.0225979	Uterus	0.705641	-2.28017
LINC02021	0.0226473	Uterus	0.705641	2.27933
CXCL12	0.0227165	Uterus	0.705641	2.27817
CPSF4L	0.0227351	Uterus	0.705641	2.27786
ESD	0.0228104	Uterus	0.705641	2.2766
SLC7A6	0.0229348	Uterus	0.705641	-2.27452
ATXN7	0.0229581	Uterus	0.705641	2.27413
TTC32	0.0230777	Uterus	0.705641	-2.27215
LINC00513	0.0231134	Uterus	0.705641	2.27155
GAS2L2	0.023179	Uterus	0.705641	2.27047
GOSR1	0.0232032	Uterus	0.705641	-2.27007
ADGRL4	0.0232505	Uterus	0.705641	2.26929
PSAP	0.0232543	Uterus	0.705641	2.26923
C8orf76	0.0252793	smultixcan	0.705647	-1.7376
ZFYVE21	0.0252932	smultixcan	0.705647	1.02849
RP11-1072A3.4	0.0253179	smultixcan	0.705647	1.96378
NT5C2	0.021132	Brain_Hypothalamus	0.705708	-2.30562
IER3IP1	0.00537726	Breast_Mammary_Tissue	0.70572	2.78352
IFT81	0.00544895	Breast_Mammary_Tissue	0.70572	2.77922
TMEM237	0.00548542	Breast_Mammary_Tissue	0.70572	2.77705
KIAA1324L	0.00549287	Breast_Mammary_Tissue	0.70572	-2.77661
HIST1H2BJ	0.00721219	Muscle_Skeletal	0.705765	-2.68688
ECHDC3	0.00721791	Muscle_Skeletal	0.705765	2.68662
CDKL2	0.0131466	Brain_Amygdala	0.705768	2.47977
SOCS4	0.0132488	Brain_Amygdala	0.705768	2.47701
TNFRSF6B	0.0133844	Brain_Amygdala	0.705768	-2.47337
RBP1	0.0134123	Brain_Amygdala	0.705768	2.47263
MIR4500HG	0.0134574	Brain_Amygdala	0.705768	-2.47143
RP11-13K12.2	0.0134914	Brain_Amygdala	0.705768	-2.47053
HIST1H4H	0.0135745	Brain_Amygdala	0.705768	-2.46833
GPR137C	0.0136192	Brain_Amygdala	0.705768	2.46715
SYNGR2	0.0137166	Brain_Amygdala	0.705768	2.4646
CREG2	0.0138029	Brain_Amygdala	0.705768	-2.46235
KIAA1161	0.0138181	Brain_Amygdala	0.705768	-2.46196
NRAS	0.0139146	Brain_Amygdala	0.705768	-2.45946
SGK3	0.0139318	Brain_Amygdala	0.705768	-2.45902
ATP2A3	0.0147985	Small_Intestine_Terminal_Ileum	0.70584	-2.43727
CSMD2	0.013948	Artery_Coronary	0.705869	-2.4586
TDGF1	0.0136549	Brain_Putamen_basal_ganglia	0.705955	-2.46622
FERMT1	0.0136839	Brain_Putamen_basal_ganglia	0.705955	-2.46546
ZNF512B	0.0253709	smultixcan	0.706217	-0.184311
ZNF160	0.0154314	Brain_Cortex	0.706221	2.42209
NPEPPS	0.0155582	Brain_Cortex	0.706221	2.41912
RECQL5	0.0155755	Brain_Cortex	0.706221	-2.41871
WNT11	0.0156157	Brain_Cortex	0.706221	-2.41777
FAM189B	0.01571	Brain_Cortex	0.706221	-2.41558
TBL3	0.0157415	Brain_Cortex	0.706221	2.41485
UTRN	0.0157758	Brain_Cortex	0.706221	-2.41406
LINC01562	0.0158275	Brain_Cortex	0.706221	-2.41287
TULP1	0.0160772	Brain_Cortex	0.706221	-2.40716
AC069513.4	0.0160895	Brain_Cortex	0.706221	-2.40688
CTSH	0.0160975	Brain_Cortex	0.706221	2.4067
GBA	0.0161052	Brain_Cortex	0.706221	2.40652
CTD-2201E18.5	0.0161462	Brain_Cortex	0.706221	2.40559
MLPH	0.0161545	Brain_Cortex	0.706221	2.40541
ZNF334	0.0161983	Brain_Cortex	0.706221	-2.40442
HLTF	0.0162635	Brain_Cortex	0.706221	2.40295
NARS	0.0162661	Brain_Cortex	0.706221	-2.40289
PAQR8	0.0163969	Brain_Cortex	0.706221	2.39996
SLC9A8	0.0164023	Brain_Cortex	0.706221	2.39984
WFDC13	0.0166153	Brain_Cortex	0.706221	-2.39511
SGK3	0.0166911	Brain_Cortex	0.706221	-2.39344
ITCH	0.0167886	Brain_Cortex	0.706221	2.3913
MYL7	0.0169414	Brain_Cortex	0.706221	-2.38798
C20orf24	0.0169435	Brain_Cortex	0.706221	-2.38793
LINC00658	0.0169813	Brain_Cortex	0.706221	2.38711
POLR1A	0.0169996	Brain_Cortex	0.706221	-2.38672
GOLGA8B	0.0170859	Brain_Cortex	0.706221	-2.38485
PNMAL1	0.0170921	Brain_Cortex	0.706221	-2.38472
ACAT1	0.0170966	Brain_Cortex	0.706221	-2.38462
CBR4	0.0171118	Brain_Cortex	0.706221	-2.3843
SEMA3A	0.0172096	Brain_Cortex	0.706221	2.3822
RP11-667K14.3	0.0172449	Brain_Cortex	0.706221	-2.38144
TMC1	0.0172722	Brain_Cortex	0.706221	-2.38086
BUB3	0.0174138	Brain_Cortex	0.706221	-2.37785
DLGAP1	0.0174164	Brain_Cortex	0.706221	2.3778
RP11-13K12.2	0.0174424	Brain_Cortex	0.706221	-2.37725
DEK	0.0175656	Brain_Cortex	0.706221	-2.37465
FAM83G	0.0176674	Brain_Cortex	0.706221	-2.37252
PRPF40B	0.017693	Brain_Cortex	0.706221	2.37198
MYO18B	0.0176988	Brain_Cortex	0.706221	2.37186
ACIN1	0.0177002	Brain_Cortex	0.706221	-2.37183
SDC2	0.017809	Brain_Cortex	0.706221	2.36957
DHRS7	0.0178321	Brain_Cortex	0.706221	2.36909
CCR5	0.017837	Brain_Cortex	0.706221	2.36898
CEP295NL	0.0178548	Brain_Cortex	0.706221	2.36862
LINC02044	0.0178863	Brain_Cortex	0.706221	-2.36796
TAS2R4	0.0179016	Brain_Cortex	0.706221	-2.36765
CLK2	0.0179491	Brain_Cortex	0.706221	-2.36667
CCDC124	0.0180169	Brain_Cortex	0.706221	2.36527
GCA	0.0181259	Brain_Cortex	0.706221	-2.36304
FAM120B	0.0181758	Brain_Cortex	0.706221	-2.36202
OSGIN2	0.0182153	Brain_Cortex	0.706221	-2.36121
DHDDS	0.0182182	Brain_Cortex	0.706221	2.36115
POLDIP3	0.00735001	Muscle_Skeletal	0.706361	-2.68056
RABIF	0.00742968	Muscle_Skeletal	0.706361	2.67695
CCDC78	0.007433	Muscle_Skeletal	0.706361	-2.6768
PARPBP	0.00747215	Muscle_Skeletal	0.706361	-2.67503
IARS2	0.00753011	Muscle_Skeletal	0.706361	-2.67244
SKIV2L2	0.0254091	smultixcan	0.706374	-0.607496
RPS24	0.0131467	Ovary	0.706405	2.47977
GFM2	0.0131773	Ovary	0.706405	-2.47894
LINC00467	0.0133029	Ovary	0.706405	2.47556
ADAMTS6	0.013348	Ovary	0.706405	2.47435
PCDHGA11	0.0133503	Ovary	0.706405	-2.47429
SMOC2	0.0133728	Ovary	0.706405	2.47368
MEIKIN	0.0254558	smultixcan	0.706471	-1.04975
ADAMTS18	0.0254778	smultixcan	0.706471	0.598498
ALDH1L2	0.021324	Brain_Hypothalamus	0.706804	2.3022
EXOC8	0.0213344	Brain_Hypothalamus	0.706804	2.30201
PANK3	0.0213757	Brain_Hypothalamus	0.706804	2.30128
SSBP2	0.0214145	Brain_Hypothalamus	0.706804	-2.3006
FAM209B	0.0255361	smultixcan	0.70685	-1.2705
FUCA1	0.0255841	smultixcan	0.70685	0.691985
RP11-103J17.1	0.0255915	smultixcan	0.70685	2.23236
CNTNAP1	0.0256526	smultixcan	0.70685	0.358941
C2CD5	0.0256544	smultixcan	0.70685	2.2301
RP11-152P17.3	0.0131045	Brain_Cerebellum	0.70699	-2.48092
KIF11	0.0131491	Brain_Cerebellum	0.70699	2.4797
NUCB1	0.00892213	Brain_Anterior_cingulate_cortex_BA24	0.707	-2.61502
SPAG9	0.0233667	Uterus	0.707071	2.26739
TMPRSS7	0.00924559	Testis	0.707127	-2.60284
HUS1B	0.00927332	Testis	0.707127	2.60181
AP1M2	0.00932238	Testis	0.707127	2.6
C8orf44	0.00935697	Testis	0.707127	-2.59873
NCALD	0.00939931	Testis	0.707127	-2.59718
STEAP2	0.0094277	Testis	0.707127	-2.59614
ZNF813	0.00949046	Testis	0.707127	2.59386
GPR17	0.00961922	Testis	0.707127	2.58922
RP11-20G6.2	0.00980209	Testis	0.707127	-2.58273
PIAS4	0.00995127	Testis	0.707127	-2.57752
F2RL2	0.00999117	Testis	0.707127	-2.57613
TBC1D10B	0.0100084	Testis	0.707127	-2.57554
PTPRD-AS1	0.0100196	Testis	0.707127	2.57515
ATP5EP2	0.0100329	Testis	0.707127	2.57469
POLDIP3	0.0100474	Testis	0.707127	-2.5742
RP11-309L24.4	0.0100528	Testis	0.707127	2.57401
RP11-13K12.2	0.0100736	Testis	0.707127	-2.57329
VCPIP1	0.0101108	Testis	0.707127	-2.57202
LINC02198	0.0101424	Testis	0.707127	-2.57094
COG1	0.0101892	Testis	0.707127	2.56934
SNCA	0.0104392	Testis	0.707127	2.56093
RP11-644K8.1	0.0105224	Testis	0.707127	-2.55817
RP11-1072A3.4	0.010578	Testis	0.707127	2.55634
SETD1A	0.010578	Testis	0.707127	2.55634
OPRM1	0.0107347	Testis	0.707127	-2.55122
NRN1	0.0107612	Testis	0.707127	-2.55036
FAM193B	0.0107891	Testis	0.707127	2.54946
RP1-41P2.7	0.0109136	Testis	0.707127	-2.54545
C12orf76	0.0110575	Testis	0.707127	-2.54088
POLR3A	0.0110754	Testis	0.707127	-2.54031
FAM76B	0.0111102	Testis	0.707127	-2.53921
RFX7	0.0111168	Testis	0.707127	2.53901
SLFN14	0.0111563	Testis	0.707127	-2.53776
ZNF417	0.0111727	Testis	0.707127	2.53725
RP11-618L22.1	0.0111873	Testis	0.707127	2.53679
THUMPD2	0.0111907	Testis	0.707127	2.53669
COQ8B	0.0111919	Testis	0.707127	-2.53665
MYL9	0.0112218	Testis	0.707127	-2.53571
RBP1	0.0112414	Testis	0.707127	-2.5351
GPSM2	0.0112983	Testis	0.707127	2.53333
ANKRD9	0.0113081	Testis	0.707127	2.53303
AC005498.3	0.0113102	Testis	0.707127	2.53297
RNF152	0.0113311	Testis	0.707127	2.53232
CDC40	0.0113449	Testis	0.707127	-2.53189
RP11-446N19.1	0.0114254	Testis	0.707127	2.52941
HEMK1	0.0114741	Testis	0.707127	-2.52792
MYBL1	0.0115124	Testis	0.707127	-2.52675
GON4L	0.0115151	Testis	0.707127	-2.52667
SYT11	0.0115151	Testis	0.707127	2.52667
C8G	0.0115165	Testis	0.707127	2.52662
PALLD	0.0115265	Testis	0.707127	-2.52632
TUSC8	0.0117071	Testis	0.707127	2.52085
PDIA5	0.0117118	Testis	0.707127	2.52071
SEMA5B	0.0117118	Testis	0.707127	2.52071
EZR	0.0117239	Testis	0.707127	2.52035
MORN1	0.0117356	Testis	0.707127	-2.52
CLEC5A	0.0184647	Brain_Cortex	0.70719	2.35616
LEFTY2	0.0184735	Brain_Cortex	0.70719	-2.35599
KBTBD7	0.0185401	Brain_Cortex	0.70719	2.35465
SELL	0.018576	Brain_Cortex	0.70719	-2.35393
ARMC1	0.018591	Brain_Cortex	0.70719	-2.35363
BRD7	0.0186393	Brain_Cortex	0.70719	2.35267
TBC1D10B	0.0187126	Brain_Cortex	0.70719	-2.35121
MANBAL	0.018714	Brain_Cortex	0.70719	2.35118
POLDIP3	0.0158291	Skin_Not_Sun_Exposed_Suprapubic	0.707253	-2.41283
ZNF106	0.0139197	Brain_Putamen_basal_ganglia	0.707422	-2.45933
CNKSR1	0.0139222	Brain_Putamen_basal_ganglia	0.707422	-2.45927
SGK3	0.0139318	Brain_Putamen_basal_ganglia	0.707422	-2.45902
MXD3	0.0139594	Brain_Putamen_basal_ganglia	0.707422	-2.45831
SERHL2	0.00543236	Adipose_Subcutaneous	0.707816	2.78021
IFT81	0.00544895	Adipose_Subcutaneous	0.707816	2.77922
ZNF117	0.00549216	Adipose_Subcutaneous	0.707816	-2.77665
ZFP90	0.0234578	Uterus	0.707849	2.2659
PSTK	0.0194264	Cells_EBV-transformed_lymphocytes	0.707883	2.33725
KIAA1324L	0.00549287	Esophagus_Muscularis	0.707959	-2.77661
CCDC183	0.00560688	Esophagus_Muscularis	0.707959	-2.76993
ATAD5	0.00566326	Esophagus_Muscularis	0.707959	-2.76667
SERHL2	0.00569605	Esophagus_Muscularis	0.707959	2.76478
C1orf109	0.00571466	Esophagus_Muscularis	0.707959	2.76372
SNX24	0.0057704	Esophagus_Muscularis	0.707959	-2.76055
ZFYVE27	0.00577167	Esophagus_Muscularis	0.707959	-2.76048
DTNBP1	0.005803	Esophagus_Muscularis	0.707959	-2.75871
TEFM	0.00595953	Esophagus_Muscularis	0.707959	2.75
C6orf62	0.00600703	Esophagus_Muscularis	0.707959	2.7474
TMEM50B	0.00610048	Esophagus_Muscularis	0.707959	-2.74233
ZNF598	0.00611065	Esophagus_Muscularis	0.707959	2.74178
ATP11A	0.00616019	Esophagus_Muscularis	0.707959	2.73913
NOSIP	0.00620085	Esophagus_Muscularis	0.707959	2.73697
HIST4H4	0.00621412	Esophagus_Muscularis	0.707959	2.73626
RAD9B	0.00625624	Esophagus_Muscularis	0.707959	2.73404
TEX9	0.00628611	Esophagus_Muscularis	0.707959	-2.73247
PGS1	0.00640825	Esophagus_Muscularis	0.707959	-2.72613
POMT2	0.00645505	Esophagus_Muscularis	0.707959	2.72372
ISL2	0.00664189	Esophagus_Muscularis	0.707959	-2.71429
CACNB2	0.006658	Esophagus_Muscularis	0.707959	2.71348
ASXL2	0.00665937	Esophagus_Muscularis	0.707959	-2.71341
MST1R	0.00672538	Esophagus_Muscularis	0.707959	2.71014
NXPH4	0.00678402	Esophagus_Muscularis	0.707959	2.70726
MYL7	0.00704442	Esophagus_Muscularis	0.707959	-2.69474
GCK	0.00704442	Esophagus_Muscularis	0.707959	-2.69474
COX19	0.00707654	Esophagus_Muscularis	0.707959	2.69322
CHRM2	0.00718481	Esophagus_Muscularis	0.707959	2.68815
ABCF1	0.00719375	Esophagus_Muscularis	0.707959	2.68774
MCRS1	0.00725154	Esophagus_Muscularis	0.707959	2.68507
TAS2R5	0.0072827	Esophagus_Muscularis	0.707959	2.68363
POLDIP3	0.00735001	Esophagus_Muscularis	0.707959	-2.68056
AS3MT	0.00748441	Esophagus_Muscularis	0.707959	-2.67449
ZBTB48	0.0075803	Esophagus_Muscularis	0.707959	2.67021
IGF2BP3	0.00759662	Esophagus_Muscularis	0.707959	-2.66949
REC8	0.00761341	Esophagus_Muscularis	0.707959	-2.66875
PVR	0.00768038	Esophagus_Muscularis	0.707959	2.66581
ZNF160	0.00769497	Esophagus_Muscularis	0.707959	2.66517
FAM212A	0.00775236	Esophagus_Muscularis	0.707959	-2.66267
UBE2K	0.00775449	Esophagus_Muscularis	0.707959	-2.66258
KIAA1109	0.00778131	Esophagus_Muscularis	0.707959	2.66141
MCOLN3	0.00781838	Esophagus_Muscularis	0.707959	-2.65981
HIRIP3	0.00783	Esophagus_Muscularis	0.707959	2.65931
RNF138	0.00791925	Esophagus_Muscularis	0.707959	-2.65549
ZNF727	0.00805677	Esophagus_Muscularis	0.707959	-2.64968
LINC02019	0.00817238	Esophagus_Muscularis	0.707959	-2.64486
NALCN	0.00819348	Esophagus_Muscularis	0.707959	2.64399
CTD-2008L17.2	0.00833234	Esophagus_Muscularis	0.707959	2.6383
NPPB	0.00837265	Esophagus_Muscularis	0.707959	2.63666
LRP5L	0.00859931	Esophagus_Muscularis	0.707959	2.62759
CISH	0.00861754	Esophagus_Muscularis	0.707959	2.62687
HEATR1	0.00887367	Esophagus_Muscularis	0.707959	2.61688
CPEB3	0.00888748	Esophagus_Muscularis	0.707959	2.61635
RP11-1082L8.3	0.00890282	Esophagus_Muscularis	0.707959	-2.61576
CRYGS	0.00904744	Esophagus_Muscularis	0.707959	-2.61026
PNP	0.00912428	Esophagus_Muscularis	0.707959	-2.60736
GRAMD3	0.00918908	Esophagus_Muscularis	0.707959	2.60494
ZNF665	0.00924236	Esophagus_Muscularis	0.707959	-2.60296
HUS1B	0.00927332	Esophagus_Muscularis	0.707959	2.60181
CNGA4	0.00928229	Esophagus_Muscularis	0.707959	-2.60148
C16orf74	0.00929593	Esophagus_Muscularis	0.707959	-2.60097
TMEM70	0.00932238	Esophagus_Muscularis	0.707959	-2.6
TPGS1	0.00935665	Esophagus_Muscularis	0.707959	-2.59874
CTB-61M7.2	0.00939582	Esophagus_Muscularis	0.707959	2.59731
KIF12	0.00943559	Esophagus_Muscularis	0.707959	-2.59585
PPP4R1	0.00944518	Esophagus_Muscularis	0.707959	2.59551
FCER1A	0.00955867	Esophagus_Muscularis	0.707959	-2.5914
MUC20	0.00956305	Esophagus_Muscularis	0.707959	-2.59124
RP1-206D15.6	0.00965946	Esophagus_Muscularis	0.707959	-2.58779
AP3S1	0.00986803	Esophagus_Muscularis	0.707959	-2.58042
PTPRD-AS1	0.0100196	Esophagus_Muscularis	0.707959	2.57515
ATP5EP2	0.0100329	Esophagus_Muscularis	0.707959	2.57469
WFDC10B	0.0100667	Esophagus_Muscularis	0.707959	2.57353
C8orf44	0.0101108	Esophagus_Muscularis	0.707959	-2.57202
RP11-262I2.2	0.010128	Esophagus_Muscularis	0.707959	-2.57143
TMEM175	0.0101699	Esophagus_Muscularis	0.707959	2.57
CDO1	0.0102975	Esophagus_Muscularis	0.707959	-2.56568
RNF152	0.0103036	Esophagus_Muscularis	0.707959	2.56547
PRUNE1	0.010304	Esophagus_Muscularis	0.707959	2.56546
RP11-1277A3.3	0.0103571	Esophagus_Muscularis	0.707959	2.56367
MYD88	0.010358	Esophagus_Muscularis	0.707959	-2.56364
SETD1A	0.010578	Esophagus_Muscularis	0.707959	-2.55634
CCDC86	0.0105807	Esophagus_Muscularis	0.707959	-2.55625
TMEM37	0.0106198	Esophagus_Muscularis	0.707959	2.55497
RPGRIP1L	0.0107256	Esophagus_Muscularis	0.707959	-2.55152
RAMP2	0.0108373	Esophagus_Muscularis	0.707959	2.5479
MGAM	0.0108949	Esophagus_Muscularis	0.707959	2.54605
GLI3	0.0110608	Esophagus_Muscularis	0.707959	2.54077
NPY5R	0.0111588	Esophagus_Muscularis	0.707959	-2.53769
DNM3	0.0112089	Esophagus_Muscularis	0.707959	-2.53612
MYL9	0.0112218	Esophagus_Muscularis	0.707959	-2.53571
EXTL2	0.0112375	Esophagus_Muscularis	0.707959	2.53522
TYW3	0.0112624	Esophagus_Muscularis	0.707959	-2.53445
PLEKHG2	0.0113208	Esophagus_Muscularis	0.707959	2.53264
SOAT1	0.011332	Esophagus_Muscularis	0.707959	2.53229
MEAF6	0.0113504	Esophagus_Muscularis	0.707959	-2.53172
PIGU	0.0113934	Esophagus_Muscularis	0.707959	2.5304
ZNF334	0.011414	Esophagus_Muscularis	0.707959	-2.52976
CDC25C	0.0114234	Esophagus_Muscularis	0.707959	2.52947
HEMK1	0.0114755	Esophagus_Muscularis	0.707959	-2.52788
MYBL1	0.0115124	Esophagus_Muscularis	0.707959	-2.52675
GON4L	0.0115151	Esophagus_Muscularis	0.707959	-2.52667
SYT11	0.0115151	Esophagus_Muscularis	0.707959	2.52667
RP11-767I20.1	0.0116081	Esophagus_Muscularis	0.707959	-2.52384
RP11-618L22.1	0.0116122	Esophagus_Muscularis	0.707959	2.52371
SEC24C	0.0116254	Esophagus_Muscularis	0.707959	-2.52332
RP11-96H19.1	0.01164	Esophagus_Muscularis	0.707959	2.52288
RP11-446N19.1	0.01164	Esophagus_Muscularis	0.707959	2.52288
PRKD1	0.0117077	Esophagus_Muscularis	0.707959	-2.52083
AKAIN1	0.0117227	Esophagus_Muscularis	0.707959	-2.52038
ZNF728	0.0117678	Esophagus_Muscularis	0.707959	2.51903
TIAF1	0.0117931	Esophagus_Muscularis	0.707959	-2.51828
PPP6R3	0.0118284	Esophagus_Muscularis	0.707959	2.51722
MAP6D1	0.0118727	Esophagus_Muscularis	0.707959	2.5159
TAS2R3	0.0119132	Esophagus_Muscularis	0.707959	-2.51471
EN2	0.0119138	Esophagus_Muscularis	0.707959	-2.51469
COLCA2	0.0119197	Esophagus_Muscularis	0.707959	2.51451
RALGDS	0.0119535	Esophagus_Muscularis	0.707959	2.51351
TNRC6A	0.0119714	Esophagus_Muscularis	0.707959	2.51299
ZNF738	0.0120754	Esophagus_Muscularis	0.707959	2.50993
LFNG	0.0121294	Esophagus_Muscularis	0.707959	2.50836
DYM	0.0121647	Esophagus_Muscularis	0.707959	-2.50733
CHST8	0.0121964	Esophagus_Muscularis	0.707959	2.50641
ZNF451	0.0122165	Esophagus_Muscularis	0.707959	-2.50583
IARS2	0.0122527	Esophagus_Muscularis	0.707959	2.50478
CHRNA3	0.0124193	Esophagus_Muscularis	0.707959	-2.5
HCN3	0.0124193	Esophagus_Muscularis	0.707959	2.5
LGR4	0.0124193	Esophagus_Muscularis	0.707959	2.5
LINC00513	0.0216631	Brain_Hypothalamus	0.708233	2.29622
EN2	0.0217045	Brain_Hypothalamus	0.708233	-2.2955
LRP10	0.0218663	Brain_Hypothalamus	0.708233	-2.29268
LINC00910	0.0219073	Brain_Hypothalamus	0.708233	2.29197
PREPL	0.0219362	Brain_Hypothalamus	0.708233	2.29147
SPRR2A	0.0219452	Brain_Hypothalamus	0.708233	2.29131
TNFRSF6B	0.0219941	Brain_Hypothalamus	0.708233	-2.29047
DHFR	0.0219992	Brain_Hypothalamus	0.708233	2.29038
ASB16	0.0220589	Brain_Hypothalamus	0.708233	-2.28935
HEMK1	0.0220963	Brain_Hypothalamus	0.708233	-2.28871
MANBAL	0.0221561	Brain_Hypothalamus	0.708233	2.28768
NCOA2	0.0222085	Brain_Hypothalamus	0.708233	2.28678
CD40	0.023536	Uterus	0.708238	-2.26462
SLC41A1	0.0132915	Lung	0.708337	2.47586
2024-09-03	0.0133583	Lung	0.708337	-2.47407
PRSS12	0.0133728	Lung	0.708337	-2.47368
CELF4	0.013431	Lung	0.708337	2.47213
ALKBH5	0.0134959	Lung	0.708337	-2.47041
GAN	0.0135347	Lung	0.708337	-2.46938
CPNE8	0.00897149	Heart_Atrial_Appendage	0.708383	2.61314
TOMM7	0.00910493	Heart_Atrial_Appendage	0.708383	2.60809
RP11-203M5.8	0.00912428	Heart_Atrial_Appendage	0.708383	-2.60736
TULP2	0.00913146	Heart_Atrial_Appendage	0.708383	2.60709
C16orf74	0.00929593	Heart_Atrial_Appendage	0.708383	-2.60097
RBP1	0.00939981	Heart_Atrial_Appendage	0.708383	-2.59716
KIF12	0.00943559	Heart_Atrial_Appendage	0.708383	2.59585
RNASET2	0.00958347	Heart_Atrial_Appendage	0.708383	2.59051
SNX5	0.00967283	Heart_Atrial_Appendage	0.708383	-2.58731
KRT78	0.00970783	Heart_Atrial_Appendage	0.708383	-2.58607
PTPRD-AS1	0.0100196	Heart_Atrial_Appendage	0.708383	2.57515
RP11-309L24.4	0.0100528	Heart_Atrial_Appendage	0.708383	-2.57401
PROM2	0.0100533	Heart_Atrial_Appendage	0.708383	2.57399
VCPIP1	0.0101108	Heart_Atrial_Appendage	0.708383	2.57202
COG1	0.0101546	Heart_Atrial_Appendage	0.708383	-2.57052
SRPK2	0.0101892	Heart_Atrial_Appendage	0.708383	2.56934
CACNB2	0.0102278	Heart_Atrial_Appendage	0.708383	2.56803
PAWR	0.010259	Heart_Atrial_Appendage	0.708383	-2.56697
FEN1	0.010275	Heart_Atrial_Appendage	0.708383	2.56643
ME2	0.0103678	Heart_Atrial_Appendage	0.708383	-2.56331
RPGRIP1L	0.01041	Heart_Atrial_Appendage	0.708383	-2.5619
RP11-177J6.1	0.0104135	Heart_Atrial_Appendage	0.708383	2.56179
HGD	0.0104183	Heart_Atrial_Appendage	0.708383	-2.56163
ZNF451	0.010459	Heart_Atrial_Appendage	0.708383	-2.56027
ANAPC4	0.0104731	Heart_Atrial_Appendage	0.708383	2.5598
RP11-1072A3.4	0.010578	Heart_Atrial_Appendage	0.708383	2.55634
SETD1A	0.010578	Heart_Atrial_Appendage	0.708383	-2.55634
FRMPD2	0.0106266	Heart_Atrial_Appendage	0.708383	-2.55474
TRMT6	0.0106532	Heart_Atrial_Appendage	0.708383	-2.55387
AP000688.29	0.0107784	Heart_Atrial_Appendage	0.708383	-2.5498
MINPP1	0.0108487	Heart_Atrial_Appendage	0.708383	2.54754
WDR35	0.0109658	Heart_Atrial_Appendage	0.708383	2.54379
SLC41A1	0.0109851	Heart_Atrial_Appendage	0.708383	2.54317
THUMPD2	0.0111907	Heart_Atrial_Appendage	0.708383	2.53669
MYL9	0.0112218	Heart_Atrial_Appendage	0.708383	-2.53571
RP11-706P11.2	0.0112852	Heart_Atrial_Appendage	0.708383	2.53374
GPSM2	0.0112983	Heart_Atrial_Appendage	0.708383	-2.53333
CRP	0.0113489	Heart_Atrial_Appendage	0.708383	2.53177
SPECC1	0.0114188	Heart_Atrial_Appendage	0.708383	-2.52962
HEMK1	0.0114741	Heart_Atrial_Appendage	0.708383	-2.52792
C3orf18	0.0114741	Heart_Atrial_Appendage	0.708383	2.52792
MYBL1	0.0114787	Heart_Atrial_Appendage	0.708383	-2.52778
GON4L	0.0115151	Heart_Atrial_Appendage	0.708383	-2.52667
SYT11	0.0115151	Heart_Atrial_Appendage	0.708383	2.52667
EHHADH	0.011608	Heart_Atrial_Appendage	0.708383	-2.52384
RP11-96H19.1	0.01164	Heart_Atrial_Appendage	0.708383	2.52288
EZR	0.0117239	Heart_Atrial_Appendage	0.708383	2.52035
HSD17B14	0.0117319	Heart_Atrial_Appendage	0.708383	-2.52011
DGKB	0.0142638	Artery_Tibial	0.708494	-2.45055
CCDC125	0.0147936	Artery_Aorta	0.708532	2.43739
TPGS1	0.0152018	Artery_Aorta	0.708532	-2.42754
ANTXR2	0.0152547	Artery_Aorta	0.708532	-2.42628
DLD	0.0152587	Artery_Aorta	0.708532	2.42618
PRR15L	0.0152968	Artery_Aorta	0.708532	-2.42527
DDX50	0.0153456	Artery_Aorta	0.708532	-2.42412
STEAP2	0.0153593	Artery_Aorta	0.708532	-2.4238
PTPRC	0.0154595	Artery_Aorta	0.708532	2.42143
NPEPPS	0.0155582	Artery_Aorta	0.708532	2.41912
WAPL	0.0155872	Artery_Aorta	0.708532	2.41844
CBR4	0.0156594	Artery_Aorta	0.708532	-2.41676
COPB2	0.0156895	Artery_Aorta	0.708532	-2.41606
SFTA1P	0.0156916	Artery_Aorta	0.708532	2.41601
NCKAP5L	0.0157732	Artery_Aorta	0.708532	2.41412
METAP1D	0.0158937	Artery_Aorta	0.708532	-2.41135
TTC3	0.0159484	Artery_Aorta	0.708532	2.41009
ZNF334	0.0159709	Artery_Aorta	0.708532	-2.40958
CRLF3	0.0160565	Artery_Aorta	0.708532	2.40763
ATP6V0B	0.0161242	Artery_Aorta	0.708532	-2.40609
CCNL1	0.0162046	Artery_Aorta	0.708532	2.40428
RP11-96L14.7	0.016393	Artery_Aorta	0.708532	-2.40005
AKAP8L	0.0164292	Artery_Aorta	0.708532	2.39924
TYW3	0.0164742	Artery_Aorta	0.708532	-2.39824
OSCAR	0.0165273	Artery_Aorta	0.708532	2.39706
CTSZ	0.0165542	Artery_Aorta	0.708532	2.39646
RP11-474P2.6	0.0165637	Artery_Aorta	0.708532	2.39625
CASC10	0.0166566	Artery_Aorta	0.708532	2.3942
LDAH	0.0166863	Artery_Aorta	0.708532	-2.39355
SGK3	0.0166911	Artery_Aorta	0.708532	2.39344
TPBG	0.0167448	Artery_Aorta	0.708532	2.39226
ITCH	0.0167886	Artery_Aorta	0.708532	-2.3913
C20orf24	0.0168055	Artery_Aorta	0.708532	-2.39094
LGMN	0.016824	Artery_Aorta	0.708532	-2.39053
PLGRKT	0.017046	Artery_Aorta	0.708532	2.38571
CNKSR1	0.017054	Artery_Aorta	0.708532	-2.38554
LBR	0.0170642	Artery_Aorta	0.708532	-2.38532
MAPKAPK3	0.0170745	Artery_Aorta	0.708532	-2.3851
AEBP1	0.0171931	Artery_Aorta	0.708532	2.38255
TBL3	0.0172739	Artery_Aorta	0.708532	2.38082
RNF11	0.0174144	Artery_Aorta	0.708532	2.37784
ACIN1	0.0174321	Artery_Aorta	0.708532	-2.37746
RRP8	0.0174323	Artery_Aorta	0.708532	2.37746
GATAD2A	0.0174461	Artery_Aorta	0.708532	2.37717
PIGU	0.017549	Artery_Aorta	0.708532	2.375
TRAF5	0.0175778	Artery_Aorta	0.708532	-2.37439
ATP6V1A	0.0176795	Artery_Aorta	0.708532	2.37226
NAA50	0.0176795	Artery_Aorta	0.708532	-2.37226
RP11-1060G2.2	0.0176834	Artery_Aorta	0.708532	-2.37218
AGTPBP1	0.0178455	Artery_Aorta	0.708532	2.36881
SHISA3	0.0179194	Artery_Aorta	0.708532	2.36728
PITHD1	0.0179375	Artery_Aorta	0.708532	-2.36691
CLK2	0.0179491	Artery_Aorta	0.708532	-2.36667
RMND5B	0.0180018	Artery_Aorta	0.708532	2.36558
TRPC1	0.0181074	Artery_Aorta	0.708532	-2.36341
GCA	0.0181259	Artery_Aorta	0.708532	-2.36304
CPD	0.018161	Artery_Aorta	0.708532	2.36232
TTBK2	0.0182958	Artery_Aorta	0.708532	2.35958
SCYL3	0.0183022	Artery_Aorta	0.708532	2.35945
CALCRL	0.0183051	Artery_Aorta	0.708532	2.35939
HHEX	0.018377	Artery_Aorta	0.708532	2.35793
TMEM132B	0.0184409	Artery_Aorta	0.708532	2.35664
PLAC8L1	0.0184653	Artery_Aorta	0.708532	-2.35615
CCDC175	0.0184826	Artery_Aorta	0.708532	2.35581
BRD7	0.0186393	Artery_Aorta	0.708532	-2.35267
ADAT1	0.0188286	Artery_Aorta	0.708532	-2.34891
MAP1LC3A	0.0188833	Artery_Aorta	0.708532	2.34783
FMNL3	0.018914	Artery_Aorta	0.708532	2.34722
DHRS7	0.0189598	Artery_Aorta	0.708532	-2.34632
DHX8	0.0189971	Artery_Aorta	0.708532	-2.34559
PAWR	0.0190358	Artery_Aorta	0.708532	-2.34483
RAB23	0.0190763	Artery_Aorta	0.708532	-2.34404
PDCD6IP	0.0191017	Artery_Aorta	0.708532	-2.34354
RP11-716H6.1	0.0191568	Artery_Aorta	0.708532	2.34247
POLR1A	0.0192535	Artery_Aorta	0.708532	-2.34059
KATNAL1	0.0192703	Artery_Aorta	0.708532	-2.34026
C1orf220	0.0193363	Artery_Aorta	0.708532	-2.33898
MYO18A	0.0194202	Artery_Aorta	0.708532	-2.33736
SEC11C	0.0194276	Artery_Aorta	0.708532	2.33722
INPP5B	0.0194446	Artery_Aorta	0.708532	-2.3369
ZNF665	0.0194551	Artery_Aorta	0.708532	-2.33669
POFUT1	0.0195034	Artery_Aorta	0.708532	2.33577
CTD-2201E18.5	0.0195061	Artery_Aorta	0.708532	2.33571
RP11-203M5.8	0.0197362	Artery_Aorta	0.708532	-2.33133
NCOA5	0.0197382	Artery_Aorta	0.708532	2.33129
FBXO5	0.0197462	Artery_Aorta	0.708532	-2.33114
C1orf132	0.0198596	Artery_Aorta	0.708532	2.32899
EPRS	0.0198714	Artery_Aorta	0.708532	-2.32877
MARVELD2	0.0199173	Artery_Aorta	0.708532	-2.3279
ZRSR1	0.0199978	Artery_Aorta	0.708532	2.32639
HECW2	0.0200032	Artery_Aorta	0.708532	-2.32629
ACVR2A	0.0201726	Artery_Aorta	0.708532	2.32312
FOXO6	0.0201836	Artery_Aorta	0.708532	2.32292
2024-09-03	0.0202017	Artery_Aorta	0.708532	-2.32258
GBA	0.0202022	Artery_Aorta	0.708532	2.32257
LARS	0.0202374	Artery_Aorta	0.708532	-2.32192
GEMIN4	0.0203313	Artery_Aorta	0.708532	-2.32018
GPR17	0.0203583	Artery_Aorta	0.708532	2.31968
TMUB2	0.020371	Artery_Aorta	0.708532	-2.31944
DCP2	0.0204066	Artery_Aorta	0.708532	-2.31879
DYNC1LI1	0.0204155	Artery_Aorta	0.708532	2.31862
RP11-480A16.1	0.0204439	Artery_Aorta	0.708532	-2.3181
MARVELD2	0.00851862	Cells_Cultured_fibroblasts	0.70857	-2.63079
CISH	0.00861754	Cells_Cultured_fibroblasts	0.70857	2.62687
C12orf45	0.008645	Cells_Cultured_fibroblasts	0.70857	2.62578
RP11-318C24.2	0.00887008	Cells_Cultured_fibroblasts	0.70857	-2.61702
CPEB3	0.00888748	Cells_Cultured_fibroblasts	0.70857	2.61635
GCK	0.00889339	Cells_Cultured_fibroblasts	0.70857	-2.61613
ZNF575	0.00899498	Cells_Cultured_fibroblasts	0.70857	2.61224
WFDC10B	0.00905448	Cells_Cultured_fibroblasts	0.70857	2.60999
PSMD5	0.00913012	Cells_Cultured_fibroblasts	0.70857	2.60714
HUS1B	0.00927332	Cells_Cultured_fibroblasts	0.70857	-2.60181
AC004381.6	0.00936369	Cells_Cultured_fibroblasts	0.70857	-2.59848
TULP2	0.00942491	Cells_Cultured_fibroblasts	0.70857	2.59624
PARPBP	0.00943244	Cells_Cultured_fibroblasts	0.70857	-2.59597
NARS	0.00950022	Cells_Cultured_fibroblasts	0.70857	-2.59351
NDE1	0.00967884	Cells_Cultured_fibroblasts	0.70857	2.5871
PPP1R15A	0.00968278	Cells_Cultured_fibroblasts	0.70857	2.58696
RP11-687F6.5	0.0097436	Cells_Cultured_fibroblasts	0.70857	-2.5848
XYLB	0.00976992	Cells_Cultured_fibroblasts	0.70857	-2.58387
RP11-281A20.2	0.00983288	Cells_Cultured_fibroblasts	0.70857	-2.58165
SLC7A14	0.0100295	Cells_Cultured_fibroblasts	0.70857	-2.57481
ATP5EP2	0.0100329	Cells_Cultured_fibroblasts	0.70857	-2.57469
PTGER2	0.0100585	Cells_Cultured_fibroblasts	0.70857	2.57381
GPR87	0.0100978	Cells_Cultured_fibroblasts	0.70857	-2.57246
FAM111B	0.010128	Cells_Cultured_fibroblasts	0.70857	2.57143
BNIPL	0.010128	Cells_Cultured_fibroblasts	0.70857	2.57143
CRMP1	0.0101538	Cells_Cultured_fibroblasts	0.70857	-2.57055
EVC	0.0101543	Cells_Cultured_fibroblasts	0.70857	-2.57053
E2F7	0.0103111	Cells_Cultured_fibroblasts	0.70857	2.56522
CACNB2	0.0104405	Cells_Cultured_fibroblasts	0.70857	2.56089
MRAS	0.0105337	Cells_Cultured_fibroblasts	0.70857	2.5578
OAS1	0.010567	Cells_Cultured_fibroblasts	0.70857	2.5567
MST1	0.0105682	Cells_Cultured_fibroblasts	0.70857	-2.55666
WDR45B	0.0105686	Cells_Cultured_fibroblasts	0.70857	-2.55665
SETD1A	0.010578	Cells_Cultured_fibroblasts	0.70857	-2.55634
CRBN	0.0106546	Cells_Cultured_fibroblasts	0.70857	-2.55383
REC8	0.0106602	Cells_Cultured_fibroblasts	0.70857	-2.55364
C8orf44	0.0107304	Cells_Cultured_fibroblasts	0.70857	-2.55136
DPY30	0.0107665	Cells_Cultured_fibroblasts	0.70857	-2.55019
HMGCL	0.0108515	Cells_Cultured_fibroblasts	0.70857	2.54745
FAM193B	0.0109451	Cells_Cultured_fibroblasts	0.70857	2.54445
XRCC3	0.01097	Cells_Cultured_fibroblasts	0.70857	2.54365
HSD17B14	0.0110105	Cells_Cultured_fibroblasts	0.70857	-2.54237
A4GNT	0.0110391	Cells_Cultured_fibroblasts	0.70857	2.54146
UBE2K	0.0111808	Cells_Cultured_fibroblasts	0.70857	-2.537
MYL9	0.0112218	Cells_Cultured_fibroblasts	0.70857	-2.53571
PLEKHG2	0.0113208	Cells_Cultured_fibroblasts	0.70857	-2.53264
LMAN2	0.0113224	Cells_Cultured_fibroblasts	0.70857	2.53259
WDR81	0.0113492	Cells_Cultured_fibroblasts	0.70857	2.53176
COPS3	0.0113661	Cells_Cultured_fibroblasts	0.70857	-2.53124
RP11-446N19.1	0.0114254	Cells_Cultured_fibroblasts	0.70857	2.52941
TRA2A	0.0114343	Cells_Cultured_fibroblasts	0.70857	-2.52914
TBCC	0.0114438	Cells_Cultured_fibroblasts	0.70857	2.52885
HEMK1	0.0114741	Cells_Cultured_fibroblasts	0.70857	-2.52792
GCSAM	0.0114925	Cells_Cultured_fibroblasts	0.70857	2.52735
A2M	0.0143597	Brain_Hippocampus	0.708813	-2.44814
ELF3	0.00830393	Minor_Salivary_Gland	0.70887	-2.63946
BNIPL	0.0136778	Colon_Transverse	0.70896	2.46561
MYOM2	0.013697	Colon_Transverse	0.70896	2.46511
RP11-575F12.2	0.0137538	Colon_Transverse	0.70896	2.46363
TRA2A	0.0138408	Colon_Transverse	0.70896	-2.46137
PRMT7	0.0138595	Colon_Transverse	0.70896	2.46089
PIGP	0.018822	Brain_Cortex	0.709042	-2.34904
LGR4	0.0105369	Vagina	0.709196	2.55769
DHX8	0.0189971	Brain_Cortex	0.709201	-2.34559
RP11-53O19.3	0.0190027	Brain_Cortex	0.709201	-2.34548
SNAI2	0.0190235	Brain_Cortex	0.709201	-2.34507
ALKBH5	0.0190623	Brain_Cortex	0.709201	-2.34431
ALKBH5	0.0131554	Adrenal_Gland	0.70921	-2.47953
SOCS4	0.0132488	Adrenal_Gland	0.70921	2.47701
ZSWIM8	0.0132609	Adrenal_Gland	0.70921	-2.47668
RPGRIP1L	0.0140776	Artery_Coronary	0.709325	-2.45528
MRPL44	0.0135007	Ovary	0.70942	-2.47028
SLC25A23	0.0135812	Ovary	0.70942	-2.46815
TBX6	0.0136972	Ovary	0.70942	-2.46511
ARF4	0.0137328	Ovary	0.70942	2.46418
NARS	0.0137604	Ovary	0.70942	-2.46346
CREG2	0.0138029	Ovary	0.70942	-2.46235
C12orf77	0.0258028	smultixcan	0.709519	-2.22917
FDPS	0.0258168	smultixcan	0.709519	-1.80669
AASDHPPT	0.00617442	Pancreas	0.709643	-2.73837
HIST4H4	0.00621412	Pancreas	0.709643	-2.73626
PATJ	0.00623469	Pancreas	0.709643	-2.73518
SNX5	0.00625196	Pancreas	0.709643	-2.73427
MARVELD1	0.00627757	Pancreas	0.709643	2.73292
XRCC3	0.00639363	Pancreas	0.709643	2.72688
RPGRIP1L	0.00646936	Pancreas	0.709643	-2.72299
NPY1R	0.00650798	Pancreas	0.709643	-2.72103
C12orf76	0.00654676	Pancreas	0.709643	2.71906
ICAM5	0.00657988	Pancreas	0.709643	2.71739
SLX1B	0.0174083	Whole_Blood	0.7098	-2.37797
PGAP1	0.01752	Whole_Blood	0.7098	2.37561
UNKL	0.0176658	Whole_Blood	0.7098	-2.37255
SRFBP1	0.017693	Whole_Blood	0.7098	2.37198
MYO18B	0.0176988	Whole_Blood	0.7098	2.37186
SMOX	0.0177335	Whole_Blood	0.7098	-2.37114
BUB3	0.0177358	Whole_Blood	0.7098	2.37109
APCS	0.0177794	Whole_Blood	0.7098	-2.37018
FAM209A	0.0136192	Lung	0.709859	-2.46715
DSN1	0.00772587	Pituitary	0.709873	-2.66382
BRD7	0.00777661	Pituitary	0.709873	-2.66162
HIRIP3	0.00783	Pituitary	0.709873	2.65931
POLDIP3	0.00795231	Pituitary	0.709873	-2.65409
RP11-862G15.2	0.00800323	Pituitary	0.709873	-2.65193
RP11-6N17.2	0.00804823	Pituitary	0.709873	2.65004
CCL3L3	0.00806693	Pituitary	0.709873	-2.64926
PALD1	0.0081428	Pituitary	0.709873	-2.64609
RNU12	0.008149	Pituitary	0.709873	-2.64583
TAS2R5	0.00818699	Pituitary	0.709873	2.64426
PVR	0.00821131	Pituitary	0.709873	2.64326
SCYL1	0.0134086	Colon_Sigmoid	0.70993	-2.47273
CINP	0.0134276	Colon_Sigmoid	0.70993	2.47222
NT5C2	0.0134775	Colon_Sigmoid	0.70993	-2.4709
PI4K2A	0.00763098	Muscle_Skeletal	0.71005	-2.66798
ATP2A2	0.0259416	smultixcan	0.710191	1.17286
RP11-108M12.3	0.0259762	smultixcan	0.710191	-0.987571
TMEM225	0.0259956	smultixcan	0.710191	-2.22628
RP13-494C23.1	0.0259956	smultixcan	0.710191	2.22628
AC004381.6	0.026008	smultixcan	0.710191	-2.02266
CTD-2538C1.2	0.0260751	smultixcan	0.710191	0.313799
FAM208B	0.0260907	smultixcan	0.710191	0.228005
ATF7IP2	0.0261266	smultixcan	0.710191	0.980148
CTB-61M7.2	0.0261501	smultixcan	0.710191	1.54772
TRPC1	0.0261687	smultixcan	0.710191	-1.41763
SPRTN	0.0205891	Artery_Aorta	0.710263	2.31544
HAPLN3	0.0206345	Artery_Aorta	0.710263	2.31461
MAMDC2	0.0206988	Artery_Aorta	0.710263	-2.31343
DCAF7	0.0207806	Artery_Aorta	0.710263	-2.31195
BNIPL	0.0207817	Artery_Aorta	0.710263	2.31193
COPS3	0.0192911	Brain_Cortex	0.710414	-2.33986
GFM2	0.0193049	Brain_Cortex	0.710414	-2.33959
ZNF436	0.0193302	Brain_Cortex	0.710414	2.3391
MLEC	0.0194107	Brain_Cortex	0.710414	2.33755
CUZD1	0.0196796	Brain_Cortex	0.710414	2.3324
PNP	0.0197362	Brain_Cortex	0.710414	-2.33133
TAS2R5	0.0197402	Brain_Cortex	0.710414	2.33125
SNAI1	0.0198089	Brain_Cortex	0.710414	2.32995
C1orf132	0.0198596	Brain_Cortex	0.710414	2.32899
EXOC8	0.019864	Brain_Cortex	0.710414	2.32891
ACAD9	0.0198946	Brain_Cortex	0.710414	-2.32833
MARVELD2	0.0199173	Brain_Cortex	0.710414	-2.3279
DENND3	0.0199666	Brain_Cortex	0.710414	2.32698
ZFP90	0.0199734	Brain_Cortex	0.710414	-2.32685
ARMS2	0.0200041	Brain_Cortex	0.710414	-2.32627
NEUROD1	0.0201285	Brain_Cortex	0.710414	-2.32394
CDHR5	0.0201507	Brain_Cortex	0.710414	-2.32353
IMMP2L	0.0201938	Brain_Cortex	0.710414	-2.32273
LARS	0.0202374	Brain_Cortex	0.710414	-2.32192
TGM3	0.0203267	Brain_Cortex	0.710414	2.32026
TMUB2	0.020371	Brain_Cortex	0.710414	-2.31944
SCGB2B2	0.020479	Brain_Cortex	0.710414	-2.31745
ART3	0.0204906	Brain_Cortex	0.710414	-2.31724
SCN11A	0.0205698	Brain_Cortex	0.710414	2.31579
RP11-710E1.2	0.0206327	Brain_Cortex	0.710414	2.31464
ENPP5	0.0206898	Brain_Cortex	0.710414	-2.3136
SLC19A2	0.0208691	Brain_Cortex	0.710414	2.31034
ATP6V1E1	0.0209145	Brain_Cortex	0.710414	-2.30952
DUS2	0.0209534	Brain_Cortex	0.710414	2.30882
SLC7A14	0.020983	Brain_Cortex	0.710414	2.30829
ZYX	0.0210837	Brain_Cortex	0.710414	2.30648
RAB1A	0.0210849	Brain_Cortex	0.710414	-2.30646
ADRM1	0.0211142	Brain_Cortex	0.710414	-2.30594
MROH7	0.0211541	Brain_Cortex	0.710414	2.30522
RP11-181E10.3	0.021234	Brain_Cortex	0.710414	2.3038
ECI1	0.0212711	Brain_Cortex	0.710414	-2.30314
DTL	0.0213235	Brain_Cortex	0.710414	-2.30221
PANK3	0.0213757	Brain_Cortex	0.710414	2.30128
TBC1D7	0.0214005	Brain_Cortex	0.710414	-2.30084
CAMKK2	0.0178934	Whole_Blood	0.710575	2.36782
C12orf76	0.0180094	Whole_Blood	0.710575	2.36543
C12orf75	0.0180301	Whole_Blood	0.710575	-2.365
GCA	0.0181259	Whole_Blood	0.710575	-2.36304
FAM120B	0.0181758	Whole_Blood	0.710575	-2.36202
MAP6D1	0.0181929	Whole_Blood	0.710575	2.36167
MLST8	0.00838614	Minor_Salivary_Gland	0.710586	-2.63611
WISP1	0.00531765	Esophagus_Mucosa	0.710587	-2.78713
ARL4D	0.00536926	Esophagus_Mucosa	0.710587	-2.784
RALGAPA2	0.00540058	Esophagus_Mucosa	0.710587	-2.78212
TMEM237	0.00548542	Esophagus_Mucosa	0.710587	2.77705
PRR15L	0.00551284	Esophagus_Mucosa	0.710587	2.77543
SMOC2	0.0133728	Brain_Spinal_cord_cervical_c-1	0.710611	-2.47368
KIAA1024	0.0195716	Cells_EBV-transformed_lymphocytes	0.710637	2.33446
CISH	0.0137322	Lung	0.710805	-2.46419
SGK3	0.0139318	Lung	0.710805	-2.45902
HIST1H2AG	0.0140119	Lung	0.710805	2.45696
RP11-161M6.2	0.0142699	Lung	0.710805	-2.4504
PPM1K	0.0142761	Lung	0.710805	2.45024
MLST8	0.01435	Lung	0.710805	-2.44838
LINC00467	0.0143701	Lung	0.710805	2.44788
NEMP2	0.0144613	Lung	0.710805	-2.4456
CTC-497E21.3	0.014475	Lung	0.710805	-2.44526
METTL16	0.0145393	Lung	0.710805	2.44365
SRD5A3	0.0147201	Lung	0.710805	2.43919
UTP18	0.0148927	Lung	0.710805	2.43498
CHMP1B	0.0149016	Lung	0.710805	2.43476
CYB5R3	0.0149514	Lung	0.710805	2.43356
NPHP4	0.0149617	Lung	0.710805	2.4333
RP11-121C2.2	0.0150347	Lung	0.710805	-2.43154
PITHD1	0.0150715	Lung	0.710805	-2.43066
CKLF	0.0150736	Lung	0.710805	2.4306
GBA	0.0151257	Lung	0.710805	2.42936
LINC01082	0.0151283	Lung	0.710805	-2.42929
DDX50	0.0153456	Lung	0.710805	-2.42412
MTOR	0.0154452	Lung	0.710805	-2.42177
KCNK15	0.0154515	Lung	0.710805	2.42162
NPEPPS	0.0155582	Lung	0.710805	2.41912
WAPL	0.0155872	Lung	0.710805	2.41844
C17orf58	0.015671	Lung	0.710805	-2.41649
TBL3	0.0157415	Lung	0.710805	2.41485
LINC01562	0.0158275	Lung	0.710805	2.41287
ZBTB5	0.0159552	Lung	0.710805	-2.40994
FBXO39	0.0160069	Lung	0.710805	2.40876
RP11-615I2.6	0.016065	Lung	0.710805	2.40744
TRIB1	0.0161765	Lung	0.710805	2.40491
RP11-96L14.7	0.0161798	Lung	0.710805	-2.40483
A4GNT	0.0161906	Lung	0.710805	2.40459
PLA2G2A	0.0161962	Lung	0.710805	-2.40446
GTPBP10	0.0161971	Lung	0.710805	-2.40444
RP11-122G18.11	0.0162076	Lung	0.710805	-2.40421
XXbac-BPGBPG55C20.1	0.0162194	Lung	0.710805	2.40394
ZNF274	0.0163045	Lung	0.710805	2.40203
SMIM19	0.0163321	Lung	0.710805	2.40141
ZNF334	0.0164163	Lung	0.710805	-2.39953
AKAP8L	0.0164292	Lung	0.710805	2.39924
VSTM1	0.0165273	Lung	0.710805	2.39706
LINC01006	0.0165744	Lung	0.710805	2.39602
HMGCL	0.0166585	Lung	0.710805	2.39416
RP11-396B14.2	0.0166706	Lung	0.710805	2.39389
C20orf24	0.0169435	Lung	0.710805	-2.38793
PLGRKT	0.017046	Lung	0.710805	2.38571
LBR	0.0170642	Lung	0.710805	-2.38532
GOLGA8B	0.0170859	Lung	0.710805	-2.38485
HSD17B14	0.017097	Lung	0.710805	-2.38462
RNF11	0.0171782	Lung	0.710805	2.38287
HAR1B	0.0171818	Lung	0.710805	2.38279
ZFP90	0.017316	Lung	0.710805	2.37993
ACTN2	0.0173239	Lung	0.710805	2.37976
PDCD6IP	0.0173569	Lung	0.710805	-2.37906
PCNA	0.0174869	Lung	0.710805	-2.37631
PRMT7	0.0175059	Lung	0.710805	2.37591
BUB3	0.0175679	Lung	0.710805	-2.3746
RAB3C	0.0175873	Lung	0.710805	-2.37419
ATP6V1A	0.0176795	Lung	0.710805	2.37226
MYO18B	0.0176988	Lung	0.710805	2.37186
TDGF1	0.0177486	Lung	0.710805	-2.37082
APCS	0.0177794	Lung	0.710805	-2.37018
TBX6	0.0177928	Lung	0.710805	-2.3699
HP	0.017891	Lung	0.710805	-2.36787
MANBAL	0.0179272	Lung	0.710805	2.36712
PSD3	0.0180692	Lung	0.710805	-2.3642
FMO1	0.0181032	Lung	0.710805	-2.3635
TRPC1	0.0181074	Lung	0.710805	-2.36341
GCA	0.0181259	Lung	0.710805	-2.36304
CPD	0.018161	Lung	0.710805	2.36232
ZNF524	0.0182361	Lung	0.710805	-2.36079
MLC1	0.0182656	Lung	0.710805	-2.36019
C1orf109	0.0183048	Lung	0.710805	2.35939
FGFR1	0.0183265	Lung	0.710805	2.35896
KLB	0.0184563	Lung	0.710805	2.35633
KBTBD7	0.0185401	Lung	0.710805	-2.35465
SPRTN	0.0185643	Lung	0.710805	2.35417
PINX1	0.018579	Lung	0.710805	2.35387
TCF25	0.0185905	Lung	0.710805	2.35364
BRD7	0.0186393	Lung	0.710805	2.35267
LUC7L2	0.0187366	Lung	0.710805	2.35073
PVT1	0.0187512	Lung	0.710805	2.35044
VPS26B	0.0188684	Lung	0.710805	-2.34812
MAP1LC3A	0.0188833	Lung	0.710805	2.34783
TTC3	0.0189351	Lung	0.710805	2.34681
DHRS7	0.0189598	Lung	0.710805	2.34632
TRAPPC9	0.0189695	Lung	0.710805	2.34613
DHX8	0.0189971	Lung	0.710805	-2.34559
ADAT1	0.0190238	Lung	0.710805	-2.34506
RP11-403A3.1	0.0191512	Lung	0.710805	2.34257
PLEKHG2	0.0192973	Lung	0.710805	-2.33974
SLC38A2	0.019375	Lung	0.710805	2.33824
TOMM7	0.0193793	Lung	0.710805	2.33815
JAZF1	0.0194717	Lung	0.710805	-2.33638
SETD1A	0.0195034	Lung	0.710805	-2.33577
SH3GL2	0.0195172	Lung	0.710805	-2.3355
AQP4	0.019552	Lung	0.710805	-2.33484
MLEC	0.0195956	Lung	0.710805	2.334
ABO	0.0196318	Lung	0.710805	-2.33331
RP11-203M5.8	0.0197362	Lung	0.710805	-2.33133
LINC01094	0.019746	Lung	0.710805	-2.33114
ACVR2A	0.0197584	Lung	0.710805	2.3309
MST1	0.0198423	Lung	0.710805	-2.32932
C1orf132	0.0198596	Lung	0.710805	2.32899
TK1	0.0198694	Lung	0.710805	2.3288
WFDC3	0.0198742	Lung	0.710805	-2.32871
HOXD10	0.0199073	Lung	0.710805	2.32809
MARVELD2	0.0199173	Lung	0.710805	-2.3279
GABPB2	0.0201103	Lung	0.710805	2.32428
CALML4	0.020124	Lung	0.710805	-2.32403
DCC	0.0201277	Lung	0.710805	-2.32396
CERKL	0.0201285	Lung	0.710805	2.32394
NCLN	0.0201838	Lung	0.710805	-2.32291
LARS	0.0202374	Lung	0.710805	-2.32192
RP11-326A19.4	0.0202503	Lung	0.710805	-2.32168
STBD1	0.0202865	Lung	0.710805	-2.32101
ADAP1	0.0202975	Lung	0.710805	2.3208
TMUB2	0.020371	Lung	0.710805	-2.31944
AFMID	0.020389	Lung	0.710805	2.31911
TTC32	0.0204006	Lung	0.710805	-2.3189
NRAS	0.0139146	Heart_Left_Ventricle	0.710946	-2.45946
ETFB	0.0139376	Heart_Left_Ventricle	0.710946	2.45887
RP11-471M2.3	0.00845286	Minor_Salivary_Gland	0.710973	-2.63342
TBL3	0.0134482	Brain_Spinal_cord_cervical_c-1	0.711101	2.47167
NT5C2	0.0135362	Brain_Spinal_cord_cervical_c-1	0.711127	-2.46934
SLC25A23	0.0135812	Brain_Spinal_cord_cervical_c-1	0.711127	2.46815
TBRG4	0.0196578	Cells_EBV-transformed_lymphocytes	0.711235	2.33282
SEC24C	0.0116254	Cells_Cultured_fibroblasts	0.711238	-2.52332
TMEM133	0.0116529	Cells_Cultured_fibroblasts	0.711238	-2.52248
ZFYVE27	0.0135956	Colon_Sigmoid	0.711238	-2.46778
SLFNL1	0.0136192	Colon_Sigmoid	0.711238	-2.46715
SGK3	0.0139318	Ovary	0.71127	-2.45902
TTLL13P	0.0139636	Ovary	0.71127	2.4582
HAMP	0.0133549	Brain_Cerebellum	0.711317	2.47416
SCYL1	0.0134086	Brain_Cerebellum	0.711317	-2.47273
HAUS6	0.0134574	Brain_Cerebellum	0.711317	-2.47143
BOLA2	0.013473	Brain_Cerebellum	0.711317	2.47101
PDK1	0.0135586	Brain_Cerebellum	0.711317	-2.46875
ZNF417	0.0136495	Brain_Cerebellum	0.711317	2.46636
TDGF1	0.0136549	Brain_Cerebellum	0.711317	-2.46622
STX18	0.0139034	Brain_Cerebellum	0.711317	2.45975
SGK3	0.0139318	Brain_Cerebellum	0.711317	-2.45902
RP11-96L14.7	0.0139395	Brain_Cerebellum	0.711317	-2.45882
RP11-554A11.8	0.0139434	Brain_Cerebellum	0.711317	2.45872
CCDC59	0.0139545	Brain_Cerebellum	0.711317	2.45843
PPP1R3E	0.0225446	Brain_Hypothalamus	0.711395	-2.28106
CD47	0.0226327	Brain_Hypothalamus	0.711395	-2.27958
CCDC191	0.0226856	Brain_Hypothalamus	0.711395	2.27869
MEF2B	0.0226926	Brain_Hypothalamus	0.711395	-2.27857
CXCL12	0.0227165	Brain_Hypothalamus	0.711395	2.27817
MAP3K6	0.0227431	Brain_Hypothalamus	0.711395	2.27772
NAE1	0.0227771	Brain_Hypothalamus	0.711395	2.27715
ESD	0.0228104	Brain_Hypothalamus	0.711395	2.2766
SPATA46	0.0159825	Skin_Not_Sun_Exposed_Suprapubic	0.711638	-2.40931
HMSD	0.00676942	Pancreas	0.711705	-2.70798
CRYGS	0.00677666	Pancreas	0.711705	-2.70762
NXPH4	0.00678402	Pancreas	0.711705	2.70726
ALKBH5	0.0141846	Brain_Amygdala	0.711785	-2.45255
FBXO17	0.0141857	Brain_Amygdala	0.711785	-2.45253
C1orf132	0.0198596	Cells_EBV-transformed_lymphocytes	0.711797	2.32899
MARVELD2	0.0199173	Cells_EBV-transformed_lymphocytes	0.711797	-2.3279
ACVR2A	0.0199998	Cells_EBV-transformed_lymphocytes	0.711797	2.32635
CERKL	0.0201285	Cells_EBV-transformed_lymphocytes	0.711797	-2.32394
NEUROD1	0.0201285	Cells_EBV-transformed_lymphocytes	0.711797	-2.32394
CDHR5	0.0201507	Cells_EBV-transformed_lymphocytes	0.711797	-2.32353
RBM27	0.0202374	Cells_EBV-transformed_lymphocytes	0.711797	2.32192
ANKRD29	0.0202453	Cells_EBV-transformed_lymphocytes	0.711797	-2.32177
PDCD6IP	0.0203315	Cells_EBV-transformed_lymphocytes	0.711797	-2.32017
TMUB2	0.020371	Cells_EBV-transformed_lymphocytes	0.711797	-2.31944
SMOC2	0.0133728	Adrenal_Gland	0.711834	2.47368
SNCA	0.0147905	Brain_Caudate_basal_ganglia	0.711929	-2.43747
CCL3L3	0.00806693	Brain_Frontal_Cortex_BA9	0.711954	-2.64926
ISCA1	0.00811655	Brain_Frontal_Cortex_BA9	0.711954	-2.64718
EZR	0.0117239	Cells_Cultured_fibroblasts	0.71199	2.52035
SLC30A7	0.0149989	Small_Intestine_Terminal_Ileum	0.712059	-2.43241
PDE1C	0.0151045	Small_Intestine_Terminal_Ileum	0.712059	-2.42986
DTNBP1	0.0151124	Small_Intestine_Terminal_Ileum	0.712059	-2.42967
TAS2R5	0.00581345	Adipose_Visceral_Omentum	0.712278	2.75812
MRPL9	0.00587684	Adipose_Visceral_Omentum	0.712278	-2.75458
ADAP2	0.00595953	Adipose_Visceral_Omentum	0.712278	-2.75
TEFM	0.00595953	Adipose_Visceral_Omentum	0.712278	2.75
POLR1A	0.0205252	Lung	0.712348	-2.31661
NRM	0.020556	Lung	0.712348	2.31604
ACADL	0.0262884	smultixcan	0.712547	0.237083
EHD4	0.0142114	Prostate	0.712582	-2.45188
LINC01427	0.0118733	Testis	0.712584	-2.51589
ZNF418	0.0126074	Esophagus_Muscularis	0.712631	-2.49467
GLB1L3	0.0126309	Esophagus_Muscularis	0.712631	2.49401
FAM193B	0.0127018	Esophagus_Muscularis	0.712631	2.49202
CDC40	0.0127605	Esophagus_Muscularis	0.712631	2.49039
TMEM30B	0.0127867	Esophagus_Muscularis	0.712631	2.48966
TNRC6A	0.0119714	Heart_Atrial_Appendage	0.712653	2.51299
CASKIN1	0.0121576	Heart_Atrial_Appendage	0.712653	-2.50754
TTC17	0.0121712	Heart_Atrial_Appendage	0.712653	2.50714
CLK2	0.0121876	Heart_Atrial_Appendage	0.712653	-2.50667
F2RL2	0.0122777	Heart_Atrial_Appendage	0.712653	-2.50406
ZNF738	0.0123037	Heart_Atrial_Appendage	0.712653	2.50331
ZFYVE27	0.0123039	Heart_Atrial_Appendage	0.712653	-2.50331
SLC25A12	0.0123817	Heart_Atrial_Appendage	0.712653	2.50108
SPINK2	0.0124355	Heart_Atrial_Appendage	0.712653	2.49954
NOV	0.0125241	Heart_Atrial_Appendage	0.712653	-2.49702
TULP4	0.0125398	Heart_Atrial_Appendage	0.712653	2.49658
TRABD	0.0125753	Heart_Atrial_Appendage	0.712653	2.49557
SEC11C	0.0125815	Heart_Atrial_Appendage	0.712653	2.4954
GHR	0.0140948	Heart_Left_Ventricle	0.712678	2.45484
RAMP3	0.0141453	Heart_Left_Ventricle	0.712678	-2.45355
MRPL55	0.0141621	Heart_Left_Ventricle	0.712678	-2.45312
RXRA	0.00885068	Kidney_Cortex	0.712703	-2.61777
TBX6	0.00885383	Kidney_Cortex	0.712703	-2.61765
CPEB3	0.00888748	Kidney_Cortex	0.712703	-2.61635
YY1AP1	0.00904391	Kidney_Cortex	0.712703	2.61039
KIF12	0.00943559	Kidney_Cortex	0.712703	2.59585
F2RL2	0.00950189	Kidney_Cortex	0.712703	-2.59345
ARL5B	0.00950819	Kidney_Cortex	0.712703	-2.59322
DDX50	0.00960928	Kidney_Cortex	0.712703	-2.58958
TAF2	0.00963648	Kidney_Cortex	0.712703	2.58861
CMTM3	0.00967458	Kidney_Cortex	0.712703	2.58725
TSN	0.00972222	Kidney_Cortex	0.712703	2.58556
LINC00942	0.00976783	Kidney_Cortex	0.712703	-2.58394
ECHDC3	0.00992698	Kidney_Cortex	0.712703	-2.57836
PTPRD-AS1	0.0100196	Kidney_Cortex	0.712703	2.57515
ATP5EP2	0.0100329	Kidney_Cortex	0.712703	2.57469
C8orf44	0.0101108	Kidney_Cortex	0.712703	-2.57202
VCPIP1	0.0101108	Kidney_Cortex	0.712703	2.57202
RP11-262I2.2	0.010128	Kidney_Cortex	0.712703	2.57143
SCAPER	0.0101491	Kidney_Cortex	0.712703	2.57071
FEN1	0.010275	Kidney_Cortex	0.712703	-2.56643
OAT	0.0103111	Kidney_Cortex	0.712703	2.56522
RBP2	0.0103909	Kidney_Cortex	0.712703	2.56254
RP11-10L7.1	0.010458	Kidney_Cortex	0.712703	-2.56031
SETD1A	0.010578	Kidney_Cortex	0.712703	-2.55634
RP11-1072A3.4	0.010578	Kidney_Cortex	0.712703	2.55634
NME2	0.0107061	Kidney_Cortex	0.712703	-2.55215
ZDHHC2	0.0107466	Kidney_Cortex	0.712703	2.55083
MINPP1	0.0108487	Kidney_Cortex	0.712703	2.54754
RP11-128A17.2	0.0108727	Kidney_Cortex	0.712703	2.54676
ERICH6B	0.0108806	Kidney_Cortex	0.712703	2.54651
GLI3	0.0110608	Kidney_Cortex	0.712703	-2.54077
RP11-736N17.10	0.0110724	Kidney_Cortex	0.712703	2.5404
MYL9	0.0112218	Kidney_Cortex	0.712703	-2.53571
AC005498.3	0.0113102	Kidney_Cortex	0.712703	-2.53297
SOX8	0.011404	Kidney_Cortex	0.712703	-2.53007
HEMK1	0.0115023	Kidney_Cortex	0.712703	-2.52706
MYBL1	0.0115124	Kidney_Cortex	0.712703	-2.52675
RPGRIP1L	0.0115188	Kidney_Cortex	0.712703	-2.52655
SEC24C	0.0116254	Kidney_Cortex	0.712703	-2.52332
RP11-1277A3.3	0.0116314	Kidney_Cortex	0.712703	2.52313
RP11-734K21.5	0.00564763	Breast_Mammary_Tissue	0.712762	2.76757
ATAD5	0.00566326	Breast_Mammary_Tissue	0.712762	-2.76667
BBS12	0.0142989	Heart_Left_Ventricle	0.712811	2.44966
CD83	0.0143643	Heart_Left_Ventricle	0.712811	2.44802
BRINP3	0.0144757	Heart_Left_Ventricle	0.712811	2.44524
NARS	0.014477	Heart_Left_Ventricle	0.712811	2.44521
SLC38A8	0.014539	Heart_Left_Ventricle	0.712811	2.44366
LINC00707	0.0145611	Heart_Left_Ventricle	0.712811	-2.44311
QRICH2	0.0146734	Heart_Left_Ventricle	0.712811	2.44034
PCSK2	0.0147298	Heart_Left_Ventricle	0.712811	-2.43896
DDX50	0.0147364	Heart_Left_Ventricle	0.712811	-2.43879
ATXN7	0.0229581	Brain_Hypothalamus	0.712847	2.27413
NXNL2	0.022991	Brain_Hypothalamus	0.712847	-2.27358
SLC7A6	0.0230459	Brain_Hypothalamus	0.712847	-2.27267
CCDC125	0.0184143	Whole_Blood	0.712861	2.35718
IGSF23	0.0184699	Whole_Blood	0.712861	2.35606
KBTBD7	0.0185401	Whole_Blood	0.712861	-2.35465
CCDC78	0.018573	Whole_Blood	0.712861	2.35399
BIRC3	0.0186073	Whole_Blood	0.712861	2.35331
AACS	0.0186468	Whole_Blood	0.712861	2.35252
EHD4	0.0142114	Artery_Coronary	0.712968	-2.45188
HMGCL	0.0215437	Brain_Cortex	0.712994	2.29832
TOM1L1	0.021598	Brain_Cortex	0.712994	2.29736
DPM2	0.0217837	Brain_Cortex	0.712994	2.29412
LRP10	0.0218663	Brain_Cortex	0.712994	-2.29268
PPP1R2	0.0219761	Brain_Cortex	0.712994	-2.29078
TTC3	0.0220297	Brain_Cortex	0.712994	2.28986
ADCYAP1	0.0220413	Brain_Cortex	0.712994	2.28966
LPL	0.0220968	Brain_Cortex	0.712994	2.2887
RP11-10C24.3	0.0221302	Brain_Cortex	0.712994	2.28813
SRP14-AS1	0.022271	Brain_Cortex	0.712994	-2.28571
ACVR2A	0.0222858	Brain_Cortex	0.712994	2.28546
IRF6	0.0224534	Brain_Cortex	0.712994	-2.28261
SERPINC1	0.0225001	Brain_Cortex	0.712994	2.28182
PPP1R3E	0.0225446	Brain_Cortex	0.712994	-2.28106
CDC42EP2	0.0225878	Brain_Cortex	0.712994	-2.28033
FBXO5	0.0225979	Brain_Cortex	0.712994	-2.28017
CD47	0.0226327	Brain_Cortex	0.712994	-2.27958
LDAH	0.0226979	Brain_Cortex	0.712994	-2.27848
CCR6	0.0227544	Brain_Cortex	0.712994	-2.27753
RP11-619A14.3	0.0227846	Brain_Cortex	0.712994	-2.27703
OAZ3	0.0228628	Brain_Cortex	0.712994	2.27572
SLC7A6	0.0229087	Brain_Cortex	0.712994	-2.27495
RP11-10L7.1	0.0229128	Brain_Cortex	0.712994	-2.27489
ATXN7	0.0229581	Brain_Cortex	0.712994	2.27413
POC5	0.0229615	Brain_Cortex	0.712994	2.27407
MPZL3	0.0231153	Brain_Hypothalamus	0.713048	-2.27152
DSN1	0.00772587	Muscle_Skeletal	0.713129	-2.66382
KMT2E	0.018808	Whole_Blood	0.713343	-2.34932
SAMD3	0.018861	Whole_Blood	0.713343	-2.34827
DHX8	0.0189971	Whole_Blood	0.713343	-2.34559
SPATA7	0.0190122	Whole_Blood	0.713343	2.34529
RAB23	0.0190763	Whole_Blood	0.713343	2.34404
TERT	0.019091	Whole_Blood	0.713343	2.34375
HIST1H4K	0.019129	Whole_Blood	0.713343	2.34301
PDE4D	0.0191869	Whole_Blood	0.713343	2.34188
TOMM7	0.00842347	Skin_Sun_Exposed_Lower_leg	0.713658	2.63461
CASP1	0.0230426	Brain_Cortex	0.713668	-2.27273
ZNF738	0.0120754	Kidney_Cortex	0.713849	2.50993
ZNF451	0.0120808	Kidney_Cortex	0.713849	-2.50977
PHF2	0.0121326	Kidney_Cortex	0.713849	-2.50826
SSUH2	0.0121639	Kidney_Cortex	0.713849	2.50735
TTC17	0.0121712	Kidney_Cortex	0.713849	-2.50714
VAT1L	0.0122178	Kidney_Cortex	0.713849	2.50579
MYL5	0.0123148	Kidney_Cortex	0.713849	2.50299
HCN3	0.0124193	Kidney_Cortex	0.713849	2.5
TULP4	0.0125398	Kidney_Cortex	0.713849	2.49658
SOCS4	0.0127266	Kidney_Cortex	0.713849	2.49133
WDHD1	0.0127266	Kidney_Cortex	0.713849	2.49133
RBM11	0.0127474	Kidney_Cortex	0.713849	2.49075
DHRS1	0.0127622	Kidney_Cortex	0.713849	2.49034
TMEM30B	0.0127867	Kidney_Cortex	0.713849	-2.48966
RP11-354K4.2	0.012847	Kidney_Cortex	0.713849	2.48798
YY1AP1	0.00686701	Pancreas	0.713921	2.70323
IFI27L1	0.0135637	Adrenal_Gland	0.714056	-2.46861
TDGF1	0.0136549	Adrenal_Gland	0.714056	-2.46622
ZCCHC7	0.0137193	Adrenal_Gland	0.714056	2.46453
HAMP	0.0138193	Adrenal_Gland	0.714056	2.46193
MARVELD1	0.013843	Adrenal_Gland	0.714056	2.46131
BIRC2	0.0138893	Adrenal_Gland	0.714056	-2.46011
RAD17	0.0139886	Adrenal_Gland	0.714056	2.45756
GCNT7	0.0140539	Adrenal_Gland	0.714056	-2.45588
EHD4	0.0142114	Adrenal_Gland	0.714056	-2.45188
DPEP1	0.0142989	Adrenal_Gland	0.714056	-2.44966
CREBL2	0.0143327	Adrenal_Gland	0.714056	2.44882
C10orf88	0.0145268	Adrenal_Gland	0.714056	-2.44397
MPRIP	0.0146645	Adrenal_Gland	0.714056	2.44056
S1PR4	0.0147475	Adrenal_Gland	0.714056	-2.43852
NARS	0.0147542	Adrenal_Gland	0.714056	-2.43836
CNNM2	0.0148161	Adrenal_Gland	0.714056	-2.43684
DTL	0.0149083	Adrenal_Gland	0.714056	-2.4346
CDO1	0.0149698	Adrenal_Gland	0.714056	-2.43311
GSTM2	0.0151023	Adrenal_Gland	0.714056	2.42992
ETV3	0.015224	Adrenal_Gland	0.714056	2.42701
ST6GALNAC4	0.015253	Adrenal_Gland	0.714056	2.42632
ZNF334	0.0154756	Adrenal_Gland	0.714056	-2.42105
PVT1	0.0155144	Adrenal_Gland	0.714056	2.42014
LINC01133	0.015529	Adrenal_Gland	0.714056	2.4198
LINC00467	0.0155735	Adrenal_Gland	0.714056	2.41876
FAM189B	0.01571	Adrenal_Gland	0.714056	-2.41558
LINC01562	0.0158275	Adrenal_Gland	0.714056	2.41287
SLU7	0.015879	Adrenal_Gland	0.714056	-2.41168
ZBTB5	0.0159552	Adrenal_Gland	0.714056	-2.40994
CXCR4	0.0162145	Adrenal_Gland	0.714056	2.40405
ZNF274	0.0163045	Adrenal_Gland	0.714056	-2.40203
TEX9	0.0164205	Adrenal_Gland	0.714056	-2.39943
HSD17B14	0.0164382	Adrenal_Gland	0.714056	-2.39904
LINC01376	0.0165033	Adrenal_Gland	0.714056	2.39759
VSTM1	0.0165273	Adrenal_Gland	0.714056	2.39706
OSCAR	0.0165273	Adrenal_Gland	0.714056	2.39706
ARF4	0.0166009	Adrenal_Gland	0.714056	2.39543
HMGCL	0.0166585	Adrenal_Gland	0.714056	2.39416
PTER	0.0168453	Adrenal_Gland	0.714056	-2.39007
GBA	0.0168489	Adrenal_Gland	0.714056	2.38999
SH2D2A	0.0168561	Adrenal_Gland	0.714056	2.38983
ZFP90	0.016914	Adrenal_Gland	0.714056	2.38857
PLGRKT	0.017046	Adrenal_Gland	0.714056	2.38571
BIRC3	0.0170511	Adrenal_Gland	0.714056	-2.3856
CNKSR1	0.017054	Adrenal_Gland	0.714056	-2.38554
C1RL	0.0170728	Adrenal_Gland	0.714056	2.38514
GOLGA8B	0.0170859	Adrenal_Gland	0.714056	-2.38485
RP11-468H14.2	0.0171904	Adrenal_Gland	0.714056	2.38261
F2RL1	0.0171955	Adrenal_Gland	0.714056	-2.3825
LDAH	0.0172823	Adrenal_Gland	0.714056	-2.38065
ZGRF1	0.0173845	Adrenal_Gland	0.714056	-2.37847
ACIN1	0.0174321	Adrenal_Gland	0.714056	2.37746
ZFYVE21	0.017463	Adrenal_Gland	0.714056	-2.37681
SLC35F1	0.017513	Adrenal_Gland	0.714056	-2.37576
ZNF462	0.017549	Adrenal_Gland	0.714056	-2.375
DEK	0.0175656	Adrenal_Gland	0.714056	2.37465
XYLB	0.0175973	Adrenal_Gland	0.714056	-2.37399
FAM83G	0.0176674	Adrenal_Gland	0.714056	-2.37252
ATP6V1A	0.0176795	Adrenal_Gland	0.714056	-2.37226
NAA50	0.0176795	Adrenal_Gland	0.714056	2.37226
IRF9	0.0176944	Adrenal_Gland	0.714056	2.37195
BUB3	0.0177358	Adrenal_Gland	0.714056	-2.37109
RNF11	0.0177696	Adrenal_Gland	0.714056	2.37039
ANKRD9	0.0177908	Adrenal_Gland	0.714056	2.36994
ATP6V0B	0.0178017	Adrenal_Gland	0.714056	-2.36972
RP11-10C24.3	0.0178483	Adrenal_Gland	0.714056	2.36875
FHL3	0.0178855	Adrenal_Gland	0.714056	-2.36798
CLK2	0.0179491	Adrenal_Gland	0.714056	-2.36667
GPR17	0.0179753	Adrenal_Gland	0.714056	2.36613
ADAM15	0.0180313	Adrenal_Gland	0.714056	2.36498
PSD3	0.0180692	Adrenal_Gland	0.714056	-2.3642
GCA	0.0181259	Adrenal_Gland	0.714056	-2.36304
C1orf109	0.0181521	Adrenal_Gland	0.714056	2.3625
RP11-354K4.2	0.0181548	Adrenal_Gland	0.714056	2.36245
CPD	0.018161	Adrenal_Gland	0.714056	2.36232
MLC1	0.0182656	Adrenal_Gland	0.714056	2.36019
C4BPB	0.0184107	Adrenal_Gland	0.714056	-2.35725
CLEC5A	0.0184647	Adrenal_Gland	0.714056	2.35616
PTPRA	0.0184801	Adrenal_Gland	0.714056	2.35586
TTC3	0.0185355	Adrenal_Gland	0.714056	2.35474
KBTBD7	0.0185401	Adrenal_Gland	0.714056	-2.35465
PLAC8L1	0.0186366	Adrenal_Gland	0.714056	-2.35272
RNASET2	0.0186418	Adrenal_Gland	0.714056	2.35262
PNP	0.012722	Heart_Atrial_Appendage	0.714071	-2.49146
SOCS4	0.0127266	Heart_Atrial_Appendage	0.714071	2.49133
KIAA1109	0.00824506	Brain_Frontal_Cortex_BA9	0.714073	2.64187
ELF3	0.00830393	Brain_Frontal_Cortex_BA9	0.714073	-2.63946
SLC25A46	0.00842444	Brain_Frontal_Cortex_BA9	0.714073	-2.63457
LINC02019	0.00845597	Brain_Frontal_Cortex_BA9	0.714073	-2.6333
MMP2	0.00860399	Brain_Frontal_Cortex_BA9	0.714073	2.6274
PCP4	0.00865732	Brain_Frontal_Cortex_BA9	0.714073	2.6253
MROH8	0.00866983	Brain_Frontal_Cortex_BA9	0.714073	-2.62481
CISH	0.00871297	Brain_Frontal_Cortex_BA9	0.714073	-2.62312
NGRN	0.00874585	Brain_Frontal_Cortex_BA9	0.714073	2.62183
CPEB3	0.00888748	Brain_Frontal_Cortex_BA9	0.714073	2.61635
CYP17A1	0.00889942	Brain_Frontal_Cortex_BA9	0.714073	2.61589
PTTG1	0.00895089	Brain_Frontal_Cortex_BA9	0.714073	2.61392
CRYGS	0.00904744	Brain_Frontal_Cortex_BA9	0.714073	-2.61026
ASPSCR1	0.00911171	Brain_Frontal_Cortex_BA9	0.714073	2.60783
SCMH1	0.00916494	Brain_Frontal_Cortex_BA9	0.714073	-2.60584
HUS1B	0.00927332	Brain_Frontal_Cortex_BA9	0.714073	2.60181
CTB-61M7.2	0.00939582	Brain_Frontal_Cortex_BA9	0.714073	2.59731
TULP2	0.00942491	Brain_Frontal_Cortex_BA9	0.714073	2.59624
RAB3IL1	0.00947026	Brain_Frontal_Cortex_BA9	0.714073	2.59459
RP11-488L18.10	0.00949781	Brain_Frontal_Cortex_BA9	0.714073	2.5936
C8orf44	0.00959517	Brain_Frontal_Cortex_BA9	0.714073	-2.59009
GNG7	0.00960474	Brain_Frontal_Cortex_BA9	0.714073	-2.58974
RP11-1263C18.2	0.00989472	Brain_Frontal_Cortex_BA9	0.714073	2.57949
ZFP1	0.00998086	Brain_Frontal_Cortex_BA9	0.714073	2.57649
PTPRD-AS1	0.0100196	Brain_Frontal_Cortex_BA9	0.714073	2.57515
ATP5EP2	0.0100329	Brain_Frontal_Cortex_BA9	0.714073	2.57469
RP11-242D8.1	0.0100384	Brain_Frontal_Cortex_BA9	0.714073	-2.57451
VCPIP1	0.0101108	Brain_Frontal_Cortex_BA9	0.714073	2.57202
FAM107A	0.0101925	Brain_Frontal_Cortex_BA9	0.714073	2.56923
TMEM258	0.010275	Brain_Frontal_Cortex_BA9	0.714073	2.56643
FEN1	0.010275	Brain_Frontal_Cortex_BA9	0.714073	-2.56643
ATP6V1E2	0.0103982	Brain_Frontal_Cortex_BA9	0.714073	2.5623
SETD1A	0.010578	Brain_Frontal_Cortex_BA9	0.714073	-2.55634
RP11-245J9.5	0.0106018	Brain_Frontal_Cortex_BA9	0.714073	2.55556
RP11-403A3.1	0.0107061	Brain_Frontal_Cortex_BA9	0.714073	2.55215
CFAP61	0.0107269	Brain_Frontal_Cortex_BA9	0.714073	-2.55147
POMC	0.0107511	Brain_Frontal_Cortex_BA9	0.714073	-2.55068
DCLRE1B	0.0107528	Brain_Frontal_Cortex_BA9	0.714073	-2.55063
TBX6	0.0108061	Brain_Frontal_Cortex_BA9	0.714073	-2.54891
KNG1	0.0109476	Brain_Frontal_Cortex_BA9	0.714073	-2.54437
GLI3	0.0110608	Brain_Frontal_Cortex_BA9	0.714073	-2.54077
TRABD	0.0110724	Brain_Frontal_Cortex_BA9	0.714073	2.5404
SIRPG	0.011096	Brain_Frontal_Cortex_BA9	0.714073	2.53966
RBPMS	0.0111632	Brain_Frontal_Cortex_BA9	0.714073	2.53755
MYL9	0.0112218	Brain_Frontal_Cortex_BA9	0.714073	-2.53571
DACT2	0.0112422	Brain_Frontal_Cortex_BA9	0.714073	2.53508
ZNF548	0.0112696	Brain_Frontal_Cortex_BA9	0.714073	-2.53422
AC005498.3	0.0113102	Brain_Frontal_Cortex_BA9	0.714073	2.53297
RNF152	0.0113311	Brain_Frontal_Cortex_BA9	0.714073	2.53232
PI4K2A	0.0113459	Brain_Frontal_Cortex_BA9	0.714073	2.53186
CCDC175	0.0114616	Brain_Frontal_Cortex_BA9	0.714073	2.5283
MYBL1	0.0115124	Brain_Frontal_Cortex_BA9	0.714073	-2.52675
RP11-96H19.1	0.01164	Brain_Frontal_Cortex_BA9	0.714073	2.52288
PRKD1	0.0117077	Brain_Frontal_Cortex_BA9	0.714073	-2.52083
C17orf53	0.0118563	Brain_Frontal_Cortex_BA9	0.714073	2.51639
RCN2	0.0119132	Brain_Frontal_Cortex_BA9	0.714073	-2.51471
TAS2R3	0.0119132	Brain_Frontal_Cortex_BA9	0.714073	-2.51471
MPND	0.0119408	Brain_Frontal_Cortex_BA9	0.714073	2.51389
TNRC6A	0.0119714	Brain_Frontal_Cortex_BA9	0.714073	2.51299
MTMR6	0.0119983	Brain_Frontal_Cortex_BA9	0.714073	-2.5122
KRT23	0.0120094	Brain_Frontal_Cortex_BA9	0.714073	2.51187
KLHL8	0.0120852	Brain_Frontal_Cortex_BA9	0.714073	2.50965
RECQL	0.0121312	Brain_Frontal_Cortex_BA9	0.714073	-2.50831
VAT1L	0.0122178	Brain_Frontal_Cortex_BA9	0.714073	-2.50579
RAB8A	0.0122553	Brain_Frontal_Cortex_BA9	0.714073	2.50471
DYM	0.012357	Brain_Frontal_Cortex_BA9	0.714073	-2.50178
ANAPC4	0.0123645	Brain_Frontal_Cortex_BA9	0.714073	2.50157
TRMT44	0.0123969	Brain_Frontal_Cortex_BA9	0.714073	2.50064
HCN3	0.0124193	Brain_Frontal_Cortex_BA9	0.714073	2.5
LGR4	0.0124193	Brain_Frontal_Cortex_BA9	0.714073	2.5
SYNGR2	0.0125532	Brain_Frontal_Cortex_BA9	0.714073	2.4962
CDC40	0.0127605	Brain_Frontal_Cortex_BA9	0.714073	2.49039
RP5-1177M21.1	0.0127979	Brain_Frontal_Cortex_BA9	0.714073	2.48934
CCL4L2	0.0128429	Brain_Frontal_Cortex_BA9	0.714073	-2.4881
MYZAP	0.0130369	Brain_Frontal_Cortex_BA9	0.714073	-2.48276
AGTPBP1	0.0130837	Brain_Frontal_Cortex_BA9	0.714073	2.48148
SELENOT	0.0131848	Brain_Frontal_Cortex_BA9	0.714073	2.47874
AC011995.1	0.0131888	Brain_Frontal_Cortex_BA9	0.714073	-2.47863
ACADL	0.0132025	Brain_Frontal_Cortex_BA9	0.714073	-2.47826
SOCS4	0.0132488	Brain_Frontal_Cortex_BA9	0.714073	2.47701
SLC41A1	0.0132915	Brain_Frontal_Cortex_BA9	0.714073	2.47586
SMOC2	0.0133728	Brain_Frontal_Cortex_BA9	0.714073	2.47368
SNIP1	0.0134252	Brain_Frontal_Cortex_BA9	0.714073	-2.47229
ZNF418	0.0136101	Brain_Frontal_Cortex_BA9	0.714073	-2.46739
GPR137C	0.0136192	Brain_Frontal_Cortex_BA9	0.714073	2.46715
RP3-483K16.4	0.0136678	Brain_Frontal_Cortex_BA9	0.714073	2.46588
TPCN2	0.0136862	Brain_Frontal_Cortex_BA9	0.714073	2.4654
SLC9A8	0.0138483	Brain_Frontal_Cortex_BA9	0.714073	2.46117
LINC01700	0.0141298	Brain_Frontal_Cortex_BA9	0.714073	2.45395
NAT14	0.0142264	Brain_Frontal_Cortex_BA9	0.714073	2.4515
RP1-206D15.6	0.0142978	Brain_Frontal_Cortex_BA9	0.714073	-2.44969
WASF1	0.0143805	Brain_Frontal_Cortex_BA9	0.714073	2.44762
PLEKHA4	0.0145447	Brain_Frontal_Cortex_BA9	0.714073	2.44352
LINC00706	0.0145611	Brain_Frontal_Cortex_BA9	0.714073	-2.44311
BHLHA9	0.0149605	Brain_Frontal_Cortex_BA9	0.714073	-2.43333
ZNF439	0.015031	Brain_Frontal_Cortex_BA9	0.714073	2.43163
DOK3	0.0150668	Brain_Frontal_Cortex_BA9	0.714073	-2.43077
RPL22L1	0.0150943	Brain_Frontal_Cortex_BA9	0.714073	-2.43011
PDE1C	0.0151045	Brain_Frontal_Cortex_BA9	0.714073	-2.42986
LINC00707	0.0151586	Brain_Frontal_Cortex_BA9	0.714073	-2.42857
CTD-2201E18.5	0.0152422	Brain_Frontal_Cortex_BA9	0.714073	2.42657
DDX50	0.0153456	Brain_Frontal_Cortex_BA9	0.714073	-2.42412
MTOR	0.0154452	Brain_Frontal_Cortex_BA9	0.714073	-2.42177
TTC3	0.0155506	Brain_Frontal_Cortex_BA9	0.714073	2.41929
NPEPPS	0.0155582	Brain_Frontal_Cortex_BA9	0.714073	2.41912
RNF138	0.0156587	Brain_Frontal_Cortex_BA9	0.714073	-2.41677
CLCN7	0.0156865	Brain_Frontal_Cortex_BA9	0.714073	-2.41613
RP11-403A3.3	0.0156895	Brain_Frontal_Cortex_BA9	0.714073	2.41606
FAM189B	0.01571	Brain_Frontal_Cortex_BA9	0.714073	-2.41558
MTAP	0.015727	Brain_Frontal_Cortex_BA9	0.714073	-2.41519
TBL3	0.0157415	Brain_Frontal_Cortex_BA9	0.714073	2.41485
C19orf18	0.015745	Brain_Frontal_Cortex_BA9	0.714073	2.41477
UTRN	0.0157758	Brain_Frontal_Cortex_BA9	0.714073	-2.41406
TTLL13P	0.0158126	Brain_Frontal_Cortex_BA9	0.714073	2.41321
LRRC2	0.0158199	Brain_Frontal_Cortex_BA9	0.714073	-2.41304
LINC01562	0.0158275	Brain_Frontal_Cortex_BA9	0.714073	2.41287
KRT6C	0.0159165	Brain_Frontal_Cortex_BA9	0.714073	2.41082
KRT6A	0.0159165	Brain_Frontal_Cortex_BA9	0.714073	2.41082
ZBTB5	0.0159552	Brain_Frontal_Cortex_BA9	0.714073	-2.40994
RHOBTB1	0.0161096	Brain_Frontal_Cortex_BA9	0.714073	2.40642
MORN4	0.0161256	Brain_Frontal_Cortex_BA9	0.714073	2.40606
ZGPAT	0.0161409	Brain_Frontal_Cortex_BA9	0.714073	2.40571
ZNF274	0.0163045	Brain_Frontal_Cortex_BA9	0.714073	2.40203
SCAPER	0.0165273	Brain_Frontal_Cortex_BA9	0.714073	2.39706
ATP6V1E1	0.0165448	Brain_Frontal_Cortex_BA9	0.714073	-2.39667
PHRF1	0.0165524	Brain_Frontal_Cortex_BA9	0.714073	2.3965
RASSF7	0.0165627	Brain_Frontal_Cortex_BA9	0.714073	2.39628
EIF5	0.0165704	Brain_Frontal_Cortex_BA9	0.714073	2.3961
TMEM255B	0.0165829	Brain_Frontal_Cortex_BA9	0.714073	-2.39583
TBC1D7	0.016598	Brain_Frontal_Cortex_BA9	0.714073	-2.39549
HMGCL	0.0166585	Brain_Frontal_Cortex_BA9	0.714073	2.39416
CTSV	0.0166585	Brain_Frontal_Cortex_BA9	0.714073	-2.39416
SGK3	0.0166911	Brain_Frontal_Cortex_BA9	0.714073	-2.39344
WFDC13	0.0168854	Brain_Frontal_Cortex_BA9	0.714073	-2.38919
C20orf24	0.0169435	Brain_Frontal_Cortex_BA9	0.714073	-2.38793
SPOCK1	0.0170232	Brain_Frontal_Cortex_BA9	0.714073	2.38621
VASH1	0.017049	Brain_Frontal_Cortex_BA9	0.714073	2.38565
CNKSR1	0.017054	Brain_Frontal_Cortex_BA9	0.714073	-2.38554
ACAT1	0.0170966	Brain_Frontal_Cortex_BA9	0.714073	-2.38462
MAPK8IP1	0.0171711	Brain_Frontal_Cortex_BA9	0.714073	-2.38302
RP11-667K14.3	0.0172449	Brain_Frontal_Cortex_BA9	0.714073	-2.38144
NARS	0.017341	Brain_Frontal_Cortex_BA9	0.714073	-2.3794
SNRPA	0.0173462	Brain_Frontal_Cortex_BA9	0.714073	2.37929
ZNF334	0.0174408	Brain_Frontal_Cortex_BA9	0.714073	-2.37728
RECQL5	0.0176246	Brain_Frontal_Cortex_BA9	0.714073	-2.37341
NAA50	0.0176795	Brain_Frontal_Cortex_BA9	0.714073	2.37226
MCRS1	0.017693	Brain_Frontal_Cortex_BA9	0.714073	2.37198
MYO18B	0.0176988	Brain_Frontal_Cortex_BA9	0.714073	2.37186
ACIN1	0.0177002	Brain_Frontal_Cortex_BA9	0.714073	-2.37183
PIK3R5	0.017748	Brain_Frontal_Cortex_BA9	0.714073	2.37083
LDAH	0.0177736	Brain_Frontal_Cortex_BA9	0.714073	-2.3703
ZNF575	0.0177798	Brain_Frontal_Cortex_BA9	0.714073	2.37017
TAS2R4	0.0179016	Brain_Frontal_Cortex_BA9	0.714073	-2.36765
CLK2	0.0179491	Brain_Frontal_Cortex_BA9	0.714073	-2.36667
EFCAB13	0.017965	Brain_Frontal_Cortex_BA9	0.714073	-2.36634
FGF2	0.017999	Brain_Frontal_Cortex_BA9	0.714073	2.36564
LINC01299	0.0180699	Brain_Frontal_Cortex_BA9	0.714073	2.36418
TRPC1	0.0181074	Brain_Frontal_Cortex_BA9	0.714073	-2.36341
GCA	0.0181259	Brain_Frontal_Cortex_BA9	0.714073	-2.36304
IFIH1	0.0181259	Brain_Frontal_Cortex_BA9	0.714073	2.36304
RNF141	0.018161	Brain_Frontal_Cortex_BA9	0.714073	-2.36232
MLC1	0.0182656	Brain_Frontal_Cortex_BA9	0.714073	2.36019
TDGF1	0.0183622	Brain_Frontal_Cortex_BA9	0.714073	-2.35823
PLGRKT	0.0184162	Brain_Frontal_Cortex_BA9	0.714073	2.35714
TMEM132B	0.0184409	Brain_Frontal_Cortex_BA9	0.714073	2.35664
KBTBD7	0.0185401	Brain_Frontal_Cortex_BA9	0.714073	2.35465
SPRTN	0.0185643	Brain_Frontal_Cortex_BA9	0.714073	2.35417
BRD7	0.0186393	Brain_Frontal_Cortex_BA9	0.714073	2.35267
RNASET2	0.0186418	Brain_Frontal_Cortex_BA9	0.714073	2.35262
TMEM30B	0.0186679	Brain_Frontal_Cortex_BA9	0.714073	-2.3521
C11orf42	0.0186762	Brain_Frontal_Cortex_BA9	0.714073	-2.35193
LIN7B	0.0187407	Brain_Frontal_Cortex_BA9	0.714073	-2.35065
AC069513.4	0.0187654	Brain_Frontal_Cortex_BA9	0.714073	-2.35016
VPS26B	0.0188684	Brain_Frontal_Cortex_BA9	0.714073	2.34812
DHX8	0.0189971	Brain_Frontal_Cortex_BA9	0.714073	-2.34559
EXOC8	0.0189975	Brain_Frontal_Cortex_BA9	0.714073	2.34558
HIST1H4K	0.0190064	Brain_Frontal_Cortex_BA9	0.714073	2.3454
ANXA2R	0.0190554	Brain_Frontal_Cortex_BA9	0.714073	2.34444
SLC7A4	0.0190608	Brain_Frontal_Cortex_BA9	0.714073	2.34434
GLDC	0.0191008	Brain_Frontal_Cortex_BA9	0.714073	2.34356
FASTKD2	0.0191367	Brain_Frontal_Cortex_BA9	0.714073	2.34286
KIF5B	0.0232483	Brain_Cortex	0.714104	2.26933
MCL1	0.0232589	Brain_Cortex	0.714104	-2.26916
ZNF839	0.023293	Brain_Cortex	0.714104	2.26859
SHISA2	0.0232944	Brain_Cortex	0.714104	-2.26857
HIRIP3	0.00783	Muscle_Skeletal	0.714128	2.65931
DTNBP1	0.00786048	Muscle_Skeletal	0.714128	-2.658
ACOT11	0.00807881	Brain_Substantia_nigra	0.714179	-2.64876
ZDHHC2	0.00812214	Brain_Substantia_nigra	0.714179	2.64695
TM9SF2	0.00815968	Brain_Substantia_nigra	0.714179	-2.64539
MATN3	0.0149553	Heart_Left_Ventricle	0.714194	2.43346
PEAK1	0.0149804	Heart_Left_Ventricle	0.714194	2.43285
FER	0.0151326	Heart_Left_Ventricle	0.714194	-2.42919
FLVCR2	0.0151362	Heart_Left_Ventricle	0.714194	2.4291
MFHAS1	0.0151584	Heart_Left_Ventricle	0.714194	2.42857
LURAP1L	0.0151978	Heart_Left_Ventricle	0.714194	-2.42763
RP11-122G18.12	0.0152105	Heart_Left_Ventricle	0.714194	-2.42733
ZFYVE21	0.00616307	Esophagus_Gastroesophageal_Junction	0.71421	2.73898
KRT23	0.00639853	Esophagus_Gastroesophageal_Junction	0.71421	-2.72663
OPCML	0.00650937	Esophagus_Gastroesophageal_Junction	0.71421	2.72095
ZNF256	0.00652349	Esophagus_Gastroesophageal_Junction	0.71421	-2.72024
ICAM5	0.00657988	Esophagus_Gastroesophageal_Junction	0.71421	2.71739
TAS2R5	0.00672296	Esophagus_Gastroesophageal_Junction	0.71421	2.71026
MST1R	0.00672538	Esophagus_Gastroesophageal_Junction	0.71421	2.71014
C1orf109	0.00674523	Esophagus_Gastroesophageal_Junction	0.71421	2.70917
NXPH4	0.00678402	Esophagus_Gastroesophageal_Junction	0.71421	2.70726
EXTL2	0.00683212	Esophagus_Gastroesophageal_Junction	0.71421	2.70492
GALNT13	0.00692568	Esophagus_Gastroesophageal_Junction	0.71421	2.7004
MEAF6	0.00697016	Esophagus_Gastroesophageal_Junction	0.71421	-2.69827
RCOR1	0.00701974	Esophagus_Gastroesophageal_Junction	0.71421	2.69591
DENND3	0.0070251	Esophagus_Gastroesophageal_Junction	0.71421	2.69565
ZBTB45	0.00703295	Esophagus_Gastroesophageal_Junction	0.71421	2.69528
GCK	0.00704442	Esophagus_Gastroesophageal_Junction	0.71421	-2.69474
ZNF317	0.00858408	Minor_Salivary_Gland	0.714319	2.62819
CISH	0.00861754	Minor_Salivary_Gland	0.714319	-2.62687
B4GALT2	0.0119858	Testis	0.714319	2.51256
MTMR6	0.0119983	Testis	0.714319	-2.5122
EPDR1	0.012072	Testis	0.714319	2.51003
SNX18	0.0120911	Testis	0.714319	-2.50947
CBX3	0.0264316	smultixcan	0.714365	-1.20115
FRMPD2	0.026473	smultixcan	0.714365	-1.20695
AP2B1	0.0265125	smultixcan	0.714365	0.0828653
POLR3G	0.0265126	smultixcan	0.714365	0.154927
SDHAF3	0.0265347	smultixcan	0.714365	0.679622
AQP4	0.0265975	smultixcan	0.714365	-0.859883
ZBTB45	0.0266313	smultixcan	0.714365	1.47625
CCDC140	0.0266369	smultixcan	0.714365	-1.17368
RP11-10A14.4	0.026652	smultixcan	0.714365	1.00741
WISP1	0.0143067	Brain_Amygdala	0.714417	2.44947
RASSF10	0.014475	Brain_Amygdala	0.714417	-2.44526
CTC-497E21.3	0.014475	Brain_Amygdala	0.714417	-2.44526
LINC00706	0.0145611	Brain_Amygdala	0.714417	-2.44311
ZNF473	0.0145772	Brain_Amygdala	0.714417	-2.44272
ETV3	0.015224	Small_Intestine_Terminal_Ileum	0.714421	2.42701
AF131215.8	0.00573448	Breast_Mammary_Tissue	0.714435	2.76259
HUS1B	0.00927332	Brain_Nucleus_accumbens_basal_ganglia	0.714445	2.60181
AC011995.1	0.00931091	Brain_Nucleus_accumbens_basal_ganglia	0.714445	-2.60042
RNF6	0.00846397	Pituitary	0.714557	2.63298
IFITM2	0.00857364	Pituitary	0.714557	2.6286
LRRC2	0.00861023	Pituitary	0.714557	-2.62715
ADAM11	0.00861434	Pituitary	0.714557	-2.62699
SDC2	0.00868915	Pituitary	0.714557	2.62405
CISH	0.00871297	Pituitary	0.714557	-2.62312
C1orf109	0.00872534	Pituitary	0.714557	2.62263
MRPL16	0.00873115	Pituitary	0.714557	-2.62241
CDK5RAP3	0.00565862	Adipose_Subcutaneous	0.714607	-2.76693
POLA2	0.00576138	Adipose_Subcutaneous	0.714607	2.76106
FAM187B	0.00586212	Adipose_Subcutaneous	0.714607	2.7554
MAP4K4	0.00586212	Adipose_Subcutaneous	0.714607	-2.7554
RABL6	0.00593445	Adipose_Subcutaneous	0.714607	-2.75138
ADAP2	0.00595953	Adipose_Subcutaneous	0.714607	-2.75
TEFM	0.00595953	Adipose_Subcutaneous	0.714607	2.75
PIAS4	0.00599749	Adipose_Subcutaneous	0.714607	-2.74792
WDR81	0.0129129	Esophagus_Muscularis	0.714609	2.48616
TOR1AIP2	0.0129367	Esophagus_Muscularis	0.714609	-2.48551
CNOT3	0.0232298	Brain_Hypothalamus	0.714633	-2.26963
SPRTN	0.0205891	Cells_EBV-transformed_lymphocytes	0.714668	2.31544
HIVEP1	0.0207682	Cells_EBV-transformed_lymphocytes	0.714668	2.31217
MSH3	0.0207711	Cells_EBV-transformed_lymphocytes	0.714668	-2.31212
BNIPL	0.0207817	Cells_EBV-transformed_lymphocytes	0.714668	2.31193
PM20D1	0.0208983	Cells_EBV-transformed_lymphocytes	0.714668	-2.30982
DOCK5	0.0209635	Cells_EBV-transformed_lymphocytes	0.714668	2.30864
MORN2	0.0209737	Cells_EBV-transformed_lymphocytes	0.714668	-2.30846
GNB1L	0.0210469	Cells_EBV-transformed_lymphocytes	0.714668	2.30714
LINC00513	0.0210835	Cells_EBV-transformed_lymphocytes	0.714668	2.30649
MORN2	0.0209737	Artery_Aorta	0.714844	-2.30846
SIRPB1	0.0128012	Heart_Atrial_Appendage	0.714882	2.48925
GPRC5D	0.0144524	Artery_Tibial	0.715022	2.44582
AHRR	0.0142347	Brain_Putamen_basal_ganglia	0.715311	2.45128
PAQR8	0.01424	Brain_Putamen_basal_ganglia	0.715311	2.45115
DTL	0.0146651	Brain_Amygdala	0.715399	-2.44055
ZNF436	0.0193302	Whole_Blood	0.715437	-2.3391
EXOC8	0.0193755	Whole_Blood	0.715437	2.33823
TK1	0.0238548	Uterus	0.715559	2.25946
KLF3	0.0239191	Uterus	0.715559	2.25843
IST1	0.024055	Uterus	0.715559	-2.25625
A4GNT	0.0243043	Uterus	0.715559	2.25228
KLHL40	0.0243305	Uterus	0.715559	2.25187
STK32C	0.024473	Uterus	0.715559	2.24962
AF064858.8	0.0245236	Uterus	0.715559	2.24883
FAM162B	0.0245792	Uterus	0.715559	-2.24795
SLC35G5	0.0245826	Uterus	0.715559	-2.2479
MFSD2B	0.0246798	Uterus	0.715559	-2.24638
TMSB10	0.0246942	Uterus	0.715559	-2.24615
M6PR	0.0247162	Uterus	0.715559	2.24581
MZF1	0.0247298	Uterus	0.715559	2.2456
RABAC1	0.0248089	Uterus	0.715559	2.24437
FAM196A	0.024817	Uterus	0.715559	2.24424
ME2	0.0249151	Uterus	0.715559	-2.24272
TGOLN2	0.0249796	Uterus	0.715559	2.24172
CDO1	0.0251098	Uterus	0.715559	-2.23971
APPL2	0.0251523	Uterus	0.715559	2.23906
RP11-253I19.3	0.0252274	Uterus	0.715559	2.2379
NME1	0.0253705	Uterus	0.715559	2.23571
KIF12	0.0254065	Uterus	0.715559	2.23516
PRIM2	0.0255282	Uterus	0.715559	-2.23331
ZGRF1	0.0255823	Uterus	0.715559	-2.23249
WASIR2	0.0256984	Uterus	0.715559	2.23074
SERPINC1	0.0257136	Uterus	0.715559	2.23051
SLC27A5	0.0257251	Uterus	0.715559	-2.23034
LRRC46	0.0257331	Uterus	0.715559	2.23022
MORN2	0.0257335	Uterus	0.715559	-2.23021
MYBPC3	0.0258028	Uterus	0.715559	-2.22917
C2CD5	0.0258653	Uterus	0.715559	2.22823
TRIP13	0.0259027	Uterus	0.715559	2.22767
ZNF451	0.0260039	Uterus	0.715559	-2.22615
GORASP2	0.0260701	Uterus	0.715559	-2.22517
OAS1	0.0260912	Uterus	0.715559	2.22485
TRMT6	0.00938807	Brain_Nucleus_accumbens_basal_ganglia	0.715688	-2.59759
TMEM156	0.0129607	Kidney_Cortex	0.715716	-2.48485
RFK	0.0210593	Artery_Aorta	0.715785	2.30692
CPEB3	0.00888748	Minor_Salivary_Gland	0.715792	-2.61635
CFAP61	0.00904644	Minor_Salivary_Gland	0.715792	-2.61029
CRYGS	0.00904744	Minor_Salivary_Gland	0.715792	-2.61026
PNP	0.00912428	Minor_Salivary_Gland	0.715792	-2.60736
HUS1B	0.00927332	Minor_Salivary_Gland	0.715792	2.60181
A4GALT	0.0093346	Minor_Salivary_Gland	0.715792	2.59955
BPNT1	0.00935401	Minor_Salivary_Gland	0.715792	2.59884
ATAD5	0.00953436	Minor_Salivary_Gland	0.715792	-2.59227
TULP2	0.00955448	Minor_Salivary_Gland	0.715792	2.59155
ZNF417	0.00962436	Minor_Salivary_Gland	0.715792	2.58904
STAP2	0.00971774	Minor_Salivary_Gland	0.715792	-2.58571
C8orf44	0.00976122	Minor_Salivary_Gland	0.715792	-2.58418
LINC00397	0.00992098	Minor_Salivary_Gland	0.715792	-2.57857
KDM4C	0.0100189	Minor_Salivary_Gland	0.715792	2.57518
PTPRD-AS1	0.0100196	Minor_Salivary_Gland	0.715792	2.57515
ATP5EP2	0.0100329	Minor_Salivary_Gland	0.715792	2.57469
VCPIP1	0.0101108	Minor_Salivary_Gland	0.715792	2.57202
LINC02198	0.0101404	Minor_Salivary_Gland	0.715792	-2.571
MARVELD1	0.0102316	Minor_Salivary_Gland	0.715792	2.5679
RP11-533E19.7	0.0102335	Minor_Salivary_Gland	0.715792	2.56784
MYOM2	0.0102426	Minor_Salivary_Gland	0.715792	2.56753
HSD17B14	0.0103379	Minor_Salivary_Gland	0.715792	-2.56432
IFT81	0.0103812	Minor_Salivary_Gland	0.715792	2.56287
LINC01229	0.0105294	Minor_Salivary_Gland	0.715792	-2.55794
SETD1A	0.010578	Minor_Salivary_Gland	0.715792	-2.55634
NCLN	0.0107269	Minor_Salivary_Gland	0.715792	-2.55147
TMEM258	0.0107465	Minor_Salivary_Gland	0.715792	2.55083
C1orf159	0.0107903	Minor_Salivary_Gland	0.715792	2.54942
RAMP2	0.0108373	Minor_Salivary_Gland	0.715792	2.5479
ERICH6B	0.0108806	Minor_Salivary_Gland	0.715792	2.54651
JAML	0.0110167	Minor_Salivary_Gland	0.715792	-2.54217
RP11-1277A3.3	0.0110279	Minor_Salivary_Gland	0.715792	2.54181
DLD	0.0110396	Minor_Salivary_Gland	0.715792	2.54144
RTFDC1	0.0111882	Minor_Salivary_Gland	0.715792	2.53676
MYL9	0.0112218	Minor_Salivary_Gland	0.715792	-2.53571
LGI2	0.0112218	Minor_Salivary_Gland	0.715792	-2.53571
AC005498.3	0.0113102	Minor_Salivary_Gland	0.715792	-2.53297
RP11-96H19.1	0.0114254	Minor_Salivary_Gland	0.715792	2.52941
RP11-446N19.1	0.0114254	Minor_Salivary_Gland	0.715792	2.52941
MYBL1	0.0115124	Minor_Salivary_Gland	0.715792	-2.52675
SYT11	0.0115151	Minor_Salivary_Gland	0.715792	2.52667
GON4L	0.0115151	Minor_Salivary_Gland	0.715792	2.52667
ITGAD	0.0115208	Minor_Salivary_Gland	0.715792	2.52649
PLEKHA4	0.0115251	Minor_Salivary_Gland	0.715792	2.52636
RNF152	0.0115601	Minor_Salivary_Gland	0.715792	2.5253
NAT14	0.011667	Minor_Salivary_Gland	0.715792	2.52206
PRKD1	0.0117077	Minor_Salivary_Gland	0.715792	2.52083
NME1	0.0117219	Minor_Salivary_Gland	0.715792	2.52041
EZR	0.0117239	Minor_Salivary_Gland	0.715792	2.52035
ZNF792	0.011764	Minor_Salivary_Gland	0.715792	-2.51914
LINC00909	0.00464984	Liver	0.715828	2.83034
ZNF707	0.00470133	Liver	0.715828	-2.82682
CTD-2210P24.2	0.026741	smultixcan	0.715867	-2.21528
ZNF117	0.0133978	Kidney_Cortex	0.715897	-2.47302
NPIPB12	0.013473	Kidney_Cortex	0.715897	-2.47101
PLAC8L1	0.0135601	Kidney_Cortex	0.715897	-2.46871
SLC25A23	0.0135812	Kidney_Cortex	0.715897	-2.46815
AACS	0.0136012	Kidney_Cortex	0.715897	2.46763
TYW3	0.0136245	Kidney_Cortex	0.715897	-2.46701
FUT11	0.0136509	Kidney_Cortex	0.715897	-2.46632
TDGF1	0.0136549	Kidney_Cortex	0.715897	-2.46622
ZCCHC7	0.0137193	Kidney_Cortex	0.715897	2.46453
CCNL1	0.0137642	Kidney_Cortex	0.715897	2.46336
RP11-687F6.5	0.0130195	Esophagus_Muscularis	0.716017	-2.48323
BHLHA9	0.0149605	Brain_Caudate_basal_ganglia	0.7162	-2.43333
ZNF880	0.0151408	Brain_Caudate_basal_ganglia	0.7162	-2.42899
DTL	0.0151826	Brain_Caudate_basal_ganglia	0.7162	-2.42799
DMAP1	0.0151997	Brain_Caudate_basal_ganglia	0.7162	2.42759
PNMAL1	0.0152139	Brain_Caudate_basal_ganglia	0.7162	-2.42725
CTD-2201E18.5	0.0152422	Brain_Caudate_basal_ganglia	0.7162	2.42657
DBN1	0.0138494	Colon_Sigmoid	0.716205	2.46115
TTC3	0.013921	Colon_Sigmoid	0.716205	2.45929
LINC00467	0.0139783	Colon_Sigmoid	0.716205	2.45782
TSHZ3	0.0140817	Colon_Sigmoid	0.716205	-2.45517
JAML	0.0141063	Colon_Sigmoid	0.716205	-2.45455
TYW3	0.0141067	Colon_Sigmoid	0.716205	-2.45454
GPR17	0.0141263	Colon_Sigmoid	0.716205	2.45403
RP11-689P11.2	0.00825232	Brain_Substantia_nigra	0.716218	2.64157
NRAS	0.0139146	Kidney_Cortex	0.716288	-2.45946
SGK3	0.0139318	Kidney_Cortex	0.716288	-2.45902
SEC11C	0.0141846	Brain_Cerebellum	0.7163	2.45255
NARS	0.0141938	Brain_Cerebellum	0.7163	2.45232
PDCD6	0.0142347	Brain_Cerebellum	0.7163	2.45128
PEX12	0.00550218	Thyroid	0.716315	2.77606
PLK5	0.00554189	Thyroid	0.716315	-2.77372
UBIAD1	0.00557707	Thyroid	0.716315	-2.77166
ATAD5	0.00566326	Thyroid	0.716315	-2.76667
AP001258.4	0.00567261	Thyroid	0.716315	2.76613
FAM83B	0.015331	Small_Intestine_Terminal_Ileum	0.716555	2.42446
AP1S3	0.00578014	Thyroid	0.716567	2.76
RRBP1	0.0058491	Thyroid	0.716567	-2.75612
RABL6	0.00593445	Thyroid	0.716567	2.75138
ADAP2	0.00595953	Thyroid	0.716567	-2.75
TEFM	0.00595953	Thyroid	0.716567	-2.75
SERHL2	0.00599887	Thyroid	0.716567	2.74784
NEMP2	0.0146704	Brain_Hippocampus	0.716703	-2.44041
SNX24	0.0146863	Brain_Hippocampus	0.716703	-2.44002
DTL	0.0147114	Brain_Hippocampus	0.716703	-2.43941
LINC00467	0.015356	Heart_Left_Ventricle	0.716793	2.42387
RP1-206D15.6	0.0154189	Heart_Left_Ventricle	0.716793	-2.42239
PVT1	0.0155144	Heart_Left_Ventricle	0.716793	2.42014
RP11-734I18.1	0.0156501	Heart_Left_Ventricle	0.716793	2.41697
ZFP90	0.0158902	Heart_Left_Ventricle	0.716793	2.41143
ZBTB5	0.0159552	Heart_Left_Ventricle	0.716793	-2.40994
TYW3	0.0160259	Heart_Left_Ventricle	0.716793	-2.40833
CFAP77	0.016112	Heart_Left_Ventricle	0.716793	-2.40637
CMTM3	0.016117	Heart_Left_Ventricle	0.716793	2.40625
BTAF1	0.0161543	Heart_Left_Ventricle	0.716793	2.40541
TRIB1	0.0161765	Heart_Left_Ventricle	0.716793	2.40491
ARHGEF10	0.016183	Heart_Left_Ventricle	0.716793	2.40476
SLC25A12	0.0162304	Heart_Left_Ventricle	0.716793	2.40369
ZNF334	0.0163933	Heart_Left_Ventricle	0.716793	-2.40004
F2RL2	0.0164068	Heart_Left_Ventricle	0.716793	-2.39974
AKAP8L	0.0164292	Heart_Left_Ventricle	0.716793	2.39924
HSD17B14	0.0164382	Heart_Left_Ventricle	0.716793	-2.39904
PHRF1	0.0165524	Heart_Left_Ventricle	0.716793	-2.3965
WDR81	0.0166528	Heart_Left_Ventricle	0.716793	2.39429
SGK3	0.0166911	Heart_Left_Ventricle	0.716793	2.39344
RNF11	0.0167071	Heart_Left_Ventricle	0.716793	2.39309
DYM	0.0167166	Heart_Left_Ventricle	0.716793	-2.39288
ATP6V0B	0.0168206	Heart_Left_Ventricle	0.716793	-2.3906
FIBCD1	0.0168451	Heart_Left_Ventricle	0.716793	2.39007
STIM2	0.0168627	Heart_Left_Ventricle	0.716793	2.38969
EPRS	0.00722327	Esophagus_Gastroesophageal_Junction	0.717028	-2.68637
AS3MT	0.00729028	Esophagus_Gastroesophageal_Junction	0.717028	-2.68329
FADS1	0.00729809	Esophagus_Gastroesophageal_Junction	0.717028	-2.68293
NRSN1	0.00732999	Esophagus_Gastroesophageal_Junction	0.717028	2.68147
SNAP47	0.00750131	Esophagus_Gastroesophageal_Junction	0.717028	-2.67373
NGRN	0.00759536	Esophagus_Gastroesophageal_Junction	0.717028	2.66955
IGF2BP3	0.00759662	Esophagus_Gastroesophageal_Junction	0.717028	-2.66949
CSTB	0.00769429	Esophagus_Gastroesophageal_Junction	0.717028	2.6652
DSN1	0.00772587	Esophagus_Gastroesophageal_Junction	0.717028	-2.66382
FAM122A	0.00777089	Esophagus_Gastroesophageal_Junction	0.717028	-2.66187
NPY1R	0.00782394	Esophagus_Gastroesophageal_Junction	0.717028	-2.65957
HIRIP3	0.00783	Esophagus_Gastroesophageal_Junction	0.717028	2.65931
MCOLN3	0.00784481	Esophagus_Gastroesophageal_Junction	0.717028	-2.65868
APEX1	0.0235251	Brain_Cortex	0.717218	-2.2648
C17orf53	0.023581	Brain_Cortex	0.717218	2.26389
SLC36A4	0.0235981	Brain_Cortex	0.717218	2.26361
BRAT1	0.0237247	Brain_Cortex	0.717218	2.26156
AFMID	0.0238548	Brain_Cortex	0.717218	2.25946
TK1	0.0238548	Brain_Cortex	0.717218	2.25946
TBC1D2	0.0238988	Brain_Cortex	0.717218	2.25875
KLF3	0.0239191	Brain_Cortex	0.717218	2.25843
LINC00664	0.0240304	Brain_Cortex	0.717218	-2.25664
IST1	0.024055	Brain_Cortex	0.717218	-2.25625
WDR19	0.0242199	Brain_Cortex	0.717218	2.25362
ZNF578	0.0242513	Brain_Cortex	0.717218	-2.25312
ASGR1	0.0242909	Brain_Cortex	0.717218	-2.2525
ITGA5	0.0242953	Brain_Cortex	0.717218	-2.25243
MED31	0.0244489	Brain_Cortex	0.717218	-2.25
C9orf135	0.0244489	Brain_Cortex	0.717218	-2.25
TPRA1	0.0245243	Brain_Cortex	0.717218	-2.24881
CCDC86	0.0246068	Brain_Cortex	0.717218	-2.24752
TMSB10	0.0246942	Brain_Cortex	0.717218	-2.24615
CEP78	0.0248027	Brain_Cortex	0.717218	2.24446
FAM196A	0.024817	Brain_Cortex	0.717218	2.24424
STEAP2	0.02482	Brain_Cortex	0.717218	-2.24419
SMAD5	0.025066	Brain_Cortex	0.717218	2.24038
CDO1	0.0251098	Brain_Cortex	0.717218	-2.23971
TIMM44	0.0251987	Brain_Cortex	0.717218	-2.23834
PIK3CA	0.0252424	Brain_Cortex	0.717218	-2.23767
S100A9	0.0252818	Brain_Cortex	0.717218	2.23707
KPNA2	0.0252967	Brain_Cortex	0.717218	-2.23684
RP11-1072A3.4	0.0253111	Brain_Cortex	0.717218	2.23662
TRABD2A	0.0253549	Brain_Cortex	0.717218	-2.23595
SCAPER	0.0253821	Brain_Cortex	0.717218	2.23554
ADPGK	0.0254604	Brain_Cortex	0.717218	-2.23434
PRDM8	0.0254619	Brain_Cortex	0.717218	-2.23432
PRIM2	0.0255282	Brain_Cortex	0.717218	-2.23331
RP11-80H5.7	0.0256343	Brain_Cortex	0.717218	2.23171
SLC7A4	0.0257198	Brain_Cortex	0.717218	2.23042
PSPN	0.0257866	Brain_Cortex	0.717218	-2.22941
WASIR2	0.0258106	Brain_Cortex	0.717218	2.22905
RP11-10C24.1	0.0258567	Brain_Cortex	0.717218	2.22836
C2CD5	0.0258653	Brain_Cortex	0.717218	2.22823
