## Supplementary material for "Genome-wide association studies of hospitalized influenza identify 4 risk loci and a relationship with COVID-19": Supp1_UKBB_GWAS.xlsx (part 2 of 3)

### Sheet: ST3 (continued)
hgnc_symbol	pvalue	tissue	FDR	zscore
ZFAND2A	0.0258925	Brain_Cortex	0.717218	-2.22782
TRIP13	0.0259027	Brain_Cortex	0.717218	2.22767
GJA1	0.00487221	Liver	0.717354	2.81536
ATL1	0.00490431	Liver	0.717354	2.81325
DGKG	0.0049751	Liver	0.717354	2.80864
GLI2	0.00498447	Liver	0.717354	2.80804
ZNF451	0.0260039	Brain_Cortex	0.717358	2.22615
AC007249.3	0.0260271	Brain_Cortex	0.717358	2.22581
OAS1	0.0260912	Brain_Cortex	0.717477	2.22485
TEX264	0.00856069	Skin_Sun_Exposed_Lower_leg	0.717633	2.62912
OSBPL5	0.00870111	Skin_Sun_Exposed_Lower_leg	0.717633	2.62358
CISH	0.00871297	Skin_Sun_Exposed_Lower_leg	0.717633	-2.62312
HSD3B7	0.00890597	Skin_Sun_Exposed_Lower_leg	0.717633	-2.61564
LGR4	0.00893984	Skin_Sun_Exposed_Lower_leg	0.717633	2.61435
UBE2M	0.00904926	Skin_Sun_Exposed_Lower_leg	0.717633	-2.61019
MTHFD1L	0.00939851	Skin_Sun_Exposed_Lower_leg	0.717633	2.59721
TULP2	0.00942491	Skin_Sun_Exposed_Lower_leg	0.717633	2.59624
NDE1	0.00943034	Skin_Sun_Exposed_Lower_leg	0.717633	2.59605
CES4A	0.00955626	Skin_Sun_Exposed_Lower_leg	0.717633	-2.59149
AS3MT	0.00961623	Skin_Sun_Exposed_Lower_leg	0.717633	-2.58933
ATP11A	0.0096569	Skin_Sun_Exposed_Lower_leg	0.717633	2.58788
C8orf44	0.0099128	Skin_Sun_Exposed_Lower_leg	0.717633	-2.57886
SPTLC2	0.00992127	Skin_Sun_Exposed_Lower_leg	0.717633	2.57856
NR5A2	0.0099364	Skin_Sun_Exposed_Lower_leg	0.717633	2.57803
CCR5	0.009965	Skin_Sun_Exposed_Lower_leg	0.717633	-2.57704
HSPA13	0.00998198	Skin_Sun_Exposed_Lower_leg	0.717633	2.57645
PTPRD-AS1	0.0100196	Skin_Sun_Exposed_Lower_leg	0.717633	2.57515
RP11-309L24.4	0.0100528	Skin_Sun_Exposed_Lower_leg	0.717633	-2.57401
GPR87	0.0100978	Skin_Sun_Exposed_Lower_leg	0.717633	2.57246
VCPIP1	0.0101108	Skin_Sun_Exposed_Lower_leg	0.717633	2.57202
COG1	0.0101892	Skin_Sun_Exposed_Lower_leg	0.717633	-2.56934
RP11-533E19.7	0.0102335	Skin_Sun_Exposed_Lower_leg	0.717633	2.56784
UBXN2B	0.0102372	Skin_Sun_Exposed_Lower_leg	0.717633	2.56771
GBA	0.0102695	Skin_Sun_Exposed_Lower_leg	0.717633	2.56662
FEN1	0.010275	Skin_Sun_Exposed_Lower_leg	0.717633	-2.56643
CLOCK	0.0102765	Skin_Sun_Exposed_Lower_leg	0.717633	2.56639
RUNDC3A	0.0102842	Skin_Sun_Exposed_Lower_leg	0.717633	2.56613
RAB7A	0.0102849	Skin_Sun_Exposed_Lower_leg	0.717633	-2.5661
A4GNT	0.010429	Skin_Sun_Exposed_Lower_leg	0.717633	2.56127
SETD1A	0.010578	Skin_Sun_Exposed_Lower_leg	0.717633	-2.55634
P2RY14	0.0105786	Skin_Sun_Exposed_Lower_leg	0.717633	-2.55632
MYOM3	0.0106355	Skin_Sun_Exposed_Lower_leg	0.717633	2.55445
SEC11C	0.0107358	Skin_Sun_Exposed_Lower_leg	0.717633	2.55118
NUAK1	0.010786	Skin_Sun_Exposed_Lower_leg	0.717633	-2.54956
GRAMD3	0.0108075	Skin_Sun_Exposed_Lower_leg	0.717633	2.54886
RAMP2	0.0108373	Skin_Sun_Exposed_Lower_leg	0.717633	2.5479
MINPP1	0.0108487	Skin_Sun_Exposed_Lower_leg	0.717633	2.54754
U91328.19	0.0109105	Skin_Sun_Exposed_Lower_leg	0.717633	2.54555
ZNF766	0.01094	Skin_Sun_Exposed_Lower_leg	0.717633	-2.54461
LFNG	0.0110995	Skin_Sun_Exposed_Lower_leg	0.717633	2.53955
XRCC3	0.0111067	Skin_Sun_Exposed_Lower_leg	0.717633	2.53932
PPP1R13B	0.011174	Skin_Sun_Exposed_Lower_leg	0.717633	-2.53721
RTFDC1	0.0111882	Skin_Sun_Exposed_Lower_leg	0.717633	2.53676
FAM193B	0.0111894	Skin_Sun_Exposed_Lower_leg	0.717633	2.53673
MYL9	0.0112218	Skin_Sun_Exposed_Lower_leg	0.717633	-2.53571
LGI2	0.0112218	Skin_Sun_Exposed_Lower_leg	0.717633	-2.53571
FAM96B	0.0112739	Skin_Sun_Exposed_Lower_leg	0.717633	-2.53409
CRP	0.0113489	Skin_Sun_Exposed_Lower_leg	0.717633	2.53177
CCDC18	0.0113997	Skin_Sun_Exposed_Lower_leg	0.717633	-2.5302
RP11-446N19.1	0.0114254	Skin_Sun_Exposed_Lower_leg	0.717633	2.52941
LOX	0.0114393	Skin_Sun_Exposed_Lower_leg	0.717633	-2.52899
CPSF4L	0.0114882	Skin_Sun_Exposed_Lower_leg	0.717633	2.52749
MYBL1	0.0115124	Skin_Sun_Exposed_Lower_leg	0.717633	-2.52675
SYT11	0.0115151	Skin_Sun_Exposed_Lower_leg	0.717633	2.52667
MAP3K8	0.0115795	Skin_Sun_Exposed_Lower_leg	0.717633	-2.52471
RP11-474P2.6	0.01164	Skin_Sun_Exposed_Lower_leg	0.717633	2.52288
RP11-96H19.1	0.01164	Skin_Sun_Exposed_Lower_leg	0.717633	2.52288
KCNK15	0.00567236	Esophagus_Mucosa	0.717707	2.76614
AP3S1	0.00590432	Esophagus_Mucosa	0.717707	-2.75305
STRIP2	0.00590497	Esophagus_Mucosa	0.717707	-2.75301
API5	0.00592736	Esophagus_Mucosa	0.717707	2.75177
TEFM	0.00595953	Esophagus_Mucosa	0.717707	2.75
ADI1	0.00623246	Esophagus_Mucosa	0.717707	2.73529
MARVELD1	0.00627757	Esophagus_Mucosa	0.717707	2.73292
TMEM70	0.00635444	Esophagus_Mucosa	0.717707	2.72891
FAM193B	0.00636362	Esophagus_Mucosa	0.717707	2.72843
DOCK3	0.00640355	Esophagus_Mucosa	0.717707	2.72637
CYBA	0.00643721	Esophagus_Mucosa	0.717707	2.72464
FAF2	0.00666298	Esophagus_Mucosa	0.717707	2.71324
MST1R	0.00672538	Esophagus_Mucosa	0.717707	2.71014
MCRS1	0.00674397	Esophagus_Mucosa	0.717707	2.70923
EXTL2	0.00683212	Esophagus_Mucosa	0.717707	2.70492
SLC30A7	0.00683212	Esophagus_Mucosa	0.717707	-2.70492
DAP3	0.00686701	Esophagus_Mucosa	0.717707	-2.70323
CDHR4	0.00687377	Esophagus_Mucosa	0.717707	2.7029
MLEC	0.00689984	Esophagus_Mucosa	0.717707	2.70164
GALNT13	0.00692568	Esophagus_Mucosa	0.717707	2.7004
PVT1	0.00698018	Esophagus_Mucosa	0.717707	2.69779
DUOX2	0.00698975	Esophagus_Mucosa	0.717707	-2.69733
C7	0.00699994	Esophagus_Mucosa	0.717707	2.69685
ZNF131	0.00700615	Esophagus_Mucosa	0.717707	2.69655
ZGRF1	0.0070557	Esophagus_Mucosa	0.717707	-2.6942
CPNE4	0.00710713	Esophagus_Mucosa	0.717707	-2.69178
AP1S3	0.00711795	Esophagus_Mucosa	0.717707	-2.69128
MPHOSPH8	0.0234106	Brain_Hypothalamus	0.717744	2.26667
ZFP90	0.0234578	Brain_Hypothalamus	0.717744	-2.2659
NME1	0.0213063	Cells_EBV-transformed_lymphocytes	0.717789	2.30251
PANK3	0.0213757	Cells_EBV-transformed_lymphocytes	0.717789	2.30128
ATP6V1E1	0.0214003	Cells_EBV-transformed_lymphocytes	0.717789	-2.30085
PIFO	0.0215691	Cells_EBV-transformed_lymphocytes	0.717789	-2.29787
FAM19A5	0.0215803	Cells_EBV-transformed_lymphocytes	0.717789	2.29767
ATP6V0B	0.0216293	Cells_EBV-transformed_lymphocytes	0.717789	2.29682
ACAP2	0.021668	Cells_EBV-transformed_lymphocytes	0.717789	2.29614
METTL23	0.0148502	Brain_Hippocampus	0.717816	-2.43601
ANAPC4	0.0148624	Brain_Hippocampus	0.717816	2.43571
KMT2E	0.018808	Adrenal_Gland	0.717996	-2.34932
NEIL1	0.0263243	Uterus	0.718289	-2.22139
PLXNB2	0.0264715	Uterus	0.718289	2.21922
ZDHHC11	0.0265144	Uterus	0.718289	-2.21859
CTB-193M12.5	0.0265337	Uterus	0.718289	2.21831
FXYD7	0.0265964	Uterus	0.718289	2.21739
ACSM5	0.0266029	Uterus	0.718289	-2.21729
WDR35	0.0266549	Uterus	0.718289	2.21654
PEBP4	0.0122097	Testis	0.718521	-2.50602
HIVEP1	0.0207902	Lung	0.718522	2.31177
RP11-297N6.4	0.0268939	smultixcan	0.71864	-1.33977
CRNKL1	0.0269109	smultixcan	0.71864	-0.852633
COL11A1	0.0212996	Artery_Aorta	0.718656	-2.30263
PANK3	0.0213757	Artery_Aorta	0.718656	-2.30128
SSBP2	0.0214145	Artery_Aorta	0.718656	-2.3006
IL17RC	0.0215166	Artery_Aorta	0.718656	-2.29879
UMPS	0.0215642	Artery_Aorta	0.718656	-2.29796
PIFO	0.0215691	Artery_Aorta	0.718656	-2.29787
MAP2	0.021572	Artery_Aorta	0.718656	2.29782
HIST1H2BK	0.021651	Artery_Aorta	0.718656	-2.29644
ACAP2	0.021668	Artery_Aorta	0.718656	2.29614
ADGRB2	0.00177342	Nerve_Tibial	0.718719	-3.12577
CDH22	0.0271355	smultixcan	0.71877	0.343988
SLC9A1	0.0271504	smultixcan	0.71877	0.389472
TRMT6	0.0271639	smultixcan	0.71877	-1.27414
DOC2A	0.0271903	smultixcan	0.71877	1.45135
PRPH2	0.027199	smultixcan	0.71877	-0.741257
H6PD	0.0272112	smultixcan	0.71877	-1.37718
TCP10	0.0272172	smultixcan	0.71877	-2.6109
RP11-702B10.2	0.0272526	smultixcan	0.71877	0.362598
MST1	0.0273053	smultixcan	0.71877	-1.50892
CDCA8	0.0273336	smultixcan	0.71877	-1.19823
BACH2	0.0274111	smultixcan	0.71877	-2.20561
TEX44	0.027422	smultixcan	0.71877	-0.352528
MAPKAPK5-AS1	0.0274317	smultixcan	0.71877	-1.41417
RP11-111M22.4	0.0274806	smultixcan	0.71877	2.21245
CAPN12	0.0274816	smultixcan	0.71877	-0.216551
MOAP1	0.0275152	smultixcan	0.71877	0.65607
TNFRSF18	0.0276562	smultixcan	0.71877	-0.54682
STEAP1	0.0276599	smultixcan	0.71877	-0.427281
RP11-29P20.1	0.0276827	smultixcan	0.71877	-2.20175
DDX31	0.0276925	smultixcan	0.71877	-0.809376
TMC2	0.0276931	smultixcan	0.71877	0.249755
ZNF160	0.0277332	smultixcan	0.71877	2.08149
CARD18	0.0277618	smultixcan	0.71877	-1.27187
CTD-2035E11.5	0.0279339	smultixcan	0.71877	0.324805
BRICD5	0.0279453	smultixcan	0.71877	1.0605
KRT78	0.0279503	smultixcan	0.71877	-0.73557
TACC2	0.0279704	smultixcan	0.71877	-0.801137
JKAMP	0.0279836	smultixcan	0.71877	0.013206
CTD-2001C12.1	0.0280055	smultixcan	0.71877	-2.19721
TAS2R3	0.0280258	smultixcan	0.71877	-2.18647
C7	0.0280368	smultixcan	0.71877	2.31793
NXPH4	0.0280806	smultixcan	0.71877	1.94302
ZNF416	0.0281763	smultixcan	0.71877	0.220696
DARS	0.028216	smultixcan	0.71877	2.31576
LINC02019	0.0282298	smultixcan	0.71877	-1.90116
LINC01010	0.0282612	smultixcan	0.71877	-2.19364
PLEKHA4	0.0282717	smultixcan	0.71877	1.42499
CLDND2	0.0283231	smultixcan	0.71877	0.235727
TMEM165	0.0283384	smultixcan	0.71877	-0.761913
CPZ	0.0283605	smultixcan	0.71877	-1.97076
TMC4	0.0283743	smultixcan	0.71877	-1.27409
C6orf118	0.0284048	smultixcan	0.71877	-1.58346
LINC01032	0.0284196	smultixcan	0.71877	-2.19145
LINC00240	0.028458	smultixcan	0.71877	0.0926284
CD36	0.0285174	smultixcan	0.71877	-0.272443
LINC00348	0.0285759	smultixcan	0.71877	-0.123165
TIMM22	0.0285827	smultixcan	0.71877	0.940494
MAP1LC3A	0.0285973	smultixcan	0.71877	2.19978
ZBTB5	0.0286221	smultixcan	0.71877	-0.132572
RPS24	0.028631	smultixcan	0.71877	1.43381
BCAN	0.0287117	smultixcan	0.71877	0.257185
DHRS7	0.0287235	smultixcan	0.71877	1.49589
FAM83G	0.0287427	smultixcan	0.71877	-0.328513
DSN1	0.0287822	smultixcan	0.71877	-2.52614
RP11-96B2.1	0.0288139	smultixcan	0.71877	-1.42161
MEX3A	0.0288365	smultixcan	0.71877	-2.18571
HMGCLL1	0.0288503	smultixcan	0.71877	-0.00938446
CTD-2014E2.2	0.0289018	smultixcan	0.71877	-2.18482
CMTM8	0.0289748	smultixcan	0.71877	-1.07763
TJP1	0.0289971	smultixcan	0.71877	-1.12576
PFKFB4	0.0290381	smultixcan	0.71877	2.00062
AC012531.25	0.0290463	smultixcan	0.71877	2.626
THUMPD1	0.0290552	smultixcan	0.71877	-0.299005
TMEM87A	0.0290566	smultixcan	0.71877	0.246479
TMSB10	0.0291581	smultixcan	0.71877	-1.85837
SDC2	0.02919	smultixcan	0.71877	0.563287
AP000688.29	0.0292258	smultixcan	0.71877	-1.85217
DNAH17	0.0293307	smultixcan	0.71877	-1.71911
RP11-167B3.3	0.0293456	smultixcan	0.71877	1.43165
BIRC2	0.0293678	smultixcan	0.71877	0.862994
TOM1L1	0.029404	smultixcan	0.71877	0.686909
RND2	0.029511	smultixcan	0.71877	-0.584222
KIFAP3	0.0295126	smultixcan	0.71877	0.115102
WFDC10A	0.0295201	smultixcan	0.71877	2.17647
RP11-1263C18.1	0.029541	smultixcan	0.71877	2.17619
STX17	0.0295493	smultixcan	0.71877	0.0375123
CDK15	0.0295686	smultixcan	0.71877	-0.381846
HELB	0.029573	smultixcan	0.71877	2.08339
GPR137B	0.0295782	smultixcan	0.71877	-0.374272
TBC1D5	0.0296478	smultixcan	0.71877	0.151154
RAB8A	0.0296624	smultixcan	0.71877	1.40032
WNT10B	0.0296949	smultixcan	0.71877	0.409143
VIPR1	0.0296975	smultixcan	0.71877	0.593708
PPP1R3B	0.0297146	smultixcan	0.71877	-0.896583
MIR4500HG	0.0297333	smultixcan	0.71877	-0.730254
CALCRL	0.0195329	Whole_Blood	0.718798	-2.3352
DCLRE1B	0.0107528	Vagina	0.718816	-2.55063
TAS2R5	0.0108159	Vagina	0.718816	2.54859
SLC18B1	0.019603	Whole_Blood	0.718933	2.33386
PGLS	0.0218393	Artery_Aorta	0.718942	-2.29315
SARNP	0.0218527	Artery_Aorta	0.718942	2.29292
LRP10	0.0218663	Artery_Aorta	0.718942	-2.29268
GFM2	0.0219303	Artery_Aorta	0.718942	-2.29157
ASB16	0.0220589	Artery_Aorta	0.718942	-2.28935
SLC4A1AP	0.0220615	Artery_Aorta	0.718942	2.28931
PIGQ	0.0221231	Artery_Aorta	0.718942	-2.28825
RTFDC1	0.0222096	Artery_Aorta	0.718942	2.28676
PPP4C	0.0223321	Artery_Aorta	0.718942	2.28467
CDO1	0.0223823	Artery_Aorta	0.718942	-2.28382
ECHDC3	0.0224044	Artery_Aorta	0.718942	-2.28344
PPP1R3E	0.0225446	Artery_Aorta	0.718942	-2.28106
ZGLP1	0.0226066	Artery_Aorta	0.718942	2.28002
EHBP1	0.0226218	Artery_Aorta	0.718942	2.27976
CXCL12	0.0227165	Artery_Aorta	0.718942	2.27817
CASP5	0.0227398	Artery_Aorta	0.718942	-2.27778
NAE1	0.0227771	Artery_Aorta	0.718942	-2.27715
PRKCA	0.0228165	Artery_Aorta	0.718942	2.27649
OAZ3	0.0228628	Artery_Aorta	0.718942	2.27572
PANK1	0.0229425	Artery_Aorta	0.718942	-2.27439
ATXN7	0.0229581	Artery_Aorta	0.718942	2.27413
DESI2	0.0229969	Artery_Aorta	0.718942	-2.27349
SERPINC1	0.0230597	Artery_Aorta	0.718942	2.27244
A4GNT	0.0230959	Artery_Aorta	0.718942	2.27184
PSAP	0.0232543	Artery_Aorta	0.718942	2.26923
GPRC5D	0.023313	Artery_Aorta	0.718942	2.26827
FAM189B	0.0234925	Artery_Aorta	0.718942	-2.26533
PPP4R2	0.0235699	Artery_Aorta	0.718942	2.26407
C17orf53	0.023581	Artery_Aorta	0.718942	2.26389
RP11-543C4.1	0.0235857	Artery_Aorta	0.718942	-2.26381
ZNF493	0.0237867	Artery_Aorta	0.718942	-2.26056
TK1	0.0238548	Artery_Aorta	0.718942	2.25946
AK6	0.0239048	Artery_Aorta	0.718942	-2.25866
PPP1R14B	0.0239744	Artery_Aorta	0.718942	2.25754
SARDH	0.0239944	Artery_Aorta	0.718942	2.25722
HIST1H2AG	0.0240359	Artery_Aorta	0.718942	2.25655
ATP6V1E1	0.0240474	Artery_Aorta	0.718942	-2.25637
KLHL40	0.0240722	Artery_Aorta	0.718942	2.25597
PKD1	0.0241138	Artery_Aorta	0.718942	2.25531
KPNB1	0.0241228	Artery_Aorta	0.718942	2.25517
NBL1	0.0241693	Artery_Aorta	0.718942	-2.25443
ZNF578	0.0242513	Artery_Aorta	0.718942	-2.25312
TTC32	0.0243243	Artery_Aorta	0.718942	-2.25197
WDR33	0.0243584	Artery_Aorta	0.718942	2.25143
C16orf71	0.0244033	Artery_Aorta	0.718942	-2.25072
ATP6V1E2	0.024423	Artery_Aorta	0.718942	2.25041
EFCC1	0.0244489	Artery_Aorta	0.718942	2.25
PELI1	0.0244736	Artery_Aorta	0.718942	-2.24961
DYM	0.0122657	Testis	0.719015	2.50441
ZNRF2	0.00799753	Muscle_Skeletal	0.719161	-2.65217
LINC02019	0.0080451	Muscle_Skeletal	0.719161	-2.65017
TOMM7	0.0081577	Muscle_Skeletal	0.719161	2.64547
NDE1	0.0081652	Muscle_Skeletal	0.719161	2.64516
MANBAL	0.0142943	Colon_Sigmoid	0.719192	2.44978
SLC9A8	0.0143035	Colon_Sigmoid	0.719192	2.44955
CREG2	0.0138029	Brain_Spinal_cord_cervical_c-1	0.719226	-2.46235
2024-03-05	0.00888748	Pituitary	0.719274	-2.61635
HSD3B7	0.00890597	Pituitary	0.719274	-2.61564
MOV10L1	0.0162351	Skin_Not_Sun_Exposed_Suprapubic	0.719309	-2.40359
ZNRF1	0.0162666	Skin_Not_Sun_Exposed_Suprapubic	0.719309	2.40288
ZNF117	0.0189076	Adrenal_Gland	0.719378	-2.34735
C8orf44	0.00950079	Brain_Nucleus_accumbens_basal_ganglia	0.719608	-2.59349
TAS2R5	0.00824114	Muscle_Skeletal	0.71964	2.64203
TBX6	0.00829538	Muscle_Skeletal	0.71964	-2.6398
RP11-667K14.3	0.0172449	Heart_Left_Ventricle	0.719667	-2.38144
CTC-296K1.3	0.0172839	Heart_Left_Ventricle	0.719667	-2.38061
GLRX2	0.0173789	Heart_Left_Ventricle	0.719667	2.37859
GRAMD1C	0.0174197	Heart_Left_Ventricle	0.719667	-2.37773
BUB3	0.0175679	Heart_Left_Ventricle	0.719667	-2.3746
MCRS1	0.017693	Heart_Left_Ventricle	0.719667	2.37198
PRPF40B	0.017693	Heart_Left_Ventricle	0.719667	2.37198
PRR15L	0.0177168	Heart_Left_Ventricle	0.719667	-2.37148
TRIM50	0.0177529	Heart_Left_Ventricle	0.719667	-2.37073
C4BPB	0.0177909	Heart_Left_Ventricle	0.719667	-2.36994
SCTR	0.017809	Heart_Left_Ventricle	0.719667	-2.36957
KMT2E	0.0179016	Heart_Left_Ventricle	0.719667	-2.36765
TAS2R4	0.0179016	Heart_Left_Ventricle	0.719667	-2.36765
AC145343.2	0.0179071	Heart_Left_Ventricle	0.719667	2.36753
SHISA3	0.0179194	Heart_Left_Ventricle	0.719667	-2.36728
RP11-736N17.10	0.0179564	Heart_Left_Ventricle	0.719667	-2.36652
RGS17	0.0118203	Skin_Sun_Exposed_Lower_leg	0.719765	-2.51747
CDO1	0.0118817	Skin_Sun_Exposed_Lower_leg	0.719765	-2.51564
NME1	0.0119397	Skin_Sun_Exposed_Lower_leg	0.719765	2.51392
C7	0.012085	Skin_Sun_Exposed_Lower_leg	0.719765	2.50965
POLR3G	0.0120976	Skin_Sun_Exposed_Lower_leg	0.719765	-2.50929
PHF2	0.0121326	Skin_Sun_Exposed_Lower_leg	0.719765	-2.50826
CHST8	0.0121964	Skin_Sun_Exposed_Lower_leg	0.719765	2.50641
HCN3	0.0124193	Skin_Sun_Exposed_Lower_leg	0.719765	2.5
CTD-2134A5.4	0.0125203	Skin_Sun_Exposed_Lower_leg	0.719765	-2.49713
NOV	0.0125241	Skin_Sun_Exposed_Lower_leg	0.719765	2.49702
RP11-1277A3.3	0.0125368	Skin_Sun_Exposed_Lower_leg	0.719765	2.49666
TULP4	0.0125398	Skin_Sun_Exposed_Lower_leg	0.719765	2.49658
ZNF558	0.0125555	Skin_Sun_Exposed_Lower_leg	0.719765	2.49614
TPGS1	0.0126757	Skin_Sun_Exposed_Lower_leg	0.719765	-2.49275
FAM209A	0.0126795	Skin_Sun_Exposed_Lower_leg	0.719765	-2.49265
TBKBP1	0.0127515	Skin_Sun_Exposed_Lower_leg	0.719765	2.49064
CDC40	0.0127605	Skin_Sun_Exposed_Lower_leg	0.719765	-2.49039
PDE6B	0.0127708	Skin_Sun_Exposed_Lower_leg	0.719765	2.4901
NRP1	0.0128028	Skin_Sun_Exposed_Lower_leg	0.719765	-2.48921
MTCL1	0.0128513	Skin_Sun_Exposed_Lower_leg	0.719765	-2.48786
CASKIN1	0.0128667	Skin_Sun_Exposed_Lower_leg	0.719765	-2.48744
PRKCA	0.0128883	Skin_Sun_Exposed_Lower_leg	0.719765	2.48684
FTO	0.0129352	Skin_Sun_Exposed_Lower_leg	0.719765	2.48555
SGK3	0.0139318	Brain_Spinal_cord_cervical_c-1	0.7198	-2.45902
CSMD2	0.013948	Brain_Spinal_cord_cervical_c-1	0.7198	2.4586
CTD-2035E11.5	0.0146588	Artery_Tibial	0.719878	2.4407
HEMK1	0.0146656	Artery_Tibial	0.719878	-2.44053
EFCAB13	0.0154093	Brain_Caudate_basal_ganglia	0.720025	-2.42261
MTOR	0.0154452	Brain_Caudate_basal_ganglia	0.720025	-2.42177
TRIM63	0.0268091	Uterus	0.720035	2.21429
ARF4	0.0268526	Uterus	0.720035	2.21365
ADAMTSL3	0.00698899	Pancreas	0.720116	2.69737
GCA	0.0181259	Heart_Left_Ventricle	0.720152	-2.36304
RP11-354K4.2	0.0181548	Heart_Left_Ventricle	0.720152	2.36245
CPD	0.018161	Heart_Left_Ventricle	0.720152	2.36232
DHX8	0.0189971	Adrenal_Gland	0.720169	-2.34559
CTD-2035E11.4	0.0190554	Adrenal_Gland	0.720169	2.34444
DDX50	0.0218622	Cells_EBV-transformed_lymphocytes	0.720199	-2.29275
SOWAHC	0.022075	Cells_EBV-transformed_lymphocytes	0.720199	-2.28907
KALRN	0.0220905	Cells_EBV-transformed_lymphocytes	0.720199	2.28881
ZNF483	0.0221845	Cells_EBV-transformed_lymphocytes	0.720199	-2.28719
GBA	0.0223557	Cells_EBV-transformed_lymphocytes	0.720199	2.28427
MITF	0.0224434	Cells_EBV-transformed_lymphocytes	0.720199	-2.28278
IRF6	0.0224534	Cells_EBV-transformed_lymphocytes	0.720199	-2.28261
SERPINC1	0.0225001	Cells_EBV-transformed_lymphocytes	0.720199	2.28182
ISPD	0.0225337	Cells_EBV-transformed_lymphocytes	0.720199	-2.28125
PPP1R3E	0.0225446	Cells_EBV-transformed_lymphocytes	0.720199	-2.28106
WDR66	0.0225736	Cells_EBV-transformed_lymphocytes	0.720199	2.28058
CDC42EP2	0.0225878	Cells_EBV-transformed_lymphocytes	0.720199	-2.28033
CINP	0.0298328	smultixcan	0.720373	1.83152
ABCF1	0.00608581	Adipose_Visceral_Omentum	0.720444	2.74312
VSTM1	0.0236097	Brain_Hypothalamus	0.720446	2.26342
RP11-96H19.1	0.0123918	Testis	0.72047	2.50079
HCN3	0.0124193	Testis	0.72047	2.5
TECTB	0.0124334	Testis	0.72047	-2.4996
IFT57	0.0209195	Lung	0.720509	-2.30943
MORN2	0.0209737	Lung	0.720509	-2.30846
KIF5B	0.0210163	Lung	0.720509	2.30769
DCAF7	0.026278	Brain_Cortex	0.720671	-2.22208
KRBA1	0.0264234	Brain_Cortex	0.720671	-2.21993
TRAPPC10	0.0264259	Brain_Cortex	0.720671	2.2199
NPC1L1	0.0264684	Brain_Cortex	0.720671	2.21927
STAP2	0.0265928	Brain_Cortex	0.720671	-2.21744
WDR59	0.0265989	Brain_Cortex	0.720671	-2.21735
LGI4	0.0266271	Brain_Cortex	0.720671	2.21694
SLC38A2	0.019375	Brain_Frontal_Cortex_BA9	0.720678	2.33824
GHR	0.0140948	Brain_Spinal_cord_cervical_c-1	0.720678	-2.45484
TBC1D2	0.0140994	Brain_Spinal_cord_cervical_c-1	0.720678	2.45472
HMGCL	0.0145482	Prostate	0.720742	2.44343
MAP6D1	0.0145681	Prostate	0.720742	-2.44294
ANAPC4	0.0145715	Prostate	0.720742	2.44286
UBE2B	0.0146137	Prostate	0.720742	2.44181
C2orf66	0.0194383	Brain_Frontal_Cortex_BA9	0.720751	2.33702
AS3MT	0.00616127	Adipose_Subcutaneous	0.720779	-2.73907
HIST4H4	0.00621412	Adipose_Subcutaneous	0.720779	2.73626
MTMR9	0.00627711	Adipose_Subcutaneous	0.720779	2.73294
MARVELD1	0.00627757	Adipose_Subcutaneous	0.720779	2.73292
AFMID	0.0238548	Brain_Hypothalamus	0.720798	2.25946
KLF3	0.0239191	Brain_Hypothalamus	0.720798	2.25843
IST1	0.024055	Brain_Hypothalamus	0.720798	-2.25625
TTC32	0.0240765	Brain_Hypothalamus	0.720798	-2.25591
TMEM39B	0.0241269	Brain_Hypothalamus	0.720798	-2.2551
CDK5	0.0241298	Brain_Hypothalamus	0.720798	2.25506
PITPNM3	0.0241704	Brain_Hypothalamus	0.720798	2.25441
SERPINC1	0.0242876	Brain_Hypothalamus	0.720798	2.25255
LAMP3	0.0242891	Brain_Hypothalamus	0.720798	2.25253
HLTF	0.0243211	Brain_Hypothalamus	0.720798	2.25202
GPHN	0.0243419	Brain_Hypothalamus	0.720798	2.25169
ATF7IP2	0.0244196	Brain_Hypothalamus	0.720798	2.25046
C9orf135	0.0244489	Brain_Hypothalamus	0.720798	-2.25
OAT	0.00556341	Stomach	0.72092	-2.77246
RHAG	0.0210854	Lung	0.720953	-2.30645
C2CD4C	0.0196834	Brain_Frontal_Cortex_BA9	0.720999	-2.33233
PNP	0.0197362	Brain_Frontal_Cortex_BA9	0.720999	-2.33133
ZGLP1	0.0197919	Brain_Frontal_Cortex_BA9	0.720999	2.33027
C1orf132	0.0198596	Brain_Frontal_Cortex_BA9	0.720999	2.32899
TEX264	0.0199903	Brain_Frontal_Cortex_BA9	0.720999	2.32653
NEUROD1	0.0201285	Brain_Frontal_Cortex_BA9	0.720999	-2.32394
CERKL	0.0201285	Brain_Frontal_Cortex_BA9	0.720999	-2.32394
CDHR5	0.0201507	Brain_Frontal_Cortex_BA9	0.720999	2.32353
IMMP2L	0.0201938	Brain_Frontal_Cortex_BA9	0.720999	-2.32273
2024-09-03	0.0202017	Brain_Frontal_Cortex_BA9	0.720999	-2.32258
NDE1	0.020225	Brain_Frontal_Cortex_BA9	0.720999	2.32215
LARS	0.0202374	Brain_Frontal_Cortex_BA9	0.720999	-2.32192
PRMT7	0.0202424	Brain_Frontal_Cortex_BA9	0.720999	2.32182
GTPBP10	0.0267571	Brain_Cortex	0.721013	-2.21504
AC093159.1	0.0267933	Brain_Cortex	0.721013	2.21452
PDE4B	0.0268341	Brain_Cortex	0.721013	-2.21392
GIMAP2	0.0268936	Brain_Cortex	0.721013	-2.21306
ADAM15	0.0269466	Brain_Cortex	0.721013	2.21229
PFKL	0.0270301	Brain_Cortex	0.721013	2.21108
ZNF709	0.0270642	Brain_Cortex	0.721013	-2.21059
FBXL19	0.0271197	Brain_Cortex	0.721013	-2.20979
QRICH2	0.0142181	Ovary	0.721018	2.4517
GCNT3	0.0119141	Minor_Salivary_Gland	0.72109	2.51468
RP11-399E6.1	0.00916494	Brain_Anterior_cingulate_cortex_BA24	0.721126	-2.60584
RP11-276H19.2	0.0203556	Brain_Frontal_Cortex_BA9	0.721205	2.31973
TMUB2	0.020371	Brain_Frontal_Cortex_BA9	0.721205	-2.31944
ELOC	0.0299394	smultixcan	0.721225	0.621994
ZNF280D	0.0299471	smultixcan	0.721225	0.542803
AOX1	0.0299679	smultixcan	0.721225	1.42047
LINC00467	0.0142168	Colon_Transverse	0.721322	2.45174
QRICH2	0.0142181	Colon_Transverse	0.721322	2.4517
TULP2	0.00942491	Brain_Anterior_cingulate_cortex_BA24	0.721416	2.59624
ATAD5	0.00953436	Brain_Anterior_cingulate_cortex_BA24	0.721416	-2.59227
C8orf44	0.00953934	Brain_Anterior_cingulate_cortex_BA24	0.721416	-2.5921
TBX6	0.00960936	Brain_Anterior_cingulate_cortex_BA24	0.721416	-2.58958
RP11-269G24.6	0.00967685	Brain_Anterior_cingulate_cortex_BA24	0.721416	-2.58717
CLCA4	0.00979972	Brain_Anterior_cingulate_cortex_BA24	0.721416	2.58282
PTPRD-AS1	0.0100196	Brain_Anterior_cingulate_cortex_BA24	0.721416	2.57515
RP11-309L24.4	0.0100528	Brain_Anterior_cingulate_cortex_BA24	0.721416	-2.57401
VCPIP1	0.0101108	Brain_Anterior_cingulate_cortex_BA24	0.721416	2.57202
FAM107A	0.0101925	Brain_Anterior_cingulate_cortex_BA24	0.721416	2.56923
RP11-533E19.7	0.0102335	Brain_Anterior_cingulate_cortex_BA24	0.721416	2.56784
FADS2	0.010275	Brain_Anterior_cingulate_cortex_BA24	0.721416	2.56643
RAB7A	0.0102849	Brain_Anterior_cingulate_cortex_BA24	0.721416	-2.5661
GYPB	0.0104058	Brain_Anterior_cingulate_cortex_BA24	0.721416	-2.56204
FAM193B	0.0104776	Brain_Anterior_cingulate_cortex_BA24	0.721416	2.55966
SETD1A	0.010578	Brain_Anterior_cingulate_cortex_BA24	0.721416	-2.55634
CFAP58	0.0105851	Brain_Anterior_cingulate_cortex_BA24	0.721416	2.5561
ATP13A5	0.0106039	Brain_Anterior_cingulate_cortex_BA24	0.721416	-2.55549
RP11-403A3.1	0.0107061	Brain_Anterior_cingulate_cortex_BA24	0.721416	2.55215
FADS1	0.0107553	Brain_Anterior_cingulate_cortex_BA24	0.721416	-2.55055
RAMP2	0.0108373	Brain_Anterior_cingulate_cortex_BA24	0.721416	2.5479
DHDDS	0.0109554	Brain_Anterior_cingulate_cortex_BA24	0.721416	2.54412
TAF9	0.0110147	Brain_Anterior_cingulate_cortex_BA24	0.721416	2.54223
MYL9	0.0112218	Brain_Anterior_cingulate_cortex_BA24	0.721416	-2.53571
DACT2	0.0112422	Brain_Anterior_cingulate_cortex_BA24	0.721416	2.53508
TMPRSS9	0.0112536	Brain_Anterior_cingulate_cortex_BA24	0.721416	2.53472
CCDC175	0.0112579	Brain_Anterior_cingulate_cortex_BA24	0.721416	2.53459
AC005498.3	0.0113102	Brain_Anterior_cingulate_cortex_BA24	0.721416	2.53297
PLEKHG2	0.0113208	Brain_Anterior_cingulate_cortex_BA24	0.721416	2.53264
RAD23B	0.011376	Brain_Anterior_cingulate_cortex_BA24	0.721416	-2.53093
HEMK1	0.0114209	Brain_Anterior_cingulate_cortex_BA24	0.721416	-2.52955
RP11-96H19.1	0.0114254	Brain_Anterior_cingulate_cortex_BA24	0.721416	2.52941
MYBL1	0.0114787	Brain_Anterior_cingulate_cortex_BA24	0.721416	-2.52778
SYT11	0.0115151	Brain_Anterior_cingulate_cortex_BA24	0.721416	-2.52667
GON4L	0.0115151	Brain_Anterior_cingulate_cortex_BA24	0.721416	-2.52667
WAPL	0.0115745	Brain_Anterior_cingulate_cortex_BA24	0.721416	2.52486
SEC24C	0.0116254	Brain_Anterior_cingulate_cortex_BA24	0.721416	2.52332
RP11-734I18.1	0.0116868	Brain_Anterior_cingulate_cortex_BA24	0.721416	2.52146
EZR	0.0117239	Brain_Anterior_cingulate_cortex_BA24	0.721416	2.52035
GEMIN4	0.0118538	Brain_Anterior_cingulate_cortex_BA24	0.721416	2.51647
TAS2R3	0.0119132	Brain_Anterior_cingulate_cortex_BA24	0.721416	-2.51471
TNRC6A	0.0119714	Brain_Anterior_cingulate_cortex_BA24	0.721416	2.51299
RCN2	0.0120921	Brain_Anterior_cingulate_cortex_BA24	0.721416	-2.50944
COPS3	0.0121794	Brain_Anterior_cingulate_cortex_BA24	0.721416	-2.5069
CLK2	0.0121876	Brain_Anterior_cingulate_cortex_BA24	0.721416	-2.50667
VAT1L	0.0122178	Brain_Anterior_cingulate_cortex_BA24	0.721416	-2.50579
RAB8A	0.0122642	Brain_Anterior_cingulate_cortex_BA24	0.721416	2.50445
HHIPL1	0.0122679	Brain_Anterior_cingulate_cortex_BA24	0.721416	2.50434
RP11-180M15.6	0.0204394	Brain_Frontal_Cortex_BA9	0.721457	-2.31818
AC018755.17	0.00609461	Thyroid	0.721504	-2.74265
ZNF624	0.0245561	Brain_Hypothalamus	0.721562	2.24832
TMSB10	0.0246942	Brain_Hypothalamus	0.721562	-2.24615
M6PR	0.0247162	Brain_Hypothalamus	0.721562	2.24581
FAM215A	0.0247838	Brain_Hypothalamus	0.721562	2.24476
SLC37A1	0.0247935	Brain_Hypothalamus	0.721562	-2.2446
VSIR	0.0273213	Brain_Cortex	0.721625	2.2069
PCDHGC5	0.0273798	Brain_Cortex	0.721625	-2.20606
TEX264	0.0274257	Brain_Cortex	0.721625	2.20541
ITPKB	0.027481	Brain_Cortex	0.721625	2.20462
BORCS8	0.0274977	Brain_Cortex	0.721625	2.20438
CTSK	0.0275031	Brain_Cortex	0.721625	-2.2043
PIGU	0.0141163	Kidney_Cortex	0.721627	2.45429
LINC00706	0.0145611	Brain_Putamen_basal_ganglia	0.72168	-2.44311
CMTR1	0.0148347	Brain_Putamen_basal_ganglia	0.72168	2.43639
XRCC3	0.0149964	Brain_Putamen_basal_ganglia	0.72168	2.43247
ZNF578	0.0150262	Brain_Putamen_basal_ganglia	0.72168	-2.43175
FAM162B	0.0151068	Brain_Putamen_basal_ganglia	0.72168	-2.42981
TBL3	0.0152311	Brain_Putamen_basal_ganglia	0.72168	2.42684
BORCS8	0.0152496	Brain_Putamen_basal_ganglia	0.72168	2.4264
ACAT1	0.0153057	Brain_Putamen_basal_ganglia	0.72168	-2.42506
SRP14-AS1	0.0153555	Brain_Putamen_basal_ganglia	0.72168	-2.42388
CCDC180	0.0153778	Brain_Putamen_basal_ganglia	0.72168	-2.42336
MTOR	0.0154452	Brain_Putamen_basal_ganglia	0.72168	-2.42177
NPEPPS	0.0155582	Brain_Putamen_basal_ganglia	0.72168	2.41912
WAPL	0.0155872	Brain_Putamen_basal_ganglia	0.72168	2.41844
COPB2	0.0156895	Brain_Putamen_basal_ganglia	0.72168	-2.41606
C6orf118	0.0156913	Brain_Putamen_basal_ganglia	0.72168	-2.41602
FAM189B	0.01571	Brain_Putamen_basal_ganglia	0.72168	-2.41558
CMTM3	0.0158042	Brain_Putamen_basal_ganglia	0.72168	2.41341
LINC01562	0.0158275	Brain_Putamen_basal_ganglia	0.72168	2.41287
ZFP90	0.0158902	Brain_Putamen_basal_ganglia	0.72168	-2.41143
ZNF483	0.0159048	Brain_Putamen_basal_ganglia	0.72168	-2.41109
KRT6A	0.0159165	Brain_Putamen_basal_ganglia	0.72168	2.41082
RNF11	0.0160696	Brain_Putamen_basal_ganglia	0.72168	2.40733
ZNF334	0.0160913	Brain_Putamen_basal_ganglia	0.72168	-2.40684
MORN4	0.0161256	Brain_Putamen_basal_ganglia	0.72168	2.40606
TTBK2	0.0162498	Brain_Putamen_basal_ganglia	0.72168	2.40326
RNF141	0.0162849	Brain_Putamen_basal_ganglia	0.72168	-2.40247
RP11-469N6.1	0.0162953	Brain_Putamen_basal_ganglia	0.72168	-2.40223
ZFP1	0.0163026	Brain_Putamen_basal_ganglia	0.72168	2.40207
TRA2A	0.0165154	Brain_Putamen_basal_ganglia	0.72168	-2.39732
TTLL13P	0.0165198	Brain_Putamen_basal_ganglia	0.72168	2.39722
CTSH	0.016569	Brain_Putamen_basal_ganglia	0.72168	2.39614
RP1-206D15.6	0.0165704	Brain_Putamen_basal_ganglia	0.72168	-2.3961
TBC1D29	0.0166585	Brain_Putamen_basal_ganglia	0.72168	2.39416
TULP1	0.0167519	Brain_Putamen_basal_ganglia	0.72168	-2.39211
TTC21A	0.016815	Brain_Putamen_basal_ganglia	0.72168	2.39073
MRPL57	0.0168197	Brain_Putamen_basal_ganglia	0.72168	-2.39062
KLHL40	0.0168975	Brain_Putamen_basal_ganglia	0.72168	2.38893
C20orf24	0.0169435	Brain_Putamen_basal_ganglia	0.72168	-2.38793
GFM2	0.0171512	Brain_Putamen_basal_ganglia	0.72168	-2.38345
RP11-307C19.1	0.0172386	Brain_Putamen_basal_ganglia	0.72168	2.38158
CRISP3	0.0172386	Brain_Putamen_basal_ganglia	0.72168	2.38158
RP11-667K14.3	0.0172449	Brain_Putamen_basal_ganglia	0.72168	-2.38144
ADAR	0.017254	Brain_Putamen_basal_ganglia	0.72168	2.38125
RAB1A	0.0173126	Brain_Putamen_basal_ganglia	0.72168	-2.38
ZNF487	0.0173263	Brain_Putamen_basal_ganglia	0.72168	2.37971
SEMA3A	0.0174558	Brain_Putamen_basal_ganglia	0.72168	2.37696
PHLPP2	0.0174559	Brain_Putamen_basal_ganglia	0.72168	-2.37696
NAA50	0.0176795	Brain_Putamen_basal_ganglia	0.72168	2.37226
LIN7B	0.0176954	Brain_Putamen_basal_ganglia	0.72168	-2.37193
UBQLN4	0.0177153	Brain_Putamen_basal_ganglia	0.72168	2.37152
BUB3	0.0177358	Brain_Putamen_basal_ganglia	0.72168	-2.37109
RP11-10C24.3	0.0178483	Brain_Putamen_basal_ganglia	0.72168	2.36875
TAS2R4	0.0179016	Brain_Putamen_basal_ganglia	0.72168	-2.36765
MIS12	0.0179654	Brain_Putamen_basal_ganglia	0.72168	-2.36633
CCDC86	0.0179846	Brain_Putamen_basal_ganglia	0.72168	-2.36593
GCA	0.0181259	Brain_Putamen_basal_ganglia	0.72168	-2.36304
IFIH1	0.0181259	Brain_Putamen_basal_ganglia	0.72168	2.36304
CDCA8	0.0181521	Brain_Putamen_basal_ganglia	0.72168	-2.3625
GOLGA8B	0.0182588	Brain_Putamen_basal_ganglia	0.72168	-2.36033
MLC1	0.0182656	Brain_Putamen_basal_ganglia	0.72168	2.36019
CCDC152	0.0183022	Brain_Putamen_basal_ganglia	0.72168	2.35945
PLGRKT	0.0184162	Brain_Putamen_basal_ganglia	0.72168	2.35714
TMEM132B	0.0184409	Brain_Putamen_basal_ganglia	0.72168	2.35664
CCDC136	0.0185294	Brain_Putamen_basal_ganglia	0.72168	-2.35486
RP11-53O19.3	0.0185422	Brain_Putamen_basal_ganglia	0.72168	-2.35461
BRD7	0.0186393	Brain_Putamen_basal_ganglia	0.72168	-2.35267
TAF9	0.0186916	Brain_Putamen_basal_ganglia	0.72168	2.35163
RNASET2	0.0187098	Brain_Putamen_basal_ganglia	0.72168	2.35126
FBXO25	0.018773	Brain_Putamen_basal_ganglia	0.72168	-2.35001
VPS26B	0.0188684	Brain_Putamen_basal_ganglia	0.72168	2.34812
DHX8	0.0189971	Brain_Putamen_basal_ganglia	0.72168	-2.34559
SLC7A4	0.0190608	Brain_Putamen_basal_ganglia	0.72168	2.34434
ZRSR1	0.0192694	Brain_Putamen_basal_ganglia	0.72168	-2.34028
TEX264	0.0192973	Brain_Putamen_basal_ganglia	0.72168	2.33974
RP11-159D12.2	0.0193271	Brain_Putamen_basal_ganglia	0.72168	2.33916
PPFIA2	0.0193421	Brain_Putamen_basal_ganglia	0.72168	2.33887
SLC38A2	0.019375	Brain_Putamen_basal_ganglia	0.72168	2.33824
OAZ3	0.0194942	Brain_Putamen_basal_ganglia	0.72168	2.33594
LMNB1	0.0195003	Brain_Putamen_basal_ganglia	0.72168	-2.33583
ACVR2A	0.0197025	Brain_Putamen_basal_ganglia	0.72168	2.33196
ZGRF1	0.019766	Brain_Putamen_basal_ganglia	0.72168	-2.33076
MAP1LC3A	0.0197838	Brain_Putamen_basal_ganglia	0.72168	2.33042
CASP8	0.0198116	Brain_Putamen_basal_ganglia	0.72168	-2.3299
MARVELD2	0.0199173	Brain_Putamen_basal_ganglia	0.72168	-2.3279
DENND3	0.0199666	Brain_Putamen_basal_ganglia	0.72168	2.32698
ANKRD13A	0.0200098	Brain_Putamen_basal_ganglia	0.72168	2.32616
IMMP2L	0.0201938	Brain_Putamen_basal_ganglia	0.72168	-2.32273
ADO	0.0202153	Brain_Putamen_basal_ganglia	0.72168	-2.32233
ZCRB1	0.0202346	Brain_Putamen_basal_ganglia	0.72168	2.32197
RBM27	0.0202374	Brain_Putamen_basal_ganglia	0.72168	2.32192
LARS	0.0202374	Brain_Putamen_basal_ganglia	0.72168	-2.32192
TNK2	0.0203132	Brain_Putamen_basal_ganglia	0.72168	2.32051
UBIAD1	0.0203556	Brain_Putamen_basal_ganglia	0.72168	-2.31973
MUC15	0.0204012	Brain_Putamen_basal_ganglia	0.72168	-2.31889
AC073133.2	0.0204143	Brain_Putamen_basal_ganglia	0.72168	-2.31865
GIT2	0.0204447	Brain_Putamen_basal_ganglia	0.72168	2.31809
SCGB1B2P	0.020479	Brain_Putamen_basal_ganglia	0.72168	-2.31745
CXCL12	0.0227165	Cells_EBV-transformed_lymphocytes	0.721722	2.27817
NAE1	0.0227771	Cells_EBV-transformed_lymphocytes	0.721722	-2.27715
MTMR6	0.0120797	Minor_Salivary_Gland	0.721756	-2.50981
CASKIN1	0.0121576	Minor_Salivary_Gland	0.721756	-2.50754
CLK2	0.0121876	Minor_Salivary_Gland	0.721756	-2.50667
HSP90AB1	0.0122518	Minor_Salivary_Gland	0.721756	2.50481
RAB8A	0.0122642	Minor_Salivary_Gland	0.721756	2.50445
ZNF738	0.0123037	Minor_Salivary_Gland	0.721756	2.50331
RBP1	0.00707209	Pancreas	0.721842	2.69343
LDAH	0.00721415	Pancreas	0.721842	-2.68679
CNNM2	0.00726245	Pancreas	0.721842	2.68456
POLDIP3	0.00735001	Pancreas	0.721842	-2.68056
LUC7L2	0.00756538	Pancreas	0.721842	2.67088
ZNF417	0.00758425	Pancreas	0.721842	2.67004
KCNK15	0.00766076	Pancreas	0.721842	2.66667
SLC9A3R1	0.00778063	Pancreas	0.721842	-2.66144
HIRIP3	0.00783	Pancreas	0.721842	2.65931
UBE2K	0.00783778	Pancreas	0.721842	-2.65898
RNF138	0.00791925	Pancreas	0.721842	-2.65549
POMT2	0.00802627	Pancreas	0.721842	2.65096
ZNF727	0.00805677	Pancreas	0.721842	-2.64968
RBP5	0.00807148	Pancreas	0.721842	2.64907
SLC2A12	0.0081273	Pancreas	0.721842	2.64673
PALD1	0.0081428	Pancreas	0.721842	-2.64609
LINC02019	0.00820381	Pancreas	0.721842	-2.64356
ABCF1	0.00837265	Pancreas	0.721842	2.63666
LGR4	0.00843164	Pancreas	0.721842	2.63428
COL19A1	0.00849449	Pancreas	0.721842	2.63176
SLC35G5	0.00852757	Pancreas	0.721842	-2.63043
CISH	0.00861754	Pancreas	0.721842	-2.62687
TRIM50	0.00863001	Pancreas	0.721842	2.62637
TAS2R5	0.00865667	Pancreas	0.721842	2.62532
RP11-445H22.3	0.00880884	Pancreas	0.721842	-2.61939
CPEB3	0.00888748	Pancreas	0.721842	-2.61635
2024-03-05	0.00888748	Pancreas	0.721842	-2.61635
PVR	0.00889698	Pancreas	0.721842	2.61599
SLC16A3	0.00897112	Pancreas	0.721842	-2.61315
VPS29	0.00906092	Pancreas	0.721842	2.60975
ARL8B	0.00910573	Pancreas	0.721842	2.60806
PNP	0.00912428	Pancreas	0.721842	-2.60736
HUS1B	0.00927332	Pancreas	0.721842	2.60181
HIF1AN	0.00930471	Pancreas	0.721842	-2.60065
VIPR1	0.00932238	Pancreas	0.721842	2.6
KIF11	0.0093545	Pancreas	0.721842	-2.59882
RP11-326C3.13	0.00940014	Pancreas	0.721842	2.59715
ASPSCR1	0.00948574	Pancreas	0.721842	2.59403
ATAD5	0.00953436	Pancreas	0.721842	-2.59227
TMED5	0.00955448	Pancreas	0.721842	-2.59155
RP11-619A14.3	0.00970387	Pancreas	0.721842	2.58621
ENO3	0.00989457	Pancreas	0.721842	-2.57949
SNCA	0.00991148	Pancreas	0.721842	-2.5789
PTPRD-AS1	0.0100196	Pancreas	0.721842	2.57515
C8orf44	0.0100503	Pancreas	0.721842	-2.57409
VCPIP1	0.0101108	Pancreas	0.721842	2.57202
FAM107A	0.0101925	Pancreas	0.721842	2.56923
FEN1	0.010275	Pancreas	0.721842	-2.56643
STAP2	0.010317	Pancreas	0.721842	-2.56502
TMEM87A	0.0103659	Pancreas	0.721842	2.56338
MPND	0.0106506	Pancreas	0.721842	2.55396
NCLN	0.0107269	Pancreas	0.721842	-2.55147
MYZAP	0.010809	Pancreas	0.721842	-2.54881
RAMP2	0.0108373	Pancreas	0.721842	2.5479
MINPP1	0.0108487	Pancreas	0.721842	2.54754
ERICH6B	0.0108806	Pancreas	0.721842	2.54651
ICA1	0.0109769	Pancreas	0.721842	2.54343
THUMPD2	0.0111907	Pancreas	0.721842	-2.53669
FAM193B	0.0111972	Pancreas	0.721842	2.53648
LGI2	0.0112218	Pancreas	0.721842	2.53571
MYL9	0.0112218	Pancreas	0.721842	-2.53571
DACT2	0.0112422	Pancreas	0.721842	2.53508
PLEKHG2	0.0112831	Pancreas	0.721842	2.53381
RP11-446N19.1	0.0114254	Pancreas	0.721842	2.52941
PIAS4	0.0114494	Pancreas	0.721842	-2.52868
ADAM33	0.0114773	Pancreas	0.721842	-2.52782
MYBL1	0.0114787	Pancreas	0.721842	-2.52778
ORAI3	0.0115062	Pancreas	0.721842	-2.52694
SYT11	0.0115151	Pancreas	0.721842	2.52667
RP11-10C24.2	0.0115698	Pancreas	0.721842	2.525
RAB3IL1	0.0118944	Pancreas	0.721842	2.51526
KLRG1	0.0119132	Pancreas	0.721842	2.5147
LAMTOR2	0.0119588	Pancreas	0.721842	2.51336
ZNRF2	0.0120682	Pancreas	0.721842	-2.51014
ZNF738	0.0120754	Pancreas	0.721842	2.50993
C7	0.012085	Pancreas	0.721842	2.50965
ADRA2C	0.0121152	Pancreas	0.721842	2.50877
CLK2	0.0121876	Pancreas	0.721842	-2.50667
RP11-96H19.1	0.0122719	Pancreas	0.721842	2.50423
FAAP100	0.0123504	Pancreas	0.721842	2.50197
MTMR6	0.0124042	Pancreas	0.721842	-2.50043
HCN3	0.0124193	Pancreas	0.721842	2.5
CPSF4L	0.0124193	Pancreas	0.721842	2.5
FHL3	0.0124583	Pancreas	0.721842	-2.49889
AFMID	0.0124604	Pancreas	0.721842	-2.49883
NOV	0.0125241	Pancreas	0.721842	-2.49702
ZNF280D	0.0125588	Pancreas	0.721842	-2.49604
ATP6V1E2	0.0125832	Pancreas	0.721842	2.49535
GFM2	0.0125954	Pancreas	0.721842	-2.49501
FAM209A	0.0126795	Pancreas	0.721842	-2.49265
CDC40	0.0127605	Pancreas	0.721842	2.49039
WASF1	0.0127605	Pancreas	0.721842	2.49039
CCDC181	0.0130284	Skin_Sun_Exposed_Lower_leg	0.721892	2.48299
ZNF273	0.0269889	Uterus	0.721902	2.21168
TYSND1	0.0275985	Brain_Cortex	0.721945	-2.20295
RP11-111M22.4	0.0277062	Brain_Cortex	0.721945	2.20142
SOX1	0.027814	Brain_Cortex	0.721945	-2.1999
ZNF880	0.0279892	Brain_Cortex	0.721945	-2.19744
EPB41L4A-AS1	0.0280226	Brain_Cortex	0.721945	-2.19697
PEAK1	0.0280309	Brain_Cortex	0.721945	2.19685
RP11-1049H7.2	0.0280804	Brain_Cortex	0.721945	-2.19616
CTD-2575K13.6	0.0281037	Brain_Cortex	0.721945	-2.19584
PHF19	0.0281168	Brain_Cortex	0.721945	2.19565
ITGB3	0.0282408	Brain_Cortex	0.721945	-2.19393
RBM27	0.0282944	Brain_Cortex	0.721945	2.19318
TTLL13P	0.028343	Brain_Cortex	0.721945	2.19251
SRP72	0.0283874	Brain_Cortex	0.721945	2.19189
PVR	0.0283898	Brain_Cortex	0.721945	2.19186
SLC38A11	0.0284164	Brain_Cortex	0.721945	2.19149
NPEPPS	0.0155582	Brain_Caudate_basal_ganglia	0.72204	2.41912
FHL3	0.0156704	Brain_Caudate_basal_ganglia	0.72204	-2.4165
RP11-469N6.1	0.0156713	Brain_Caudate_basal_ganglia	0.72204	-2.41648
BBS12	0.0142989	Brain_Spinal_cord_cervical_c-1	0.722121	2.44966
FBXO17	0.0144729	Brain_Spinal_cord_cervical_c-1	0.722121	-2.44531
RP5-1102E8.3	0.014475	Brain_Spinal_cord_cervical_c-1	0.722121	-2.44526
CTC-497E21.3	0.014475	Brain_Spinal_cord_cervical_c-1	0.722121	-2.44526
LGALS8	0.014566	Brain_Spinal_cord_cervical_c-1	0.722121	2.44299
RASSF10	0.0145729	Brain_Spinal_cord_cervical_c-1	0.722121	-2.44282
BPNT1	0.0145985	Brain_Spinal_cord_cervical_c-1	0.722121	-2.44219
CTA-398F10.2	0.0300392	smultixcan	0.722139	1.50333
AP1M2	0.0212134	Lung	0.72223	-2.30416
BRI3BP	0.0212354	Lung	0.72223	2.30377
PPFIA2	0.0157367	Brain_Caudate_basal_ganglia	0.722241	2.41497
LINC01006	0.0165226	Skin_Not_Sun_Exposed_Suprapubic	0.722297	2.39716
LDAH	0.0165717	Skin_Not_Sun_Exposed_Suprapubic	0.722297	-2.39608
WDR81	0.0166528	Skin_Not_Sun_Exposed_Suprapubic	0.722297	2.39429
PRR15L	0.0166685	Skin_Not_Sun_Exposed_Suprapubic	0.722297	2.39394
SGK3	0.0166911	Skin_Not_Sun_Exposed_Suprapubic	0.722297	2.39344
ITCH	0.0167886	Skin_Not_Sun_Exposed_Suprapubic	0.722297	-2.3913
ZNF334	0.0167904	Skin_Not_Sun_Exposed_Suprapubic	0.722297	-2.39127
ZNF117	0.0168339	Skin_Not_Sun_Exposed_Suprapubic	0.722297	-2.39032
ITPKC	0.0168756	Skin_Not_Sun_Exposed_Suprapubic	0.722297	-2.38941
C20orf24	0.0169435	Skin_Not_Sun_Exposed_Suprapubic	0.722297	2.38793
PLGRKT	0.017046	Skin_Not_Sun_Exposed_Suprapubic	0.722297	2.38571
GOLGA8B	0.0170859	Skin_Not_Sun_Exposed_Suprapubic	0.722297	-2.38485
ACAT1	0.0170966	Skin_Not_Sun_Exposed_Suprapubic	0.722297	2.38462
SEMA3A	0.0172096	Skin_Not_Sun_Exposed_Suprapubic	0.722297	2.3822
RP11-667K14.3	0.0172449	Skin_Not_Sun_Exposed_Suprapubic	0.722297	-2.38144
ATP6V1C1	0.017405	Skin_Not_Sun_Exposed_Suprapubic	0.722297	-2.37804
C14orf119	0.0174321	Skin_Not_Sun_Exposed_Suprapubic	0.722297	2.37746
LINC00467	0.0174432	Skin_Not_Sun_Exposed_Suprapubic	0.722297	2.37723
MAP6D1	0.0174822	Skin_Not_Sun_Exposed_Suprapubic	0.722297	-2.37641
TBRG4	0.0175068	Skin_Not_Sun_Exposed_Suprapubic	0.722297	2.37589
SLC35F1	0.017513	Skin_Not_Sun_Exposed_Suprapubic	0.722297	-2.37576
RP11-475A13.1	0.0175908	Skin_Not_Sun_Exposed_Suprapubic	0.722317	-2.37412
ATP6V1A	0.0176795	Skin_Not_Sun_Exposed_Suprapubic	0.722317	2.37226
IL37	0.0176818	Skin_Not_Sun_Exposed_Suprapubic	0.722317	2.37221
RP11-354K4.2	0.0143077	Ovary	0.722348	2.44944
C12orf76	0.0146716	Brain_Spinal_cord_cervical_c-1	0.72241	2.44038
ANGPT4	0.0212976	Lung	0.722428	2.30267
RASSF10	0.014475	Colon_Sigmoid	0.722445	-2.44526
WDR81	0.014932	Colon_Sigmoid	0.722445	2.43402
ANAPC4	0.0149819	Colon_Sigmoid	0.722445	2.43282
PITHD1	0.0150715	Colon_Sigmoid	0.722445	-2.43066
PRUNE1	0.0150918	Colon_Sigmoid	0.722445	2.43017
LINC01082	0.0151283	Colon_Sigmoid	0.722445	-2.42929
MAN1A2	0.015202	Colon_Sigmoid	0.722445	-2.42753
TBL3	0.0152367	Colon_Sigmoid	0.722445	2.4267
DDX50	0.0152532	Colon_Sigmoid	0.722445	-2.42631
BTAF1	0.0154099	Colon_Sigmoid	0.722445	2.4226
UBXN6	0.0154457	Colon_Sigmoid	0.722445	-2.42176
MYO18A	0.0155049	Colon_Sigmoid	0.722445	-2.42036
NPEPPS	0.0155582	Colon_Sigmoid	0.722445	2.41912
WAPL	0.0155872	Colon_Sigmoid	0.722445	2.41844
COPB2	0.0156895	Colon_Sigmoid	0.722445	-2.41606
MAB21L2	0.0156895	Colon_Sigmoid	0.722445	-2.41606
RP11-96L14.7	0.0157493	Colon_Sigmoid	0.722445	-2.41467
TEKT3	0.0157874	Colon_Sigmoid	0.722445	-2.41379
UTP18	0.015797	Colon_Sigmoid	0.722445	2.41357
ZNF334	0.0158896	Colon_Sigmoid	0.722445	-2.41144
POLN	0.0159537	Colon_Sigmoid	0.722445	-2.40997
TUBB6	0.0159684	Colon_Sigmoid	0.722445	2.40964
SLC6A2	0.0161309	Colon_Sigmoid	0.722445	2.40594
CTD-2201E18.5	0.0161462	Colon_Sigmoid	0.722445	2.40559
SYNE4	0.0161937	Colon_Sigmoid	0.722445	-2.40452
FCER1A	0.0162379	Colon_Sigmoid	0.722445	-2.40352
DNM3	0.016246	Colon_Sigmoid	0.722445	-2.40334
AKAP8L	0.0164292	Colon_Sigmoid	0.722445	2.39924
DR1	0.0164759	Colon_Sigmoid	0.722445	2.3982
PRR15L	0.0166685	Colon_Sigmoid	0.722445	-2.39394
LDAH	0.0166863	Colon_Sigmoid	0.722445	-2.39355
SGK3	0.0166911	Colon_Sigmoid	0.722445	-2.39344
RNF11	0.016776	Colon_Sigmoid	0.722445	2.39158
ITCH	0.0167886	Colon_Sigmoid	0.722445	-2.3913
MRPL57	0.0168197	Colon_Sigmoid	0.722445	-2.39062
NTRK1	0.0168561	Colon_Sigmoid	0.722445	2.38983
CNKSR1	0.0168752	Colon_Sigmoid	0.722445	-2.38942
CTB-50L17.10	0.0168755	Colon_Sigmoid	0.722445	-2.38941
LRRC2	0.0168781	Colon_Sigmoid	0.722445	2.38935
C20orf24	0.0169435	Colon_Sigmoid	0.722445	-2.38793
FAM189B	0.0169941	Colon_Sigmoid	0.722445	-2.38684
PLGRKT	0.017046	Colon_Sigmoid	0.722445	2.38571
GOLGA8B	0.0170859	Colon_Sigmoid	0.722445	-2.38485
MCC	0.0171984	Colon_Sigmoid	0.722445	2.38244
SEMA3A	0.0172096	Colon_Sigmoid	0.722445	-2.3822
RP11-667K14.3	0.0172449	Colon_Sigmoid	0.722445	-2.38144
LIN7B	0.0172713	Colon_Sigmoid	0.722445	-2.38088
ZNF487	0.0173263	Colon_Sigmoid	0.722445	2.37971
TRMT44	0.0174137	Colon_Sigmoid	0.722445	2.37785
ACIN1	0.0174321	Colon_Sigmoid	0.722445	2.37746
BUB3	0.0175679	Colon_Sigmoid	0.722445	-2.3746
FDFT1	0.0176174	Colon_Sigmoid	0.722445	2.37356
ACVR2A	0.0176489	Colon_Sigmoid	0.722445	2.3729
NAA50	0.0176795	Colon_Sigmoid	0.722445	2.37226
ATP6V1A	0.0176795	Colon_Sigmoid	0.722445	2.37226
MCRS1	0.017693	Colon_Sigmoid	0.722445	2.37198
RP4-758J18.13	0.0084831	Brain_Substantia_nigra	0.722591	2.63221
CISH	0.00861754	Brain_Substantia_nigra	0.722591	-2.62687
RP11-318C24.2	0.00887008	Brain_Substantia_nigra	0.722591	-2.61702
CPEB3	0.00888748	Brain_Substantia_nigra	0.722591	-2.61635
RP11-1082L8.3	0.00890282	Brain_Substantia_nigra	0.722591	-2.61576
HSD3B7	0.00890597	Brain_Substantia_nigra	0.722591	-2.61564
YY1AP1	0.00904391	Brain_Substantia_nigra	0.722591	2.61039
CFAP61	0.00904644	Brain_Substantia_nigra	0.722591	-2.61029
SCMH1	0.00916494	Brain_Substantia_nigra	0.722591	-2.60584
RP11-399E6.1	0.00916494	Brain_Substantia_nigra	0.722591	-2.60584
RCOR3	0.0092474	Brain_Substantia_nigra	0.722591	2.60277
ZNF175	0.00936211	Brain_Substantia_nigra	0.722591	2.59854
ZNF418	0.00936532	Brain_Substantia_nigra	0.722591	-2.59842
TBX6	0.00939571	Brain_Substantia_nigra	0.722591	-2.59731
RP11-326C3.13	0.00940014	Brain_Substantia_nigra	0.722591	2.59715
PPP4R1	0.00944518	Brain_Substantia_nigra	0.722591	2.59551
FXYD1	0.0246799	Artery_Aorta	0.722626	-2.24638
M6PR	0.0247162	Artery_Aorta	0.722626	2.24581
SPEF2	0.0213638	Lung	0.722762	-2.30149
MROH8	0.0148253	Brain_Spinal_cord_cervical_c-1	0.722832	-2.43662
ANAPC4	0.0148624	Brain_Spinal_cord_cervical_c-1	0.722832	2.43571
CNKSR1	0.0148822	Brain_Spinal_cord_cervical_c-1	0.722832	-2.43523
MYZAP	0.0138138	Spleen	0.722927	2.46207
ZNF578	0.0138826	Spleen	0.722927	-2.46029
TDGF1	0.0139146	Spleen	0.722927	-2.45946
SGK3	0.0139318	Spleen	0.722927	2.45902
RP11-676J12.4	0.0140054	Spleen	0.722927	-2.45712
EHD4	0.0142114	Spleen	0.722927	-2.45188
SCAPER	0.0142754	Spleen	0.722927	2.45026
RP11-734I18.1	0.0144986	Spleen	0.722927	2.44467
C17orf58	0.0145581	Spleen	0.722927	-2.44319
PPM1K	0.014605	Spleen	0.722927	-2.44203
HMGN2	0.0146971	Spleen	0.722927	2.43976
CLCN1	0.0147084	Spleen	0.722927	-2.43948
ATP6V0B	0.0147729	Spleen	0.722927	-2.4379
GAS6	0.0149345	Spleen	0.722927	2.43396
SPECC1	0.0149764	Spleen	0.722927	-2.43295
DOK3	0.0150668	Spleen	0.722927	-2.43077
DDX50	0.0153456	Spleen	0.722927	-2.42412
CCDC180	0.0153778	Spleen	0.722927	-2.42336
AIM2	0.0154438	Spleen	0.722927	-2.4218
ANAPC4	0.0154596	Spleen	0.722927	2.42143
SPP1	0.0154753	Spleen	0.722927	2.42106
SPAG16	0.0154949	Spleen	0.722927	2.4206
LINC00467	0.0155253	Spleen	0.722927	2.41989
ZNF117	0.0155481	Spleen	0.722927	-2.41935
WAPL	0.0155872	Spleen	0.722927	2.41844
VLDLR	0.0156052	Spleen	0.722927	2.41802
A2M	0.0156305	Spleen	0.722927	2.41743
ZNF483	0.0156712	Spleen	0.722927	-2.41648
FAM189B	0.01571	Spleen	0.722927	2.41558
TBL3	0.0157415	Spleen	0.722927	2.41485
BRAT1	0.0157758	Spleen	0.722927	2.41406
C9orf106	0.0158168	Spleen	0.722927	2.41311
LINC01562	0.0158275	Spleen	0.722927	2.41287
LINC01484	0.0161043	Spleen	0.722927	-2.40654
EXOSC2	0.0161335	Spleen	0.722927	2.40588
LINC00654	0.0162932	Spleen	0.722927	2.40228
ZNF274	0.0163045	Spleen	0.722927	2.40203
TMED8	0.0163107	Spleen	0.722927	2.40189
AKAP8L	0.0164292	Spleen	0.722927	-2.39924
PHRF1	0.0165524	Spleen	0.722927	-2.3965
MAN1A2	0.016554	Spleen	0.722927	-2.39647
COPS3	0.0165703	Spleen	0.722927	2.39611
HMGCL	0.0166585	Spleen	0.722927	2.39416
PRR15L	0.0166685	Spleen	0.722927	-2.39394
ZGLP1	0.0167548	Spleen	0.722927	2.39205
RNF11	0.0167587	Spleen	0.722927	2.39196
ITCH	0.0167886	Spleen	0.722927	2.3913
ZFP90	0.016914	Spleen	0.722927	2.38857
C20orf24	0.0169435	Spleen	0.722927	-2.38793
RP11-667K14.3	0.0172449	Spleen	0.722927	-2.38144
CCDC125	0.0172904	Spleen	0.722927	2.38047
TTC3	0.0174536	Spleen	0.722927	2.37701
C4BPB	0.0174608	Spleen	0.722927	-2.37686
XRCC3	0.017463	Spleen	0.722927	2.37681
IFT27	0.0175918	Spleen	0.722927	-2.3741
HSPA13	0.0176284	Spleen	0.722927	2.37333
MYO18B	0.0176464	Spleen	0.722927	2.37296
ATP6V1A	0.0176795	Spleen	0.722927	2.37226
NAA50	0.0176795	Spleen	0.722927	2.37226
RP11-687F6.5	0.0177344	Spleen	0.722927	-2.37112
BUB3	0.0177358	Spleen	0.722927	-2.37109
APCS	0.0177794	Spleen	0.722927	-2.37018
SDC2	0.017809	Spleen	0.722927	2.36957
PLAC8L1	0.0178279	Spleen	0.722927	-2.36917
CCDC86	0.017856	Spleen	0.722927	-2.36859
RPS24	0.0178953	Spleen	0.722927	2.36778
TAS2R4	0.0179016	Spleen	0.722927	-2.36765
CCDC136	0.0179913	Spleen	0.722927	2.3658
APPL2	0.0180301	Spleen	0.722927	2.365
C12orf75	0.0180301	Spleen	0.722927	-2.365
GCA	0.0181259	Spleen	0.722927	-2.36304
IFIH1	0.0181259	Spleen	0.722927	2.36304
MLC1	0.0182656	Spleen	0.722927	-2.36019
P2RY14	0.0183494	Spleen	0.722927	-2.35849
CCDC191	0.0184253	Spleen	0.722927	2.35696
LINC00996	0.0184721	Spleen	0.722927	-2.35602
LINC00950	0.0184763	Spleen	0.722927	-2.35593
TMEM156	0.0185191	Spleen	0.722927	-2.35507
KBTBD7	0.0185401	Spleen	0.722927	-2.35465
SLC18B1	0.0186322	Spleen	0.722927	2.35281
BRD7	0.0186393	Spleen	0.722927	2.35267
ABCG2	0.0186412	Spleen	0.722927	-2.35263
ATXN7	0.0229581	Cells_EBV-transformed_lymphocytes	0.723076	2.27413
POC5	0.0229615	Cells_EBV-transformed_lymphocytes	0.723076	2.27407
C8orf44	0.0095218	Brain_Substantia_nigra	0.723097	-2.59273
CTSB	0.00616309	Thyroid	0.723154	-2.73898
ANKRD13A	0.0125922	Testis	0.723171	-2.4951
FDX2	0.0126091	Testis	0.723171	2.49462
ZNF117	0.012652	Testis	0.723171	-2.49342
RACK1	0.0127455	Testis	0.723171	-2.4908
WASF1	0.0127605	Testis	0.723171	2.49039
ZSWIM8	0.0127669	Testis	0.723171	-2.49021
C1orf132	0.0198596	Whole_Blood	0.723239	2.32899
LARS	0.0198714	Whole_Blood	0.723239	-2.32877
TEX264	0.0199903	Whole_Blood	0.723239	2.32653
ACAP2	0.0200853	Whole_Blood	0.723239	2.32475
TRMT44	0.0201394	Whole_Blood	0.723239	2.32374
CHST8	0.0201907	Whole_Blood	0.723239	2.32278
NDUFA9	0.0202075	Whole_Blood	0.723239	2.32247
TMUB2	0.020371	Whole_Blood	0.723239	-2.31944
SHISA7	0.020387	Whole_Blood	0.723239	-2.31915
PARP4	0.0204558	Whole_Blood	0.723239	-2.31788
STAT3	0.0204558	Whole_Blood	0.723239	2.31788
NAA20	0.0150715	Brain_Hippocampus	0.723284	-2.43066
FAM83H-AS1	0.0152007	Brain_Hippocampus	0.723284	2.42756
EEF2K	0.0152422	Brain_Hippocampus	0.723284	2.42657
CCDC180	0.0153778	Brain_Hippocampus	0.723284	-2.42336
MXD3	0.0154059	Brain_Hippocampus	0.723284	-2.42269
MTOR	0.0154452	Brain_Hippocampus	0.723284	-2.42177
ZNF334	0.0154756	Brain_Hippocampus	0.723284	-2.42105
NPEPPS	0.0155582	Brain_Hippocampus	0.723284	2.41912
WAPL	0.0155872	Brain_Hippocampus	0.723284	2.41844
FAM189B	0.01571	Brain_Hippocampus	0.723284	-2.41558
TBL3	0.0157415	Brain_Hippocampus	0.723284	2.41485
LMTK2	0.0157502	Brain_Hippocampus	0.723284	2.41465
LDAH	0.0130125	Heart_Atrial_Appendage	0.723291	-2.48343
TRIM31	0.00586482	Breast_Mammary_Tissue	0.723368	2.75524
RP11-615I2.6	0.0301419	smultixcan	0.723568	1.54211
MUC20	0.0301665	smultixcan	0.723568	-1.45445
CDH9	0.0302603	smultixcan	0.723568	-2.16667
NUDT19	0.0302654	smultixcan	0.723568	0.717623
RP11-575F12.2	0.0302654	smultixcan	0.723568	-0.00647396
LINC01562	0.0158275	Brain_Caudate_basal_ganglia	0.723605	2.41287
TRPM6	0.028706	Brain_Cortex	0.723637	2.1875
CCSER2	0.0287911	Brain_Cortex	0.723637	-2.18634
UBE2B	0.0288032	Brain_Cortex	0.723637	2.18617
RP11-563K23.1	0.0288404	Brain_Cortex	0.723637	-2.18566
SFRP5	0.0289238	Brain_Cortex	0.723637	2.18452
BTAF1	0.0290808	Brain_Cortex	0.723637	2.18239
CDK10	0.0291716	Brain_Cortex	0.723637	-2.18116
WASHC4	0.0292113	Brain_Cortex	0.723637	2.18062
RRP8	0.0292178	Brain_Cortex	0.723637	2.18054
RNF141	0.0292241	Brain_Cortex	0.723637	-2.18045
RDM1	0.0292955	Brain_Cortex	0.723637	2.17949
SMURF2	0.0293825	Brain_Cortex	0.723637	-2.17832
RP11-218M11.1	0.0294151	Brain_Cortex	0.723637	-2.17788
COIL	0.0294615	Brain_Cortex	0.723637	2.17726
WFDC10A	0.0295201	Brain_Cortex	0.723637	2.17647
FARP2	0.0296301	Brain_Cortex	0.723637	2.175
IARS2	0.0296533	Brain_Cortex	0.723637	-2.17469
TEX9	0.0296726	Brain_Cortex	0.723637	-2.17443
RP11-480C22.1	0.0297854	Brain_Cortex	0.723637	-2.17293
RP11-575F12.3	0.0297881	Brain_Cortex	0.723637	2.1729
HELB	0.0298058	Brain_Cortex	0.723637	2.17266
SRM	0.0298078	Brain_Cortex	0.723637	2.17264
RBP1	0.0145041	Artery_Coronary	0.723657	-2.44453
ANAPC4	0.0145715	Artery_Coronary	0.723657	2.44286
SERPINF2	0.0146395	Artery_Coronary	0.723657	2.44118
EVC	0.0146742	Artery_Coronary	0.723657	-2.44032
LFNG	0.0214482	Lung	0.723708	2.3
FAM196A	0.024817	Artery_Aorta	0.723858	2.24424
LINC01562	0.0158275	Brain_Hippocampus	0.723867	2.41287
KRT7	0.0205946	Whole_Blood	0.723912	-2.31533
MTMR6	0.0206086	Whole_Blood	0.723912	-2.31508
RFX7	0.00622451	Thyroid	0.723954	2.73571
SLC9A8	0.0231561	Cells_EBV-transformed_lymphocytes	0.723981	-2.27085
PTPN14	0.0231763	Cells_EBV-transformed_lymphocytes	0.723981	-2.27052
SLC7A6	0.0232032	Cells_EBV-transformed_lymphocytes	0.723981	-2.27007
EXOSC10	0.0205743	Brain_Frontal_Cortex_BA9	0.724044	-2.31571
ZNF417	0.00962436	Brain_Substantia_nigra	0.724051	2.58904
CMTM3	0.00967458	Brain_Substantia_nigra	0.724051	2.58725
TBX6	0.013116	Heart_Atrial_Appendage	0.724115	-2.4806
KIF11	0.0131491	Heart_Atrial_Appendage	0.724115	-2.4797
RP11-161M6.2	0.0143331	Colon_Transverse	0.724173	-2.44881
ZNF418	0.00913669	Brain_Cerebellar_Hemisphere	0.724447	-2.6069
KRT23	0.00918057	Brain_Cerebellar_Hemisphere	0.724447	2.60526
RABL6	0.00593445	Breast_Mammary_Tissue	0.724709	2.75138
RAD23B	0.0303493	smultixcan	0.724774	-0.212254
CTA-398F10.1	0.012845	Testis	0.724804	2.48804
PPP1R3C	0.0128916	Testis	0.724804	2.48675
HCN3	0.0124193	Minor_Salivary_Gland	0.72482	2.5
CNKSR1	0.0184018	Heart_Left_Ventricle	0.724937	-2.35743
SLC24A4	0.0184647	Heart_Left_Ventricle	0.724937	-2.35616
ATP6V1E1	0.0184915	Heart_Left_Ventricle	0.724937	-2.35563
KBTBD7	0.0185401	Heart_Left_Ventricle	0.724937	-2.35465
NPHP4	0.0206988	Brain_Putamen_basal_ganglia	0.724968	2.31343
ATP6V1E1	0.0209145	Brain_Putamen_basal_ganglia	0.724968	-2.30952
ENPEP	0.0209319	Brain_Putamen_basal_ganglia	0.724968	-2.30921
DHX57	0.0209737	Brain_Putamen_basal_ganglia	0.724968	-2.30846
ZNF582	0.0210469	Brain_Putamen_basal_ganglia	0.724968	-2.30714
RGMB	0.0210703	Brain_Putamen_basal_ganglia	0.724968	-2.30672
ATP13A4	0.0211094	Brain_Putamen_basal_ganglia	0.724968	-2.30602
SLFN13	0.0211287	Brain_Putamen_basal_ganglia	0.724968	-2.30568
RP11-180M15.6	0.021142	Brain_Putamen_basal_ganglia	0.724968	-2.30544
RP11-6O2.2	0.0271719	Uterus	0.725008	-2.20904
ST6GALNAC4	0.0303986	smultixcan	0.72503	0.779528
RRS1-AS1	0.0304844	smultixcan	0.72503	1.90486
DTX2	0.0304923	smultixcan	0.72503	-0.265827
POLG	0.030531	smultixcan	0.72503	0.21233
ESR1	0.0305532	smultixcan	0.72503	0.515303
MYL5	0.0306138	smultixcan	0.72503	0.545203
PHF19	0.0306725	smultixcan	0.72503	-0.453011
NDUFB2	0.0306947	smultixcan	0.72503	0.657905
CTC-444N24.11	0.0307178	smultixcan	0.72503	-1.20803
LONRF1	0.0307266	smultixcan	0.72503	0.774661
LINC01675	0.0307445	smultixcan	0.72503	2.16036
SOCS4	0.0307613	smultixcan	0.72503	2.07197
ITPKA	0.0300359	Brain_Cortex	0.725048	2.16962
CTD-3025N20.3	0.0301415	Brain_Cortex	0.725048	2.16823
TRMT12	0.0301549	Brain_Cortex	0.725048	-2.16805
ZNF227	0.0301562	Brain_Cortex	0.725048	-2.16803
ETV4	0.0301676	Brain_Cortex	0.725048	-2.16788
DR1	0.0250031	Artery_Aorta	0.725049	2.24135
CTC-444N24.11	0.0250341	Artery_Aorta	0.725049	-2.24088
STOML2	0.0250341	Artery_Aorta	0.725049	-2.24088
KPNA4	0.0149984	Brain_Spinal_cord_cervical_c-1	0.725191	2.43242
PITPNB	0.00978712	Brain_Substantia_nigra	0.725219	2.58326
TTBK2	0.00983062	Brain_Substantia_nigra	0.725219	2.58173
DOK3	0.0150668	Brain_Spinal_cord_cervical_c-1	0.725234	-2.43077
SMIM22	0.0192538	Adrenal_Gland	0.725249	-2.34058
TCP10	0.0129489	Testis	0.72526	-2.48517
SLC30A7	0.0129956	Testis	0.72526	-2.48389
DARS	0.0159247	Brain_Hippocampus	0.725351	2.41064
C9orf47	0.0159494	Brain_Caudate_basal_ganglia	0.725394	-2.41007
PPP6R3	0.0159892	Brain_Caudate_basal_ganglia	0.725394	2.40916
WDHD1	0.0132488	Esophagus_Muscularis	0.725428	2.47701
TCIRG1	0.0212188	Brain_Putamen_basal_ganglia	0.725431	2.30407
MEIOC	0.0212976	Brain_Putamen_basal_ganglia	0.725519	-2.30267
GTF2I	0.0214513	Brain_Putamen_basal_ganglia	0.725519	-2.29995
RP5-1098D14.1	0.0215691	Brain_Putamen_basal_ganglia	0.725519	2.29787
LINC01299	0.0217105	Brain_Putamen_basal_ganglia	0.725519	2.29539
LRP10	0.0218663	Brain_Putamen_basal_ganglia	0.725519	-2.29268
TTC3	0.0220297	Brain_Putamen_basal_ganglia	0.725519	2.28986
ASB16	0.0220589	Brain_Putamen_basal_ganglia	0.725519	-2.28935
CC2D2A	0.022121	Brain_Putamen_basal_ganglia	0.725519	-2.28828
KIF5B	0.0221423	Brain_Putamen_basal_ganglia	0.725519	2.28792
CRYBB2	0.0222728	Brain_Putamen_basal_ganglia	0.725519	2.28568
TYSND1	0.0222864	Brain_Putamen_basal_ganglia	0.725519	-2.28545
TBCD	0.0223114	Brain_Putamen_basal_ganglia	0.725519	2.28502
PTER	0.022401	Brain_Putamen_basal_ganglia	0.725519	2.2835
SERPINC1	0.0225001	Brain_Putamen_basal_ganglia	0.725519	2.28182
RP11-689P11.2	0.0225008	Brain_Putamen_basal_ganglia	0.725519	2.28181
ISPD	0.0225337	Brain_Putamen_basal_ganglia	0.725519	-2.28125
PPP1R3E	0.0225446	Brain_Putamen_basal_ganglia	0.725519	-2.28106
RP11-618L22.1	0.0226391	Brain_Putamen_basal_ganglia	0.725519	2.27947
MEF2B	0.0226926	Brain_Putamen_basal_ganglia	0.725519	-2.27857
CXCL12	0.0227165	Brain_Putamen_basal_ganglia	0.725519	2.27817
CPSF4L	0.0227351	Brain_Putamen_basal_ganglia	0.725519	2.27786
NAE1	0.0227771	Brain_Putamen_basal_ganglia	0.725519	2.27715
HLTF	0.0227999	Brain_Putamen_basal_ganglia	0.725519	2.27677
ESD	0.0228104	Brain_Putamen_basal_ganglia	0.725519	2.2766
DNAJB13	0.022846	Brain_Putamen_basal_ganglia	0.725519	-2.276
ME2	0.0229161	Brain_Putamen_basal_ganglia	0.725519	2.27483
SLC9A8	0.0229505	Brain_Putamen_basal_ganglia	0.725519	2.27426
MCUR1	0.0229951	Brain_Putamen_basal_ganglia	0.725519	2.27352
ABTB2	0.0188959	Spleen	0.725544	2.34758
DHX8	0.0189971	Spleen	0.725544	-2.34559
RP11-179K3.2	0.0190282	Spleen	0.725544	-2.34498
SLC25A46	0.0190444	Spleen	0.725544	2.34466
CTD-2035E11.4	0.0190554	Spleen	0.725544	2.34444
TERT	0.019091	Spleen	0.725544	2.34375
FASTKD2	0.0191367	Spleen	0.725544	2.34286
RPGRIP1L	0.0160629	Brain_Caudate_basal_ganglia	0.725555	-2.40748
MORN4	0.0161256	Brain_Caudate_basal_ganglia	0.725555	2.40606
TRIB1	0.0161765	Brain_Caudate_basal_ganglia	0.725555	2.40491
RP3-446N13.5	0.0124034	Brain_Anterior_cingulate_cortex_BA24	0.725565	-2.50046
RP11-159D12.10	0.0308221	smultixcan	0.725569	2.15936
DPM2	0.0308511	smultixcan	0.725569	2.03622
TIMP2	0.0144817	Brain_Cerebellum	0.725627	2.44509
KIF5B	0.0188791	Heart_Left_Ventricle	0.725664	2.34791
APH1A	0.0189718	Heart_Left_Ventricle	0.725664	-2.34608
LGR6	0.0189865	Heart_Left_Ventricle	0.725664	2.3458
DHX8	0.0189971	Heart_Left_Ventricle	0.725664	-2.34559
ZGRF1	0.0189984	Heart_Left_Ventricle	0.725664	-2.34556
SPATA7	0.0190122	Heart_Left_Ventricle	0.725664	2.34529
GPR17	0.0192537	Heart_Left_Ventricle	0.725664	2.34058
RP11-159D12.2	0.0193271	Heart_Left_Ventricle	0.725664	2.33916
HIVEP1	0.019401	Heart_Left_Ventricle	0.725664	-2.33773
C2orf66	0.0194383	Heart_Left_Ventricle	0.725664	2.33702
REEP2	0.019458	Heart_Left_Ventricle	0.725664	2.33664
RP11-53O19.3	0.0195511	Heart_Left_Ventricle	0.725664	-2.33485
GBA	0.0195651	Heart_Left_Ventricle	0.725664	2.33458
MST1	0.0198423	Heart_Left_Ventricle	0.725664	-2.32932
C1orf132	0.0198596	Heart_Left_Ventricle	0.725664	2.32899
LARS	0.0198714	Heart_Left_Ventricle	0.725664	-2.32877
ELAVL1	0.019892	Heart_Left_Ventricle	0.725664	-2.32838
MARVELD2	0.0199173	Heart_Left_Ventricle	0.725664	-2.3279
HRASLS	0.0199584	Heart_Left_Ventricle	0.725664	-2.32713
ARMS2	0.0200041	Heart_Left_Ventricle	0.725664	-2.32627
CCNJ	0.0200139	Heart_Left_Ventricle	0.725664	2.32609
METTL11B	0.0200504	Heart_Left_Ventricle	0.725664	-2.3254
EXOSC10	0.0201148	Heart_Left_Ventricle	0.725664	-2.3242
CERKL	0.0201285	Heart_Left_Ventricle	0.725664	2.32394
ZNF229	0.0201753	Heart_Left_Ventricle	0.725664	-2.32307
C5orf30	0.0179107	Skin_Not_Sun_Exposed_Suprapubic	0.725803	-2.36746
RNF11	0.0179187	Skin_Not_Sun_Exposed_Suprapubic	0.725803	2.36729
CLK2	0.0179491	Skin_Not_Sun_Exposed_Suprapubic	0.725803	-2.36667
RNF19A	0.0179928	Skin_Not_Sun_Exposed_Suprapubic	0.725803	2.36577
ATAD5	0.00566326	Stomach	0.725805	-2.76667
ZNF431	0.00590558	Stomach	0.725805	2.75298
API5	0.00592736	Stomach	0.725805	2.75177
CELF3	0.00609255	Stomach	0.725805	-2.74276
MARVELD1	0.00627757	Stomach	0.725805	2.73292
FAM193B	0.00634648	Stomach	0.725805	2.72932
RP11-1277A3.3	0.00636362	Stomach	0.725805	2.72843
ZNF598	0.00636385	Stomach	0.725805	2.72842
KRT23	0.00639853	Stomach	0.725805	-2.72663
DOCK3	0.00640355	Stomach	0.725805	-2.72637
XAF1	0.00644381	Stomach	0.725805	-2.7243
EPRS	0.00647283	Stomach	0.725805	-2.72282
CAMKV	0.00648445	Stomach	0.725805	2.72222
CAMKK2	0.00651398	Stomach	0.725805	-2.72072
EXTL2	0.0065932	Stomach	0.725805	2.71672
S1PR2	0.00661513	Stomach	0.725805	2.71562
ELOVL5	0.00670686	Stomach	0.725805	2.71106
MST1R	0.00672538	Stomach	0.725805	2.71014
NXPH4	0.00678402	Stomach	0.725805	2.70726
SLC30A7	0.00683212	Stomach	0.725805	-2.70492
NOV	0.0125241	Brain_Anterior_cingulate_cortex_BA24	0.725842	-2.49702
TULP4	0.0125398	Brain_Anterior_cingulate_cortex_BA24	0.725842	2.49658
ATP6V1E2	0.0126563	Brain_Anterior_cingulate_cortex_BA24	0.725842	2.4933
CTB-50L17.10	0.0126916	Brain_Anterior_cingulate_cortex_BA24	0.725842	2.49231
HSH2D	0.0127368	Brain_Anterior_cingulate_cortex_BA24	0.725842	-2.49104
RP5-1177M21.1	0.0127979	Brain_Anterior_cingulate_cortex_BA24	0.725842	2.48934
RP11-286N22.10	0.0303331	Brain_Cortex	0.725893	-2.16571
GXYLT2	0.0303481	Brain_Cortex	0.725893	2.16552
TMIE	0.030384	Brain_Cortex	0.725893	2.16505
CRYGS	0.00904744	Pituitary	0.725924	-2.61026
TRMT6	0.00919332	Pituitary	0.725924	-2.60478
DZIP3	0.00921534	Pituitary	0.725924	2.60396
TMPRSS7	0.00924559	Pituitary	0.725924	-2.60284
CBS	0.00928398	Pituitary	0.725924	-2.60142
AGTPBP1	0.0130837	Testis	0.725948	2.48148
KIF11	0.0131491	Testis	0.725948	-2.4797
CCNJ	0.0131565	Testis	0.725948	2.4795
PGS1	0.0133701	Testis	0.725948	-2.47376
WDR19	0.0133752	Testis	0.725948	2.47362
SCYL1	0.0134086	Testis	0.725948	-2.47273
LINC01364	0.0134574	Testis	0.725948	2.47143
ZFYVE27	0.0135344	Testis	0.725948	2.46939
HIST1H2AG	0.0136239	Testis	0.725948	2.46703
TNK2	0.0136334	Testis	0.725948	2.46678
FUT11	0.0136509	Testis	0.725948	-2.46632
MOGS	0.0137126	Testis	0.725948	-2.46471
ZCCHC7	0.0137193	Testis	0.725948	-2.46453
RP11-575F12.1	0.0137538	Testis	0.725948	2.46363
FIBCD1	0.013787	Testis	0.725948	2.46277
SCMH1	0.0137935	Testis	0.725948	2.4626
TDGF1	0.0139146	Testis	0.725948	-2.45946
OLA1	0.0140304	Testis	0.725948	2.45648
LINC00167	0.0140539	Testis	0.725948	-2.45588
GCNT7	0.0140539	Testis	0.725948	2.45588
RAMP3	0.0141453	Testis	0.725948	-2.45355
RRP8	0.0141902	Testis	0.725948	2.45241
C8orf22	0.0141969	Testis	0.725948	-2.45224
CARD11	0.0142097	Testis	0.725948	2.45192
CHRNA4	0.0142764	Testis	0.725948	-2.45023
FAM19A4	0.0143413	Testis	0.725948	-2.4486
CTD-2066L21.3	0.0143441	Testis	0.725948	-2.44853
TPST2	0.0144279	Testis	0.725948	2.44643
CTC-497E21.3	0.014475	Testis	0.725948	-2.44526
PGK2	0.014512	Testis	0.725948	2.44433
OR5P3	0.0145163	Testis	0.725948	-2.44423
TBKBP1	0.014571	Testis	0.725948	2.44287
CTD-2201E18.5	0.0145919	Testis	0.725948	2.44235
GFER	0.0251259	Artery_Aorta	0.726003	2.23946
AP1S3	0.00639719	Adipose_Subcutaneous	0.726037	2.7267
EPRS	0.00648871	Adipose_Subcutaneous	0.726037	-2.72201
WBP1L	0.00671765	Adipose_Subcutaneous	0.726037	2.71053
MST1R	0.00672538	Adipose_Subcutaneous	0.726037	2.71014
TULP2	0.00676899	Adipose_Subcutaneous	0.726037	2.708
ASXL2	0.00678294	Adipose_Subcutaneous	0.726037	-2.70732
EXTL2	0.00683212	Adipose_Subcutaneous	0.726037	2.70492
SLC30A7	0.00683212	Adipose_Subcutaneous	0.726037	-2.70492
ASPSCR1	0.00684072	Adipose_Subcutaneous	0.726037	2.7045
PITPNB	0.00516269	Liver	0.726042	2.7967
RIT1	0.00523101	Liver	0.726042	2.79245
SKA1	0.00530295	Liver	0.726042	2.78803
STOX2	0.00546201	Liver	0.726042	2.77844
2024-03-05	0.00567881	Liver	0.726042	-2.76577
EIF4E3	0.00580883	Liver	0.726042	2.75838
RABL6	0.00593445	Liver	0.726042	2.75138
NOSIP	0.00593706	Liver	0.726042	2.75124
TRIM39	0.00595073	Liver	0.726042	2.75048
TEFM	0.00595953	Liver	0.726042	2.75
MZF1	0.00602232	Liver	0.726042	2.74656
DEFA5	0.00604924	Liver	0.726042	2.7451
MAPKAPK3	0.00630578	Liver	0.726042	-2.73144
CCL3L3	0.0063749	Liver	0.726042	-2.72785
KRT23	0.00639853	Liver	0.726042	2.72663
ZNF256	0.00652349	Liver	0.726042	-2.72024
MST1R	0.00672538	Liver	0.726042	2.71014
SLFN12L	0.00678559	Liver	0.726042	-2.70719
SLC30A7	0.00683212	Liver	0.726042	-2.70492
EXTL2	0.00683212	Liver	0.726042	2.70492
ZGPAT	0.00693395	Liver	0.726042	2.7
SLC6A19	0.00695534	Liver	0.726042	2.69898
RCOR1	0.00701974	Liver	0.726042	-2.69591
ESD	0.00715552	Liver	0.726042	-2.68952
A4GNT	0.00739921	Liver	0.726042	2.67832
KIF12	0.0076653	Liver	0.726042	2.66647
PHLDB3	0.00777322	Liver	0.726042	2.66176
WASHC4	0.00777322	Liver	0.726042	2.66176
NPY1R	0.00782394	Liver	0.726042	2.65957
PXDN	0.00787925	Liver	0.726042	-2.6572
RNF138	0.00791925	Liver	0.726042	-2.65549
GRK3	0.00792679	Liver	0.726042	-2.65517
LINC02019	0.00802322	Liver	0.726042	-2.65109
ADAM9	0.00824223	Liver	0.726042	-2.64198
RAC2	0.00829669	Liver	0.726042	-2.63975
KDM4C	0.00839089	Liver	0.726042	-2.63592
KISS1	0.0084034	Liver	0.726042	2.63542
SLC2A4RG	0.00840644	Liver	0.726042	2.63529
CCL4L2	0.00843145	Liver	0.726042	-2.63429
PI4K2A	0.0086147	Liver	0.726042	2.62698
CISH	0.00861754	Liver	0.726042	-2.62687
IGSF8	0.00868748	Liver	0.726042	-2.62411
SRPK2	0.00883088	Liver	0.726042	2.61853
TBX6	0.00885383	Liver	0.726042	-2.61765
CPEB3	0.00888748	Liver	0.726042	2.61635
HSD3B7	0.00890597	Liver	0.726042	-2.61564
PTER	0.00891016	Liver	0.726042	-2.61548
IARS2	0.00894513	Liver	0.726042	2.61414
CHRM2	0.00903485	Liver	0.726042	2.61073
CRYGS	0.00904744	Liver	0.726042	-2.61026
SCMH1	0.00916494	Liver	0.726042	-2.60584
PPP6R3	0.00916682	Liver	0.726042	-2.60577
PIAS4	0.00919305	Liver	0.726042	-2.60479
FAM20A	0.00924821	Liver	0.726042	-2.60274
SPINT2	0.00936211	Liver	0.726042	-2.59854
RP11-944C7.1	0.009364	Liver	0.726042	2.59847
RP11-517P14.2	0.00943862	Liver	0.726042	-2.59574
COPS3	0.00945501	Liver	0.726042	2.59515
C8orf44	0.0095136	Liver	0.726042	-2.59302
HSH2D	0.00952233	Liver	0.726042	-2.59271
TULP2	0.00955448	Liver	0.726042	2.59155
KCNK15	0.00989606	Liver	0.726042	2.57944
FAM200B	0.00996097	Liver	0.726042	-2.57718
MAPK9	0.00999179	Liver	0.726042	2.57611
PTPRD-AS1	0.0100196	Liver	0.726042	2.57515
ATP5EP2	0.0100329	Liver	0.726042	-2.57469
RP11-309L24.4	0.0100528	Liver	0.726042	-2.57401
VCPIP1	0.0101108	Liver	0.726042	2.57202
RNF152	0.0101348	Liver	0.726042	2.5712
PLEKHF2	0.0101844	Liver	0.726042	2.56951
FAM107A	0.0101925	Liver	0.726042	2.56923
TOR1AIP1	0.0102335	Liver	0.726042	2.56784
FEN1	0.010275	Liver	0.726042	-2.56643
FADS2	0.010275	Liver	0.726042	-2.56643
RAB7A	0.0102849	Liver	0.726042	2.5661
WDR45B	0.010297	Liver	0.726042	-2.56569
RGS8	0.0193436	Adrenal_Gland	0.726216	-2.33884
VSIR	0.0273213	Uterus	0.726233	-2.2069
BACH2	0.0274111	Uterus	0.726233	-2.20561
TEX264	0.0274257	Uterus	0.726233	2.20541
RASA3	0.0275456	Uterus	0.726233	-2.2037
LINC01018	0.027553	Uterus	0.726233	-2.20359
FAM193B	0.00634648	Thyroid	0.72628	2.72932
ZNF160	0.00640124	Thyroid	0.72628	2.72649
UBQLN4	0.00645467	Thyroid	0.72628	2.72374
PCP4	0.00647121	Thyroid	0.72628	-2.7229
MARVELD1	0.00651839	Thyroid	0.72628	2.7205
RRP8	0.0121509	Cells_Cultured_fibroblasts	0.726313	2.50773
RAB8A	0.0122642	Cells_Cultured_fibroblasts	0.726313	2.50445
RAD9B	0.0123373	Cells_Cultured_fibroblasts	0.726313	-2.50235
DNM1	0.0123518	Cells_Cultured_fibroblasts	0.726313	2.50193
ANAPC4	0.0123635	Cells_Cultured_fibroblasts	0.726313	2.5016
TMED5	0.0124107	Cells_Cultured_fibroblasts	0.726313	-2.50025
HCN3	0.0124193	Cells_Cultured_fibroblasts	0.726313	2.5
PAK4	0.012546	Cells_Cultured_fibroblasts	0.726313	-2.4964
BTBD8	0.0125479	Cells_Cultured_fibroblasts	0.726313	2.49635
HADH	0.0126136	Cells_Cultured_fibroblasts	0.726313	-2.4945
ZSWIM8	0.0126492	Cells_Cultured_fibroblasts	0.726313	-2.49349
CDC40	0.0127605	Cells_Cultured_fibroblasts	0.726313	-2.49039
ZNF493	0.0128166	Cells_Cultured_fibroblasts	0.726313	-2.48883
SCAPER	0.0128647	Cells_Cultured_fibroblasts	0.726313	2.48749
ZNF526	0.0128656	Cells_Cultured_fibroblasts	0.726313	2.48747
ANKRD13A	0.013004	Cells_Cultured_fibroblasts	0.726313	2.48366
P2RY2	0.0130612	Cells_Cultured_fibroblasts	0.726313	-2.4821
RP11-161M6.2	0.0131155	Cells_Cultured_fibroblasts	0.726313	-2.48062
TM4SF1	0.0132103	Cells_Cultured_fibroblasts	0.726313	2.47805
NME1	0.0132126	Cells_Cultured_fibroblasts	0.726313	2.47799
SOCS4	0.0132488	Cells_Cultured_fibroblasts	0.726313	2.47701
CEP135	0.0132753	Cells_Cultured_fibroblasts	0.726313	2.4763
CNKSR1	0.0147427	Brain_Cerebellum	0.726369	-2.43864
ADAMTS18	0.0147706	Brain_Cerebellum	0.726369	-2.43796
GAS6	0.0149345	Brain_Cerebellum	0.726369	-2.43396
TAGLN3	0.0151332	Brain_Cerebellum	0.726369	2.42917
DMAP1	0.0151997	Brain_Cerebellum	0.726369	2.42759
ETV3	0.015224	Brain_Cerebellum	0.726369	2.42701
LDAH	0.0152589	Brain_Cerebellum	0.726369	-2.42617
GALNS	0.0154419	Brain_Cerebellum	0.726369	2.42185
TRMT44	0.0155359	Brain_Cerebellum	0.726369	2.41964
LINC02125	0.0155739	Brain_Cerebellum	0.726369	2.41875
WAPL	0.0155872	Brain_Cerebellum	0.726369	2.41844
SELENOT	0.0156097	Brain_Cerebellum	0.726369	2.41792
COPB2	0.0156895	Brain_Cerebellum	0.726369	-2.41606
FAM189B	0.01571	Brain_Cerebellum	0.726369	2.41558
SLC9A8	0.0157242	Brain_Cerebellum	0.726369	2.41525
LINC01654	0.0157259	Brain_Cerebellum	0.726369	2.41521
TBL3	0.0157415	Brain_Cerebellum	0.726369	2.41485
UTRN	0.0157758	Brain_Cerebellum	0.726369	-2.41406
LINC01562	0.0158275	Brain_Cerebellum	0.726369	2.41287
PDE1C	0.0158632	Brain_Cerebellum	0.726369	-2.41205
TRABD	0.0159775	Brain_Cerebellum	0.726369	2.40943
MORN4	0.0161256	Brain_Cerebellum	0.726369	2.40606
TTLL13P	0.0164241	Brain_Cerebellum	0.726369	2.39935
TM9SF2	0.0165894	Brain_Cerebellum	0.726369	-2.39568
HMGCL	0.0166585	Brain_Cerebellum	0.726369	2.39416
ZGLP1	0.0167548	Brain_Cerebellum	0.726369	2.39205
CHRD	0.0169398	Brain_Cerebellum	0.726369	-2.38801
C20orf24	0.0169435	Brain_Cerebellum	0.726369	2.38793
WASHC4	0.0174011	Brain_Cerebellum	0.726369	2.37812
ZFP1	0.0174824	Brain_Cerebellum	0.726369	2.3764
RP5-1116H23.5	0.0174869	Brain_Cerebellum	0.726369	2.37631
CARD14	0.0176507	Brain_Cerebellum	0.726369	2.37286
CRLF3	0.0176681	Brain_Cerebellum	0.726369	2.3725
ATP6V1A	0.0176795	Brain_Cerebellum	0.726369	-2.37226
NAA50	0.0176795	Brain_Cerebellum	0.726369	2.37226
HP	0.0176795	Brain_Cerebellum	0.726369	2.37226
BUB3	0.0177358	Brain_Cerebellum	0.726369	-2.37109
RP11-10C24.1	0.0178483	Brain_Cerebellum	0.726369	2.36875
CAMKK2	0.0178934	Brain_Cerebellum	0.726369	2.36782
PRSS37	0.0179016	Brain_Cerebellum	0.726369	2.36765
TAS2R4	0.0179016	Brain_Cerebellum	0.726369	-2.36765
ANAPC4	0.0180631	Brain_Cerebellum	0.726369	2.36432
GCA	0.0181259	Brain_Cerebellum	0.726369	-2.36304
IFIH1	0.0181259	Brain_Cerebellum	0.726369	2.36304
C1orf109	0.0181521	Brain_Cerebellum	0.726369	2.3625
CPD	0.018161	Brain_Cerebellum	0.726369	2.36232
SH3PXD2A	0.0182141	Brain_Cerebellum	0.726369	2.36124
CLEC5A	0.0184647	Brain_Cerebellum	0.726369	2.35616
KBTBD7	0.0185401	Brain_Cerebellum	0.726369	-2.35465
TMEM156	0.018573	Brain_Cerebellum	0.726369	-2.35399
SLC18B1	0.0186322	Brain_Cerebellum	0.726369	2.35281
BRD7	0.0186393	Brain_Cerebellum	0.726369	2.35267
ZNF438	0.0186426	Brain_Cerebellum	0.726369	-2.3526
PLAC8L1	0.0186519	Brain_Cerebellum	0.726369	-2.35242
DMRT2	0.0187809	Brain_Cerebellum	0.726369	2.34985
RP11-53O19.3	0.0188892	Brain_Cerebellum	0.726369	-2.34771
RNF11	0.0189686	Brain_Cerebellum	0.726369	2.34615
LINC00299	0.0189883	Brain_Cerebellum	0.726369	-2.34576
TUBGCP6	0.0190106	Brain_Cerebellum	0.726369	2.34532
ACAT1	0.0190447	Brain_Cerebellum	0.726369	2.34465
RAB23	0.0190763	Brain_Cerebellum	0.726369	-2.34404
FAM169A	0.0191717	Brain_Cerebellum	0.726369	2.34218
PDE4D	0.0191869	Brain_Cerebellum	0.726369	2.34188
CD47	0.0192689	Brain_Cerebellum	0.726369	-2.34029
COL10A1	0.019329	Brain_Cerebellum	0.726369	-2.33912
ZNF436	0.0193302	Brain_Cerebellum	0.726369	2.3391
CCDC86	0.0193389	Brain_Cerebellum	0.726369	-2.33893
LINC01127	0.0193805	Brain_Cerebellum	0.726369	2.33813
MYL7	0.019435	Brain_Cerebellum	0.726369	-2.33708
APOL4	0.0195517	Brain_Cerebellum	0.726369	2.33484
UBL7	0.0197299	Brain_Cerebellum	0.726369	-2.33145
SLC22A18	0.0197584	Brain_Cerebellum	0.726369	2.3309
CDIPT	0.0198463	Brain_Cerebellum	0.726369	2.32924
C1orf132	0.0198596	Brain_Cerebellum	0.726369	2.32899
MANBAL	0.0198688	Brain_Cerebellum	0.726369	2.32882
POLR1A	0.0199168	Brain_Cerebellum	0.726369	-2.32791
MARVELD2	0.0199173	Brain_Cerebellum	0.726369	-2.3279
PNP	0.0199508	Brain_Cerebellum	0.726369	-2.32727
DENND3	0.0199666	Brain_Cerebellum	0.726369	2.32698
TEX264	0.0199903	Brain_Cerebellum	0.726369	2.32653
CTD-2006K23.1	0.0199903	Brain_Cerebellum	0.726369	2.32653
ITPA	0.0199978	Brain_Cerebellum	0.726369	-2.32639
MRPL9	0.0200611	Brain_Cerebellum	0.726369	-2.3252
RNASET2	0.0200674	Brain_Cerebellum	0.726369	2.32509
CERKL	0.0201285	Brain_Cerebellum	0.726369	2.32394
KPNB1	0.0201731	Brain_Cerebellum	0.726369	2.32311
IMMP2L	0.0201938	Brain_Cerebellum	0.726369	-2.32273
LARS	0.0202374	Brain_Cerebellum	0.726369	-2.32192
GPR135	0.020461	Brain_Cerebellum	0.726369	-2.31778
CCDC92	0.0204652	Brain_Cerebellum	0.726369	-2.31771
SCAPER	0.0204892	Brain_Cerebellum	0.726369	2.31727
SLC30A6	0.0205027	Brain_Cerebellum	0.726369	-2.31702
ACVR2A	0.0205657	Brain_Cerebellum	0.726369	2.31586
EXOSC10	0.0205693	Brain_Cerebellum	0.726369	-2.3158
SCN11A	0.0205698	Brain_Cerebellum	0.726369	2.31579
PEAK1	0.0205811	Brain_Cerebellum	0.726369	2.31558
TSPAN2	0.0205919	Brain_Cerebellum	0.726369	2.31538
DHX8	0.0206816	Brain_Cerebellum	0.726369	-2.31375
UCHL3	0.0207142	Brain_Cerebellum	0.726369	-2.31315
CALCRL	0.0207268	Brain_Cerebellum	0.726369	-2.31293
HIVEP1	0.0207682	Brain_Cerebellum	0.726369	2.31217
CDH23	0.0209161	Brain_Cerebellum	0.726369	2.3095
LINC00504	0.0209534	Brain_Cerebellum	0.726369	-2.30882
DOCK5	0.0209635	Brain_Cerebellum	0.726369	2.30864
MORN2	0.0209737	Brain_Cerebellum	0.726369	-2.30846
WFDC13	0.0147925	Artery_Coronary	0.726401	2.43742
COPB2	0.0156895	Small_Intestine_Terminal_Ileum	0.726402	-2.41606
MAN1A2	0.0157759	Small_Intestine_Terminal_Ileum	0.726402	-2.41406
LINC01562	0.0158275	Small_Intestine_Terminal_Ileum	0.726402	2.41287
MCRS1	0.0160856	Small_Intestine_Terminal_Ileum	0.726402	2.40697
SLC6A2	0.0161309	Small_Intestine_Terminal_Ileum	0.726402	2.40594
TRIB1	0.0161765	Small_Intestine_Terminal_Ileum	0.726402	2.40491
ZNF334	0.0162386	Small_Intestine_Terminal_Ileum	0.726402	-2.40351
ZNRF1	0.0162666	Small_Intestine_Terminal_Ileum	0.726402	2.40288
VSTM1	0.0165273	Small_Intestine_Terminal_Ileum	0.726402	2.39706
PHRF1	0.0165524	Small_Intestine_Terminal_Ileum	0.726402	-2.3965
HMGCL	0.0166585	Small_Intestine_Terminal_Ileum	0.726402	2.39416
TBC1D29	0.0166585	Small_Intestine_Terminal_Ileum	0.726402	2.39416
PRR15L	0.0166685	Small_Intestine_Terminal_Ileum	0.726402	2.39394
SGK3	0.0166911	Small_Intestine_Terminal_Ileum	0.726402	-2.39344
TTLL13P	0.0167929	Small_Intestine_Terminal_Ileum	0.726402	2.39121
TYSND1	0.0168909	Small_Intestine_Terminal_Ileum	0.726402	-2.38907
C20orf24	0.0169435	Small_Intestine_Terminal_Ileum	0.726402	-2.38793
HAR1B	0.0171818	Small_Intestine_Terminal_Ileum	0.726402	2.38279
SEMA3A	0.0172096	Small_Intestine_Terminal_Ileum	0.726402	-2.3822
RP11-667K14.3	0.0172449	Small_Intestine_Terminal_Ileum	0.726402	-2.38144
XRCC3	0.017463	Small_Intestine_Terminal_Ileum	0.726402	2.37681
SETD4	0.0174719	Small_Intestine_Terminal_Ileum	0.726402	-2.37662
FAM83G	0.0176674	Small_Intestine_Terminal_Ileum	0.726402	-2.37252
ATP6V1A	0.0176795	Small_Intestine_Terminal_Ileum	0.726402	2.37226
NAA50	0.0176795	Small_Intestine_Terminal_Ileum	0.726402	-2.37226
RNF11	0.0177191	Small_Intestine_Terminal_Ileum	0.726402	2.37144
WEE2	0.0177996	Small_Intestine_Terminal_Ileum	0.726402	-2.36976
PDCD6IP	0.0178483	Small_Intestine_Terminal_Ileum	0.726402	-2.36875
TAS2R4	0.0179016	Small_Intestine_Terminal_Ileum	0.726402	-2.36765
STRADA	0.0179142	Small_Intestine_Terminal_Ileum	0.726402	-2.36739
RBM27	0.0179402	Small_Intestine_Terminal_Ileum	0.726402	2.36685
GCA	0.0181259	Small_Intestine_Terminal_Ileum	0.726402	-2.36304
CPD	0.018161	Small_Intestine_Terminal_Ileum	0.726402	2.36232
KIAA1456	0.0182179	Small_Intestine_Terminal_Ileum	0.726402	-2.36116
MLC1	0.0182656	Small_Intestine_Terminal_Ileum	0.726402	2.36019
YRDC	0.0183166	Small_Intestine_Terminal_Ileum	0.726402	2.35915
AK6	0.0183975	Small_Intestine_Terminal_Ileum	0.726402	-2.35752
PLGRKT	0.0184162	Small_Intestine_Terminal_Ileum	0.726402	2.35714
CLEC5A	0.0184647	Small_Intestine_Terminal_Ileum	0.726402	2.35616
TATDN2	0.0184994	Small_Intestine_Terminal_Ileum	0.726402	2.35547
TMEM156	0.0185191	Small_Intestine_Terminal_Ileum	0.726402	2.35507
TRIM13	0.0185321	Small_Intestine_Terminal_Ileum	0.726402	-2.35481
KBTBD7	0.0185401	Small_Intestine_Terminal_Ileum	0.726402	-2.35465
SELL	0.018576	Small_Intestine_Terminal_Ileum	0.726402	-2.35393
SLC18B1	0.0186322	Small_Intestine_Terminal_Ileum	0.726402	-2.35281
BRD7	0.0186393	Small_Intestine_Terminal_Ileum	0.726402	2.35267
AQP5	0.0186528	Small_Intestine_Terminal_Ileum	0.726402	2.3524
VPS26B	0.0188684	Small_Intestine_Terminal_Ileum	0.726402	2.34812
GPR42	0.0189825	Small_Intestine_Terminal_Ileum	0.726402	2.34587
DHX8	0.0189971	Small_Intestine_Terminal_Ileum	0.726402	-2.34559
PPP2R1B	0.0190047	Small_Intestine_Terminal_Ileum	0.726402	-2.34544
ACAT1	0.0190447	Small_Intestine_Terminal_Ileum	0.726402	2.34465
FASTKD2	0.0191367	Small_Intestine_Terminal_Ileum	0.726402	2.34286
ATP6V1E1	0.0192549	Small_Intestine_Terminal_Ileum	0.726402	-2.34056
SLC38A2	0.019375	Small_Intestine_Terminal_Ileum	0.726402	2.33824
KB-1980E6.3	0.0193908	Small_Intestine_Terminal_Ileum	0.726402	-2.33793
BORCS8	0.0193947	Small_Intestine_Terminal_Ileum	0.726402	2.33786
CALML3	0.0195785	Small_Intestine_Terminal_Ileum	0.726402	2.33433
AQP4	0.0195825	Small_Intestine_Terminal_Ileum	0.726402	-2.33425
MYO18B	0.0196266	Small_Intestine_Terminal_Ileum	0.726402	2.33341
CTU2	0.0196732	Small_Intestine_Terminal_Ileum	0.726402	-2.33252
CES4A	0.0198135	Small_Intestine_Terminal_Ileum	0.726402	2.32986
LINC01825	0.019841	Small_Intestine_Terminal_Ileum	0.726402	2.32934
TAS2R38	0.019841	Small_Intestine_Terminal_Ileum	0.726402	2.32934
LARS	0.0198714	Small_Intestine_Terminal_Ileum	0.726402	-2.32877
PCSK2	0.0198744	Small_Intestine_Terminal_Ileum	0.726402	-2.32871
POLR1A	0.0198923	Small_Intestine_Terminal_Ileum	0.726402	-2.32837
MARVELD2	0.0199173	Small_Intestine_Terminal_Ileum	0.726402	-2.3279
PEAK1	0.0199525	Small_Intestine_Terminal_Ileum	0.726402	2.32724
ZRSR1	0.0199978	Small_Intestine_Terminal_Ileum	0.726402	2.32639
CCNJ	0.0200139	Small_Intestine_Terminal_Ileum	0.726402	2.32609
LUC7L2	0.0201076	Small_Intestine_Terminal_Ileum	0.726402	2.32433
CDHR5	0.0201507	Small_Intestine_Terminal_Ileum	0.726402	-2.32353
C12orf49	0.0201605	Small_Intestine_Terminal_Ileum	0.726402	2.32335
BHLHA9	0.0149605	Brain_Amygdala	0.726447	-2.43333
TIAF1	0.0133785	Cells_Cultured_fibroblasts	0.726473	-2.47353
ZNF117	0.0133978	Cells_Cultured_fibroblasts	0.726473	-2.47302
RAB5A	0.0192227	Spleen	0.726485	-2.34118
GCA	0.0181259	Skin_Not_Sun_Exposed_Suprapubic	0.726617	-2.36304
IFIH1	0.0181259	Skin_Not_Sun_Exposed_Suprapubic	0.726617	2.36304
DFNA5	0.0230944	Brain_Putamen_basal_ganglia	0.72665	2.27187
C17orf50	0.0309309	smultixcan	0.726658	-1.02287
SCNN1G	0.0148624	Artery_Tibial	0.726691	-2.43571
AACS	0.00661916	Thyroid	0.726705	2.71542
MST1R	0.00672538	Thyroid	0.726705	2.71014
LTA4H	0.00675773	Thyroid	0.726705	2.70855
NXPH4	0.00678402	Thyroid	0.726705	2.70726
EXTL2	0.00683212	Thyroid	0.726705	2.70492
TULP2	0.00704336	Thyroid	0.726705	2.69479
UBE2M	0.00710624	Thyroid	0.726705	2.69182
CPNE4	0.00710713	Thyroid	0.726705	-2.69178
GOLGA8B	0.00714737	Thyroid	0.726705	-2.6899
DENND3	0.00719973	Thyroid	0.726705	2.68746
ZNF180	0.00722281	Thyroid	0.726705	-2.68639
TMC3	0.00731689	Thyroid	0.726705	2.68207
POLDIP3	0.00735001	Thyroid	0.726705	-2.68056
TMEM132B	0.00741006	Thyroid	0.726705	-2.67783
C1orf109	0.00756088	Thyroid	0.726705	2.67107
IGF2BP3	0.00759662	Thyroid	0.726705	-2.66949
DSN1	0.00772587	Thyroid	0.726705	-2.66382
TPGS1	0.00774135	Thyroid	0.726705	-2.66315
NPY1R	0.00782394	Thyroid	0.726705	2.65957
HIRIP3	0.00783	Thyroid	0.726705	2.65931
TAS2R5	0.00788574	Thyroid	0.726705	2.65692
JAML	0.00792323	Thyroid	0.726705	-2.65532
ACVR1C	0.00798272	Thyroid	0.726705	2.6528
CCL3L3	0.00806693	Thyroid	0.726705	-2.64926
C10orf88	0.00808951	Thyroid	0.726705	-2.64831
MCRS1	0.00812711	Thyroid	0.726705	2.64674
DNAH11	0.00823364	Thyroid	0.726705	-2.64234
ICAM5	0.00827729	Thyroid	0.726705	2.64054
KIAA1109	0.00840486	Thyroid	0.726705	2.63536
RNF6	0.00846397	Thyroid	0.726705	2.63298
AP3S1	0.00853553	Thyroid	0.726705	-2.63012
ITPKC	0.00867967	Thyroid	0.726705	-2.62442
TYW3	0.00870051	Thyroid	0.726705	-2.6236
CISH	0.00871297	Thyroid	0.726705	-2.62312
DYM	0.00871788	Thyroid	0.726705	2.62292
ABCF1	0.00877634	Thyroid	0.726705	2.62065
GLOD4	0.00877725	Thyroid	0.726705	2.62061
TBRG4	0.00882195	Thyroid	0.726705	2.61888
TSNAX	0.00887008	Thyroid	0.726705	2.61702
2024-03-05	0.00888748	Thyroid	0.726705	-2.61635
CPEB3	0.00888748	Thyroid	0.726705	2.61635
DNM3	0.00891292	Thyroid	0.726705	-2.61538
PIAS4	0.0089494	Thyroid	0.726705	-2.61398
CRYGS	0.00904744	Thyroid	0.726705	-2.61026
CTD-2134A5.4	0.00905599	Thyroid	0.726705	-2.60993
RP11-203M5.8	0.00912428	Thyroid	0.726705	-2.60736
PNP	0.00912428	Thyroid	0.726705	-2.60736
TM9SF4	0.00916494	Thyroid	0.726705	2.60584
HUS1B	0.00927332	Thyroid	0.726705	2.60181
TRMT6	0.00942027	Thyroid	0.726705	-2.59641
CBR1	0.00947376	Thyroid	0.726705	-2.59447
LINC01229	0.00950238	Thyroid	0.726705	-2.59343
ECHDC3	0.00959866	Thyroid	0.726705	-2.58996
PRDX6	0.00963523	Thyroid	0.726705	2.58865
NDE1	0.00967884	Thyroid	0.726705	2.5871
ZNF256	0.00972062	Thyroid	0.726705	-2.58561
C8orf44	0.0100124	Thyroid	0.726705	-2.5754
ITPA	0.0100366	Thyroid	0.726705	-2.57457
DR1	0.0100697	Thyroid	0.726705	2.57343
TCF7L2	0.0101101	Thyroid	0.726705	-2.57204
VCPIP1	0.0101108	Thyroid	0.726705	-2.57202
RP11-262I2.2	0.010128	Thyroid	0.726705	-2.57143
DPP6	0.010128	Thyroid	0.726705	2.57143
GLIS3	0.0101481	Thyroid	0.726705	2.57074
PFKFB4	0.0102645	Thyroid	0.726705	2.56679
FEN1	0.010275	Thyroid	0.726705	2.56643
CCDC78	0.0104062	Thyroid	0.726705	2.56203
LINC02102	0.010417	Thyroid	0.726705	2.56167
NSG1	0.0104253	Thyroid	0.726705	2.56139
EVC2	0.0104521	Thyroid	0.726705	2.5605
GCSAM	0.0104596	Thyroid	0.726705	2.56025
RBL1	0.0105269	Thyroid	0.726705	-2.55802
XRCC3	0.0105357	Thyroid	0.726705	2.55773
SETD1A	0.010578	Thyroid	0.726705	-2.55634
WBP1L	0.00967589	Brain_Nucleus_accumbens_basal_ganglia	0.726741	2.5872
ISCA1	0.00971877	Brain_Nucleus_accumbens_basal_ganglia	0.726741	-2.58568
EPRS	0.00726586	Esophagus_Mucosa	0.72676	-2.68441
FADS1	0.0231829	Brain_Putamen_basal_ganglia	0.726916	-2.27041
CNOT3	0.0232298	Brain_Putamen_basal_ganglia	0.726916	-2.26963
ZNF512B	0.0163298	Brain_Caudate_basal_ganglia	0.726922	-2.40146
FAM53C	0.0163298	Brain_Caudate_basal_ganglia	0.726922	2.40146
RP11-111M22.4	0.0277062	Uterus	0.726938	2.20142
SLC30A9	0.0277306	Uterus	0.726938	-2.20108
SNCA	0.0277811	Uterus	0.726938	-2.20036
C4orf32	0.00927577	Brain_Cerebellar_Hemisphere	0.726981	-2.60172
RTFDC1	0.0111882	Vagina	0.727053	2.53676
MYL9	0.0112218	Vagina	0.727053	-2.53571
AC005498.3	0.0113102	Vagina	0.727053	2.53297
TIMM22	0.0113332	Vagina	0.727053	2.53225
RP11-96H19.1	0.0114254	Vagina	0.727053	2.52941
MYBL1	0.0114787	Vagina	0.727053	-2.52778
GON4L	0.0115151	Vagina	0.727053	2.52667
PWRN1	0.0116299	Vagina	0.727053	-2.52318
RP11-446N19.1	0.01164	Vagina	0.727053	2.52288
NME7	0.0116449	Vagina	0.727053	-2.52273
EZR	0.0117239	Vagina	0.727053	2.52035
CDO1	0.0118303	Vagina	0.727053	-2.51717
FADS1	0.0118753	Vagina	0.727053	-2.51583
GCNT3	0.0119141	Vagina	0.727053	2.51468
MTMR6	0.0119983	Vagina	0.727053	-2.5122
CCDC112	0.0120407	Vagina	0.727053	2.51095
RP11-253I19.3	0.0252274	Artery_Aorta	0.727103	2.2379
S100A9	0.0252818	Artery_Aorta	0.727103	2.23707
HIST1H4K	0.0202426	Small_Intestine_Terminal_Ileum	0.727108	2.32182
BNIPL	0.0207817	Brain_Frontal_Cortex_BA9	0.727197	2.31193
C5orf58	0.0207877	Brain_Frontal_Cortex_BA9	0.727197	2.31182
YWHAZ	0.0105027	Liver	0.727279	-2.55882
SETD1A	0.010578	Liver	0.727279	-2.55634
RP11-1072A3.4	0.010578	Liver	0.727279	2.55634
DDX50	0.0106112	Liver	0.727279	-2.55525
TRMT6	0.0106607	Liver	0.727279	-2.55363
ZNF491	0.0134891	Cells_Cultured_fibroblasts	0.727387	-2.47059
ZFYVE27	0.0135344	Cells_Cultured_fibroblasts	0.727387	2.46939
SRPK2	0.00936211	Pituitary	0.727401	2.59854
MINPP1	0.0108487	Liver	0.727443	2.54754
HAND2	0.0108505	Liver	0.727443	-2.54748
ERICH6B	0.0108806	Liver	0.727443	2.54651
ZNF766	0.01094	Liver	0.727443	-2.54461
TTC23L	0.0254213	Artery_Aorta	0.727525	-2.23494
ELMOD1	0.0255136	Artery_Aorta	0.727525	-2.23354
PRIM2	0.0255282	Artery_Aorta	0.727525	2.23331
BLOC1S5	0.0255324	Artery_Aorta	0.727525	2.23325
DHX57	0.0209737	Brain_Frontal_Cortex_BA9	0.727534	-2.30846
MORN2	0.0209737	Brain_Frontal_Cortex_BA9	0.727534	-2.30846
SLC7A14	0.020983	Brain_Frontal_Cortex_BA9	0.727534	2.30829
OR51E1	0.014475	Ovary	0.727574	2.44526
DDX50	0.0133821	Heart_Atrial_Appendage	0.727611	-2.47344
BAIAP3	0.0133874	Heart_Atrial_Appendage	0.727611	2.47329
GIMAP8	0.0134341	Heart_Atrial_Appendage	0.727611	-2.47205
HLTF	0.0137116	Heart_Atrial_Appendage	0.727611	2.46473
FAM174B	0.0137559	Heart_Atrial_Appendage	0.727611	2.46358
ZFP90	0.0137835	Heart_Atrial_Appendage	0.727611	2.46286
MMP2	0.0138101	Heart_Atrial_Appendage	0.727611	2.46216
LINC01372	0.0138993	Heart_Atrial_Appendage	0.727611	2.45985
NRAS	0.0139146	Heart_Atrial_Appendage	0.727611	-2.45946
KCNK15	0.0139368	Heart_Atrial_Appendage	0.727611	2.45889
RP11-10A14.5	0.0139433	Heart_Atrial_Appendage	0.727611	-2.45872
IER3IP1	0.0139466	Heart_Atrial_Appendage	0.727611	2.45863
BNIPL	0.0207817	Whole_Blood	0.72763	2.31193
ST3GAL6	0.0182203	Skin_Not_Sun_Exposed_Suprapubic	0.727683	2.36111
MLC1	0.0182656	Skin_Not_Sun_Exposed_Suprapubic	0.727683	2.36019
ADAT1	0.0208522	Whole_Blood	0.727741	-2.31065
MYL9	0.0112218	Liver	0.727913	-2.53571
DACT2	0.0112422	Liver	0.727913	-2.53508
ME2	0.0113093	Liver	0.727913	2.53299
PLEKHG2	0.0113208	Liver	0.727913	2.53264
CCDC18	0.0113997	Liver	0.727913	-2.5302
RP11-446N19.1	0.0114254	Liver	0.727913	2.52941
MYBL1	0.0115124	Liver	0.727913	-2.52675
SYT11	0.0115151	Liver	0.727913	2.52667
RP11-1277A3.3	0.0116314	Liver	0.727913	2.52313
RP11-96H19.1	0.01164	Liver	0.727913	2.52288
PRMT7	0.0256346	Artery_Aorta	0.72799	2.2317
MYBPC3	0.0258028	Artery_Aorta	0.72799	-2.22917
ZNF764	0.0258609	Artery_Aorta	0.72799	2.22829
C2CD5	0.0258653	Artery_Aorta	0.72799	2.22823
USP45	0.0258844	Artery_Aorta	0.72799	-2.22794
TRIP13	0.0259027	Artery_Aorta	0.72799	2.22767
C16orf95	0.0278969	Uterus	0.728209	-2.19873
ZNF439	0.00980074	Brain_Nucleus_accumbens_basal_ganglia	0.728232	2.58278
TMUB2	0.020371	Small_Intestine_Terminal_Ileum	0.728244	-2.31944
BNIPL	0.0203993	Small_Intestine_Terminal_Ileum	0.728244	2.31892
ZYX	0.0210837	Brain_Frontal_Cortex_BA9	0.72826	2.30648
ACVR2A	0.0212146	Brain_Frontal_Cortex_BA9	0.72826	2.30414
A4GALT	0.0212526	Brain_Frontal_Cortex_BA9	0.72826	-2.30347
COL11A1	0.0212996	Brain_Frontal_Cortex_BA9	0.72826	2.30263
LOX	0.0213232	Brain_Frontal_Cortex_BA9	0.72826	2.30221
PANK3	0.0213757	Brain_Frontal_Cortex_BA9	0.72826	2.30128
OAS3	0.0136118	Cells_Cultured_fibroblasts	0.728323	-2.46735
DDX50	0.0153456	Brain_Spinal_cord_cervical_c-1	0.728325	-2.42412
UBTD1	0.0153973	Brain_Spinal_cord_cervical_c-1	0.728325	2.4229
MTOR	0.0154452	Brain_Spinal_cord_cervical_c-1	0.728325	-2.42177
CTC-304I17.5	0.0155485	Brain_Spinal_cord_cervical_c-1	0.728325	-2.41935
MS4A7	0.0155872	Brain_Spinal_cord_cervical_c-1	0.728325	-2.41844
WAPL	0.0155872	Brain_Spinal_cord_cervical_c-1	0.728325	2.41844
NPEPPS	0.0157949	Brain_Spinal_cord_cervical_c-1	0.728325	2.41362
LINC01562	0.0158275	Brain_Spinal_cord_cervical_c-1	0.728325	2.41287
RP11-734I18.1	0.0158917	Brain_Spinal_cord_cervical_c-1	0.728325	2.41139
ZBTB5	0.0159552	Brain_Spinal_cord_cervical_c-1	0.728325	-2.40994
WASHC4	0.0160327	Brain_Spinal_cord_cervical_c-1	0.728325	2.40817
ITGAD	0.0160575	Brain_Spinal_cord_cervical_c-1	0.728325	2.40761
TRIB1	0.0161765	Brain_Spinal_cord_cervical_c-1	0.728325	2.40491
ZNF334	0.0163916	Brain_Spinal_cord_cervical_c-1	0.728325	-2.40008
C14orf93	0.0163951	Brain_Spinal_cord_cervical_c-1	0.728325	-2.4
HRASLS	0.0165273	Brain_Spinal_cord_cervical_c-1	0.728325	-2.39706
EPRS	0.0165463	Brain_Spinal_cord_cervical_c-1	0.728325	-2.39664
PRR15L	0.0165979	Brain_Spinal_cord_cervical_c-1	0.728325	-2.3955
HMGCL	0.0166585	Brain_Spinal_cord_cervical_c-1	0.728325	2.39416
ZGLP1	0.0167548	Brain_Spinal_cord_cervical_c-1	0.728325	2.39205
MRPL57	0.0168197	Brain_Spinal_cord_cervical_c-1	0.728325	-2.39062
NTRK1	0.0168561	Brain_Spinal_cord_cervical_c-1	0.728325	2.38983
ZFP90	0.016914	Brain_Spinal_cord_cervical_c-1	0.728325	2.38857
C20orf24	0.0169435	Brain_Spinal_cord_cervical_c-1	0.728325	-2.38793
RNF11	0.0169986	Brain_Spinal_cord_cervical_c-1	0.728325	2.38674
RP11-615I2.6	0.0170344	Brain_Spinal_cord_cervical_c-1	0.728325	-2.38596
RP11-96L14.7	0.017054	Brain_Spinal_cord_cervical_c-1	0.728325	-2.38554
NOL8	0.0171769	Brain_Spinal_cord_cervical_c-1	0.728325	-2.3829
RP11-667K14.3	0.0172449	Brain_Spinal_cord_cervical_c-1	0.728325	-2.38144
PAGR1	0.0174143	Brain_Spinal_cord_cervical_c-1	0.728325	2.37784
PNOC	0.0175526	Brain_Spinal_cord_cervical_c-1	0.728325	2.37492
MCRS1	0.017693	Brain_Spinal_cord_cervical_c-1	0.728325	2.37198
ACIN1	0.0177002	Brain_Spinal_cord_cervical_c-1	0.728325	-2.37183
HELB	0.0177197	Brain_Spinal_cord_cervical_c-1	0.728325	2.37142
NME2	0.0177234	Brain_Spinal_cord_cervical_c-1	0.728325	-2.37135
RP11-10C24.2	0.0178483	Brain_Spinal_cord_cervical_c-1	0.728325	2.36875
TAS2R4	0.0179016	Brain_Spinal_cord_cervical_c-1	0.728325	-2.36765
C1orf109	0.0179171	Brain_Spinal_cord_cervical_c-1	0.728325	2.36733
PITHD1	0.0179375	Brain_Spinal_cord_cervical_c-1	0.728325	-2.36691
HSP90AB1	0.017977	Brain_Spinal_cord_cervical_c-1	0.728325	2.36609
CCDC8	0.0180318	Brain_Spinal_cord_cervical_c-1	0.728325	-2.36496
GCA	0.0181259	Brain_Spinal_cord_cervical_c-1	0.728325	-2.36304
IFIH1	0.0181259	Brain_Spinal_cord_cervical_c-1	0.728325	2.36304
CDCA8	0.0181521	Brain_Spinal_cord_cervical_c-1	0.728325	-2.3625
TPCN2	0.0181844	Brain_Spinal_cord_cervical_c-1	0.728325	2.36184
TULP2	0.00955448	Pituitary	0.728338	2.59155
C8orf44	0.00958215	Pituitary	0.728338	-2.59055
TBL3	0.00968828	Pituitary	0.728338	2.58676
CBR1	0.00969377	Pituitary	0.728338	-2.58657
GPR87	0.00969418	Pituitary	0.728338	2.58655
CRYBB1	0.00981063	Pituitary	0.728338	2.58243
NR5A2	0.0099364	Pituitary	0.728338	2.57803
ZDHHC2	0.00995516	Pituitary	0.728338	2.57738
LINC00954	0.0100525	Pituitary	0.728338	-2.57402
COPS3	0.0100879	Pituitary	0.728338	2.5728
VCPIP1	0.0101108	Pituitary	0.728338	-2.57202
RP11-262I2.2	0.010128	Pituitary	0.728338	2.57143
RPGRIP1L	0.01041	Pituitary	0.728338	-2.5619
RP11-297N6.4	0.010428	Pituitary	0.728338	2.5613
SETD1A	0.010578	Pituitary	0.728338	-2.55634
RP11-1072A3.4	0.010578	Pituitary	0.728338	2.55634
CFAP58	0.0105851	Pituitary	0.728338	2.5561
ATP13A5	0.0106039	Pituitary	0.728338	2.55549
MINPP1	0.0108487	Pituitary	0.728338	2.54754
RP11-12D24.10	0.0108727	Pituitary	0.728338	2.54676
ERICH6B	0.0108806	Pituitary	0.728338	2.54651
ZKSCAN1	0.011015	Pituitary	0.728338	-2.54222
JAML	0.0110167	Pituitary	0.728338	2.54217
SUMF1	0.0110188	Pituitary	0.728338	-2.5421
LGI2	0.0112218	Pituitary	0.728338	-2.53571
MYL9	0.0112218	Pituitary	0.728338	-2.53571
RIT1	0.011229	Pituitary	0.728338	2.53549
CCDC175	0.0112579	Pituitary	0.728338	2.53459
UPK3A	0.0112726	Pituitary	0.728338	-2.53413
GPSM2	0.0112983	Pituitary	0.728338	-2.53333
AC005498.3	0.0113102	Pituitary	0.728338	2.53297
PLEKHG2	0.0113208	Pituitary	0.728338	2.53264
HEMK1	0.0114741	Pituitary	0.728338	-2.52792
MYBL1	0.0115124	Pituitary	0.728338	-2.52675
SYT11	0.0115151	Pituitary	0.728338	-2.52667
CCNL1	0.0115978	Pituitary	0.728338	2.52415
RP11-1277A3.3	0.0116314	Pituitary	0.728338	2.52313
RP11-96H19.1	0.01164	Pituitary	0.728338	2.52288
EZR	0.0117239	Pituitary	0.728338	2.52035
LINC00467	0.0118278	Pituitary	0.728338	2.51724
RCN2	0.0119132	Pituitary	0.728338	-2.51471
RXRA	0.0119228	Pituitary	0.728338	2.51442
STAP2	0.0119408	Pituitary	0.728338	-2.51389
MTMR6	0.0121195	Pituitary	0.728338	-2.50864
ZNF418	0.0121822	Pituitary	0.728338	-2.50682
CD83	0.0122213	Pituitary	0.728338	2.50569
CINP	0.0122938	Pituitary	0.728338	2.5036
ETFA	0.012299	Pituitary	0.728338	2.50345
HCN3	0.0124193	Pituitary	0.728338	2.5
NOV	0.0125241	Pituitary	0.728338	-2.49702
ANKRD9	0.0125314	Pituitary	0.728338	2.49682
ANKRD13A	0.0125922	Pituitary	0.728338	2.4951
LINC00707	0.0126369	Pituitary	0.728338	-2.49384
TPGS1	0.0126757	Pituitary	0.728338	-2.49275
AACS	0.0126943	Pituitary	0.728338	2.49223
PHLDB3	0.0127543	Pituitary	0.728338	2.49056
TMEM30B	0.0127867	Pituitary	0.728338	-2.48966
ADAT1	0.0129009	Pituitary	0.728338	-2.48649
TMED5	0.0129437	Pituitary	0.728338	-2.48531
HMX1	0.0129444	Pituitary	0.728338	2.48529
ZFYVE27	0.0130146	Pituitary	0.728338	2.48337
LINC01006	0.0131032	Pituitary	0.728338	2.48095
CEP135	0.0132753	Pituitary	0.728338	2.4763
PNMAL2	0.0132878	Pituitary	0.728338	-2.47596
PLEKHA4	0.0133573	Pituitary	0.728338	2.4741
RP11-687F6.5	0.0133826	Pituitary	0.728338	-2.47342
ZNF117	0.0133978	Pituitary	0.728338	-2.47302
SCYL1	0.0134086	Pituitary	0.728338	-2.47273
PAK2	0.0214418	Brain_Frontal_Cortex_BA9	0.728402	2.30011
RP11-53O19.3	0.0182594	Brain_Spinal_cord_cervical_c-1	0.728611	-2.36032
CCDC140	0.00940085	Brain_Cerebellar_Hemisphere	0.728643	-2.59712
TULP2	0.00942491	Brain_Cerebellar_Hemisphere	0.728643	2.59624
DDX50	0.00953887	Brain_Cerebellar_Hemisphere	0.728643	-2.59211
C8orf44	0.0096127	Brain_Cerebellar_Hemisphere	0.728643	-2.58946
NDE1	0.00967884	Brain_Cerebellar_Hemisphere	0.728643	2.5871
ZNF439	0.00980074	Brain_Cerebellar_Hemisphere	0.728643	2.58278
PTPRD-AS1	0.0100196	Brain_Cerebellar_Hemisphere	0.728643	2.57515
VCPIP1	0.0101108	Brain_Cerebellar_Hemisphere	0.728643	-2.57202
RP11-262I2.2	0.010128	Brain_Cerebellar_Hemisphere	0.728643	-2.57143
MTMR6	0.0101525	Brain_Cerebellar_Hemisphere	0.728643	-2.57059
TOR1AIP1	0.0102335	Brain_Cerebellar_Hemisphere	0.728643	2.56784
FEN1	0.010275	Brain_Cerebellar_Hemisphere	0.728643	-2.56643
RAB7A	0.0102849	Brain_Cerebellar_Hemisphere	0.728643	-2.5661
PPP6R3	0.0103046	Brain_Cerebellar_Hemisphere	0.728643	-2.56544
SETD1A	0.010578	Brain_Cerebellar_Hemisphere	0.728643	-2.55634
RP11-1072A3.4	0.010578	Brain_Cerebellar_Hemisphere	0.728643	2.55634
TYSND1	0.0106519	Brain_Cerebellar_Hemisphere	0.728643	-2.55392
MYZAP	0.0107146	Brain_Cerebellar_Hemisphere	0.728643	-2.55187
ZDHHC2	0.0107466	Brain_Cerebellar_Hemisphere	0.728643	-2.55083
RAMP2	0.0108373	Brain_Cerebellar_Hemisphere	0.728643	2.5479
MINPP1	0.0108487	Brain_Cerebellar_Hemisphere	0.728643	2.54754
ERICH6B	0.0108806	Brain_Cerebellar_Hemisphere	0.728643	2.54651
NPIPB12	0.0109755	Brain_Cerebellar_Hemisphere	0.728643	-2.54348
CPSF4L	0.0111108	Brain_Cerebellar_Hemisphere	0.728643	2.5392
CCR5	0.0111476	Brain_Cerebellar_Hemisphere	0.728643	2.53804
ZFP1	0.0111873	Brain_Cerebellar_Hemisphere	0.728643	2.53679
RTFDC1	0.0111882	Brain_Cerebellar_Hemisphere	0.728643	2.53676
MYL9	0.0112218	Brain_Cerebellar_Hemisphere	0.728643	-2.53571
PAQR8	0.0112464	Brain_Cerebellar_Hemisphere	0.728643	2.53495
TULP4	0.0112754	Brain_Cerebellar_Hemisphere	0.728643	-2.53405
AC005498.3	0.0113102	Brain_Cerebellar_Hemisphere	0.728643	2.53297
PLEKHG2	0.0113208	Brain_Cerebellar_Hemisphere	0.728643	2.53264
RP11-428C19.5	0.0310575	smultixcan	0.728662	-0.427544
CELF3	0.0310834	smultixcan	0.728662	-0.37122
HIST4H4	0.00621412	Adipose_Visceral_Omentum	0.728693	-2.73626
TACR1	0.0087903	Muscle_Skeletal	0.728713	-2.6201
POLR2M	0.00882222	Muscle_Skeletal	0.728713	2.61887
ME2	0.00889014	Muscle_Skeletal	0.728713	-2.61625
HSD3B7	0.00890597	Muscle_Skeletal	0.728713	-2.61564
CRYGS	0.00904744	Muscle_Skeletal	0.728713	-2.61026
DNAH17	0.00910232	Muscle_Skeletal	0.728713	-2.60819
PIAS4	0.00919305	Muscle_Skeletal	0.728713	-2.60479
UBR3	0.00920944	Muscle_Skeletal	0.728713	2.60418
ZNF665	0.00924559	Muscle_Skeletal	0.728713	-2.60284
SLC30A7	0.00925844	Muscle_Skeletal	0.728713	-2.60236
C16orf74	0.00929593	Muscle_Skeletal	0.728713	-2.60097
TPGS1	0.00935665	Muscle_Skeletal	0.728713	-2.59874
TRMT6	0.00937712	Muscle_Skeletal	0.728713	-2.59799
AS3MT	0.00941749	Muscle_Skeletal	0.728713	-2.59651
STIM2	0.00942805	Muscle_Skeletal	0.728713	2.59613
SETD1A	0.00948105	Muscle_Skeletal	0.728713	-2.5942
MZF1	0.00950514	Muscle_Skeletal	0.728713	2.59333
RASSF1	0.00955869	Muscle_Skeletal	0.728713	2.5914
MRO	0.00959996	Muscle_Skeletal	0.728713	-2.58992
TRMT6	0.0183501	Skin_Not_Sun_Exposed_Suprapubic	0.728792	-2.35848
SCYL1	0.0134086	Esophagus_Muscularis	0.728827	-2.47273
CINP	0.0134276	Esophagus_Muscularis	0.728827	2.47222
RP11-774O3.3	0.0073455	Esophagus_Mucosa	0.728896	2.68076
SLC18B1	0.0127234	Minor_Salivary_Gland	0.728935	2.49142
WDHD1	0.0127266	Minor_Salivary_Gland	0.728935	2.49133
CDC40	0.0127605	Minor_Salivary_Gland	0.728935	-2.49039
TMEM30B	0.0127867	Minor_Salivary_Gland	0.728935	-2.48966
WNT10B	0.0128085	Minor_Salivary_Gland	0.728935	-2.48905
DR1	0.020482	Small_Intestine_Terminal_Ileum	0.728959	2.3174
LINC02188	0.0134891	Esophagus_Muscularis	0.728996	-2.47059
B4GALT5	0.0166274	Brain_Caudate_basal_ganglia	0.729032	-2.39485
SLC35F1	0.0166362	Brain_Caudate_basal_ganglia	0.729032	-2.39465
HMGCL	0.0166585	Brain_Caudate_basal_ganglia	0.729032	2.39416
MXD3	0.016697	Brain_Caudate_basal_ganglia	0.729032	-2.39331
ZGLP1	0.0167548	Brain_Caudate_basal_ganglia	0.729032	2.39205
MRPL57	0.0168197	Brain_Caudate_basal_ganglia	0.729032	-2.39062
RFX7	0.0168265	Brain_Caudate_basal_ganglia	0.729032	2.39048
GBA	0.0168778	Brain_Caudate_basal_ganglia	0.729032	2.38936
C20orf24	0.0169435	Brain_Caudate_basal_ganglia	0.729032	-2.38793
KDM5B	0.0169929	Brain_Caudate_basal_ganglia	0.729032	-2.38686
TDGF1	0.0184353	Brain_Spinal_cord_cervical_c-1	0.729054	-2.35676
TMEM132B	0.0184409	Brain_Spinal_cord_cervical_c-1	0.729054	2.35664
ACVR2A	0.0184985	Brain_Spinal_cord_cervical_c-1	0.729054	2.35549
FLCN	0.0185522	Brain_Spinal_cord_cervical_c-1	0.729054	2.35441
LINC01299	0.0186101	Brain_Spinal_cord_cervical_c-1	0.729054	2.35325
JAZF1	0.00692477	Stomach	0.729079	-2.70044
ANAPC4	0.0145715	Ovary	0.729215	2.44286
PNOC	0.0251308	Brain_Hypothalamus	0.729502	2.23939
PTPMT1	0.00967932	Muscle_Skeletal	0.729935	2.58708
GCNT7	0.0140539	Heart_Atrial_Appendage	0.730006	2.45588
TOR1AIP2	0.0129367	Brain_Anterior_cingulate_cortex_BA24	0.730009	2.48551
ATXN7	0.0106999	Thyroid	0.730218	2.55235
AP4B1	0.0107528	Thyroid	0.730218	2.55063
MINPP1	0.0108487	Thyroid	0.730218	2.54754
ZNF766	0.0110256	Thyroid	0.730218	-2.54189
ZNF665	0.0110805	Thyroid	0.730218	-2.54015
RTFDC1	0.0111882	Thyroid	0.730218	2.53676
MYL9	0.0112218	Thyroid	0.730218	-2.53571
SLC2A4RG	0.0113935	Thyroid	0.730218	2.53039
MYBL1	0.0115124	Thyroid	0.730218	-2.52675
GON4L	0.0115151	Thyroid	0.730218	2.52667
SYT11	0.0115151	Thyroid	0.730218	2.52667
PTPRC	0.0115639	Thyroid	0.730218	-2.52518
NPW	0.0116183	Thyroid	0.730218	-2.52353
ATP6V1E2	0.0116809	Thyroid	0.730218	2.52164
HSPA12B	0.0119113	Thyroid	0.730218	2.51476
STAP2	0.0119408	Thyroid	0.730218	-2.51389
NUP58	0.0119535	Thyroid	0.730218	-2.51351
TARS	0.0120288	Thyroid	0.730218	-2.5113
C7	0.012085	Thyroid	0.730218	2.50965
SNX24	0.0120909	Thyroid	0.730218	-2.50948
NRAS	0.0120995	Thyroid	0.730218	-2.50923
NME1	0.0121734	Thyroid	0.730218	2.50708
CRLF3	0.0121795	Thyroid	0.730218	2.5069
CD83	0.0122213	Thyroid	0.730218	2.50569
KRTAP5-8	0.012244	Thyroid	0.730218	2.50503
NUP62	0.0122719	Thyroid	0.730218	-2.50423
RP11-96H19.1	0.0122852	Thyroid	0.730218	2.50384
CINP	0.0122938	Thyroid	0.730218	2.5036
GRAMD3	0.0123344	Thyroid	0.730218	2.50243
HCN3	0.0124193	Thyroid	0.730218	2.5
HIST4H4	0.0124632	Thyroid	0.730218	-2.49875
LRP5L	0.0124806	Thyroid	0.730218	2.49826
ARHGEF18	0.0125479	Thyroid	0.730218	-2.49635
SETSIP	0.0125479	Thyroid	0.730218	2.49635
ADAM22	0.0125567	Thyroid	0.730218	2.4961
CCL3L3	0.00806693	Esophagus_Gastroesophageal_Junction	0.730242	-2.64926
PALD1	0.0081428	Esophagus_Gastroesophageal_Junction	0.730242	-2.64609
SLC37A2	0.00819646	Esophagus_Gastroesophageal_Junction	0.730242	2.64387
AC004947.2	0.00823149	Esophagus_Gastroesophageal_Junction	0.730242	-2.64242
MTHFSD	0.0280445	Uterus	0.730304	2.19666
TMUB2	0.020371	Heart_Left_Ventricle	0.730311	-2.31944
STAT3	0.0204558	Heart_Left_Ventricle	0.730311	2.31788
KLHL40	0.0206342	Heart_Left_Ventricle	0.730311	2.31461
SYT15	0.0206514	Heart_Left_Ventricle	0.730311	-2.3143
BNIPL	0.0207817	Heart_Left_Ventricle	0.730311	2.31193
SLC41A1	0.0208067	Heart_Left_Ventricle	0.730311	2.31147
RP11-615I2.6	0.0208271	Heart_Left_Ventricle	0.730311	2.3111
PPM1K	0.0208449	Heart_Left_Ventricle	0.730311	2.31078
DHX57	0.0209737	Heart_Left_Ventricle	0.730311	-2.30846
JAK1	0.0210002	Heart_Left_Ventricle	0.730311	-2.30798
OXR1	0.0210854	Heart_Left_Ventricle	0.730311	2.30645
RHAG	0.0210854	Heart_Left_Ventricle	0.730311	-2.30645
AF064858.8	0.031188	smultixcan	0.730325	0.65276
MORN4	0.0161256	Brain_Hippocampus	0.730363	2.40606
C14orf93	0.0163951	Brain_Hippocampus	0.730363	-2.4
HMGCL	0.0166585	Brain_Hippocampus	0.730363	2.39416
PRR15L	0.0166685	Brain_Hippocampus	0.730363	-2.39394
SGK3	0.0166911	Brain_Hippocampus	0.730363	-2.39344
ZGLP1	0.0167548	Brain_Hippocampus	0.730363	2.39205
MRPL57	0.0168197	Brain_Hippocampus	0.730363	-2.39062
C20orf24	0.0169435	Brain_Hippocampus	0.730363	-2.38793
CNKSR1	0.017054	Brain_Hippocampus	0.730363	-2.38554
FADS1	0.0170666	Brain_Hippocampus	0.730363	-2.38527
GOLGA8B	0.0170859	Brain_Hippocampus	0.730363	-2.38485
ACAT1	0.0170966	Brain_Hippocampus	0.730363	-2.38462
ITGB3	0.0171909	Brain_Hippocampus	0.730363	-2.3826
RP11-667K14.3	0.0172449	Brain_Hippocampus	0.730363	-2.38144
MYO18B	0.0172463	Brain_Hippocampus	0.730363	-2.38141
SEMA3A	0.0174558	Brain_Hippocampus	0.730363	2.37696
RNF11	0.017492	Brain_Hippocampus	0.730363	2.3762
ACTN2	0.0175068	Brain_Hippocampus	0.730363	2.37589
FAM83G	0.0176674	Brain_Hippocampus	0.730363	-2.37252
MCRS1	0.017693	Brain_Hippocampus	0.730363	2.37198
BUB3	0.0177358	Brain_Hippocampus	0.730363	-2.37109
NDUFS4	0.0178594	Brain_Hippocampus	0.730363	2.36852
PDE3A	0.0178992	Brain_Hippocampus	0.730363	-2.3677
TAS2R4	0.0179016	Brain_Hippocampus	0.730363	-2.36765
RP11-10L7.1	0.0179302	Brain_Hippocampus	0.730363	-2.36706
RP11-736N17.10	0.0179564	Brain_Hippocampus	0.730363	-2.36652
C1orf109	0.0179862	Brain_Hippocampus	0.730363	2.3659
TRPC1	0.0181074	Brain_Hippocampus	0.730363	-2.36341
IFIH1	0.0181259	Brain_Hippocampus	0.730363	2.36304
GCA	0.0181259	Brain_Hippocampus	0.730363	-2.36304
SLC35F1	0.0181529	Brain_Hippocampus	0.730363	-2.36248
RP11-521C20.2	0.0181912	Brain_Hippocampus	0.730363	2.3617
TTC3	0.0182545	Brain_Hippocampus	0.730363	2.36042
GBA	0.0183956	Brain_Hippocampus	0.730363	2.35756
CLEC5A	0.0184647	Brain_Hippocampus	0.730363	2.35616
KBTBD7	0.0185401	Brain_Hippocampus	0.730363	2.35465
AK6	0.0185427	Brain_Hippocampus	0.730363	-2.3546
BRD7	0.0186393	Brain_Hippocampus	0.730363	2.35267
RECQL	0.0186608	Brain_Hippocampus	0.730363	-2.35224
WASHC4	0.0187192	Brain_Hippocampus	0.730363	2.35108
LINC00672	0.0187374	Brain_Hippocampus	0.730363	2.35071
GIT2	0.0188689	Brain_Hippocampus	0.730363	2.34811
MAP1LC3A	0.0188833	Brain_Hippocampus	0.730363	2.34783
ZNF483	0.0189658	Brain_Hippocampus	0.730363	-2.3462
DHX8	0.0189971	Brain_Hippocampus	0.730363	-2.34559
GAS2L2	0.0190331	Brain_Hippocampus	0.730363	2.34488
RP5-1098D14.1	0.0215691	Brain_Frontal_Cortex_BA9	0.730367	2.29787
ACSL5	0.0216729	Brain_Frontal_Cortex_BA9	0.730367	-2.29605
GFM2	0.0217557	Brain_Frontal_Cortex_BA9	0.730367	-2.29461
DPM2	0.0217837	Brain_Frontal_Cortex_BA9	0.730367	2.29412
FXYD5	0.0218288	Brain_Frontal_Cortex_BA9	0.730367	-2.29333
DRD4	0.021955	Brain_Frontal_Cortex_BA9	0.730367	-2.29114
CCR6	0.0219789	Brain_Frontal_Cortex_BA9	0.730367	-2.29073
ADCYAP1	0.0220413	Brain_Frontal_Cortex_BA9	0.730367	2.28966
ASB16	0.0220589	Brain_Frontal_Cortex_BA9	0.730367	-2.28935
PHF19	0.0281168	Uterus	0.730431	-2.19565
SLC2A12	0.0137554	Cells_Cultured_fibroblasts	0.730525	2.46359
CAPRIN1	0.0138129	Cells_Cultured_fibroblasts	0.730525	2.46209
NRAS	0.0139146	Cells_Cultured_fibroblasts	0.730525	-2.45946
SGK3	0.0139318	Cells_Cultured_fibroblasts	0.730525	2.45902
TBC1D31	0.0140047	Cells_Cultured_fibroblasts	0.730525	2.45714
TBKBP1	0.0140213	Cells_Cultured_fibroblasts	0.730525	2.45672
CDHR5	0.014074	Cells_Cultured_fibroblasts	0.730525	-2.45537
NARS	0.0143729	Kidney_Cortex	0.730569	-2.44781
DCAF4L1	0.0217117	Lung	0.730676	2.29537
RPGRIP1L	0.0130257	Brain_Anterior_cingulate_cortex_BA24	0.730749	-2.48307
TMCC1	0.0132207	Brain_Anterior_cingulate_cortex_BA24	0.730749	-2.47777
SOCS4	0.0132488	Brain_Anterior_cingulate_cortex_BA24	0.730749	2.47701
ZBTB45	0.0132709	Brain_Anterior_cingulate_cortex_BA24	0.730749	2.47642
RP4-758J18.13	0.0133557	Brain_Anterior_cingulate_cortex_BA24	0.730749	2.47414
SYNGR2	0.0133652	Brain_Anterior_cingulate_cortex_BA24	0.730749	2.47389
MIR4500HG	0.0134574	Brain_Anterior_cingulate_cortex_BA24	0.730749	-2.47143
BOLA2	0.013473	Brain_Anterior_cingulate_cortex_BA24	0.730749	2.47101
RP11-179K3.2	0.0312512	smultixcan	0.730751	-0.409863
CTCFL	0.0312865	smultixcan	0.730751	2.15341
RP11-320M2.1	0.0313153	smultixcan	0.730751	-0.27737
CMTR1	0.0314138	smultixcan	0.730751	1.63922
SAXO1	0.0315605	smultixcan	0.730751	0.740714
SRD5A3	0.0315824	smultixcan	0.730751	0.867131
SMAD4	0.0316009	smultixcan	0.730751	1.8687
RP11-375D13.4	0.0316912	smultixcan	0.730751	-2.14828
EPDR1	0.0317648	smultixcan	0.730751	0.282648
FAM111B	0.0317747	smultixcan	0.730751	-0.758737
CDC42BPA	0.031778	smultixcan	0.730751	0.801043
SIRPG	0.0317943	smultixcan	0.730751	1.03836
NAV3	0.0318092	smultixcan	0.730751	0.499381
CYP17A1	0.0318102	smultixcan	0.730751	1.17892
TBX6	0.031903	smultixcan	0.730751	-2.19219
SHCBP1L	0.031912	smultixcan	0.730751	-2.14551
KLHL11	0.0319244	smultixcan	0.730751	-0.20316
NPY1R	0.031972	smultixcan	0.730751	-1.51463
ZNF629	0.0321246	smultixcan	0.730751	2.04082
NEURL2	0.0321821	smultixcan	0.730751	-0.307852
KDM4E	0.0322264	smultixcan	0.730751	1.34648
NPW	0.032236	smultixcan	0.730751	-2.06873
ADRA2C	0.0323266	smultixcan	0.730751	0.0521232
RP11-413N10.3	0.0323351	smultixcan	0.730751	2.14024
RP11-10A14.7	0.0323425	smultixcan	0.730751	-2.14015
RP1-86C11.7	0.0324477	smultixcan	0.730751	-0.752638
A4GNT	0.0324909	smultixcan	0.730751	2.34602
MORN4	0.0325245	smultixcan	0.730751	2.15752
LRRC18	0.0325665	smultixcan	0.730751	0.0912592
HEMK1	0.0325905	smultixcan	0.730751	-2.49233
OSGEP	0.0327808	smultixcan	0.730751	1.43283
ID3	0.0328944	smultixcan	0.730751	2.06786
NDUFA13	0.0328957	smultixcan	0.730751	0.0102971
TULP2	0.0329274	smultixcan	0.730751	2.31891
DACT2	0.032931	smultixcan	0.730751	1.64463
CHRD	0.0329524	smultixcan	0.730751	-0.965036
TMCO3	0.03299	smultixcan	0.730751	-1.32645
MSRB1	0.0330336	smultixcan	0.730751	1.06008
SRPK2	0.0330961	smultixcan	0.730751	1.58243
RHOJ	0.0331332	smultixcan	0.730751	-0.737427
NBN	0.033159	smultixcan	0.730751	-0.284014
KIAA1147	0.0332263	smultixcan	0.730751	0.483142
NR1H2	0.0332883	smultixcan	0.730751	1.67004
SLC52A2	0.0332893	smultixcan	0.730751	1.93481
HMGN2	0.0333086	smultixcan	0.730751	2.11
RP11-269G24.6	0.0333346	smultixcan	0.730751	-1.75275
CSMD2	0.0333601	smultixcan	0.730751	0.120692
CTD-2008L17.2	0.0334121	smultixcan	0.730751	0.928417
RTEL1	0.0334158	smultixcan	0.730751	0.440068
PSMA5	0.0334345	smultixcan	0.730751	-0.69754
LINC01229	0.0334708	smultixcan	0.730751	-0.832382
RP11-212I21.2	0.0334899	smultixcan	0.730751	0.930529
DRD4	0.0335518	smultixcan	0.730751	-0.155599
CPNE4	0.0335562	smultixcan	0.730751	-0.592591
SCN2B	0.0335579	smultixcan	0.730751	-0.208229
MDC1	0.0336186	smultixcan	0.730751	0.647123
PTGS1	0.0336189	smultixcan	0.730751	0.15543
ZBTB46	0.0336896	smultixcan	0.730751	-0.60398
HBS1L	0.0337421	smultixcan	0.730751	0.131247
C18orf25	0.0337506	smultixcan	0.730751	-0.802024
SLC4A11	0.0337635	smultixcan	0.730751	-0.118436
KIF11	0.0337769	smultixcan	0.730751	-0.140972
HTR1B	0.0337773	smultixcan	0.730751	0.688824
TMUB2	0.033779	smultixcan	0.730751	-1.84154
DDX39B	0.0338124	smultixcan	0.730751	2.1223
ZNF343	0.0338501	smultixcan	0.730751	-0.0633801
RP11-823E8.3	0.0338865	smultixcan	0.730751	-0.661671
DXO	0.0339146	smultixcan	0.730751	-2.12109
ATM	0.0339257	smultixcan	0.730751	1.50352
MRPL21	0.0339329	smultixcan	0.730751	-0.836713
CHCHD1	0.0339582	smultixcan	0.730751	-2.12057
PFDN5	0.033973	smultixcan	0.730751	-0.00856167
IARS2	0.0339996	smultixcan	0.730751	-0.0383573
CFAP53	0.0340027	smultixcan	0.730751	0.223203
TUSC8	0.0340408	smultixcan	0.730751	1.4412
RP11-65D24.2	0.0340817	smultixcan	0.730751	2.1191
KNG1	0.0341785	smultixcan	0.730751	-1.28649
C1R	0.0341911	smultixcan	0.730751	0.769665
RBP5	0.0341946	smultixcan	0.730751	0.873209
C7orf50	0.0342426	smultixcan	0.730751	0.366595
MYBL1	0.0342771	smultixcan	0.730751	-2.37331
TMEM265	0.0342882	smultixcan	0.730751	-4.44089e-16
AP3S1	0.0343045	smultixcan	0.730751	-1.02486
RP4-718N17.2	0.0343048	smultixcan	0.730751	-1.53895
LDAH	0.03431	smultixcan	0.730751	-2.22872
LRR1	0.034392	smultixcan	0.730751	-0.00383701
SGK1	0.0344203	smultixcan	0.730751	0.316386
DHX8	0.0345049	smultixcan	0.730751	-2.21571
SRCAP	0.0345529	smultixcan	0.730751	-2.08766
CENPL	0.0345677	smultixcan	0.730751	0.125568
SLC39A10	0.0345692	smultixcan	0.730751	-0.84516
MRPS22	0.0346007	smultixcan	0.730751	0.12204
CBARP	0.0346114	smultixcan	0.730751	-0.574899
NRSN1	0.0346535	smultixcan	0.730751	1.29708
NTRK2	0.0347035	smultixcan	0.730751	0.628927
ISCA1	0.0347318	smultixcan	0.730751	-0.43454
ASH1L	0.0347335	smultixcan	0.730751	-2.52872
BIN3	0.0347675	smultixcan	0.730751	0.821191
NALCN	0.0347917	smultixcan	0.730751	-0.252977
CHCHD3	0.0348276	smultixcan	0.730751	1.69931
RP1-213J1P__B.1	0.0348287	smultixcan	0.730751	2.11034
SNCA	0.034852	smultixcan	0.730751	-0.250578
SEMA4D	0.034898	smultixcan	0.730751	-0.249874
XKR6	0.0349105	smultixcan	0.730751	-0.714954
C17orf99	0.0349304	smultixcan	0.730751	1.3954
ABHD10	0.0349433	smultixcan	0.730751	0.379519
EXTL2	0.0349843	smultixcan	0.730751	2.36547
GNL2	0.0350015	smultixcan	0.730751	1.48901
CNDP2	0.0350222	smultixcan	0.730751	0.0601889
DAPK3	0.0350254	smultixcan	0.730751	-0.157122
RP5-1016A21.1	0.0350298	smultixcan	0.730751	-2.10801
RP11-96L14.8	0.0350571	smultixcan	0.730751	-2.10059
RHAG	0.0350759	smultixcan	0.730751	-1.99197
RP11-326C3.13	0.0350854	smultixcan	0.730751	-0.213954
HORMAD1	0.0351009	smultixcan	0.730751	-2.08555
TMEM50B	0.0351383	smultixcan	0.730751	-1.43645
INSRR	0.0352036	smultixcan	0.730751	-0.378034
NOL7	0.035235	smultixcan	0.730751	1.11022e-16
ZNF441	0.0352678	smultixcan	0.730751	-2.09899
FAM122A	0.0352708	smultixcan	0.730751	-0.150157
CEP170	0.0353143	smultixcan	0.730751	-0.675326
IL7R	0.0353176	smultixcan	0.730751	0.874957
EID3	0.0353827	smultixcan	0.730775	0.447926
RAP2B	0.0353962	smultixcan	0.730775	-0.823629
BCAT2	0.0354894	smultixcan	0.730775	-0.137786
HAPLN4	0.0354899	smultixcan	0.730775	0.175734
BAG2	0.0355277	smultixcan	0.730775	-0.122808
RP11-475A13.1	0.0355389	smultixcan	0.730775	-0.771537
FAM187B	0.0355547	smultixcan	0.730775	0.994609
TBX6	0.0135821	Esophagus_Muscularis	0.730856	-2.46813
ATAD5	0.0184877	Skin_Not_Sun_Exposed_Suprapubic	0.730886	-2.3557
KBTBD7	0.0185401	Skin_Not_Sun_Exposed_Suprapubic	0.730886	-2.35465
BRD7	0.0186393	Skin_Not_Sun_Exposed_Suprapubic	0.730886	2.35267
ZSCAN4	0.0186425	Skin_Not_Sun_Exposed_Suprapubic	0.730886	2.3526
LINC01127	0.0187377	Skin_Not_Sun_Exposed_Suprapubic	0.730886	2.35071
METAP1D	0.0187573	Skin_Not_Sun_Exposed_Suprapubic	0.730886	-2.35032
ABTB2	0.0188959	Skin_Not_Sun_Exposed_Suprapubic	0.730886	2.34758
ATG12	0.018899	Skin_Not_Sun_Exposed_Suprapubic	0.730886	-2.34752
ETFA	0.018914	Skin_Not_Sun_Exposed_Suprapubic	0.730886	2.34722
TSC2	0.0132468	Skin_Sun_Exposed_Lower_leg	0.730912	2.47706
PARPBP	0.0235105	Cells_EBV-transformed_lymphocytes	0.730954	-2.26504
REG1B	0.023604	Cells_EBV-transformed_lymphocytes	0.730954	-2.26351
FFAR1	0.0236476	Cells_EBV-transformed_lymphocytes	0.730954	-2.26281
TK1	0.0238548	Cells_EBV-transformed_lymphocytes	0.730954	-2.25946
HEMK1	0.0239216	Cells_EBV-transformed_lymphocytes	0.730954	-2.25839
KCNK1	0.0239438	Cells_EBV-transformed_lymphocytes	0.730954	2.25803
ENPP5	0.0240244	Cells_EBV-transformed_lymphocytes	0.730954	-2.25674
IST1	0.024055	Cells_EBV-transformed_lymphocytes	0.730954	-2.25625
TMEM65	0.0242131	Cells_EBV-transformed_lymphocytes	0.730954	2.25373
ME2	0.0242562	Cells_EBV-transformed_lymphocytes	0.730954	-2.25305
TTC32	0.0243243	Cells_EBV-transformed_lymphocytes	0.730954	-2.25197
GDF9	0.0243493	Cells_EBV-transformed_lymphocytes	0.730954	2.25157
ZNF598	0.0244983	Cells_EBV-transformed_lymphocytes	0.730954	2.24922
PMF1	0.0245529	Cells_EBV-transformed_lymphocytes	0.730954	2.24837
ZDHHC11	0.0246517	Cells_EBV-transformed_lymphocytes	0.730954	-2.24682
C22orf29	0.0246892	Cells_EBV-transformed_lymphocytes	0.730954	-2.24623
TMSB10	0.0246942	Cells_EBV-transformed_lymphocytes	0.730954	-2.24615
M6PR	0.0247162	Cells_EBV-transformed_lymphocytes	0.730954	2.24581
PTPRD-AS1	0.0100196	Brain_Nucleus_accumbens_basal_ganglia	0.731377	2.57515
COX19	0.0100283	Brain_Nucleus_accumbens_basal_ganglia	0.731377	2.57485
ATP5EP2	0.0100329	Brain_Nucleus_accumbens_basal_ganglia	0.731377	2.57469
RP11-262I2.2	0.010128	Brain_Nucleus_accumbens_basal_ganglia	0.731377	2.57143
C17orf53	0.0101546	Brain_Nucleus_accumbens_basal_ganglia	0.731377	2.57052
COMMD6	0.0141431	Heart_Atrial_Appendage	0.731444	-2.45361
RASSF10	0.014475	Kidney_Cortex	0.731599	-2.44526
OAS1	0.0260912	Artery_Aorta	0.73162	2.22485
USP24	0.0135297	Pituitary	0.731679	2.46951
DMAP1	0.0151997	Brain_Amygdala	0.73169	2.42759
ANK3	0.0152074	Brain_Amygdala	0.73169	-2.4274
COPS3	0.0150149	Artery_Coronary	0.731696	-2.43202
MCRS1	0.0150266	Artery_Coronary	0.731696	2.43174
FADS2	0.010275	Brain_Nucleus_accumbens_basal_ganglia	0.731784	2.56643
RAB7A	0.0102849	Brain_Nucleus_accumbens_basal_ganglia	0.731784	-2.5661
LINC01342	0.0356491	smultixcan	0.731822	0.97022
MTMR2	0.0356731	smultixcan	0.731822	0.117526
TBC1D1	0.0150262	Artery_Tibial	0.731839	-2.43175
LRRC46	0.0171273	Brain_Caudate_basal_ganglia	0.73189	2.38396
CRISP3	0.0172386	Brain_Caudate_basal_ganglia	0.73189	2.38158
RP11-667K14.3	0.0172449	Brain_Caudate_basal_ganglia	0.73189	-2.38144
POLR2J3	0.0357175	smultixcan	0.73204	-0.253659
WDR93	0.0253468	Brain_Hypothalamus	0.732052	2.23608
KPNB1	0.025398	Brain_Hypothalamus	0.732052	2.23529
UBE2K	0.0254545	Brain_Hypothalamus	0.732052	-2.23443
PRIM2	0.0255282	Brain_Hypothalamus	0.732052	-2.23331
ARMC1	0.0255543	Brain_Hypothalamus	0.732052	-2.23292
TTC17	0.0256462	Brain_Hypothalamus	0.732052	-2.23153
MYBPC3	0.0258028	Brain_Hypothalamus	0.732052	2.22917
WASIR2	0.0258106	Brain_Hypothalamus	0.732052	2.22905
CDKL1	0.0258556	Brain_Hypothalamus	0.732052	2.22837
C2CD5	0.0258653	Brain_Hypothalamus	0.732052	2.22823
C8G	0.026022	Brain_Hypothalamus	0.732062	2.22588
OAS1	0.0260912	Brain_Hypothalamus	0.732062	2.22485
ZNF419	0.0261227	Brain_Hypothalamus	0.732062	2.22438
HSPB1	0.0261243	Brain_Hypothalamus	0.732062	2.22436
CEP78	0.0262629	Brain_Hypothalamus	0.732231	2.2223
RP11-141M1.3	0.0262927	Brain_Hypothalamus	0.732231	-2.22186
NEIL1	0.0263243	Brain_Hypothalamus	0.732231	-2.22139
KIAA1549L	0.0212058	Brain_Cerebellum	0.732253	2.3043
C2orf66	0.0194383	Spleen	0.7323	2.33702
EFNA3	0.0126478	Thyroid	0.732303	2.49353
MTHFD1L	0.0154317	Brain_Amygdala	0.732388	2.42209
MTOR	0.0154452	Brain_Amygdala	0.732388	-2.42177
VLDLR	0.0156052	Brain_Amygdala	0.732388	2.41802
COPB2	0.0156895	Brain_Amygdala	0.732388	-2.41606
UTRN	0.0157758	Brain_Amygdala	0.732388	-2.41406
LINC01562	0.0158275	Brain_Amygdala	0.732388	2.41287
RP11-734I18.1	0.0158917	Brain_Amygdala	0.732388	2.41139
CPNE4	0.016002	Brain_Amygdala	0.732388	2.40887
TULP1	0.0160656	Brain_Amygdala	0.732388	-2.40742
MORN4	0.0161256	Brain_Amygdala	0.732388	2.40606
TRIB1	0.0161765	Brain_Amygdala	0.732388	2.40491
FAM53C	0.0163298	Brain_Amygdala	0.732388	2.40146
LINC00707	0.0164232	Brain_Amygdala	0.732388	-2.39937
PHRF1	0.0165524	Brain_Amygdala	0.732388	2.3965
SHD	0.0166195	Brain_Amygdala	0.732388	2.39502
HMGCL	0.0166585	Brain_Amygdala	0.732388	2.39416
RP11-403A3.3	0.0166585	Brain_Amygdala	0.732388	2.39416
ZGLP1	0.0167548	Brain_Amygdala	0.732388	2.39205
FAM167A	0.016886	Brain_Amygdala	0.732388	-2.38918
C20orf24	0.0169435	Brain_Amygdala	0.732388	-2.38793
MIR646HG	0.0171769	Brain_Amygdala	0.732388	2.3829
NOL8	0.0171769	Brain_Amygdala	0.732388	-2.3829
CRISP3	0.0172386	Brain_Amygdala	0.732388	2.38158
RP11-667K14.3	0.0172449	Brain_Amygdala	0.732388	-2.38144
FAM107B	0.0173622	Brain_Amygdala	0.732388	-2.37895
GBA	0.0174132	Brain_Amygdala	0.732388	2.37786
RNF11	0.0174352	Brain_Amygdala	0.732388	2.3774
SPOCK1	0.0175726	Brain_Amygdala	0.732388	2.3745
LINC00909	0.0176053	Brain_Amygdala	0.732388	-2.37382
CCDC154	0.0176658	Brain_Amygdala	0.732388	-2.37255
NAA50	0.0176795	Brain_Amygdala	0.732388	2.37226
ACIN1	0.0177002	Brain_Amygdala	0.732388	-2.37183
FBXO25	0.0178032	Brain_Amygdala	0.732388	-2.36969
TAS2R4	0.0179016	Brain_Amygdala	0.732388	-2.36765
IFIH1	0.0181259	Brain_Amygdala	0.732388	2.36304
GCA	0.0181259	Brain_Amygdala	0.732388	-2.36304
C1orf109	0.0181521	Brain_Amygdala	0.732388	2.3625
CPD	0.018161	Brain_Amygdala	0.732388	2.36232
ST3GAL6	0.0182203	Brain_Amygdala	0.732388	-2.36111
GAS2L2	0.0182771	Brain_Amygdala	0.732388	2.35996
TTC3	0.0184883	Brain_Amygdala	0.732388	2.35569
KBTBD7	0.0185401	Brain_Amygdala	0.732388	2.35465
RP11-53O19.3	0.0185422	Brain_Amygdala	0.732388	-2.35461
SPRTN	0.0185643	Brain_Amygdala	0.732388	2.35417
GFM2	0.0186298	Brain_Amygdala	0.732388	-2.35286
BRD7	0.0186393	Brain_Amygdala	0.732388	2.35267
RNASET2	0.0186418	Brain_Amygdala	0.732388	2.35262
TAF9	0.0186916	Brain_Amygdala	0.732388	2.35163
ARMC1	0.0188225	Brain_Amygdala	0.732388	-2.34903
TTLL13P	0.0188355	Brain_Amygdala	0.732388	2.34877
DMRT2	0.0188833	Brain_Amygdala	0.732388	2.34783
DHX8	0.0189971	Brain_Amygdala	0.732388	-2.34559
ACAT1	0.0190447	Brain_Amygdala	0.732388	-2.34465
SLC7A4	0.0190608	Brain_Amygdala	0.732388	2.34434
TRIM13	0.0190734	Brain_Amygdala	0.732388	-2.34409
TDGF1	0.0191142	Brain_Amygdala	0.732388	-2.3433
FLVCR2	0.0151362	Artery_Coronary	0.732403	2.4291
CTD-2515H24.2	0.0153312	Artery_Coronary	0.732403	2.42446
TBKBP1	0.0153376	Artery_Coronary	0.732403	2.42431
TTLL13P	0.0153691	Artery_Coronary	0.732403	2.42356
RFX7	0.0155341	Artery_Coronary	0.732403	2.41968
PRMT7	0.0155506	Artery_Coronary	0.732403	2.4193
NPEPPS	0.0155582	Artery_Coronary	0.732403	2.41912
COPB2	0.0156895	Artery_Coronary	0.732403	-2.41606
TBL3	0.0157415	Artery_Coronary	0.732403	2.41485
LINC01562	0.0158275	Artery_Coronary	0.732403	2.41287
EIF5	0.0158755	Artery_Coronary	0.732403	-2.41176
ZNF334	0.0158999	Artery_Coronary	0.732403	-2.41121
TTC3	0.0160204	Artery_Coronary	0.732403	2.40845
CTSH	0.0160975	Artery_Coronary	0.732403	2.4067
TRIB1	0.0161765	Artery_Coronary	0.732403	2.40491
CBR4	0.016232	Artery_Coronary	0.732403	-2.40366
GSTM4	0.0163203	Artery_Coronary	0.732403	2.40167
CPD	0.0164022	Artery_Coronary	0.732403	2.39984
SETX	0.0165986	Artery_Coronary	0.732403	2.39548
CD83	0.0166215	Artery_Coronary	0.732403	2.39497
HMGCL	0.0166585	Artery_Coronary	0.732403	2.39416
PRR15L	0.0166685	Artery_Coronary	0.732403	-2.39394
SGK3	0.0166911	Artery_Coronary	0.732403	-2.39344
ZFAND2A	0.0167231	Artery_Coronary	0.732403	2.39274
RNF11	0.0168113	Artery_Coronary	0.732403	2.39081
EFCAB13	0.0168178	Artery_Coronary	0.732403	-2.39067
CTDSPL	0.0168182	Artery_Coronary	0.732403	2.39066
MRPL57	0.0168197	Artery_Coronary	0.732403	-2.39062
SPOCK1	0.0169382	Artery_Coronary	0.732403	-2.38805
C20orf24	0.0169435	Artery_Coronary	0.732403	-2.38793
RP11-96L14.7	0.017054	Artery_Coronary	0.732403	-2.38554
GOLGA8B	0.0170859	Artery_Coronary	0.732403	-2.38485
SEMA3A	0.0172096	Artery_Coronary	0.732403	2.3822
LDAH	0.0172417	Artery_Coronary	0.732403	-2.38151
ZNF487	0.0173263	Artery_Coronary	0.732403	2.37971
AKAP8L	0.0173543	Artery_Coronary	0.732403	2.37912
BUB3	0.0174138	Artery_Coronary	0.732403	-2.37785
NCAM1	0.0174666	Artery_Coronary	0.732403	-2.37673
PDCD6IP	0.0175059	Artery_Coronary	0.732403	-2.37591
LINC02102	0.0190106	Skin_Not_Sun_Exposed_Suprapubic	0.732419	2.34532
NAA50	0.0176795	Artery_Coronary	0.732437	-2.37226
SRFBP1	0.017693	Artery_Coronary	0.732437	-2.37198
WDR60	0.01777	Artery_Coronary	0.732437	-2.37038
MMP2	0.0178362	Artery_Coronary	0.732437	2.369
AGTPBP1	0.0178455	Artery_Coronary	0.732437	2.36881
SHISA3	0.0179194	Artery_Coronary	0.732437	2.36728
CLK2	0.0179491	Artery_Coronary	0.732437	-2.36667
ZCCHC9	0.0358412	smultixcan	0.732443	-0.834167
MAPKAPK3	0.0358445	smultixcan	0.732443	-0.58495
PALMD	0.0358488	smultixcan	0.732443	-0.0629012
RP11-309M7.1	0.0358911	smultixcan	0.732443	2.09816
AC004947.2	0.0359309	smultixcan	0.732443	-1.06834
ADHFE1	0.0359398	smultixcan	0.732443	-0.295291
FGF2	0.017999	Colon_Sigmoid	0.732481	2.36564
VPS26B	0.0188684	Brain_Spinal_cord_cervical_c-1	0.732523	2.34812
POLR1A	0.0189073	Brain_Spinal_cord_cervical_c-1	0.732523	-2.34735
UTP11	0.018908	Brain_Spinal_cord_cervical_c-1	0.732523	-2.34734
MOV10L1	0.0189822	Brain_Spinal_cord_cervical_c-1	0.732523	-2.34588
ANXA2R	0.0190554	Brain_Spinal_cord_cervical_c-1	0.732523	2.34444
EXOC8	0.0193199	Brain_Spinal_cord_cervical_c-1	0.732523	2.3393
ZNF436	0.0193302	Brain_Spinal_cord_cervical_c-1	0.732523	2.3391
SLC38A2	0.019375	Brain_Spinal_cord_cervical_c-1	0.732523	2.33824
NFATC1	0.0194664	Brain_Spinal_cord_cervical_c-1	0.732523	-2.33648
KIF5B	0.0195471	Brain_Spinal_cord_cervical_c-1	0.732523	2.33493
PNP	0.0197362	Brain_Spinal_cord_cervical_c-1	0.732523	-2.33133
TK1	0.0198519	Brain_Spinal_cord_cervical_c-1	0.732523	2.32914
C1orf132	0.0198596	Brain_Spinal_cord_cervical_c-1	0.732523	2.32899
AJAP1	0.0198714	Brain_Spinal_cord_cervical_c-1	0.732523	2.32877
DENND3	0.0199666	Brain_Spinal_cord_cervical_c-1	0.732523	2.32698
SLC41A1	0.0199813	Brain_Spinal_cord_cervical_c-1	0.732523	2.3267
TEX264	0.0199903	Brain_Spinal_cord_cervical_c-1	0.732523	2.32653
ECHDC3	0.019992	Brain_Spinal_cord_cervical_c-1	0.732523	-2.3265
RP11-10L7.1	0.0199953	Brain_Spinal_cord_cervical_c-1	0.732523	-2.32644
NARS	0.014488	Heart_Atrial_Appendage	0.732724	2.44493
RASSF10	0.0145729	Heart_Atrial_Appendage	0.732724	-2.44282
PPM1K	0.014605	Heart_Atrial_Appendage	0.732724	2.44203
CTPS1	0.0146387	Heart_Atrial_Appendage	0.732724	2.4412
SRD5A3	0.0146849	Heart_Atrial_Appendage	0.732724	2.44006
TMEFF1	0.0148187	Heart_Atrial_Appendage	0.732724	-2.43678
FAM193B	0.014841	Heart_Atrial_Appendage	0.732724	2.43624
A4GNT	0.0149466	Heart_Atrial_Appendage	0.732724	2.43367
CNKSR1	0.0149721	Heart_Atrial_Appendage	0.732724	-2.43305
FLVCR2	0.0149811	Heart_Atrial_Appendage	0.732724	2.43284
MEAF6	0.0150137	Heart_Atrial_Appendage	0.732724	-2.43205
PITHD1	0.0150715	Heart_Atrial_Appendage	0.732724	-2.43066
CD83	0.0150719	Heart_Atrial_Appendage	0.732724	2.43065
ABCC1	0.015083	Heart_Atrial_Appendage	0.732724	-2.43038
PRUNE1	0.0150918	Heart_Atrial_Appendage	0.732724	2.43017
INTS7	0.0248656	Cells_EBV-transformed_lymphocytes	0.732732	-2.24348
RUNX1	0.0249199	Cells_EBV-transformed_lymphocytes	0.732732	2.24264
TRPC1	0.0181074	Colon_Sigmoid	0.732744	-2.36341
GCA	0.0181259	Colon_Sigmoid	0.732744	-2.36304
RAB23	0.0190763	Skin_Not_Sun_Exposed_Suprapubic	0.732757	2.34404
ANAPC4	0.019362	Brain_Amygdala	0.732787	2.33849
LDAH	0.0193834	Brain_Amygdala	0.732787	-2.33807
KIAA0368	0.0195061	Brain_Amygdala	0.732787	2.33571
ACER3	0.0195087	Brain_Amygdala	0.732787	2.33566
RP11-689P11.2	0.0196728	Brain_Amygdala	0.732787	2.33253
BNIPL	0.0197623	Brain_Amygdala	0.732787	2.33083
C1orf132	0.0198596	Brain_Amygdala	0.732787	2.32899
LARS	0.0198714	Brain_Amygdala	0.732787	-2.32877
CNKSR1	0.0198853	Brain_Amygdala	0.732787	-2.32851
MARVELD2	0.0199173	Brain_Amygdala	0.732787	-2.3279
DENND3	0.0199666	Brain_Amygdala	0.732787	2.32698
NEUROD1	0.0201285	Brain_Amygdala	0.732787	-2.32394
HSPA13	0.0201507	Brain_Amygdala	0.732787	2.32353
CDHR5	0.0201507	Brain_Amygdala	0.732787	-2.32353
IMMP2L	0.0201938	Brain_Amygdala	0.732787	-2.32273
RBM27	0.0202374	Brain_Amygdala	0.732787	2.32192
EML1	0.0151306	Artery_Tibial	0.732798	2.42924
TBRG4	0.015163	Artery_Tibial	0.732798	2.42846
RP11-521D12.5	0.0219249	Lung	0.732819	-2.29167
RP11-141M1.3	0.0220518	Lung	0.732819	-2.28947
ASB16	0.0220589	Lung	0.732819	-2.28935
TSG101	0.0221636	Lung	0.732819	-2.28755
NUCB1	0.0221756	Lung	0.732819	-2.28735
RTFDC1	0.0222096	Lung	0.732819	2.28676
RABAC1	0.0222526	Lung	0.732819	2.28603
GADD45G	0.0222643	Lung	0.732819	2.28583
CDC42BPB	0.0223949	Lung	0.732819	-2.2836
C14orf159	0.022469	Lung	0.732819	-2.28235
PPP1R3E	0.0225446	Lung	0.732819	-2.28106
NME4	0.0225642	Lung	0.732819	2.28073
CDC42EP2	0.0225878	Lung	0.732819	-2.28033
FBXO5	0.0225979	Lung	0.732819	-2.28017
CD47	0.0226327	Lung	0.732819	-2.27958
GCA	0.0181259	Artery_Coronary	0.73298	-2.36304
TAS2R5	0.0181436	Artery_Coronary	0.73298	2.36268
CDCA8	0.0181521	Artery_Coronary	0.73298	2.3625
RNF215	0.0133516	Skin_Sun_Exposed_Lower_leg	0.732981	2.47425
RBP5	0.0134263	Skin_Sun_Exposed_Lower_leg	0.732981	2.47226
ZNF491	0.0134891	Skin_Sun_Exposed_Lower_leg	0.732981	-2.47059
USP24	0.0135297	Skin_Sun_Exposed_Lower_leg	0.732981	2.46951
ITGAD	0.0135703	Skin_Sun_Exposed_Lower_leg	0.732981	2.46844
GPR137C	0.0136192	Skin_Sun_Exposed_Lower_leg	0.732981	-2.46715
C8orf44	0.00978785	Muscle_Skeletal	0.733073	-2.58324
ANKRD42	0.00984801	Muscle_Skeletal	0.733073	-2.58112
POLR1A	0.0196335	Adrenal_Gland	0.733189	-2.33328
PNP	0.0197362	Adrenal_Gland	0.733189	-2.33133
MST1	0.0198423	Adrenal_Gland	0.733189	-2.32932
BLK	0.0198467	Adrenal_Gland	0.733189	-2.32923
C1orf132	0.0198596	Adrenal_Gland	0.733189	2.32899
MARVELD2	0.0199173	Adrenal_Gland	0.733189	-2.3279
ANAPC4	0.0145715	Colon_Transverse	0.733215	2.44286
HHIPL1	0.0122679	Vagina	0.733315	2.50434
ZNF738	0.0123037	Vagina	0.733315	2.50331
HCN3	0.0124193	Vagina	0.733315	2.5
ITGAD	0.012422	Vagina	0.733315	2.49992
SETD1A	0.010578	Brain_Nucleus_accumbens_basal_ganglia	0.733339	-2.55634
ATP13A5	0.0106039	Brain_Nucleus_accumbens_basal_ganglia	0.733339	-2.55549
ZFP1	0.0106809	Brain_Nucleus_accumbens_basal_ganglia	0.733339	2.55297
RPGRIP1L	0.0107256	Brain_Nucleus_accumbens_basal_ganglia	0.733339	-2.55152
TRMT44	0.0107783	Brain_Nucleus_accumbens_basal_ganglia	0.733339	2.54981
RAMP2	0.0108373	Brain_Nucleus_accumbens_basal_ganglia	0.733339	2.5479
ERICH6B	0.0108806	Brain_Nucleus_accumbens_basal_ganglia	0.733339	2.54651
ZNF766	0.01094	Brain_Nucleus_accumbens_basal_ganglia	0.733339	-2.54461
TBX6	0.0109897	Brain_Nucleus_accumbens_basal_ganglia	0.733339	-2.54302
TMED5	0.0111063	Brain_Nucleus_accumbens_basal_ganglia	0.733339	-2.53934
MCUR1	0.0111727	Brain_Nucleus_accumbens_basal_ganglia	0.733339	2.53725
MYL9	0.0112218	Brain_Nucleus_accumbens_basal_ganglia	0.733339	-2.53571
SLC35D1	0.0112419	Brain_Nucleus_accumbens_basal_ganglia	0.733339	2.53509
CCDC175	0.0112579	Brain_Nucleus_accumbens_basal_ganglia	0.733339	2.53459
AC005498.3	0.0113102	Brain_Nucleus_accumbens_basal_ganglia	0.733339	-2.53297
RP4-718N17.2	0.011376	Brain_Nucleus_accumbens_basal_ganglia	0.733339	-2.53093
C3orf18	0.0114741	Brain_Nucleus_accumbens_basal_ganglia	0.733339	2.52792
MYBL1	0.0115124	Brain_Nucleus_accumbens_basal_ganglia	0.733339	-2.52675
GON4L	0.0115151	Brain_Nucleus_accumbens_basal_ganglia	0.733339	-2.52667
CTC-529P8.1	0.011556	Brain_Nucleus_accumbens_basal_ganglia	0.733339	2.52542
RP11-615I2.6	0.0206883	Small_Intestine_Terminal_Ileum	0.733365	2.31363
HIVEP1	0.0207682	Small_Intestine_Terminal_Ileum	0.733365	2.31217
APOBEC3C	0.0207949	Small_Intestine_Terminal_Ileum	0.733365	-2.31169
BUB3	0.0174138	Brain_Caudate_basal_ganglia	0.73337	-2.37785
DHDDS	0.017572	Brain_Caudate_basal_ganglia	0.73337	2.37452
LIN7B	0.0175827	Brain_Caudate_basal_ganglia	0.73337	-2.37429
PHLDB3	0.0176038	Brain_Caudate_basal_ganglia	0.73337	2.37385
MCRS1	0.017693	Brain_Caudate_basal_ganglia	0.73337	2.37198
RDM1	0.0177473	Brain_Caudate_basal_ganglia	0.73337	2.37085
TEFM	0.017875	Brain_Caudate_basal_ganglia	0.73337	2.3682
LUC7L2	0.0178943	Brain_Caudate_basal_ganglia	0.73337	2.3678
CLK2	0.0179491	Brain_Caudate_basal_ganglia	0.73337	-2.36667
C1orf109	0.0180841	Brain_Caudate_basal_ganglia	0.73337	2.36389
GCA	0.0181259	Brain_Caudate_basal_ganglia	0.73337	-2.36304
SYNGR3	0.0182336	Brain_Caudate_basal_ganglia	0.73337	2.36084
MOV10L1	0.0182375	Brain_Caudate_basal_ganglia	0.73337	-2.36076
CTB-50L17.10	0.0183076	Brain_Caudate_basal_ganglia	0.73337	-2.35934
TMEM132B	0.0184409	Brain_Caudate_basal_ganglia	0.73337	2.35664
TAF9	0.0184585	Brain_Caudate_basal_ganglia	0.73337	2.35629
ZNF334	0.018496	Brain_Caudate_basal_ganglia	0.73337	-2.35554
KBTBD7	0.0185401	Brain_Caudate_basal_ganglia	0.73337	2.35465
TSPAN9	0.0186707	Brain_Caudate_basal_ganglia	0.73337	2.35204
RNASET2	0.0187098	Brain_Caudate_basal_ganglia	0.73337	2.35126
HSH2D	0.0187592	Brain_Caudate_basal_ganglia	0.73337	-2.35028
DHX8	0.0189971	Brain_Caudate_basal_ganglia	0.73337	-2.34559
TUBGCP6	0.0190106	Brain_Caudate_basal_ganglia	0.73337	2.34532
ACAT1	0.0190447	Brain_Caudate_basal_ganglia	0.73337	-2.34465
TERT	0.019091	Brain_Caudate_basal_ganglia	0.73337	-2.34375
TRAPPC9	0.0191426	Brain_Caudate_basal_ganglia	0.73337	2.34274
MAP1LC3A	0.0191995	Brain_Caudate_basal_ganglia	0.73337	2.34163
TK1	0.0192557	Brain_Caudate_basal_ganglia	0.73337	2.34054
RFWD3	0.0193481	Brain_Caudate_basal_ganglia	0.73337	2.33876
SLC38A2	0.019375	Brain_Caudate_basal_ganglia	0.73337	2.33824
ACVR2A	0.0193838	Brain_Caudate_basal_ganglia	0.73337	2.33807
PLGRKT	0.0195087	Brain_Caudate_basal_ganglia	0.73337	2.33566
AQP4	0.0195825	Brain_Caudate_basal_ganglia	0.73337	-2.33425
TGOLN2	0.0196801	Brain_Caudate_basal_ganglia	0.73337	2.33239
MUC15	0.019703	Brain_Caudate_basal_ganglia	0.73337	-2.33196
PPP4R1	0.0197441	Brain_Caudate_basal_ganglia	0.73337	2.33118
RP11-687F6.5	0.0197448	Brain_Caudate_basal_ganglia	0.73337	-2.33116
PRMT7	0.0197779	Brain_Caudate_basal_ganglia	0.73337	2.33054
CASP8	0.0198116	Brain_Caudate_basal_ganglia	0.73337	-2.3299
TAS2R5	0.0198116	Brain_Caudate_basal_ganglia	0.73337	2.3299
AJAP1	0.0198714	Brain_Caudate_basal_ganglia	0.73337	2.32877
MARVELD2	0.0199173	Brain_Caudate_basal_ganglia	0.73337	-2.3279
ARMS2	0.0200041	Brain_Caudate_basal_ganglia	0.73337	-2.32627
ANKRD13A	0.0200098	Brain_Caudate_basal_ganglia	0.73337	2.32616
MYOZ1	0.0200669	Brain_Caudate_basal_ganglia	0.73337	-2.3251
EIF4E3	0.0191503	Skin_Not_Sun_Exposed_Suprapubic	0.73341	2.34259
HLA-B	0.0222925	Brain_Frontal_Cortex_BA9	0.733419	2.28535
RP5-1121E10.2	0.0223321	Brain_Frontal_Cortex_BA9	0.733419	-2.28467
OAZ3	0.0224449	Brain_Frontal_Cortex_BA9	0.733419	2.28275
NPHP4	0.02249	Brain_Frontal_Cortex_BA9	0.733419	2.28199
SERPINC1	0.0225001	Brain_Frontal_Cortex_BA9	0.733419	2.28182
MANBAL	0.0225656	Brain_Frontal_Cortex_BA9	0.733419	2.28071
CDC42EP2	0.0225878	Brain_Frontal_Cortex_BA9	0.733419	-2.28033
TDP2	0.0192797	Skin_Not_Sun_Exposed_Suprapubic	0.733455	2.34008
RP11-159D12.2	0.0193271	Skin_Not_Sun_Exposed_Suprapubic	0.733455	-2.33916
SLC38A2	0.019375	Skin_Not_Sun_Exposed_Suprapubic	0.733455	2.33824
CALML3	0.0195785	Skin_Not_Sun_Exposed_Suprapubic	0.733455	2.33433
WFDC13	0.0196307	Skin_Not_Sun_Exposed_Suprapubic	0.733455	2.33333
CES4A	0.0198135	Skin_Not_Sun_Exposed_Suprapubic	0.733455	-2.32986
C1orf132	0.0198596	Skin_Not_Sun_Exposed_Suprapubic	0.733455	2.32899
LARS	0.0198714	Skin_Not_Sun_Exposed_Suprapubic	0.733455	-2.32877
OAZ3	0.0200611	Skin_Not_Sun_Exposed_Suprapubic	0.733455	2.3252
BIRC2	0.020077	Skin_Not_Sun_Exposed_Suprapubic	0.733455	2.32491
ACAP2	0.0200853	Skin_Not_Sun_Exposed_Suprapubic	0.733455	2.32475
TRMT44	0.0201394	Skin_Not_Sun_Exposed_Suprapubic	0.733455	2.32374
CCDC191	0.0201699	Skin_Not_Sun_Exposed_Suprapubic	0.733455	2.32317
TMEM30B	0.0201996	Skin_Not_Sun_Exposed_Suprapubic	0.733455	-2.32262
C1QTNF1	0.0202905	Skin_Not_Sun_Exposed_Suprapubic	0.733455	2.32093
FLVCR1-AS1	0.0202925	Skin_Not_Sun_Exposed_Suprapubic	0.733455	-2.3209
TMUB2	0.020371	Skin_Not_Sun_Exposed_Suprapubic	0.733455	2.31944
IFITM2	0.0204115	Skin_Not_Sun_Exposed_Suprapubic	0.733455	2.3187
PKLR	0.0204558	Skin_Not_Sun_Exposed_Suprapubic	0.733455	2.31788
LCE3E	0.0204603	Skin_Not_Sun_Exposed_Suprapubic	0.733455	2.3178
LINC02021	0.0204662	Skin_Not_Sun_Exposed_Suprapubic	0.733455	2.31769
HIVEP1	0.0204697	Skin_Not_Sun_Exposed_Suprapubic	0.733455	2.31763
GRHL1	0.0205287	Skin_Not_Sun_Exposed_Suprapubic	0.733455	2.31654
EXOC8	0.0205891	Skin_Not_Sun_Exposed_Suprapubic	0.733455	2.31544
TSC2	0.0206653	Skin_Not_Sun_Exposed_Suprapubic	0.733455	2.31405
TUBA3C	0.0207501	Skin_Not_Sun_Exposed_Suprapubic	0.733455	-2.3125
RGMB	0.0207796	Skin_Not_Sun_Exposed_Suprapubic	0.733455	-2.31197
FAM83H	0.0207951	Skin_Not_Sun_Exposed_Suprapubic	0.733455	-2.31168
LINC01376	0.0209924	Skin_Not_Sun_Exposed_Suprapubic	0.733455	2.30812
ZRSR1	0.0210163	Skin_Not_Sun_Exposed_Suprapubic	0.733455	2.30769
LHX4	0.0210589	Skin_Not_Sun_Exposed_Suprapubic	0.733455	-2.30693
GPSM2	0.0210686	Skin_Not_Sun_Exposed_Suprapubic	0.733455	2.30675
CTDSPL	0.0210703	Skin_Not_Sun_Exposed_Suprapubic	0.733455	-2.30672
DCTN4	0.0210894	Skin_Not_Sun_Exposed_Suprapubic	0.733455	2.30638
IMMP2L	0.0201938	Brain_Caudate_basal_ganglia	0.733462	-2.32273
LARS	0.0202374	Brain_Caudate_basal_ganglia	0.733462	-2.32192
TMUB2	0.020371	Brain_Caudate_basal_ganglia	0.733462	-2.31944
NRM	0.020556	Brain_Caudate_basal_ganglia	0.733462	2.31604
TMEM30B	0.0206601	Brain_Caudate_basal_ganglia	0.733462	-2.31414
TMEM251	0.0207043	Brain_Caudate_basal_ganglia	0.733462	-2.31333
MMD2	0.0207165	Brain_Caudate_basal_ganglia	0.733462	-2.31311
BNIPL	0.0207817	Brain_Caudate_basal_ganglia	0.733462	2.31193
ATP6V1E1	0.0209145	Brain_Caudate_basal_ganglia	0.733462	-2.30952
GFM2	0.0209398	Brain_Caudate_basal_ganglia	0.733462	-2.30907
MORN2	0.0209737	Brain_Caudate_basal_ganglia	0.733462	-2.30846
KIF5B	0.0210075	Brain_Caudate_basal_ganglia	0.733462	2.30785
RNF11	0.0210117	Brain_Caudate_basal_ganglia	0.733462	2.30777
TRIM22	0.0210568	Brain_Caudate_basal_ganglia	0.733462	-2.30696
HIVEP1	0.021159	Brain_Caudate_basal_ganglia	0.733462	2.30513
ECI1	0.0212711	Brain_Caudate_basal_ganglia	0.733462	-2.30314
OAZ3	0.0213007	Brain_Caudate_basal_ganglia	0.733462	2.30261
MRPL9	0.0213473	Brain_Caudate_basal_ganglia	0.733462	-2.30178
MED15	0.021365	Brain_Caudate_basal_ganglia	0.733462	2.30147
PANK3	0.0213757	Brain_Caudate_basal_ganglia	0.733462	2.30128
RP5-1098D14.1	0.0215691	Brain_Caudate_basal_ganglia	0.733462	2.29787
ALDH1L2	0.0216357	Brain_Caudate_basal_ganglia	0.733462	2.2967
ACSL5	0.0216729	Brain_Caudate_basal_ganglia	0.733462	-2.29605
RP11-10C24.3	0.0217045	Brain_Caudate_basal_ganglia	0.733462	2.2955
ABHD10	0.021737	Brain_Caudate_basal_ganglia	0.733462	2.29493
GAREM2	0.0217606	Brain_Caudate_basal_ganglia	0.733462	-2.29452
KPNB1	0.0219384	Brain_Caudate_basal_ganglia	0.733462	2.29143
L3HYPDH	0.0220123	Brain_Caudate_basal_ganglia	0.733462	2.29016
TTC3	0.0220297	Brain_Caudate_basal_ganglia	0.733462	2.28986
SLC39A10	0.0221375	Brain_Caudate_basal_ganglia	0.733462	-2.288
PPP4C	0.0223321	Brain_Caudate_basal_ganglia	0.733462	2.28467
HLTF	0.0223571	Brain_Caudate_basal_ganglia	0.733462	2.28425
SERPINC1	0.0225001	Brain_Caudate_basal_ganglia	0.733462	2.28182
TRAPPC10	0.0225122	Brain_Caudate_basal_ganglia	0.733462	2.28161
ISPD	0.0225337	Brain_Caudate_basal_ganglia	0.733462	-2.28125
MANBAL	0.0225862	Brain_Caudate_basal_ganglia	0.733462	2.28036
CCDC191	0.0226856	Brain_Caudate_basal_ganglia	0.733462	2.27869
MEF2B	0.0226926	Brain_Caudate_basal_ganglia	0.733462	-2.27857
CPSF4L	0.0227351	Brain_Caudate_basal_ganglia	0.733462	2.27786
NAE1	0.0227771	Brain_Caudate_basal_ganglia	0.733462	2.27715
RPL22L1	0.0228271	Brain_Caudate_basal_ganglia	0.733462	-2.27632
TMX4	0.0228459	Brain_Caudate_basal_ganglia	0.733462	-2.276
MBD2	0.0228705	Brain_Caudate_basal_ganglia	0.733462	2.27559
AC093159.1	0.0229222	Brain_Caudate_basal_ganglia	0.733462	2.27473
ITPKC	0.0229585	Brain_Caudate_basal_ganglia	0.733462	-2.27412
NXNL2	0.022991	Brain_Caudate_basal_ganglia	0.733462	-2.27358
CDK5RAP3	0.0230032	Brain_Caudate_basal_ganglia	0.733462	-2.27338
CASP1	0.0230426	Brain_Caudate_basal_ganglia	0.733462	-2.27273
ZAP70	0.0308025	Brain_Cortex	0.733516	2.15962
SOWAHC	0.0308998	Brain_Cortex	0.733516	-2.15836
TTC32	0.0310164	Brain_Cortex	0.733516	-2.15686
ZNF799	0.0312522	Brain_Cortex	0.733516	2.15385
LIN7B	0.0313292	Brain_Cortex	0.733516	-2.15287
MMP2	0.0314158	Brain_Cortex	0.733516	2.15177
NBPF3	0.0314222	Brain_Cortex	0.733516	-2.15168
RDH11	0.0314589	Brain_Cortex	0.733516	-2.15122
GPR161	0.0315666	Brain_Cortex	0.733516	-2.14986
IL33	0.0315952	Brain_Cortex	0.733516	-2.14949
PLIN3	0.0316885	Brain_Cortex	0.733516	-2.14832
TLE2	0.031702	Brain_Cortex	0.733516	2.14815
IFT122	0.0317943	Brain_Cortex	0.733516	2.14699
ECM2	0.0318172	Brain_Cortex	0.733516	-2.1467
NTRK1	0.0319739	Brain_Cortex	0.733516	2.14474
TP53INP1	0.0319898	Brain_Cortex	0.733516	-2.14454
STK24	0.0319922	Brain_Cortex	0.733516	2.14451
POLM	0.0320141	Brain_Cortex	0.733516	-2.14423
ELOVL5	0.0320265	Brain_Cortex	0.733516	-2.14408
LGALS4	0.0320501	Brain_Cortex	0.733516	-2.14378
CENPM	0.0320749	Brain_Cortex	0.733516	-2.14348
CDADC1	0.0321246	Brain_Cortex	0.733516	-2.14286
ZNF629	0.0321246	Brain_Cortex	0.733516	2.14286
NDST2	0.032206	Brain_Cortex	0.733516	2.14184
RAB37	0.0322291	Brain_Cortex	0.733516	-2.14156
COL9A1	0.0360315	smultixcan	0.733622	-1.00666
CWC15	0.0262221	Artery_Aorta	0.733624	-2.22291
FAM105A	0.0360788	smultixcan	0.733739	-1.0047
HIST1H2BB	0.036105	smultixcan	0.733739	0.0887067
IMMP2L	0.0201938	Brain_Spinal_cord_cervical_c-1	0.733764	-2.32273
RBM27	0.0202374	Brain_Spinal_cord_cervical_c-1	0.733764	2.32192
ANKRD29	0.0202453	Brain_Spinal_cord_cervical_c-1	0.733764	-2.32177
FMOD	0.0203287	Brain_Spinal_cord_cervical_c-1	0.733764	2.32022
TMUB2	0.020371	Brain_Spinal_cord_cervical_c-1	0.733764	-2.31944
CISH	0.00861754	Esophagus_Gastroesophageal_Junction	0.733897	2.62687
FCER1A	0.00865689	Esophagus_Gastroesophageal_Junction	0.733897	-2.62531
LINC00909	0.0086586	Esophagus_Gastroesophageal_Junction	0.733897	2.62525
KIF5B	0.00867944	Esophagus_Gastroesophageal_Junction	0.733897	2.62443
CCNL2	0.00868013	Esophagus_Gastroesophageal_Junction	0.733897	-2.6244
SEC24B	0.00878894	Esophagus_Gastroesophageal_Junction	0.733897	2.62016
SRPK2	0.00883088	Esophagus_Gastroesophageal_Junction	0.733897	2.61853
RP11-1277A3.3	0.00888594	Esophagus_Gastroesophageal_Junction	0.733897	2.61641
CPEB3	0.00888748	Esophagus_Gastroesophageal_Junction	0.733897	-2.61635
2024-03-05	0.00888748	Esophagus_Gastroesophageal_Junction	0.733897	-2.61635
SERHL2	0.00895183	Esophagus_Gastroesophageal_Junction	0.733897	2.61389
YY1AP1	0.00904391	Esophagus_Gastroesophageal_Junction	0.733897	2.61039
ECHDC3	0.00912346	Esophagus_Gastroesophageal_Junction	0.733897	-2.60739
PNP	0.00912428	Esophagus_Gastroesophageal_Junction	0.733897	-2.60736
PTPRD-AS1	0.0100196	Brain_Substantia_nigra	0.733919	2.57515
CXCL12	0.0227165	Brain_Frontal_Cortex_BA9	0.733992	2.27817
NAE1	0.0227771	Brain_Frontal_Cortex_BA9	0.733992	2.27715
TMEM161B	0.0228621	Brain_Frontal_Cortex_BA9	0.733992	2.27573
C16orf95	0.0229551	Brain_Frontal_Cortex_BA9	0.733992	-2.27418
POC5	0.0229615	Brain_Frontal_Cortex_BA9	0.733992	2.27407
ZNF483	0.0230032	Brain_Frontal_Cortex_BA9	0.733992	-2.27338
CASP1	0.0230426	Brain_Frontal_Cortex_BA9	0.733992	-2.27273
MOAP1	0.0262953	Artery_Aorta	0.734008	-2.22182
CBR1	0.0205091	Brain_Spinal_cord_cervical_c-1	0.734036	-2.3169
INPP5B	0.0205574	Brain_Spinal_cord_cervical_c-1	0.734036	-2.31602
SCAPER	0.0205836	Brain_Spinal_cord_cervical_c-1	0.734036	2.31554
C19orf54	0.0203419	Brain_Amygdala	0.734049	-2.31998
RP11-177J6.1	0.0152744	Artery_Tibial	0.734066	2.42581
TTC3	0.0153611	Artery_Tibial	0.734066	2.42375
MTOR	0.0154452	Artery_Tibial	0.734066	-2.42177
KLHL40	0.0155539	Artery_Tibial	0.734066	2.41922
WAPL	0.0155872	Artery_Tibial	0.734066	2.41844
LINC00467	0.0156444	Artery_Tibial	0.734066	2.41711
FAM189B	0.01571	Artery_Tibial	0.734066	-2.41558
UBXN2B	0.0158354	Artery_Tibial	0.734066	2.41269
ZNF334	0.0159807	Artery_Tibial	0.734066	-2.40936
ZFYVE27	0.0161335	Artery_Tibial	0.734066	-2.40588
TRIB1	0.0161765	Artery_Tibial	0.734066	2.40491
RYK	0.0162072	Artery_Tibial	0.734066	-2.40422
A4GNT	0.0163281	Artery_Tibial	0.734066	2.4015
PITHD1	0.0163298	Artery_Tibial	0.734066	-2.40146
AKAP8L	0.0164292	Artery_Tibial	0.734066	2.39924
PHRF1	0.0165524	Artery_Tibial	0.734066	-2.3965
CBR4	0.0166064	Artery_Tibial	0.734066	-2.39531
LINC02102	0.016617	Artery_Tibial	0.734066	2.39507
HMGCL	0.0166585	Artery_Tibial	0.734066	2.39416
PINX1	0.0167207	Artery_Tibial	0.734066	2.39279
ATP6V0B	0.0167822	Artery_Tibial	0.734066	-2.39144
C20orf24	0.0169435	Artery_Tibial	0.734066	-2.38793
USF3	0.0169929	Artery_Tibial	0.734066	-2.38686
CNKSR1	0.017054	Artery_Tibial	0.734066	-2.38554
RP11-96L14.7	0.017054	Artery_Tibial	0.734066	-2.38554
CLCN2	0.0171077	Artery_Tibial	0.734066	2.38439
RGS2	0.017165	Artery_Tibial	0.734066	-2.38315
HAR1B	0.0171818	Artery_Tibial	0.734066	2.38279
RP11-667K14.3	0.0172449	Artery_Tibial	0.734066	-2.38144
EFCAB13	0.0172756	Artery_Tibial	0.734066	-2.38079
CCDC124	0.0173041	Artery_Tibial	0.734066	2.38018
RNF11	0.0173386	Artery_Tibial	0.734066	2.37945
EXOSC2	0.0173891	Artery_Tibial	0.734066	2.37837
ATP6V1A	0.0176795	Artery_Tibial	0.734066	2.37226
PRPF40B	0.017693	Artery_Tibial	0.734066	2.37198
MCRS1	0.017693	Artery_Tibial	0.734066	2.37198
MYO18B	0.0176988	Artery_Tibial	0.734066	-2.37186
STMN1	0.0177309	Artery_Tibial	0.734066	2.37119
BUB3	0.0177358	Artery_Tibial	0.734066	2.37109
MYO18A	0.0177759	Artery_Tibial	0.734066	-2.37025
AGTPBP1	0.0178455	Artery_Tibial	0.734066	2.36881
F2RL2	0.0178912	Artery_Tibial	0.734066	-2.36786
MOAP1	0.0179314	Artery_Tibial	0.734066	-2.36703
AP001258.4	0.0179545	Artery_Tibial	0.734066	2.36655
SLC35F4	0.0180799	Artery_Tibial	0.734066	-2.36398
LPIN2	0.0181382	Artery_Tibial	0.734066	-2.36279
CPD	0.018161	Artery_Tibial	0.734066	2.36232
CDX1	0.0182063	Artery_Tibial	0.734066	-2.36139
MLC1	0.0182656	Artery_Tibial	0.734066	-2.36019
CALCRL	0.0183051	Artery_Tibial	0.734066	2.35939
XRCC3	0.0183716	Artery_Tibial	0.734066	2.35804
PDCD6IP	0.0184296	Artery_Tibial	0.734066	-2.35687
C4BPB	0.0184598	Artery_Tibial	0.734066	-2.35626
KBTBD7	0.0185401	Artery_Tibial	0.734066	2.35465
LINC01376	0.0186189	Artery_Tibial	0.734066	2.35307
POLR1A	0.0186275	Artery_Tibial	0.734066	-2.3529
ECE1	0.018645	Artery_Tibial	0.734066	2.35255
C1orf220	0.0187737	Artery_Tibial	0.734066	-2.34999
MAP1LC3A	0.0188833	Artery_Tibial	0.734066	2.34783
FMNL3	0.018914	Artery_Tibial	0.734066	2.34722
SLC41A1	0.0189242	Artery_Tibial	0.734066	2.34702
DHX8	0.0189971	Artery_Tibial	0.734066	-2.34559
LMAN2	0.0189974	Artery_Tibial	0.734066	2.34558
ANKRD9	0.019018	Artery_Tibial	0.734066	2.34518
CTD-2035E11.4	0.0190554	Artery_Tibial	0.734066	2.34444
DMRT2	0.0190738	Artery_Tibial	0.734066	2.34408
SLC25A46	0.0191184	Artery_Tibial	0.734066	2.34321
CCNE2	0.0323575	Brain_Cortex	0.734079	2.13997
RRS1	0.0323759	Brain_Cortex	0.734079	-2.13974
BNIPL	0.0207817	Brain_Spinal_cord_cervical_c-1	0.734201	2.31193
ATP6V1E1	0.0209145	Brain_Spinal_cord_cervical_c-1	0.734201	-2.30952
HLTF	0.0209608	Brain_Spinal_cord_cervical_c-1	0.734201	2.30869
MORN2	0.0209737	Brain_Spinal_cord_cervical_c-1	0.734201	-2.30846
SLC7A14	0.020983	Brain_Spinal_cord_cervical_c-1	0.734201	2.30829
KIAA1161	0.0210906	Brain_Spinal_cord_cervical_c-1	0.734201	-2.30636
ATP13A4	0.0210983	Brain_Spinal_cord_cervical_c-1	0.734201	-2.30622
BHMT	0.0211355	Brain_Spinal_cord_cervical_c-1	0.734201	-2.30556
RPL22L1	0.0228271	Lung	0.734401	-2.27632
UBXN2B	0.0228835	Lung	0.734401	2.27537
RAB3IL1	0.0228855	Lung	0.734401	2.27534
ATXN7	0.0229581	Lung	0.734401	2.27413
NXNL2	0.022991	Lung	0.734401	-2.27358
AK6	0.0230252	Lung	0.734401	-2.27302
VCPIP1	0.0101108	Brain_Substantia_nigra	0.734473	2.57202
CHST3	0.0102981	Brain_Substantia_nigra	0.734473	2.56566
SCAPER	0.0103124	Brain_Substantia_nigra	0.734473	2.56517
LGR6	0.0105285	Brain_Substantia_nigra	0.734473	2.55797
LGR4	0.0105369	Brain_Substantia_nigra	0.734473	2.55769
ATP13A5	0.0106039	Brain_Substantia_nigra	0.734473	-2.55549
KCNH1	0.0107073	Brain_Substantia_nigra	0.734473	-2.55211
RFWD3	0.0107104	Brain_Substantia_nigra	0.734473	2.55201
DCLRE1B	0.0107528	Brain_Substantia_nigra	0.734473	-2.55063
PWRN1	0.0107825	Brain_Substantia_nigra	0.734473	-2.54967
MINPP1	0.0108487	Brain_Substantia_nigra	0.734473	2.54754
ERICH6B	0.0108806	Brain_Substantia_nigra	0.734473	2.54651
SLC9A8	0.0231402	Brain_Caudate_basal_ganglia	0.734592	2.27111
GOLGA8B	0.0263786	Artery_Aorta	0.73467	-2.22059
CMTM3	0.036193	smultixcan	0.734688	1.03703
PPP1R10	0.0362375	smultixcan	0.734688	-1.44461
PPP1CC	0.0364007	smultixcan	0.734688	-2.043
CCDC57	0.0364214	smultixcan	0.734688	1.04918
TNNC2	0.0364304	smultixcan	0.734688	-0.668779
NPIPB8	0.0364757	smultixcan	0.734688	-2.09158
CCDC78	0.0365687	smultixcan	0.734688	1.30816
CD47	0.0365873	smultixcan	0.734688	-1.77467
LINC00636	0.036604	smultixcan	0.734688	-0.200613
TM9SF4	0.0366091	smultixcan	0.734688	-0.25361
GHITM	0.0366096	smultixcan	0.734688	0.00108016
MELK	0.0366178	smultixcan	0.734688	0
A4GALT	0.0366192	smultixcan	0.734688	-0.818639
BHLHE40	0.036626	smultixcan	0.734688	-0.198205
ANKRD65	0.0109563	Brain_Substantia_nigra	0.734785	2.54409
TCIRG1	0.0212188	Whole_Blood	0.734838	2.30407
LINC00484	0.0212493	Whole_Blood	0.734838	-2.30353
RYR1	0.0212593	Whole_Blood	0.734838	-2.30335
TRAPPC11	0.0366688	smultixcan	0.734868	-0.176639
PRKCA	0.0193498	Artery_Tibial	0.734892	2.33872
SLC38A2	0.019375	Artery_Tibial	0.734892	2.33824
SMAD4	0.0193805	Artery_Tibial	0.734892	2.33813
ARL5B	0.0194153	Artery_Tibial	0.734892	-2.33746
COX19	0.0194335	Artery_Tibial	0.734892	2.33711
SMAD5	0.025066	Cells_EBV-transformed_lymphocytes	0.734908	2.24038
MORN2	0.0209737	Small_Intestine_Terminal_Ileum	0.734978	-2.30846
SLC7A14	0.020983	Small_Intestine_Terminal_Ileum	0.734978	2.30829
RHAG	0.0210854	Small_Intestine_Terminal_Ileum	0.734978	-2.30645
CALCRL	0.0211158	Small_Intestine_Terminal_Ileum	0.734978	-2.30591
LINC01091	0.0211564	Small_Intestine_Terminal_Ileum	0.734978	2.30518
SLC25A12	0.0137689	Esophagus_Muscularis	0.734994	2.46324
CCDC18	0.0137767	Esophagus_Muscularis	0.734994	-2.46303
ACVR2A	0.021223	Small_Intestine_Terminal_Ileum	0.735099	2.30399
GPR137C	0.0136192	Brain_Anterior_cingulate_cortex_BA24	0.735108	2.46715
RP11-615I2.6	0.0200391	Adrenal_Gland	0.735285	2.32562
SLC2A8	0.0142676	Cells_Cultured_fibroblasts	0.735347	2.45045
ASPSCR1	0.014288	Cells_Cultured_fibroblasts	0.735347	2.44994
HHIPL1	0.0148142	Ovary	0.735384	2.43689
MROH8	0.0148253	Ovary	0.735384	-2.43662
TANC1	0.0148882	Ovary	0.735384	-2.43509
HEMK1	0.0119487	Liver	0.735517	-2.51366
MTMR6	0.0119983	Liver	0.735517	-2.5122
ZNF738	0.0120754	Liver	0.735517	2.50993
C7	0.012085	Liver	0.735517	2.50965
PDZD7	0.0121116	Liver	0.735517	2.50888
RP11-43F13.4	0.0265267	Artery_Aorta	0.73563	2.21841
CBR1	0.0265639	Artery_Aorta	0.73563	-2.21787
LGI4	0.0265964	Artery_Aorta	0.73563	-2.21739
LRRC46	0.0267033	Artery_Aorta	0.73563	2.21583
EBNA1BP2	0.026747	Artery_Aorta	0.73563	-2.21519
HTR7	0.0267708	Artery_Aorta	0.73563	2.21484
IL17RC	0.0212093	Skin_Not_Sun_Exposed_Suprapubic	0.735637	-2.30424
MYO9B	0.0325069	Brain_Cortex	0.735659	-2.13812
RP11-80H5.9	0.0268691	Artery_Aorta	0.735728	-2.21341
GIMAP2	0.0268936	Artery_Aorta	0.735728	-2.21306
SETD1A	0.00633361	Adipose_Visceral_Omentum	0.735764	-2.72999
INPP5B	0.0205225	Brain_Amygdala	0.736133	-2.31666
SCAPER	0.020647	Brain_Amygdala	0.736133	2.31438
DHX57	0.0209737	Brain_Amygdala	0.736133	-2.30846
MORN2	0.0209737	Brain_Amygdala	0.736133	-2.30846
SLC7A14	0.020983	Brain_Amygdala	0.736133	2.30829
KIF5B	0.0210163	Brain_Amygdala	0.736133	2.30769
ETFB	0.0210788	Brain_Amygdala	0.736133	2.30657
ECI1	0.0212711	Brain_Amygdala	0.736133	2.30314
ALDH1L2	0.021324	Brain_Amygdala	0.736133	2.3022
PANK3	0.0213757	Brain_Amygdala	0.736133	2.30128
SSBP2	0.0214145	Brain_Amygdala	0.736133	-2.3006
RP5-1098D14.1	0.0215691	Brain_Amygdala	0.736133	2.29787
NALCN	0.0216614	Brain_Amygdala	0.736133	2.29625
MOB3B	0.0217392	Brain_Amygdala	0.736133	2.29489
DPM2	0.0217837	Brain_Amygdala	0.736133	2.29412
GOSR1	0.0218694	Brain_Amygdala	0.736133	-2.29263
ZNF764	0.0219178	Brain_Amygdala	0.736133	2.29179
CCNL1	0.022056	Brain_Amygdala	0.736133	2.2894
ASB16	0.0220589	Brain_Amygdala	0.736133	-2.28935
POLR1A	0.0220976	Brain_Amygdala	0.736133	-2.28869
SLC39A10	0.0221375	Brain_Amygdala	0.736133	-2.288
MSANTD4	0.022151	Brain_Amygdala	0.736133	-2.28777
KPNA2	0.0221619	Brain_Amygdala	0.736133	-2.28758
ZNF483	0.0222096	Brain_Amygdala	0.736133	-2.28676
DLC1	0.0222153	Brain_Amygdala	0.736133	2.28667
ACVR2A	0.022216	Brain_Amygdala	0.736133	2.28665
GDPGP1	0.0152656	Heart_Atrial_Appendage	0.73614	-2.42602
LRRC2	0.015286	Heart_Atrial_Appendage	0.73614	2.42553
TULP4	0.0125398	Vagina	0.736157	2.49658
RP11-981G7.6	0.00639642	Adipose_Visceral_Omentum	0.736181	2.72674
ZNF451	0.0146911	Colon_Transverse	0.736225	-2.43991
NRAS	0.0139146	Esophagus_Muscularis	0.736325	-2.45946
EEF2	0.0141694	Esophagus_Muscularis	0.736325	2.45294
MVP	0.0141884	Esophagus_Muscularis	0.736325	-2.45246
NXPH3	0.0141947	Esophagus_Muscularis	0.736325	2.4523
UBE2G1	0.0141969	Esophagus_Muscularis	0.736325	2.45224
CD83	0.0142005	Esophagus_Muscularis	0.736325	2.45215
AHRR	0.0142347	Esophagus_Muscularis	0.736325	2.45128
SCAP	0.0142735	Esophagus_Muscularis	0.736325	-2.45031
PANK3	0.0213757	Whole_Blood	0.736446	-2.30128
GFER	0.0214462	Whole_Blood	0.736446	2.30004
ZNF385D	0.0216182	Whole_Blood	0.736446	2.29701
ALDH1L2	0.0216357	Whole_Blood	0.736446	-2.2967
DPM2	0.0217837	Whole_Blood	0.736446	2.29412
ZGPAT	0.0218585	Whole_Blood	0.736446	2.29282
ATXN7	0.0218844	Whole_Blood	0.736446	2.29237
ATP6V1E1	0.0219194	Whole_Blood	0.736446	-2.29176
TRIM13	0.0220581	Whole_Blood	0.736446	-2.28937
LFNG	0.0220628	Whole_Blood	0.736446	2.28929
AP4B1	0.0221454	Whole_Blood	0.736446	2.28787
TAGLN3	0.0221619	Whole_Blood	0.736446	2.28758
TBKBP1	0.0222492	Whole_Blood	0.736446	2.28609
MAP4K1	0.0223632	Whole_Blood	0.736446	-2.28414
LINC01184	0.0223899	Whole_Blood	0.736446	-2.28369
CDC42BPB	0.0223949	Whole_Blood	0.736446	2.2836
RAB8A	0.0122642	Liver	0.736463	2.50445
DDIT4L	0.0124193	Liver	0.736463	2.5
MAN2B2	0.0124826	Liver	0.736463	2.4982
PPIC	0.0125154	Liver	0.736463	2.49727
A2M	0.0126615	Liver	0.736463	-2.49315
FADS1	0.0126735	Liver	0.736463	-2.49281
WASF1	0.0127605	Liver	0.736463	2.49039
NOP9	0.0127622	Liver	0.736463	2.49034
TMCC1	0.0128397	Liver	0.736463	-2.48818
CHST8	0.012876	Liver	0.736463	2.48718
HECW2	0.0129442	Liver	0.736463	-2.4853
TBKBP1	0.0130778	Liver	0.736463	2.48164
ZNF598	0.013116	Liver	0.736463	2.4806
CCNL1	0.0131482	Liver	0.736463	2.47973
LGR6	0.0132389	Liver	0.736463	-2.47728
SOCS4	0.0132488	Liver	0.736463	2.47701
TBKBP1	0.0145404	Esophagus_Muscularis	0.736616	2.44363
LMAN2	0.0146251	Esophagus_Muscularis	0.736616	2.44153
NEMP2	0.0146704	Esophagus_Muscularis	0.736616	-2.44041
LRRC2	0.0146988	Esophagus_Muscularis	0.736616	2.43972
ZFP90	0.0148025	Esophagus_Muscularis	0.736616	2.43717
LPL	0.0149974	Esophagus_Muscularis	0.736616	2.43244
PITHD1	0.0150715	Esophagus_Muscularis	0.736616	-2.43066
PDE1C	0.0151045	Esophagus_Muscularis	0.736616	-2.42986
ADPGK	0.0151247	Esophagus_Muscularis	0.736616	-2.42938
ATRN	0.0151893	Esophagus_Muscularis	0.736616	-2.42783
DMAP1	0.0151997	Esophagus_Muscularis	0.736616	2.42759
PLA2G2A	0.015252	Esophagus_Muscularis	0.736616	-2.42634
DDX50	0.0153456	Esophagus_Muscularis	0.736616	-2.42412
RP11-10C24.1	0.0153821	Esophagus_Muscularis	0.736616	2.42325
SRD5A3	0.0153897	Esophagus_Muscularis	0.736616	-2.42308
MTOR	0.0154452	Esophagus_Muscularis	0.736616	-2.42177
TRA2A	0.0155906	Esophagus_Muscularis	0.736616	-2.41836
CCDC136	0.0156442	Esophagus_Muscularis	0.736616	-2.41711
COPB2	0.0156895	Esophagus_Muscularis	0.736616	-2.41606
FAM189B	0.01571	Esophagus_Muscularis	0.736616	-2.41558
TBL3	0.0157415	Esophagus_Muscularis	0.736616	2.41485
CRLF3	0.0157606	Esophagus_Muscularis	0.736616	2.41441
LINC01562	0.0158275	Esophagus_Muscularis	0.736616	2.41287
MORN4	0.0161256	Esophagus_Muscularis	0.736616	2.40606
TRIB1	0.0161765	Esophagus_Muscularis	0.736616	2.40491
RAPGEF6	0.0163075	Esophagus_Muscularis	0.736616	-2.40196
CNKSR1	0.0163176	Esophagus_Muscularis	0.736616	-2.40173
CEP72	0.0163882	Esophagus_Muscularis	0.736616	2.40015
MAP4K4	0.0163951	Esophagus_Muscularis	0.736616	2.4
RP11-96L14.7	0.0164278	Esophagus_Muscularis	0.736616	-2.39927
AKAP8L	0.0164292	Esophagus_Muscularis	0.736616	2.39924
MAN1A2	0.0164496	Esophagus_Muscularis	0.736616	-2.39878
AFMID	0.0165417	Esophagus_Muscularis	0.736616	2.39674
HMGCL	0.0166585	Esophagus_Muscularis	0.736616	2.39416
CPZ	0.0166592	Esophagus_Muscularis	0.736616	-2.39414
ADAM22	0.0166793	Esophagus_Muscularis	0.736616	2.3937
SGK3	0.0166911	Esophagus_Muscularis	0.736616	2.39344
ITCH	0.0167886	Esophagus_Muscularis	0.736616	-2.3913
RNF11	0.0168205	Esophagus_Muscularis	0.736616	2.39061
NTRK1	0.0168561	Esophagus_Muscularis	0.736616	2.38983
NMD3	0.0168663	Esophagus_Muscularis	0.736616	2.38961
EIF5	0.0169188	Esophagus_Muscularis	0.736616	-2.38847
DNAH17	0.0169414	Esophagus_Muscularis	0.736616	-2.38798
C20orf24	0.0169435	Esophagus_Muscularis	0.736616	-2.38793
MST1	0.0170298	Esophagus_Muscularis	0.736616	-2.38606
PLGRKT	0.017046	Esophagus_Muscularis	0.736616	2.38571
GOLGA8B	0.0170859	Esophagus_Muscularis	0.736616	-2.38485
CCDC124	0.0171855	Esophagus_Muscularis	0.736616	2.38272
TDGF1	0.0172444	Esophagus_Muscularis	0.736616	-2.38146
PPIB	0.017249	Esophagus_Muscularis	0.736616	-2.38136
MTMR6	0.0173844	Esophagus_Muscularis	0.736616	-2.37848
TBRG4	0.0175068	Esophagus_Muscularis	0.736616	2.37589
CTC-338M12.9	0.0175644	Esophagus_Muscularis	0.736616	-2.37467
ABTB2	0.0176338	Esophagus_Muscularis	0.736616	-2.37322
NAA50	0.0176795	Esophagus_Muscularis	0.736616	2.37226
ATP6V1A	0.0176795	Esophagus_Muscularis	0.736616	2.37226
MYO9B	0.0177291	Esophagus_Muscularis	0.736616	-2.37123
BUB3	0.0177358	Esophagus_Muscularis	0.736616	-2.37109
RP11-10C24.2	0.0178483	Esophagus_Muscularis	0.736616	2.36875
TAS2R4	0.0179016	Esophagus_Muscularis	0.736616	-2.36765
MANBAL	0.0179272	Esophagus_Muscularis	0.736616	2.36712
GIMAP4	0.0179375	Esophagus_Muscularis	0.736616	2.36691
ZNF665	0.00924559	Esophagus_Gastroesophageal_Junction	0.736827	-2.60284
MXD3	0.00928286	Esophagus_Gastroesophageal_Junction	0.736827	-2.60146
PANK3	0.0213757	Heart_Left_Ventricle	0.7369	2.30128
LFNG	0.0214482	Heart_Left_Ventricle	0.7369	2.3
CTSH	0.0214727	Heart_Left_Ventricle	0.7369	2.29957
GBA	0.0236504	Brain_Putamen_basal_ganglia	0.736913	2.26276
CNGA1	0.023678	Brain_Putamen_basal_ganglia	0.736913	-2.26231
SMOC2	0.0133728	Liver	0.73695	-2.47368
ZNF117	0.0133978	Liver	0.73695	-2.47302
TK1	0.0238548	Brain_Putamen_basal_ganglia	0.737017	2.25946
CAMKMT	0.0238896	Brain_Putamen_basal_ganglia	0.737017	2.2589
KLF3	0.0239191	Brain_Putamen_basal_ganglia	0.737017	2.25843
MANBAL	0.0239387	Brain_Putamen_basal_ganglia	0.737017	2.25811
GON4L	0.0115151	Brain_Cerebellar_Hemisphere	0.737029	-2.52667
NOSIP	0.00620085	Breast_Mammary_Tissue	0.737032	2.73697
MARVELD1	0.00627757	Breast_Mammary_Tissue	0.737032	2.73292
AS3MT	0.00637659	Breast_Mammary_Tissue	0.737032	-2.72776
KTN1	0.00639098	Breast_Mammary_Tissue	0.737032	-2.72702
ASPSCR1	0.00649202	Breast_Mammary_Tissue	0.737032	2.72184
RP11-167B3.3	0.00653558	Breast_Mammary_Tissue	0.737032	2.71963
BCL2L15	0.00669226	Breast_Mammary_Tissue	0.737032	2.71178
RP3-483K16.4	0.00670514	Breast_Mammary_Tissue	0.737032	2.71114
CTA-398F10.2	0.00671479	Breast_Mammary_Tissue	0.737032	2.71067
MST1R	0.00672538	Breast_Mammary_Tissue	0.737032	2.71014
NXPH4	0.00678402	Breast_Mammary_Tissue	0.737032	2.70726
SLC30A7	0.00683212	Breast_Mammary_Tissue	0.737032	-2.70492
TULP2	0.00706562	Breast_Mammary_Tissue	0.737032	2.69374
CHD9	0.00708331	Breast_Mammary_Tissue	0.737032	-2.6929
CPNE4	0.00710713	Breast_Mammary_Tissue	0.737032	-2.69178
CDH22	0.00716517	Breast_Mammary_Tissue	0.737032	-2.68907
FCER1A	0.00718511	Breast_Mammary_Tissue	0.737032	-2.68814
TAS2R5	0.00726092	Breast_Mammary_Tissue	0.737032	2.68463
KDM4C	0.00726457	Breast_Mammary_Tissue	0.737032	2.68447
FADS1	0.00729809	Breast_Mammary_Tissue	0.737032	-2.68293
PTPRD-AS1	0.00730875	Breast_Mammary_Tissue	0.737032	2.68244
POLDIP3	0.00735001	Breast_Mammary_Tissue	0.737032	-2.68056
RHEB	0.028439	Uterus	0.737033	-2.19118
ZNF774	0.0232096	Lung	0.737061	-2.26997
PEAK1	0.0232236	Lung	0.737061	2.26974
CHD9	0.0180965	Esophagus_Muscularis	0.73708	-2.36364
TRPC1	0.0181074	Esophagus_Muscularis	0.73708	-2.36341
GCA	0.0181259	Esophagus_Muscularis	0.73708	-2.36304
PANK3	0.0213757	Small_Intestine_Terminal_Ileum	0.737097	-2.30128
CCDC125	0.0214563	Small_Intestine_Terminal_Ileum	0.737097	2.29986
ANK3	0.0214924	Small_Intestine_Terminal_Ileum	0.737097	2.29922
SFRP4	0.021534	Small_Intestine_Terminal_Ileum	0.737097	-2.29849
KRTAP5-8	0.0368705	smultixcan	0.737106	2.10999
GIMAP7	0.0369118	smultixcan	0.737106	-1.11285
CIZ1	0.0369123	smultixcan	0.737106	0.169518
SIRPA	0.0369165	smultixcan	0.737106	-0.856479
GIT2	0.0369533	smultixcan	0.737162	0.540033
CXCR4	0.0154867	Heart_Atrial_Appendage	0.737186	2.42079
LINC00467	0.0155279	Heart_Atrial_Appendage	0.737186	2.41983
NPEPPS	0.0155582	Heart_Atrial_Appendage	0.737186	2.41912
MS4A7	0.0155872	Heart_Atrial_Appendage	0.737186	-2.41844
CFAP61	0.0156361	Heart_Atrial_Appendage	0.737186	2.4173
COPB2	0.0156895	Heart_Atrial_Appendage	0.737186	-2.41606
TBL3	0.0157415	Heart_Atrial_Appendage	0.737186	2.41485
HSH2D	0.0192796	Brain_Hippocampus	0.737298	-2.34008
TSC2	0.0099786	Muscle_Skeletal	0.737316	2.57657
ATP5EP2	0.0100329	Muscle_Skeletal	0.737316	2.57469
VCPIP1	0.0101108	Muscle_Skeletal	0.737316	2.57202
C8G	0.0101606	Muscle_Skeletal	0.737316	2.57031
CHRM2	0.0232914	Lung	0.737388	2.26862
ANGPT4	0.0212976	Brain_Spinal_cord_cervical_c-1	0.737447	2.30267
RDH14	0.0271418	Artery_Aorta	0.737609	2.20947
GSTM4	0.027252	Artery_Aorta	0.737609	2.20789
TMEM156	0.027333	Artery_Aorta	0.737609	-2.20673
FZD1	0.0273464	Artery_Aorta	0.737609	-2.20654
ATP2B1-AS1	0.0273741	Artery_Aorta	0.737609	2.20614
PCDHGC4	0.0273798	Artery_Aorta	0.737609	-2.20606
LINC02021	0.0274967	Artery_Aorta	0.737609	2.20439
TIMM44	0.0275501	Artery_Aorta	0.737609	-2.20363
EIF3M	0.0276035	Artery_Aorta	0.737609	2.20288
ZBTB37	0.0276239	Artery_Aorta	0.737609	-2.20259
RP11-111M22.4	0.0277062	Artery_Aorta	0.737609	2.20142
TMEM50B	0.0278409	Artery_Aorta	0.737609	-2.19952
DTX4	0.0278521	Artery_Aorta	0.737609	2.19936
SLC7A6	0.0280147	Artery_Aorta	0.737609	-2.19708
AP5B1	0.0280351	Artery_Aorta	0.737609	-2.19679
USP13	0.0280396	Artery_Aorta	0.737609	2.19673
PNMAL1	0.028102	Artery_Aorta	0.737609	-2.19586
CTD-2575K13.6	0.0281037	Artery_Aorta	0.737609	-2.19584
C1R	0.0281412	Artery_Aorta	0.737609	2.19531
RP11-2C24.7	0.0281776	Artery_Aorta	0.737609	-2.19481
HELB	0.0282178	Artery_Aorta	0.737609	2.19424
C16orf74	0.0252307	Cells_EBV-transformed_lymphocytes	0.737619	2.23785
CDK5RAP3	0.0253053	Cells_EBV-transformed_lymphocytes	0.737686	-2.23671
LINC00176	0.0215662	Brain_Cerebellum	0.737765	-2.29792
PNPO	0.0216192	Brain_Cerebellum	0.737765	-2.29699
LINC02021	0.0216892	Brain_Cerebellum	0.737765	2.29577
RGMB	0.0217146	Brain_Cerebellum	0.737765	-2.29532
TMC2	0.0217607	Brain_Cerebellum	0.737765	2.29452
ZNF117	0.0217663	Brain_Cerebellum	0.737765	-2.29442
FXYD1	0.0218288	Brain_Cerebellum	0.737765	-2.29333
FLVCR1-AS1	0.0218734	Brain_Cerebellum	0.737765	-2.29256
ASB16	0.0220589	Brain_Cerebellum	0.737765	2.28935
SORD	0.0220736	Brain_Cerebellum	0.737765	-2.2891
RHBG	0.0221031	Brain_Cerebellum	0.737765	-2.28859
RP11-10L7.1	0.0221173	Brain_Cerebellum	0.737765	-2.28835
PANK3	0.0213757	Brain_Spinal_cord_cervical_c-1	0.73777	-2.30128
MROH1	0.028333	Artery_Aorta	0.737781	2.19264
F2RL2	0.028344	Artery_Aorta	0.737781	-2.19249
RBM27	0.0202374	Adrenal_Gland	0.737785	2.32192
LARS	0.0202374	Adrenal_Gland	0.737785	-2.32192
FCER1A	0.00707005	Stomach	0.737788	-2.69353
PPP1R3E	0.0225446	Whole_Blood	0.737799	-2.28106
FBXO5	0.0225979	Whole_Blood	0.737799	-2.28017
MEF2B	0.0226926	Whole_Blood	0.737799	-2.27857
GFM2	0.0227179	Whole_Blood	0.737799	-2.27815
NAE1	0.0227771	Whole_Blood	0.737799	-2.27715
MARVELD1	0.0102316	Muscle_Skeletal	0.737829	2.5679
SMOX	0.0370687	smultixcan	0.73789	-0.0190666
HVCN1	0.0370753	smultixcan	0.73789	1.21485
TPGS1	0.0371246	smultixcan	0.73789	-2.17334
RP11-1084I9.1	0.0371259	smultixcan	0.73789	-0.881301
SNX24	0.0221844	Brain_Cerebellum	0.737908	-2.2872
RP11-242D8.1	0.0224324	Brain_Cerebellum	0.737908	-2.28297
PPP1R3E	0.0225446	Brain_Cerebellum	0.737908	-2.28106
NFKBIB	0.0225585	Brain_Cerebellum	0.737908	-2.28083
CDC42EP2	0.0225878	Brain_Cerebellum	0.737908	-2.28033
ACAD11	0.0226041	Brain_Cerebellum	0.737908	-2.28006
GFM2	0.0226079	Brain_Cerebellum	0.737908	-2.28
PIGG	0.0226552	Brain_Cerebellum	0.737908	-2.2792
CCDC191	0.0226856	Brain_Cerebellum	0.737908	2.27869
RP11-10C24.3	0.0233704	Lung	0.738068	2.26732
ZNF578	0.0150262	Ovary	0.738068	-2.43175
MXD3	0.0150719	Ovary	0.738068	-2.43065
METAP1D	0.0137689	Brain_Anterior_cingulate_cortex_BA24	0.738087	-2.46324
KIAA1161	0.0138181	Brain_Anterior_cingulate_cortex_BA24	0.738087	-2.46196
NRAS	0.0139146	Brain_Anterior_cingulate_cortex_BA24	0.738087	-2.45946
IFITM2	0.0139472	Brain_Anterior_cingulate_cortex_BA24	0.738087	2.45862
ZNF160	0.0140047	Brain_Anterior_cingulate_cortex_BA24	0.738087	2.45714
ACSM5	0.0266029	Brain_Hypothalamus	0.738166	-2.21729
IFT27	0.0327118	Brain_Cortex	0.738198	-2.1356
GUSB	0.03275	Brain_Cortex	0.738198	2.13514
PDIK1L	0.0328682	Brain_Cortex	0.738198	2.13369
RILPL2	0.032881	Brain_Cortex	0.738198	-2.13353
DENND2D	0.0329262	Brain_Cortex	0.738198	2.13298
PSAP	0.0232543	Brain_Frontal_Cortex_BA9	0.738206	2.26923
GRIN3B	0.0233221	Brain_Frontal_Cortex_BA9	0.738206	-2.26812
H6PD	0.0234129	Brain_Frontal_Cortex_BA9	0.738206	-2.26663
FDX2	0.0234262	Brain_Frontal_Cortex_BA9	0.738206	2.26641
SLC39A11	0.0286525	Uterus	0.738312	-2.18824
ZNF483	0.0287086	Uterus	0.738312	-2.18746
NFKBIE	0.0287221	Uterus	0.738312	2.18728
RNASE2	0.028761	Uterus	0.738312	-2.18675
COLEC11	0.0228229	Brain_Cerebellum	0.738326	-2.27639
RNF44	0.0228959	Brain_Cerebellum	0.738326	-2.27517
ATXN7	0.0229581	Brain_Cerebellum	0.738326	2.27413
NXPH4	0.0229936	Brain_Cerebellum	0.738326	-2.27354
USP6NL	0.0230119	Brain_Cerebellum	0.738326	-2.27324
SLC38A2	0.019375	Brain_Hippocampus	0.738426	2.33824
SRMS	0.0372366	smultixcan	0.738446	-1.36206
RASGEF1C	0.0372565	smultixcan	0.738446	0.0470424
LMNB1	0.0372886	smultixcan	0.738446	0.180824
TESC	0.0372901	smultixcan	0.738446	1.05333
ISPD	0.0225337	Brain_Amygdala	0.738585	-2.28125
PPP1R3E	0.0225446	Brain_Amygdala	0.738585	-2.28106
CCDC191	0.0226856	Brain_Amygdala	0.738585	2.27869
CXCL12	0.0227165	Brain_Amygdala	0.738585	-2.27817
NAE1	0.0227771	Brain_Amygdala	0.738585	2.27715
DNAJB13	0.022846	Brain_Amygdala	0.738585	-2.276
UBXN2B	0.0228988	Brain_Amygdala	0.738585	2.27512
RP11-426C22.6	0.0229384	Brain_Amygdala	0.738585	-2.27446
COQ8B	0.0229585	Brain_Amygdala	0.738585	-2.27412
NXNL2	0.022991	Brain_Amygdala	0.738585	-2.27358
C3orf18	0.0373849	smultixcan	0.73859	1.68193
CYBRD1	0.0373981	smultixcan	0.73859	-0.747159
KIAA1024	0.0374798	smultixcan	0.73859	-0.672871
NR2C2AP	0.0375117	smultixcan	0.73859	-1.45548
RP11-644K8.1	0.037519	smultixcan	0.73859	-1.75097
CAPN3	0.037521	smultixcan	0.73859	-1.06003
CDC42EP4	0.0375961	smultixcan	0.73859	-0.636547
ZNF451	0.0376061	smultixcan	0.73859	-0.761574
C6orf226	0.0376726	smultixcan	0.73859	-2.06948
KCNJ10	0.0376778	smultixcan	0.73859	-0.805042
DKK3	0.0377131	smultixcan	0.73859	0.477294
RP5-902P8.12	0.0377488	smultixcan	0.73859	-0.179431
LYPLA2	0.0377509	smultixcan	0.73859	-2.075
AF064858.11	0.0377942	smultixcan	0.73859	-0.446599
OAS3	0.0378095	smultixcan	0.73859	-0.449863
AIF1L	0.0378671	smultixcan	0.73859	1.25893
MXD3	0.0378999	smultixcan	0.73859	-2.15714
RP11-399E6.1	0.0379464	smultixcan	0.73859	0.21147
ABCF1	0.03795	smultixcan	0.73859	2.17814
AC009495.2	0.0379786	smultixcan	0.73859	0.0132847
CTD-2134A5.4	0.0131275	Pancreas	0.738603	-2.48029
GON4L	0.0131935	Pancreas	0.738603	2.4785
SOCS4	0.0132488	Pancreas	0.738603	2.47701
CD83	0.0148003	Colon_Transverse	0.738698	2.43723
TRAF5	0.0195023	Brain_Hippocampus	0.738793	-2.33579
TYSND1	0.0195503	Brain_Hippocampus	0.738793	-2.33487
AQP4	0.0195825	Brain_Hippocampus	0.738793	-2.33425
ITGAD	0.0135026	Liver	0.738847	2.47023
OSGEP	0.0231534	Brain_Cerebellum	0.738865	2.27089
ACIN1	0.0233233	Brain_Cerebellum	0.738865	-2.2681
AC145343.2	0.0233308	Brain_Cerebellum	0.738865	2.26797
TMEM232	0.0233506	Brain_Cerebellum	0.738865	-2.26765
SERPINC1	0.0234257	Brain_Cerebellum	0.738865	2.26642
TBRG4	0.0234371	Brain_Cerebellum	0.738865	2.26623
MXD1	0.0235281	Brain_Cerebellum	0.738865	2.26475
RP11-1293J14.1	0.0235307	Brain_Cerebellum	0.738865	2.26471
SLFN12L	0.00751493	Esophagus_Mucosa	0.738885	-2.67312
AADAC	0.00769518	Esophagus_Mucosa	0.738885	-2.66516
SELE	0.00769651	Esophagus_Mucosa	0.738885	-2.6651
NPY1R	0.00782394	Esophagus_Mucosa	0.738885	-2.65957
TAS2R5	0.00782765	Esophagus_Mucosa	0.738885	2.65941
FCGRT	0.00805966	Esophagus_Mucosa	0.738885	-2.64956
SYNGR3	0.00810822	Esophagus_Mucosa	0.738885	2.64753
C1orf109	0.00818716	Esophagus_Mucosa	0.738885	2.64425
POLDIP3	0.00823806	Esophagus_Mucosa	0.738885	-2.64215
MTHFR	0.00824287	Esophagus_Mucosa	0.738885	-2.64196
CKAP4	0.00841661	Esophagus_Mucosa	0.738885	-2.63488
TUBB6	0.00847865	Esophagus_Mucosa	0.738885	2.63239
MAPKAPK3	0.00861754	Esophagus_Mucosa	0.738885	-2.62687
ZGLP1	0.00862408	Esophagus_Mucosa	0.738885	2.62661
CISH	0.00871297	Esophagus_Mucosa	0.738885	-2.62312
DR1	0.00873186	Esophagus_Mucosa	0.738885	2.62238
AS3MT	0.0087705	Esophagus_Mucosa	0.738885	-2.62087
LGR4	0.00887197	Esophagus_Mucosa	0.738885	2.61695
CPEB3	0.00888748	Esophagus_Mucosa	0.738885	-2.61635
UBR7	0.00892828	Esophagus_Mucosa	0.738885	-2.61479
CRYGS	0.00904744	Esophagus_Mucosa	0.738885	-2.61026
PALLD	0.00917195	Esophagus_Mucosa	0.738885	2.60558
KIAA1109	0.00921623	Esophagus_Mucosa	0.738885	2.60393
SMILR	0.00930048	Esophagus_Mucosa	0.738885	-2.60081
BPNT1	0.00935401	Esophagus_Mucosa	0.738885	2.59884
KIAA0087	0.00953344	Esophagus_Mucosa	0.738885	2.59231
CRISPLD2	0.00961155	Esophagus_Mucosa	0.738885	-2.5895
MUT	0.00963986	Esophagus_Mucosa	0.738885	2.58849
YIPF1	0.00968297	Esophagus_Mucosa	0.738885	2.58695
C8orf44	0.0099483	Esophagus_Mucosa	0.738885	-2.57762
PTPRD-AS1	0.0100196	Esophagus_Mucosa	0.738885	2.57515
ATP5EP2	0.0100329	Esophagus_Mucosa	0.738885	-2.57469
RAD17	0.0100858	Esophagus_Mucosa	0.738885	-2.57287
VCPIP1	0.0101108	Esophagus_Mucosa	0.738885	2.57202
RP11-1277A3.3	0.0101307	Esophagus_Mucosa	0.738885	2.57134
RYK	0.0101687	Esophagus_Mucosa	0.738885	-2.57004
AVPI1	0.0102508	Esophagus_Mucosa	0.738885	2.56725
FEN1	0.010275	Esophagus_Mucosa	0.738885	-2.56643
SEC24B	0.0103171	Esophagus_Mucosa	0.738885	2.56502
ITM2B	0.0103288	Esophagus_Mucosa	0.738885	2.56462
DCAF7	0.0103663	Esophagus_Mucosa	0.738885	2.56336
CYBRD1	0.0104162	Esophagus_Mucosa	0.738885	-2.5617
PRAG1	0.0104178	Esophagus_Mucosa	0.738885	-2.56164
DDX50	0.0104744	Esophagus_Mucosa	0.738885	-2.55976
SETD1A	0.010578	Esophagus_Mucosa	0.738885	-2.55634
RP11-1072A3.4	0.010578	Esophagus_Mucosa	0.738885	2.55634
ELOC	0.0105846	Esophagus_Mucosa	0.738885	2.55612
BRK1	0.0106847	Esophagus_Mucosa	0.738885	-2.55284
RAMP2	0.0108373	Esophagus_Mucosa	0.738885	2.5479
HIF1AN	0.0108749	Esophagus_Mucosa	0.738885	-2.54669
ERICH6B	0.0108806	Esophagus_Mucosa	0.738885	2.54651
SLFN14	0.0111563	Esophagus_Mucosa	0.738885	-2.53776
RP11-1060G2.2	0.0111588	Esophagus_Mucosa	0.738885	-2.53769
RTFDC1	0.0111882	Esophagus_Mucosa	0.738885	2.53676
THUMPD2	0.0111907	Esophagus_Mucosa	0.738885	-2.53669
MYL9	0.0112218	Esophagus_Mucosa	0.738885	-2.53571
AC005498.3	0.0113102	Esophagus_Mucosa	0.738885	2.53297
GNPTAB	0.0113118	Esophagus_Mucosa	0.738885	-2.53292
CAPN3	0.0113277	Esophagus_Mucosa	0.738885	-2.53242
PDCD6IP	0.0113293	Esophagus_Mucosa	0.738885	-2.53237
RP11-96H19.1	0.0114254	Esophagus_Mucosa	0.738885	2.52941
PITPNB	0.0114504	Esophagus_Mucosa	0.738885	2.52864
ATP11A	0.0114946	Esophagus_Mucosa	0.738885	2.52729
ZFYVE27	0.0115023	Esophagus_Mucosa	0.738885	2.52705
GON4L	0.0115151	Esophagus_Mucosa	0.738885	2.52667
SYT11	0.0115151	Esophagus_Mucosa	0.738885	2.52667
ANKRD22	0.0115639	Esophagus_Mucosa	0.738885	-2.52518
DUOXA2	0.0115974	Esophagus_Mucosa	0.738885	-2.52416
RP11-446N19.1	0.01164	Esophagus_Mucosa	0.738885	2.52288
EZR	0.0117239	Esophagus_Mucosa	0.738885	2.52035
CRYM	0.0117425	Esophagus_Mucosa	0.738885	-2.51979
NME1	0.0117997	Esophagus_Mucosa	0.738885	2.51808
TAS2R3	0.0119132	Esophagus_Mucosa	0.738885	-2.51471
GCNT3	0.0119141	Esophagus_Mucosa	0.738885	2.51468
ICAM5	0.0119292	Esophagus_Mucosa	0.738885	2.51423
CES2	0.0119375	Esophagus_Mucosa	0.738885	-2.51399
C2orf66	0.0144181	Cells_Cultured_fibroblasts	0.73891	2.44668
MRPL44	0.0330218	Brain_Cortex	0.738962	-2.13182
LINC00642	0.0235647	Brain_Frontal_Cortex_BA9	0.738982	2.26415
VSTM1	0.0236097	Brain_Frontal_Cortex_BA9	0.738982	2.26342
AK6	0.0236552	Brain_Frontal_Cortex_BA9	0.738982	-2.26268
TNFRSF18	0.0237023	Brain_Frontal_Cortex_BA9	0.738982	-2.26192
SLC7A6	0.023113	Brain_Amygdala	0.738993	-2.27156
GPR6	0.0231551	Brain_Amygdala	0.738993	-2.27087
GOLGA8B	0.0232141	Brain_Amygdala	0.738993	-2.26989
SCYL3	0.0380337	smultixcan	0.738998	-0.219387
SHISA2	0.0232944	Brain_Amygdala	0.739027	-2.26857
ECHDC3	0.0234066	Brain_Amygdala	0.739027	-2.26673
ZFP90	0.0234578	Brain_Amygdala	0.739027	-2.2659
C17orf53	0.023581	Brain_Amygdala	0.739027	2.26389
SERPINC1	0.0237154	Brain_Amygdala	0.739027	2.26171
AK6	0.0237908	Brain_Amygdala	0.739027	-2.26049
TK1	0.0238548	Brain_Amygdala	0.739027	2.25946
ACOX3	0.0238838	Brain_Amygdala	0.739027	-2.25899
KLF3	0.0239191	Brain_Amygdala	0.739027	2.25843
TTC32	0.0240169	Brain_Amygdala	0.739027	-2.25686
KLHL40	0.0240722	Brain_Amygdala	0.739027	2.25597
CNGA1	0.0241202	Brain_Amygdala	0.739027	-2.25521
C9orf135	0.0241269	Brain_Amygdala	0.739027	-2.2551
RPGRIP1L	0.00715734	Stomach	0.739062	-2.68943
C1orf109	0.00725647	Stomach	0.739062	2.68484
MTMR2	0.00730427	Stomach	0.739062	-2.68264
IGF2BP3	0.00759662	Stomach	0.739062	-2.66949
LGI1	0.00761011	Stomach	0.739062	2.6689
ABCF1	0.00776933	Stomach	0.739062	2.66193
STAM	0.00779399	Stomach	0.739062	-2.66087
CRYGS	0.00782761	Stomach	0.739062	-2.65942
HIRIP3	0.00783	Stomach	0.739062	2.65931
TTC4	0.00807881	Stomach	0.739062	2.64876
RNU12	0.008149	Stomach	0.739062	-2.64583
SLC25A46	0.00826555	Stomach	0.739062	2.64103
ELF3	0.00830393	Stomach	0.739062	-2.63946
MAN1A2	0.00837043	Stomach	0.739062	-2.63675
PNP	0.00838639	Stomach	0.739062	-2.6361
TAS2R5	0.0084777	Stomach	0.739062	2.63243
COPS3	0.00852455	Stomach	0.739062	-2.63056
CISH	0.00861754	Stomach	0.739062	-2.62687
TRA2A	0.00877918	Stomach	0.739062	-2.62054
CPEB3	0.00888748	Stomach	0.739062	-2.61635
HSD3B7	0.00890597	Stomach	0.739062	-2.61564
SELENOP	0.00894149	Stomach	0.739062	2.61428
TMEM87A	0.00895254	Stomach	0.739062	2.61386
ZNF575	0.00899498	Stomach	0.739062	2.61224
RP11-203M5.8	0.00912428	Stomach	0.739062	-2.60736
HUS1B	0.00927332	Stomach	0.739062	2.60181
C16orf74	0.00929593	Stomach	0.739062	-2.60097
CDO1	0.00939906	Stomach	0.739062	-2.59719
TULP2	0.00942491	Stomach	0.739062	2.59624
TRMT6	0.00946973	Stomach	0.739062	-2.59461
LINC00896	0.00961423	Stomach	0.739062	-2.5894
LINC00942	0.00976783	Stomach	0.739062	-2.58394
KBTBD3	0.00991019	Stomach	0.739062	2.57895
PTPRD-AS1	0.0100196	Stomach	0.739062	2.57515
ATP5EP2	0.0100329	Stomach	0.739062	-2.57469
GSTM2	0.0100372	Stomach	0.739062	2.57455
RP11-309L24.4	0.0100528	Stomach	0.739062	-2.57401
RAD17	0.0100858	Stomach	0.739062	-2.57287
C8orf44	0.0101108	Stomach	0.739062	-2.57202
VCPIP1	0.0101108	Stomach	0.739062	2.57202
CYP4F2	0.0102147	Stomach	0.739062	2.56848
PLEKHA4	0.010227	Stomach	0.739062	2.56806
HEMK1	0.0102289	Stomach	0.739062	-2.568
FEN1	0.010275	Stomach	0.739062	-2.56643
CBR4	0.0103152	Stomach	0.739062	-2.56508
SETD1A	0.010578	Stomach	0.739062	-2.55634
ZNF738	0.0106011	Stomach	0.739062	2.55558
HSH2D	0.0106246	Stomach	0.739062	-2.55481
RAD23B	0.0106782	Stomach	0.739062	-2.55306
RNF138	0.0106815	Stomach	0.739062	-2.55295
SERHL2	0.0107071	Stomach	0.739062	2.55212
MINPP1	0.0108487	Stomach	0.739062	-2.54754
ERICH6B	0.0108806	Stomach	0.739062	2.54651
MXD3	0.0109106	Stomach	0.739062	-2.54555
CLEC3A	0.0109603	Stomach	0.739062	-2.54396
HSD17B14	0.011064	Stomach	0.739062	-2.54067
THUMPD2	0.0111907	Stomach	0.739062	-2.53669
MYL9	0.0112218	Stomach	0.739062	-2.53571
DLD	0.0112353	Stomach	0.739062	2.53529
PLEKHG2	0.0113208	Stomach	0.739062	2.53264
OXLD1	0.01147	Stomach	0.739062	2.52804
MYBL1	0.0114787	Stomach	0.739062	-2.52778
GON4L	0.0115151	Stomach	0.739062	2.52667
SYT11	0.0115151	Stomach	0.739062	2.52667
DMRT2	0.0115334	Stomach	0.739062	2.52611
IL17RC	0.0115869	Stomach	0.739062	-2.52448
UBE2K	0.0116209	Stomach	0.739062	-2.52345
RP11-446N19.1	0.01164	Stomach	0.739062	2.52288
PRKD1	0.0117077	Stomach	0.739062	-2.52083
EZR	0.0117239	Stomach	0.739062	2.52035
CTD-2334D19.1	0.0117401	Stomach	0.739062	2.51986
MEAF6	0.0118132	Stomach	0.739062	-2.51768
RCN2	0.0119132	Stomach	0.739062	2.51471
ANAPC4	0.0119333	Stomach	0.739062	2.51411
WASF1	0.011943	Stomach	0.739062	2.51383
PHF2	0.0121326	Stomach	0.739062	-2.50826
RP11-96H19.1	0.0121533	Stomach	0.739062	2.50766
AP000688.29	0.0121906	Stomach	0.739062	-2.50658
MUT	0.0121975	Stomach	0.739062	2.50638
NME1	0.0123	Stomach	0.739062	2.50342
HCN3	0.0124193	Stomach	0.739062	2.5
WFDC10B	0.012672	Stomach	0.739062	2.49286
WDHD1	0.0127266	Stomach	0.739062	2.49133
TBKBP1	0.0128032	Stomach	0.739062	2.4892
SEC11C	0.0128882	Stomach	0.739062	2.48684
ANKRD13A	0.013004	Stomach	0.739062	2.48366
FHL3	0.0130083	Stomach	0.739062	-2.48354
SOCS4	0.0132488	Stomach	0.739062	2.47701
PLGRKT	0.0133445	Stomach	0.739062	2.47444
MTMR6	0.0133924	Stomach	0.739062	-2.47316
ERV3-1	0.0133978	Stomach	0.739062	-2.47302
SPAG9	0.0134086	Stomach	0.739062	2.47273
GPR137C	0.0136192	Stomach	0.739062	2.46715
NT5C2	0.0136736	Stomach	0.739062	-2.46572
RP11-687F6.5	0.0136808	Stomach	0.739062	-2.46554
ZNF462	0.0137915	Stomach	0.739062	-2.46265
RP11-354K4.2	0.0138692	Stomach	0.739062	2.46063
NRAS	0.0139146	Stomach	0.739062	-2.45946
RP1-206D15.6	0.013969	Stomach	0.739062	-2.45806
GHR	0.0140948	Stomach	0.739062	-2.45484
RAMP3	0.0141453	Stomach	0.739062	-2.45355
AHRR	0.0142347	Stomach	0.739062	2.45128
CUL3	0.0144414	Stomach	0.739062	-2.44609
SNTN	0.014475	Stomach	0.739062	-2.44526
NR1H2	0.0145075	Stomach	0.739062	2.44444
KCNK15	0.0145639	Stomach	0.739062	2.44305
RASSF10	0.0145729	Stomach	0.739062	-2.44282
ZNF451	0.0145995	Stomach	0.739062	-2.44216
LANCL1	0.014605	Stomach	0.739062	2.44203
PPM1K	0.014605	Stomach	0.739062	-2.44203
FGFR1	0.0146136	Stomach	0.739062	2.44182
CHCHD4	0.0147681	Stomach	0.739062	2.43802
NARS	0.0149124	Stomach	0.739062	-2.4345
RP13-631K18.5	0.0150462	Stomach	0.739062	2.43127
PITHD1	0.0150715	Stomach	0.739062	-2.43066
DMAP1	0.0151997	Stomach	0.739062	2.42759
AACS	0.0152143	Stomach	0.739062	2.42724
GPR17	0.0152223	Stomach	0.739062	2.42705
DDX50	0.0152415	Stomach	0.739062	-2.42659
PITPNB	0.0153747	Stomach	0.739062	2.42343
CCDC180	0.0153778	Stomach	0.739062	-2.42336
ZNF334	0.0154756	Stomach	0.739062	-2.42105
NPEPPS	0.0155582	Stomach	0.739062	2.41912
VLDLR	0.0156052	Stomach	0.739062	2.41802
CD83	0.0156394	Stomach	0.739062	2.41722
COPB2	0.0156895	Stomach	0.739062	-2.41606
TBL3	0.0157415	Stomach	0.739062	2.41485
TEKT3	0.0157874	Stomach	0.739062	-2.41379
LINC01562	0.0158275	Stomach	0.739062	2.41287
ZBTB5	0.0159552	Stomach	0.739062	-2.40994
CTSH	0.0160975	Stomach	0.739062	2.4067
MORN4	0.0161256	Stomach	0.739062	2.40606
SLC6A2	0.0161309	Stomach	0.739062	2.40594
TSC2	0.0161648	Stomach	0.739062	2.40517
TRIB1	0.0161765	Stomach	0.739062	2.40491
JAML	0.0163102	Stomach	0.739062	-2.4019
TTC3	0.0163348	Stomach	0.739062	2.40135
FAM83B	0.0164087	Stomach	0.739062	2.3997
SCAPER	0.0165273	Stomach	0.739062	2.39706
PHRF1	0.0165524	Stomach	0.739062	-2.3965
WDR81	0.0166528	Stomach	0.739062	2.39429
HMGCL	0.0166585	Stomach	0.739062	2.39416
SGK3	0.0166911	Stomach	0.739062	-2.39344
ZGLP1	0.0167548	Stomach	0.739062	2.39205
RBM11	0.016817	Stomach	0.739062	2.39068
NTRK1	0.0168561	Stomach	0.739062	2.38983
ZNF347	0.0168597	Stomach	0.739062	2.38975
ZFP90	0.016914	Stomach	0.739062	2.38857
C20orf24	0.0169435	Stomach	0.739062	-2.38793
FBXO39	0.0169929	Stomach	0.739062	2.38686
PTPN14	0.0170209	Stomach	0.739062	-2.38626
BIRC3	0.0170511	Stomach	0.739062	2.3856
LBR	0.0170642	Stomach	0.739062	-2.38532
PI4K2A	0.0172586	Stomach	0.739062	2.38115
SERINC5	0.0173728	Stomach	0.739062	-2.37872
LDAH	0.0174005	Stomach	0.739062	-2.37813
RP11-403A3.3	0.01751	Stomach	0.739062	2.37582
RNF11	0.0176455	Stomach	0.739062	2.37297
SETD4	0.0176622	Stomach	0.739062	-2.37262
FAM83G	0.0176674	Stomach	0.739062	2.37252
PPP1R3B	0.0176694	Stomach	0.739062	-2.37247
NAA50	0.0176795	Stomach	0.739062	-2.37226
ATP6V1A	0.0176795	Stomach	0.739062	2.37226
C1orf43	0.0176799	Stomach	0.739062	2.37226
MCRS1	0.017693	Stomach	0.739062	2.37198
BUB3	0.0177358	Stomach	0.739062	-2.37109
RP11-10C24.2	0.0178483	Stomach	0.739062	2.36875
LSP1	0.0178498	Stomach	0.739062	-2.36872
TAS2R4	0.0179016	Stomach	0.739062	-2.36765
TMCC1	0.0179616	Stomach	0.739062	-2.36641
FGF2	0.017999	Stomach	0.739062	2.36564
GCA	0.0181259	Stomach	0.739062	-2.36304
IFIH1	0.0181259	Stomach	0.739062	2.36304
CPD	0.018161	Stomach	0.739062	2.36232
RFX7	0.0181813	Stomach	0.739062	2.3619
TMEM132B	0.0184409	Stomach	0.739062	2.35664
KBTBD7	0.0185401	Stomach	0.739062	-2.35465
SPRTN	0.0185643	Stomach	0.739062	2.35417
SLC18B1	0.0186322	Stomach	0.739062	2.35281
BRD7	0.0186393	Stomach	0.739062	-2.35267
RNASET2	0.0187098	Stomach	0.739062	2.35126
RNASE4	0.0187742	Stomach	0.739062	2.34998
SELENOK	0.0188105	Stomach	0.739062	-2.34926
PWWP2B	0.0189734	Stomach	0.739062	-2.34605
RBM23	0.0189793	Stomach	0.739062	-2.34594
TTC32	0.018998	Stomach	0.739062	-2.34557
CHN2	0.0190492	Stomach	0.739062	-2.34457
DR1	0.0192918	Stomach	0.739062	2.33984
SLC38A2	0.019375	Stomach	0.739062	2.33824
AC069513.4	0.0195387	Stomach	0.739062	-2.33509
CTSK	0.0196894	Stomach	0.739062	-2.33222
MPRIP	0.0197038	Stomach	0.739062	-2.33194
ACVR2A	0.0197097	Stomach	0.739062	2.33183
CUL7	0.0198481	Stomach	0.739062	2.32921
C1orf132	0.0198596	Stomach	0.739062	2.32899
TK1	0.0198694	Stomach	0.739062	-2.3288
AJAP1	0.0198714	Stomach	0.739062	2.32877
DHRS7	0.0198748	Stomach	0.739062	2.3287
MARVELD2	0.0199173	Stomach	0.739062	-2.3279
EIF2AK4	0.0199277	Stomach	0.739062	2.32771
DENND3	0.0199666	Stomach	0.739062	2.32698
CCNJ	0.0200139	Stomach	0.739062	2.32609
CERKL	0.0201285	Stomach	0.739062	-2.32394
CDHR5	0.0201507	Stomach	0.739062	2.32353
TFPT	0.0202098	Stomach	0.739062	2.32243
LINC00935	0.0202207	Stomach	0.739062	-2.32223
LARS	0.0202374	Stomach	0.739062	-2.32192
ANKRD29	0.0202453	Stomach	0.739062	-2.32177
HMSD	0.0203197	Stomach	0.739062	-2.32039
LINC01229	0.0204086	Stomach	0.739062	-2.31875
GPR135	0.020461	Stomach	0.739062	-2.31778
RP11-615I2.6	0.0204766	Stomach	0.739062	2.3175
LINC01133	0.0205129	Stomach	0.739062	-2.31683
NCKAP5L	0.0206302	Stomach	0.739062	-2.31469
DLGAP4	0.0206452	Stomach	0.739062	2.31441
CCDC183	0.020845	Stomach	0.739062	-2.31078
BCL2L13	0.0209145	Stomach	0.739062	2.30952
ENPEP	0.0209319	Stomach	0.739062	-2.30921
SLC7A14	0.020983	Stomach	0.739062	2.30829
ETFB	0.0210788	Stomach	0.739062	2.30657
RHAG	0.0210854	Stomach	0.739062	-2.30645
MOV10L1	0.0210953	Stomach	0.739062	-2.30627
RP11-618L22.1	0.0210981	Stomach	0.739062	2.30623
UBXN2B	0.0211231	Stomach	0.739062	2.30578
C19orf54	0.0211841	Stomach	0.739062	-2.30469
DUOXA2	0.0213658	Skin_Not_Sun_Exposed_Suprapubic	0.739074	-2.30146
RPGRIP1L	0.0216952	Heart_Left_Ventricle	0.739106	-2.29566
PRRX2	0.021763	Heart_Left_Ventricle	0.739106	-2.29448
DPM2	0.0217837	Heart_Left_Ventricle	0.739106	2.29412
RASA4	0.0218597	Heart_Left_Ventricle	0.739106	-2.2928
LRP10	0.0218663	Heart_Left_Ventricle	0.739106	-2.29268
LFNG	0.0214482	Skin_Not_Sun_Exposed_Suprapubic	0.739129	2.3
C12orf76	0.0214823	Skin_Not_Sun_Exposed_Suprapubic	0.739129	2.2994
PIFO	0.0216608	Small_Intestine_Terminal_Ileum	0.739261	-2.29626
FCER1A	0.00707005	Adipose_Subcutaneous	0.739352	-2.69353
ABCF1	0.00708326	Adipose_Subcutaneous	0.739352	2.6929
THUMPD2	0.00648377	Adipose_Visceral_Omentum	0.739388	-2.72226
TPBG	0.0219408	Heart_Left_Ventricle	0.739399	2.29139
PLGRKT	0.0184162	Artery_Coronary	0.739409	2.35714
GBA	0.0185144	Artery_Coronary	0.739409	2.35517
KBTBD7	0.0185401	Artery_Coronary	0.739409	-2.35465
SPRR2A	0.0186192	Artery_Coronary	0.739409	2.35307
BRD7	0.0186393	Artery_Coronary	0.739409	-2.35267
KMT2E	0.018808	Artery_Coronary	0.739409	-2.34932
VPS26B	0.0188684	Artery_Coronary	0.739409	2.34812
MAP1LC3A	0.0188833	Artery_Coronary	0.739409	2.34783
PWWP2B	0.0189734	Artery_Coronary	0.739409	-2.34605
SARM1	0.0189825	Artery_Coronary	0.739409	2.34588
SLC7A4	0.0190608	Artery_Coronary	0.739409	2.34434
GPR135	0.019077	Artery_Coronary	0.739409	-2.34402
RP11-53O19.3	0.0196222	Artery_Tibial	0.739413	-2.33349
HABP2	0.019705	Artery_Tibial	0.739413	-2.33192
RP11-554A11.8	0.0197705	Artery_Tibial	0.739413	2.33067
OAZ3	0.0198879	Artery_Tibial	0.739413	2.32846
PDP2	0.0198931	Artery_Tibial	0.739413	2.32836
PPP4R1	0.0199112	Artery_Tibial	0.739413	2.32802
DENND3	0.0199666	Artery_Tibial	0.739413	2.32698
TAF9	0.0200606	Artery_Tibial	0.739436	2.32521
ACAP2	0.0200853	Artery_Tibial	0.739436	2.32475
CCL3L3	0.0288753	Uterus	0.739494	-2.18519
FAM162B	0.0197248	Brain_Hippocampus	0.73957	-2.33154
PNP	0.0197362	Brain_Hippocampus	0.73957	-2.33133
MARVELD2	0.0199173	Brain_Hippocampus	0.73957	-2.3279
HTR1B	0.0199692	Brain_Hippocampus	0.73957	2.32693
TEX264	0.0199903	Brain_Hippocampus	0.73957	2.32653
ZNF296	0.0199991	Brain_Hippocampus	0.73957	-2.32637
AC004947.2	0.0103955	Muscle_Skeletal	0.739598	-2.56239
PAWR	0.0104647	Muscle_Skeletal	0.739598	-2.56008
RP11-1277A3.3	0.0105827	Muscle_Skeletal	0.739598	2.55618
NTRK1	0.0106078	Muscle_Skeletal	0.739598	2.55536
RP1-41P2.7	0.0106969	Muscle_Skeletal	0.739598	-2.55245
TRABD	0.010703	Muscle_Skeletal	0.739598	2.55225
DDX50	0.0107439	Muscle_Skeletal	0.739598	-2.55092
TMEM70	0.0108991	Muscle_Skeletal	0.739598	-2.54592
APOL5	0.0109136	Muscle_Skeletal	0.739598	-2.54545
CDC42SE2	0.0109854	Muscle_Skeletal	0.739598	2.54316
C3orf18	0.0109859	Muscle_Skeletal	0.739598	2.54315
HSD17B14	0.011064	Muscle_Skeletal	0.739598	-2.54067
MYL9	0.0112218	Muscle_Skeletal	0.739598	-2.53571
AC005498.3	0.0113102	Muscle_Skeletal	0.739598	2.53297
PLEKHG2	0.0113208	Muscle_Skeletal	0.739598	-2.53264
RP11-26J3.1	0.0113994	Muscle_Skeletal	0.739598	2.53021
GRAMD3	0.0114312	Muscle_Skeletal	0.739598	2.52923
SH3PXD2A	0.0114741	Muscle_Skeletal	0.739598	-2.52792
HEMK1	0.0114741	Muscle_Skeletal	0.739598	-2.52792
RP11-263K4.3	0.0183589	Colon_Sigmoid	0.739704	-2.3583
RP11-162A12.2	0.0159807	Heart_Atrial_Appendage	0.739813	2.40936
ZNF334	0.0159807	Heart_Atrial_Appendage	0.739813	-2.40936
CTD-2201E18.5	0.0161462	Heart_Atrial_Appendage	0.739813	2.40559
ZNF274	0.0163045	Heart_Atrial_Appendage	0.739813	-2.40203
NAA50	0.0163812	Heart_Atrial_Appendage	0.739813	2.40031
ITPKC	0.0163873	Heart_Atrial_Appendage	0.739813	-2.40017
MORN4	0.0164462	Heart_Atrial_Appendage	0.739813	2.39886
OSCAR	0.0165273	Heart_Atrial_Appendage	0.739813	2.39706
SGK3	0.0166911	Heart_Atrial_Appendage	0.739813	2.39344
ATP6V0B	0.016736	Heart_Atrial_Appendage	0.739813	-2.39246
ZGLP1	0.0167548	Heart_Atrial_Appendage	0.739813	2.39205
EXOSC2	0.0169295	Heart_Atrial_Appendage	0.739813	2.38824
C20orf24	0.0169435	Heart_Atrial_Appendage	0.739813	-2.38793
PLGRKT	0.017046	Heart_Atrial_Appendage	0.739813	2.38571
ABLIM2	0.0172354	Heart_Atrial_Appendage	0.739813	2.38165
RNF11	0.0172445	Heart_Atrial_Appendage	0.739813	2.38145
RP11-667K14.3	0.0172449	Heart_Atrial_Appendage	0.739813	-2.38144
PPIB	0.017249	Heart_Atrial_Appendage	0.739813	-2.38136
ZNHIT3	0.0172519	Heart_Atrial_Appendage	0.739813	2.38129
TDGF1	0.0172666	Heart_Atrial_Appendage	0.739813	-2.38098
NUBP2	0.0173241	Heart_Atrial_Appendage	0.739813	-2.37976
THUMPD1	0.017572	Heart_Atrial_Appendage	0.739813	-2.37451
RAB3C	0.0175873	Heart_Atrial_Appendage	0.739813	-2.37419
IFT27	0.0175918	Heart_Atrial_Appendage	0.739813	-2.3741
ABTB2	0.0176338	Heart_Atrial_Appendage	0.739813	-2.37322
CTD-3025N20.3	0.0176527	Heart_Atrial_Appendage	0.739813	2.37282
ATP6V1A	0.0176795	Heart_Atrial_Appendage	0.739813	2.37226
PRPF40B	0.017693	Heart_Atrial_Appendage	0.739813	2.37198
BUB3	0.0177358	Heart_Atrial_Appendage	0.739813	-2.37109
DARS	0.0177387	Heart_Atrial_Appendage	0.739813	2.37103
APEX1	0.0178152	Heart_Atrial_Appendage	0.739813	-2.36944
TTC3	0.0178247	Heart_Atrial_Appendage	0.739813	2.36924
TAS2R4	0.0179016	Heart_Atrial_Appendage	0.739813	-2.36765
USP14	0.0179202	Heart_Atrial_Appendage	0.739813	2.36726
C1orf109	0.0180586	Heart_Atrial_Appendage	0.739813	2.36441
GCA	0.0181259	Heart_Atrial_Appendage	0.739813	-2.36304
SLC2A4RG	0.0181448	Heart_Atrial_Appendage	0.739813	2.36265
CPD	0.018161	Heart_Atrial_Appendage	0.739813	2.36232
NXNL2	0.022991	Whole_Blood	0.739965	-2.27358
ATXN1L	0.0230106	Whole_Blood	0.739965	-2.27326
POLR1A	0.0231577	Whole_Blood	0.739965	-2.27082
GOSR1	0.0232032	Whole_Blood	0.739965	-2.27007
C2CD5	0.0232058	Whole_Blood	0.739965	2.27003
PSAP	0.0232543	Whole_Blood	0.739965	-2.26923
APCS	0.0136162	Liver	0.740046	2.46723
NARS	0.0137351	Liver	0.740046	-2.46412
RHBG	0.0139082	Liver	0.740046	-2.45963
RPGRIP1L	0.0139282	Liver	0.740046	-2.45911
SGK3	0.0139318	Liver	0.740046	-2.45902
IFITM2	0.0139472	Liver	0.740046	2.45862
CBR1	0.0116276	Brain_Cerebellar_Hemisphere	0.740117	-2.52325
TAS2R38	0.0381305	smultixcan	0.740217	0.984776
TMUB2	0.020371	Adrenal_Gland	0.740275	-2.31944
LINC01150	0.0382035	smultixcan	0.740311	2.07266
C17orf53	0.0382036	smultixcan	0.740311	1.00848
CBS	0.0133441	Pancreas	0.740339	-2.47445
TRPM6	0.028706	Artery_Aorta	0.740362	2.1875
NME1	0.028753	Artery_Aorta	0.740362	2.18686
YIPF4	0.0287532	Artery_Aorta	0.740362	-2.18685
PALD1	0.0287911	Artery_Aorta	0.740362	-2.18634
CCSER2	0.0287911	Artery_Aorta	0.740362	-2.18634
UBE2B	0.0288032	Artery_Aorta	0.740362	2.18617
AHCYL2	0.0288928	Artery_Aorta	0.74044	2.18495
RP11-403A3.1	0.028936	Artery_Aorta	0.74044	2.18436
SCAPER	0.0289863	Artery_Aorta	0.74044	2.18367
DMRT3	0.0331794	Brain_Cortex	0.740488	2.12991
GOLPH3L	0.0332132	Brain_Cortex	0.740488	-2.1295
ZNF211	0.0289863	Uterus	0.740585	2.18367
LINC00467	0.0142168	Liver	0.740617	2.45174
ZGRF1	0.0144028	Liver	0.740617	-2.44706
GPR17	0.0147275	Liver	0.740617	2.43901
TMEM30B	0.0151432	Liver	0.740617	-2.42894
DMAP1	0.0151997	Liver	0.740617	2.42759
TPGS1	0.0152018	Liver	0.740617	-2.42754
KLF7	0.0152119	Liver	0.740617	2.42729
ETV3	0.015224	Liver	0.740617	2.42701
PLAC8L1	0.0153007	Liver	0.740617	-2.42518
FAM83B	0.015331	Liver	0.740617	2.42446
CCDC136	0.0156442	Liver	0.740617	2.41711
GNPAT	0.0156481	Liver	0.740617	2.41702
KRBA1	0.0156623	Liver	0.740617	-2.41669
COPB2	0.0156895	Liver	0.740617	-2.41606
RP11-734I18.1	0.0157392	Liver	0.740617	2.41491
UTRN	0.0157758	Liver	0.740617	-2.41406
TRIM13	0.0159218	Liver	0.740617	-2.4107
RP11-162A12.2	0.0159807	Liver	0.740617	2.40936
SLC6A2	0.0161309	Liver	0.740617	-2.40594
TRIB1	0.0161765	Liver	0.740617	2.40491
ARHGEF10	0.016183	Liver	0.740617	-2.40476
ZNF334	0.0162138	Liver	0.740617	-2.40407
PEAK1	0.0162236	Liver	0.740617	2.40385
ZNF274	0.0163045	Liver	0.740617	-2.40203
CD83	0.0164596	Liver	0.740617	2.39856
DYM	0.0166151	Liver	0.740617	-2.39512
B4GALT5	0.0166274	Liver	0.740617	-2.39485
HMGCL	0.0166585	Liver	0.740617	-2.39416
LINC00896	0.0166668	Liver	0.740617	-2.39398
PRR15L	0.0166685	Liver	0.740617	2.39394
ITCH	0.0167886	Liver	0.740617	2.3913
MYL7	0.0169414	Liver	0.740617	-2.38798
C20orf24	0.0169435	Liver	0.740617	-2.38793
TNKS	0.0169634	Liver	0.740617	2.3875
POLR1A	0.0169828	Liver	0.740617	-2.38708
PLGRKT	0.017046	Liver	0.740617	2.38571
SLC25A46	0.0171082	Liver	0.740617	2.38437
ZNF487	0.0173263	Liver	0.740617	2.37971
MFHAS1	0.0174431	Liver	0.740617	2.37723
SEMA3A	0.0174558	Liver	0.740617	2.37696
LARS	0.0174677	Liver	0.740617	-2.37671
TBRG4	0.0175068	Liver	0.740617	2.37589
FAM83G	0.0176674	Liver	0.740617	2.37252
ACIN1	0.0177002	Liver	0.740617	2.37183
BUB3	0.0177358	Liver	0.740617	-2.37109
RNF11	0.017757	Liver	0.740617	2.37065
SLC2A8	0.0178538	Liver	0.740617	2.36864
TAS2R5	0.0179016	Liver	0.740617	2.36765
TAS2R4	0.0179016	Liver	0.740617	-2.36765
CLK2	0.0179491	Liver	0.740617	-2.36667
PSAP	0.0180177	Liver	0.740617	2.36525
CDC42EP4	0.0180649	Liver	0.740617	-2.36429
SLC3A1	0.0181199	Liver	0.740617	-2.36316
GCA	0.0181259	Liver	0.740617	-2.36304
IFIH1	0.0181259	Liver	0.740617	2.36304
CPD	0.018161	Liver	0.740617	2.36232
GS1-166A23.2	0.0181792	Liver	0.740617	2.36195
PANX2	0.0182011	Liver	0.740617	-2.3615
STAP2	0.0182264	Liver	0.740617	-2.36099
ASB4	0.0183494	Liver	0.740617	-2.35849
LINC00950	0.0184763	Liver	0.740617	2.35593
RNASET2	0.018485	Liver	0.740617	2.35576
ZFYVE27	0.0185132	Liver	0.740617	2.35519
TMEM156	0.0185191	Liver	0.740617	-2.35507
KBTBD7	0.0185401	Liver	0.740617	-2.35465
PRIM2	0.0255282	Cells_EBV-transformed_lymphocytes	0.740679	2.23331
UGP2	0.0256055	Cells_EBV-transformed_lymphocytes	0.740679	-2.23214
CTB-41I6.2	0.0256618	Cells_EBV-transformed_lymphocytes	0.740679	-2.23129
WASIR2	0.0256984	Cells_EBV-transformed_lymphocytes	0.740679	2.23074
DDX50	0.0152974	Ovary	0.740706	-2.42526
CCDC180	0.0153778	Ovary	0.740706	-2.42336
FBXL6	0.0153989	Ovary	0.740706	2.42286
MTOR	0.0154452	Ovary	0.740706	2.42177
MTMR6	0.0154609	Ovary	0.740706	-2.4214
LINC01133	0.015529	Ovary	0.740706	2.4198
WAPL	0.0155872	Ovary	0.740706	2.41844
CD83	0.0156661	Ovary	0.740706	2.4166
FAM189B	0.01571	Ovary	0.740706	-2.41558
LINC00706	0.0145611	Cells_Cultured_fibroblasts	0.740731	-2.44311
ANKRD9	0.0145756	Cells_Cultured_fibroblasts	0.740731	2.44276
CD164	0.0290579	Artery_Aorta	0.740738	-2.1827
TTLL13P	0.0117786	Brain_Nucleus_accumbens_basal_ganglia	0.740783	2.51871
SHD	0.0118127	Brain_Nucleus_accumbens_basal_ganglia	0.740783	2.51769
ATP6V1E2	0.0118626	Brain_Nucleus_accumbens_basal_ganglia	0.740783	2.5162
PADI4	0.0332897	Brain_Cortex	0.74082	2.12857
WASF1	0.0127605	Vagina	0.740878	2.49039
CDC40	0.0127605	Vagina	0.740878	2.49039
ZRSR1	0.0192694	Artery_Coronary	0.741041	2.34028
CX3CL1	0.019357	Artery_Coronary	0.741041	2.33858
CCDC191	0.0193893	Artery_Coronary	0.741041	2.33796
TULP1	0.0194493	Artery_Coronary	0.741041	-2.33681
TBX6	0.0195374	Artery_Coronary	0.741041	-2.33512
AQP4	0.0195825	Artery_Coronary	0.741041	-2.33425
ACVR2A	0.0196029	Artery_Coronary	0.741041	2.33386
WFDC10B	0.0196307	Artery_Coronary	0.741041	2.33333
ACSL6	0.0291582	Artery_Aorta	0.741105	2.18134
ASPDH	0.029215	Artery_Aorta	0.741105	2.18057
RP11-53O19.3	0.0292526	Artery_Aorta	0.741105	-2.18007
TOM1L1	0.021598	Skin_Not_Sun_Exposed_Suprapubic	0.741127	2.29736
KDM4C	0.00655908	Adipose_Visceral_Omentum	0.741176	2.71844
DPM2	0.0217837	Small_Intestine_Terminal_Ileum	0.741284	2.29412
MYBPC3	0.0258028	Cells_EBV-transformed_lymphocytes	0.741302	-2.22917
C2CD5	0.0258653	Cells_EBV-transformed_lymphocytes	0.741302	2.22823
PDE1C	0.0150928	Prostate	0.741334	-2.43014
LRP10	0.0218663	Small_Intestine_Terminal_Ileum	0.74134	2.29268
MLEC	0.0219752	Small_Intestine_Terminal_Ileum	0.74134	2.2908
MAP1LC3A	0.0219765	Small_Intestine_Terminal_Ileum	0.74134	2.29077
TDGF1	0.0157888	Ovary	0.741357	-2.41376
SPRR2A	0.0333918	Brain_Cortex	0.741418	-2.12734
GALNTL5	0.03344	Brain_Cortex	0.741418	2.12676
AFMID	0.0238548	Brain_Frontal_Cortex_BA9	0.741522	2.25946
KLF3	0.0239191	Brain_Frontal_Cortex_BA9	0.741522	2.25843
KIF5B	0.023973	Brain_Frontal_Cortex_BA9	0.741522	2.25756
ZNF451	0.0260039	Cells_EBV-transformed_lymphocytes	0.741527	2.22615
C8G	0.026022	Cells_EBV-transformed_lymphocytes	0.741527	2.22588
OAS1	0.0260912	Cells_EBV-transformed_lymphocytes	0.741527	-2.22485
SMURF2	0.0293825	Artery_Aorta	0.741537	-2.17832
RUNX2	0.0293898	Artery_Aorta	0.741537	-2.17822
WDTC1	0.0383014	smultixcan	0.741543	0.259035
ASB16	0.0220589	Small_Intestine_Terminal_Ileum	0.741549	-2.28935
TMC2	0.0223321	Small_Intestine_Terminal_Ileum	0.741549	-2.28467
LINC01184	0.0223899	Small_Intestine_Terminal_Ileum	0.741549	-2.28369
BCL2L2	0.0225446	Small_Intestine_Terminal_Ileum	0.741549	-2.28106
PPP1R3E	0.0225446	Small_Intestine_Terminal_Ileum	0.741549	-2.28106
REG4	0.0225738	Small_Intestine_Terminal_Ileum	0.741549	2.28057
CDC42EP2	0.0225878	Small_Intestine_Terminal_Ileum	0.741549	-2.28033
NTN5	0.0226426	Small_Intestine_Terminal_Ileum	0.741549	2.27941
CCDC191	0.0226856	Small_Intestine_Terminal_Ileum	0.741549	2.27869
MEF2B	0.0226926	Small_Intestine_Terminal_Ileum	0.741549	-2.27857
CXCL12	0.0227165	Small_Intestine_Terminal_Ileum	0.741549	2.27817
NAE1	0.0227771	Small_Intestine_Terminal_Ileum	0.741549	-2.27715
ZNF451	0.022811	Small_Intestine_Terminal_Ileum	0.741549	-2.27659
2024-09-03	0.0202017	Brain_Hippocampus	0.741686	-2.32258
RBM27	0.0202374	Brain_Hippocampus	0.741686	2.32192
EFNA1	0.020387	Brain_Hippocampus	0.741686	2.31915
SCGB2B2	0.020479	Brain_Hippocampus	0.741686	-2.31745
PNMAL1	0.020524	Brain_Hippocampus	0.741686	-2.31663
CTD-2033C11.1	0.0206231	Brain_Hippocampus	0.741686	-2.31481
MMP2	0.0206977	Brain_Hippocampus	0.741686	2.31345
PKNOX1	0.0207952	Brain_Hippocampus	0.741686	-2.31168
ZGRF1	0.0208242	Brain_Hippocampus	0.741686	-2.31116
SLC19A2	0.0208691	Brain_Hippocampus	0.741686	2.31034
MOV10L1	0.020887	Brain_Hippocampus	0.741686	-2.31002
ATP6V1E1	0.0209145	Brain_Hippocampus	0.741686	-2.30952
KIF5B	0.0209255	Brain_Hippocampus	0.741686	2.30933
SLC7A14	0.020983	Brain_Hippocampus	0.741686	2.30829
UBXN2B	0.0220751	Heart_Left_Ventricle	0.741698	2.28907
ZFP90	0.0158902	Ovary	0.741719	-2.41143
AC073133.2	0.0159265	Ovary	0.741719	-2.4106
TTC32	0.0240825	Brain_Frontal_Cortex_BA9	0.741761	-2.25581
IST1	0.0241469	Brain_Frontal_Cortex_BA9	0.741761	-2.25478
FAM120B	0.0242192	Brain_Frontal_Cortex_BA9	0.741761	-2.25363
ASGR1	0.0242909	Brain_Frontal_Cortex_BA9	0.741761	-2.2525
GHRL	0.024335	Brain_Frontal_Cortex_BA9	0.741761	2.2518
BAAT	0.0243974	Brain_Frontal_Cortex_BA9	0.741761	-2.25081
CAV1	0.0244225	Brain_Frontal_Cortex_BA9	0.741761	2.25042
PRMT7	0.021737	Skin_Not_Sun_Exposed_Suprapubic	0.741866	2.29493
ZGRF1	0.0217378	Skin_Not_Sun_Exposed_Suprapubic	0.741866	-2.29492
FAM161A	0.0218073	Skin_Not_Sun_Exposed_Suprapubic	0.741866	-2.29371
RNASET2	0.0218501	Skin_Not_Sun_Exposed_Suprapubic	0.741866	2.29296
TOM1L1	0.021598	Brain_Spinal_cord_cervical_c-1	0.741973	2.29736
ALDH1L2	0.0216357	Brain_Spinal_cord_cervical_c-1	0.741973	2.2967
MTMR6	0.0185322	Colon_Sigmoid	0.742092	-2.35481
KBTBD7	0.0185401	Colon_Sigmoid	0.742092	-2.35465
MYL9	0.0112218	Brain_Substantia_nigra	0.742134	-2.53571
PLEKHG2	0.0113208	Brain_Substantia_nigra	0.742134	2.53264
TMED5	0.0113997	Brain_Substantia_nigra	0.742134	-2.5302
MYBL1	0.0115124	Brain_Substantia_nigra	0.742134	-2.52675
SYT11	0.0115151	Brain_Substantia_nigra	0.742134	2.52667
ASH1L	0.0115266	Brain_Substantia_nigra	0.742134	-2.52632
HEMK1	0.0115689	Brain_Substantia_nigra	0.742134	-2.52503
EZR	0.0117239	Brain_Cerebellar_Hemisphere	0.742146	2.52035
DUOX2	0.0383913	smultixcan	0.742189	-1.04688
LURAP1L	0.0384032	smultixcan	0.742189	0.241059
WFDC3	0.0205895	Adrenal_Gland	0.742313	-2.31543
INO80E	0.0207427	Adrenal_Gland	0.742313	2.31263
LMO2	0.0207963	Adrenal_Gland	0.742313	-2.31166
CEP250	0.0208154	Adrenal_Gland	0.742313	2.31132
BCL2L13	0.0209145	Adrenal_Gland	0.742313	2.30952
ATP6V1E1	0.0209145	Adrenal_Gland	0.742313	-2.30952
MORN2	0.0209737	Adrenal_Gland	0.742313	-2.30846
SLC7A14	0.020983	Adrenal_Gland	0.742313	2.30829
KIF5B	0.0210163	Adrenal_Gland	0.742313	2.30769
TTC32	0.021082	Adrenal_Gland	0.742323	-2.30651
S100A9	0.0384505	smultixcan	0.742441	1.52113
CLOCK	0.0182892	Heart_Atrial_Appendage	0.74249	2.35971
HELB	0.0262644	Cells_EBV-transformed_lymphocytes	0.742668	2.22228
NEIL1	0.0263243	Cells_EBV-transformed_lymphocytes	0.742668	2.22139
MICAL2	0.0263497	Cells_EBV-transformed_lymphocytes	0.742668	2.22102
LINC01543	0.0149942	Testis	0.742669	-2.43252
ZNF578	0.0150262	Testis	0.742669	2.43175
PANK3	0.0213757	Stomach	0.742706	2.30128
SSBP2	0.0214145	Stomach	0.742706	-2.3006
SH3PXD2A	0.0149899	Cells_Cultured_fibroblasts	0.742749	2.43262
PFKFB4	0.0149967	Cells_Cultured_fibroblasts	0.742749	2.43246
DKK3	0.015029	Cells_Cultured_fibroblasts	0.742749	2.43168
TMEM37	0.0150484	Cells_Cultured_fibroblasts	0.742749	2.43121
PITHD1	0.0150715	Cells_Cultured_fibroblasts	0.742749	-2.43066
RP13-631K18.5	0.0150715	Cells_Cultured_fibroblasts	0.742749	2.43066
PRUNE1	0.0150918	Cells_Cultured_fibroblasts	0.742749	2.43017
PDE1C	0.0151045	Cells_Cultured_fibroblasts	0.742749	-2.42986
WNT11	0.0245182	Brain_Frontal_Cortex_BA9	0.742751	2.24891
PKNOX1	0.0234808	Brain_Caudate_basal_ganglia	0.742758	-2.26552
C17orf53	0.023581	Brain_Caudate_basal_ganglia	0.742758	2.26389
PSMB5	0.0236482	Brain_Caudate_basal_ganglia	0.742758	2.2628
ZGRF1	0.0237258	Brain_Caudate_basal_ganglia	0.742758	-2.26154
AFMID	0.0238548	Brain_Caudate_basal_ganglia	0.742758	2.25946
ZNF764	0.0238837	Brain_Caudate_basal_ganglia	0.742758	2.25899
SCGB2B2	0.0240276	Brain_Caudate_basal_ganglia	0.742758	-2.25669
IST1	0.024055	Brain_Caudate_basal_ganglia	0.742758	-2.25625
BRK1	0.0241338	Brain_Caudate_basal_ganglia	0.742758	2.25499
LINC00942	0.0242825	Brain_Caudate_basal_ganglia	0.742758	-2.25263
ASGR1	0.0242909	Brain_Caudate_basal_ganglia	0.742758	-2.2525
TTC32	0.0243243	Brain_Caudate_basal_ganglia	0.742758	-2.25197
C9orf135	0.0244489	Brain_Caudate_basal_ganglia	0.742758	-2.25
TIMM22	0.0244489	Brain_Caudate_basal_ganglia	0.742758	2.25
RP11-377D9.3	0.0245036	Brain_Caudate_basal_ganglia	0.742758	2.24914
C19orf54	0.024516	Brain_Caudate_basal_ganglia	0.742758	-2.24894
PDCD6IP	0.0245296	Brain_Caudate_basal_ganglia	0.742758	2.24873
CNGA1	0.0245889	Brain_Caudate_basal_ganglia	0.742758	-2.2478
BAG3	0.0246364	Brain_Caudate_basal_ganglia	0.742758	2.24706
TMSB10	0.0246942	Brain_Caudate_basal_ganglia	0.742758	-2.24615
SNX24	0.0247147	Brain_Caudate_basal_ganglia	0.742758	-2.24583
FXYD1	0.0218288	Brain_Spinal_cord_cervical_c-1	0.742768	-2.29333
LRP10	0.0218663	Brain_Spinal_cord_cervical_c-1	0.742768	-2.29268
RP11-687F6.5	0.0218665	Brain_Spinal_cord_cervical_c-1	0.742768	-2.29268
SWI5	0.0385321	smultixcan	0.742822	1.28529
CSTB	0.0385629	smultixcan	0.742822	1.14309
TMCC1	0.0385932	smultixcan	0.742822	-0.716609
EID2	0.0386073	smultixcan	0.742822	-0.900731
PRKD1	0.0117077	Brain_Substantia_nigra	0.742847	-2.52083
EZR	0.0117239	Brain_Substantia_nigra	0.742847	2.52035
TNFAIP8L3	0.0149439	Colon_Transverse	0.742858	-2.43373
APOL6	0.0268377	Brain_Hypothalamus	0.742859	-2.21387
MIS12	0.0295484	Artery_Aorta	0.742873	-2.17609
C19orf18	0.0295632	Artery_Aorta	0.742873	2.17589
C17orf53	0.023581	Lung	0.742887	2.26389
PRR15L	0.0245895	Brain_Frontal_Cortex_BA9	0.742995	-2.24779
GPR155	0.0219595	Skin_Not_Sun_Exposed_Suprapubic	0.743018	-2.29107
RNASEL	0.0220096	Skin_Not_Sun_Exposed_Suprapubic	0.743018	-2.2902
ASB16	0.0220589	Skin_Not_Sun_Exposed_Suprapubic	0.743018	-2.28935
IPPK	0.0223214	Skin_Not_Sun_Exposed_Suprapubic	0.743018	-2.28485
SPINK2	0.0223306	Skin_Not_Sun_Exposed_Suprapubic	0.743018	2.2847
CCL4L2	0.0223354	Skin_Not_Sun_Exposed_Suprapubic	0.743018	-2.28462
RDH16	0.0223536	Skin_Not_Sun_Exposed_Suprapubic	0.743018	-2.28431
FDX2	0.022488	Skin_Not_Sun_Exposed_Suprapubic	0.743018	2.28202
ACOX3	0.0225185	Skin_Not_Sun_Exposed_Suprapubic	0.743018	2.28151
PPP1R3E	0.0225446	Skin_Not_Sun_Exposed_Suprapubic	0.743018	-2.28106
FBXO5	0.0225979	Skin_Not_Sun_Exposed_Suprapubic	0.743018	-2.28017
CXCL12	0.0227165	Skin_Not_Sun_Exposed_Suprapubic	0.743018	2.27817
LAMP3	0.0227375	Skin_Not_Sun_Exposed_Suprapubic	0.743018	2.27782
ITGAD	0.0227768	Skin_Not_Sun_Exposed_Suprapubic	0.743018	2.27716
NXNL2	0.022991	Skin_Not_Sun_Exposed_Suprapubic	0.743018	-2.27358
GPR156	0.0231526	Skin_Not_Sun_Exposed_Suprapubic	0.743018	2.27091
ICAM5	0.0232073	Skin_Not_Sun_Exposed_Suprapubic	0.743018	2.27
PSAP	0.0232543	Skin_Not_Sun_Exposed_Suprapubic	0.743018	2.26923
TAGLN3	0.0233007	Skin_Not_Sun_Exposed_Suprapubic	0.743018	-2.26847
PLA2G4D	0.0233221	Skin_Not_Sun_Exposed_Suprapubic	0.743018	2.26812
TTLL13P	0.0234371	Skin_Not_Sun_Exposed_Suprapubic	0.743018	2.26623
FLOT1	0.0234572	Skin_Not_Sun_Exposed_Suprapubic	0.743018	-2.26591
C17orf53	0.023581	Skin_Not_Sun_Exposed_Suprapubic	0.743018	2.26389
USP10	0.0237508	Skin_Not_Sun_Exposed_Suprapubic	0.743018	-2.26114
CTXN1	0.0238003	Skin_Not_Sun_Exposed_Suprapubic	0.743018	2.26034
ZNF264	0.0238918	Skin_Not_Sun_Exposed_Suprapubic	0.743018	2.25887
PRB3	0.023907	Skin_Not_Sun_Exposed_Suprapubic	0.743018	2.25862
ZNF598	0.0239083	Skin_Not_Sun_Exposed_Suprapubic	0.743018	2.2586
KLF3	0.0239191	Skin_Not_Sun_Exposed_Suprapubic	0.743018	-2.25843
SERPINC1	0.0240433	Skin_Not_Sun_Exposed_Suprapubic	0.743018	2.25644
IST1	0.024055	Skin_Not_Sun_Exposed_Suprapubic	0.743018	-2.25625
RP11-440I14.2	0.024127	Skin_Not_Sun_Exposed_Suprapubic	0.743018	-2.2551
EBNA1BP2	0.0242488	Skin_Not_Sun_Exposed_Suprapubic	0.743018	-2.25316
ZNF578	0.0242513	Skin_Not_Sun_Exposed_Suprapubic	0.743018	-2.25312
TTC32	0.0243243	Skin_Not_Sun_Exposed_Suprapubic	0.743018	-2.25197
APEH	0.0244489	Skin_Not_Sun_Exposed_Suprapubic	0.743018	-2.25
RP6-74O6.6	0.0245259	Skin_Not_Sun_Exposed_Suprapubic	0.743018	-2.24879
SLC35G5	0.0245826	Skin_Not_Sun_Exposed_Suprapubic	0.743018	-2.2479
TMCO3	0.024629	Skin_Not_Sun_Exposed_Suprapubic	0.743018	-2.24717
KB-1732A1.1	0.0246481	Skin_Not_Sun_Exposed_Suprapubic	0.743018	2.24687
RBP2	0.0246713	Skin_Not_Sun_Exposed_Suprapubic	0.743018	2.24651
TMSB10	0.0246942	Skin_Not_Sun_Exposed_Suprapubic	0.743018	-2.24615
TULP1	0.0246942	Skin_Not_Sun_Exposed_Suprapubic	0.743018	-2.24615
PARP4	0.024831	Skin_Not_Sun_Exposed_Suprapubic	0.743018	-2.24402
C19orf54	0.0248401	Skin_Not_Sun_Exposed_Suprapubic	0.743018	-2.24388
ATP5I	0.0248774	Skin_Not_Sun_Exposed_Suprapubic	0.743018	2.2433
CKMT2	0.0249031	Skin_Not_Sun_Exposed_Suprapubic	0.743018	-2.2429
MLIP	0.0249081	Skin_Not_Sun_Exposed_Suprapubic	0.743018	2.24282
KIF24	0.0249555	Skin_Not_Sun_Exposed_Suprapubic	0.743018	-2.24209
TMPRSS7	0.025117	Skin_Not_Sun_Exposed_Suprapubic	0.743018	-2.2396
MRAS	0.0251275	Skin_Not_Sun_Exposed_Suprapubic	0.743018	2.23944
RP3-340B19.3	0.0251914	Skin_Not_Sun_Exposed_Suprapubic	0.743018	-2.23845
C16orf74	0.0252307	Skin_Not_Sun_Exposed_Suprapubic	0.743018	2.23785
PPT1	0.0252893	Skin_Not_Sun_Exposed_Suprapubic	0.743018	2.23696
BSPRY	0.0254427	Skin_Not_Sun_Exposed_Suprapubic	0.743018	-2.23461
CARD17	0.0254788	Skin_Not_Sun_Exposed_Suprapubic	0.743018	-2.23406
NLRC4	0.0254833	Skin_Not_Sun_Exposed_Suprapubic	0.743018	-2.234
ATP6V1E1	0.0254885	Skin_Not_Sun_Exposed_Suprapubic	0.743018	-2.23392
LAMC3	0.0255375	Skin_Not_Sun_Exposed_Suprapubic	0.743018	2.23317
MBD4	0.0255663	Skin_Not_Sun_Exposed_Suprapubic	0.743018	2.23274
MAPK8IP3	0.0256378	Skin_Not_Sun_Exposed_Suprapubic	0.743018	-2.23166
ATXN7L2	0.0256913	Skin_Not_Sun_Exposed_Suprapubic	0.743018	-2.23085
ZNF764	0.0256964	Skin_Not_Sun_Exposed_Suprapubic	0.743018	-2.23077
WASIR2	0.0256984	Skin_Not_Sun_Exposed_Suprapubic	0.743018	2.23074
SCN2B	0.02573	Skin_Not_Sun_Exposed_Suprapubic	0.743018	2.23026
C12orf77	0.0258028	Skin_Not_Sun_Exposed_Suprapubic	0.743018	-2.22917
C2CD5	0.0258653	Skin_Not_Sun_Exposed_Suprapubic	0.743018	2.22823
CDKN2AIPNL	0.0260157	Skin_Not_Sun_Exposed_Suprapubic	0.743018	2.22598
ERV3-1	0.0260163	Skin_Not_Sun_Exposed_Suprapubic	0.743018	-2.22597
CYB5R3	0.0260311	Skin_Not_Sun_Exposed_Suprapubic	0.743018	2.22575
RP11-10C24.3	0.0261251	Skin_Not_Sun_Exposed_Suprapubic	0.743018	2.22435
FAM162B	0.0261695	Skin_Not_Sun_Exposed_Suprapubic	0.743018	-2.22369
MOGS	0.0262088	Skin_Not_Sun_Exposed_Suprapubic	0.743018	-2.2231
PHLPP2	0.0263891	Skin_Not_Sun_Exposed_Suprapubic	0.743018	-2.22044
MED30	0.0264495	Skin_Not_Sun_Exposed_Suprapubic	0.743018	2.21955
AACS	0.0264551	Skin_Not_Sun_Exposed_Suprapubic	0.743018	2.21947
NPC1L1	0.0264684	Skin_Not_Sun_Exposed_Suprapubic	0.743018	2.21927
ALDH1L2	0.0265074	Skin_Not_Sun_Exposed_Suprapubic	0.743018	-2.2187
LGI4	0.0265964	Skin_Not_Sun_Exposed_Suprapubic	0.743018	2.21739
PGAP1	0.0267	Skin_Not_Sun_Exposed_Suprapubic	0.743018	2.21588
C4orf26	0.0269217	Skin_Not_Sun_Exposed_Suprapubic	0.743018	2.21265
STAT5A	0.0269222	Skin_Not_Sun_Exposed_Suprapubic	0.743018	2.21264
EFCAB13	0.0269286	Skin_Not_Sun_Exposed_Suprapubic	0.743018	-2.21255
DDX50	0.0269621	Skin_Not_Sun_Exposed_Suprapubic	0.743018	-2.21207
SNX18	0.0270062	Skin_Not_Sun_Exposed_Suprapubic	0.743018	-2.21143
POLR1A	0.0271346	Skin_Not_Sun_Exposed_Suprapubic	0.743018	-2.20958
NEDD9	0.0271824	Skin_Not_Sun_Exposed_Suprapubic	0.743018	2.20889
VWDE	0.0271835	Skin_Not_Sun_Exposed_Suprapubic	0.743018	2.20887
RP11-53O19.3	0.0271901	Skin_Not_Sun_Exposed_Suprapubic	0.743018	-2.20878
ZCCHC9	0.0271917	Skin_Not_Sun_Exposed_Suprapubic	0.743018	-2.20875
MSANTD3	0.0272809	Skin_Not_Sun_Exposed_Suprapubic	0.743018	2.20747
C17orf80	0.0273645	Skin_Not_Sun_Exposed_Suprapubic	0.743018	2.20628
BACH2	0.0274111	Skin_Not_Sun_Exposed_Suprapubic	0.743018	-2.20561
LINC01018	0.027553	Skin_Not_Sun_Exposed_Suprapubic	0.743018	-2.20359
ZBTB37	0.0276239	Skin_Not_Sun_Exposed_Suprapubic	0.743018	-2.20259
KCP	0.0276448	Skin_Not_Sun_Exposed_Suprapubic	0.743018	-2.20229
RP11-736N17.10	0.0276816	Skin_Not_Sun_Exposed_Suprapubic	0.743018	2.20177
IFT27	0.0276922	Skin_Not_Sun_Exposed_Suprapubic	0.743018	-2.20162
RP11-111M22.4	0.0277062	Skin_Not_Sun_Exposed_Suprapubic	0.743018	2.20142
CLSTN3	0.0277247	Skin_Not_Sun_Exposed_Suprapubic	0.743018	2.20116
FBXL19	0.0278389	Skin_Not_Sun_Exposed_Suprapubic	0.743018	-2.19955
FSTL4	0.0278531	Skin_Not_Sun_Exposed_Suprapubic	0.743018	2.19935
FMO1	0.0278794	Skin_Not_Sun_Exposed_Suprapubic	0.743018	-2.19898
ZNF316	0.027901	Skin_Not_Sun_Exposed_Suprapubic	0.743018	2.19868
CTD-2001C12.1	0.0280055	Skin_Not_Sun_Exposed_Suprapubic	0.743018	-2.19721
ZNF385C	0.0280329	Skin_Not_Sun_Exposed_Suprapubic	0.743018	-2.19683
MTHFD1L	0.028089	Skin_Not_Sun_Exposed_Suprapubic	0.743018	2.19604
RP1-272L16.1	0.0281201	Skin_Not_Sun_Exposed_Suprapubic	0.743018	2.19561
FBXO5	0.0265086	Cells_EBV-transformed_lymphocytes	0.743112	-2.21868
CTB-193M12.5	0.0265337	Cells_EBV-transformed_lymphocytes	0.743112	2.21831
PRMT7	0.0265839	Cells_EBV-transformed_lymphocytes	0.743112	2.21757
SIGLEC5	0.0216531	Stomach	0.743161	-2.2964
ACAP2	0.021668	Stomach	0.743161	2.29614
RALGPS2	0.0217481	Stomach	0.743161	2.29474
TIMM50	0.0218127	Stomach	0.743161	-2.29361
GNG12	0.0218578	Stomach	0.743161	2.29283
LRP10	0.0218663	Stomach	0.743161	2.29268
RTFDC1	0.0222096	Stomach	0.743161	2.28676
SHISA2	0.022271	Stomach	0.743161	-2.28571
TBCD	0.0223121	Stomach	0.743161	-2.28501
E2F7	0.0223473	Stomach	0.743161	2.28441
MITF	0.0224434	Stomach	0.743161	2.28278
FBXO5	0.0225979	Stomach	0.743161	-2.28017
CD47	0.0226327	Stomach	0.743161	-2.27958
BRAT1	0.0226408	Stomach	0.743161	2.27944
RP11-89C3.3	0.0226475	Stomach	0.743161	-2.27933
MEF2B	0.0226926	Stomach	0.743161	-2.27857
PM20D1	0.0226967	Stomach	0.743161	-2.2785
CXCL12	0.0227165	Stomach	0.743161	2.27817
SERPINC1	0.0227442	Stomach	0.743161	2.2777
NAE1	0.0227771	Stomach	0.743161	-2.27715
AK6	0.0228092	Stomach	0.743161	-2.27662
ATXN7	0.0229581	Stomach	0.743161	2.27413
MAP6D1	0.0230001	Stomach	0.743161	2.27343
RP11-53O19.3	0.0230032	Stomach	0.743161	-2.27338
CDK5RAP3	0.0230032	Stomach	0.743161	-2.27338
POC5	0.0229615	Small_Intestine_Terminal_Ileum	0.743247	2.27407
NXNL2	0.022991	Small_Intestine_Terminal_Ileum	0.743247	-2.27358
C1orf132	0.0198596	Spleen	0.743266	2.32899
HSPA4	0.0198944	Spleen	0.743266	2.32833
MARVELD2	0.0199173	Spleen	0.743266	-2.3279
PPP6R3	0.0222511	Heart_Left_Ventricle	0.743294	-2.28605
C4orf36	0.0223143	Heart_Left_Ventricle	0.743294	2.28497
MITF	0.0224434	Heart_Left_Ventricle	0.743294	-2.28278
PPP1R3E	0.0225446	Heart_Left_Ventricle	0.743294	-2.28106
CDC42EP2	0.0225878	Heart_Left_Ventricle	0.743294	-2.28033
CD47	0.0226327	Heart_Left_Ventricle	0.743294	-2.27958
CCDC191	0.0226856	Heart_Left_Ventricle	0.743294	2.27869
CXCL12	0.0227165	Heart_Left_Ventricle	0.743294	2.27817
NAE1	0.0227771	Heart_Left_Ventricle	0.743294	-2.27715
ADAM15	0.022785	Heart_Left_Ventricle	0.743294	2.27702
NPW	0.0270012	Brain_Hypothalamus	0.743313	-2.2115
CBR1	0.0270244	Brain_Hypothalamus	0.743313	-2.21117
ECM2	0.0270511	Brain_Hypothalamus	0.743313	-2.21078
LINC02021	0.0231293	Stomach	0.743326	2.27129
SLC7A6	0.0231881	Stomach	0.743326	-2.27032
CNOT3	0.0232298	Stomach	0.743326	2.26963
HOXB8	0.0232605	Stomach	0.743326	-2.26913
CFAP53	0.0118071	Brain_Cerebellar_Hemisphere	0.743333	2.51786
NT5C2	0.0138785	Pituitary	0.743394	-2.46039
GAS6-AS2	0.0139161	Pituitary	0.743394	2.45942
SGK3	0.0139318	Pituitary	0.743394	2.45902
RAD17	0.0139886	Pituitary	0.743394	2.45756
WDR93	0.024213	Brain_Putamen_basal_ganglia	0.743462	2.25373
FKBP15	0.0200591	Spleen	0.743477	2.32524
CERKL	0.0201285	Spleen	0.743477	2.32394
CDHR5	0.0201507	Spleen	0.743477	2.32353
LARS	0.0202374	Spleen	0.743477	-2.32192
PPFIA4	0.0202416	Spleen	0.743477	2.32184
SERPINC1	0.0203366	Spleen	0.743477	2.32008
TMUB2	0.020371	Spleen	0.743477	-2.31944
RP11-121C2.2	0.0204562	Spleen	0.743477	-2.31787
HIST1H4K	0.0204902	Spleen	0.743477	2.31725
SPRTN	0.0205891	Spleen	0.743477	2.31544
SF3A3	0.0206121	Spleen	0.743477	-2.31501
TTC21A	0.0243452	Brain_Amygdala	0.743553	2.25164
RAB3B	0.0151821	Cells_Cultured_fibroblasts	0.743557	-2.42801
NRAS	0.0139146	Skin_Sun_Exposed_Lower_leg	0.743715	-2.45946
ZNF578	0.0139379	Skin_Sun_Exposed_Lower_leg	0.743715	-2.45886
FLVCR1-AS1	0.0139886	Skin_Sun_Exposed_Lower_leg	0.743715	-2.45756
OAZ3	0.0234542	Whole_Blood	0.743807	2.26595
STRADA	0.0235125	Whole_Blood	0.743807	-2.265
NPHP4	0.0248156	Brain_Caudate_basal_ganglia	0.743902	2.24426
TM7SF3	0.0387258	smultixcan	0.743926	-0.159265
CEACAM19	0.0387333	smultixcan	0.743926	0.659922
MEIOC	0.0388181	smultixcan	0.743991	-1.62846
RP11-618L22.1	0.0388214	smultixcan	0.743991	1.07323
LINC02038	0.038878	smultixcan	0.743991	2.06548
PTPMT1	0.0389027	smultixcan	0.743991	0.53736
RP11-626H12.2	0.0389082	smultixcan	0.743991	-0.52982
RAD23B	0.0131383	Minor_Salivary_Gland	0.744004	-2.48
PDE1C	0.0150277	Colon_Transverse	0.744021	-2.43171
HSPA12A	0.0148043	Kidney_Cortex	0.74404	-2.43713
GPN1	0.015104	Testis	0.744082	-2.42988
TMEM237	0.038951	smultixcan	0.744153	1.04053
SMOX	0.0236792	Lung	0.744153	-2.2623
PGGT1B	0.0248876	Brain_Caudate_basal_ganglia	0.744176	-2.24314
CRYGS	0.0140606	Skin_Sun_Exposed_Lower_leg	0.744184	-2.45571
MTMR6	0.0141107	Skin_Sun_Exposed_Lower_leg	0.744184	-2.45443
CD83	0.0134786	Pancreas	0.744224	2.47087
TMSB10	0.0246942	Brain_Frontal_Cortex_BA9	0.744244	-2.24615
RP11-96H19.1	0.0119572	Brain_Substantia_nigra	0.744268	2.51341
ZNF738	0.0120754	Brain_Substantia_nigra	0.744268	2.50993
WASF1	0.0120864	Brain_Substantia_nigra	0.744268	2.50961
KMT2E	0.0121438	Brain_Substantia_nigra	0.744268	-2.50794
VAT1L	0.0122178	Brain_Substantia_nigra	0.744268	2.50579
RAB8A	0.0122642	Brain_Substantia_nigra	0.744268	2.50445
ZNF431	0.012292	Brain_Substantia_nigra	0.744268	2.50365
TMEM258	0.0123228	Brain_Substantia_nigra	0.744268	2.50276
SPCS3	0.0212031	Adrenal_Gland	0.744276	2.30435
GBA	0.0152965	Cells_Cultured_fibroblasts	0.744396	2.42528
SPECC1	0.0155172	Cells_Cultured_fibroblasts	0.744396	-2.42008
CYBRD1	0.0155386	Cells_Cultured_fibroblasts	0.744396	-2.41958
NPEPPS	0.0155582	Cells_Cultured_fibroblasts	0.744396	2.41912
CREB5	0.0156122	Cells_Cultured_fibroblasts	0.744396	2.41786
CCDC136	0.0156442	Cells_Cultured_fibroblasts	0.744396	-2.41711
FAM53C	0.0156895	Cells_Cultured_fibroblasts	0.744396	2.41606
COPB2	0.0156895	Cells_Cultured_fibroblasts	0.744396	-2.41606
MEF2B	0.0282373	Skin_Not_Sun_Exposed_Suprapubic	0.744586	-2.19397
PPP1R10	0.0269697	Cells_EBV-transformed_lymphocytes	0.744611	-2.21196
SNX18	0.0270062	Cells_EBV-transformed_lymphocytes	0.744611	-2.21143
FBXL19	0.0271197	Cells_EBV-transformed_lymphocytes	0.744611	-2.20979
ZNF747	0.0271772	Cells_EBV-transformed_lymphocytes	0.744611	-2.20896
RTN4R	0.0272306	Cells_EBV-transformed_lymphocytes	0.744611	2.2082
BACH2	0.0274111	Cells_EBV-transformed_lymphocytes	0.744611	-2.20561
ADAM15	0.0274151	Cells_EBV-transformed_lymphocytes	0.744611	2.20556
SOAT1	0.0274205	Cells_EBV-transformed_lymphocytes	0.744611	-2.20548
TEX264	0.0274257	Cells_EBV-transformed_lymphocytes	0.744611	2.20541
MOGS	0.0274533	Cells_EBV-transformed_lymphocytes	0.744611	-2.20501
DHRS11	0.0274977	Cells_EBV-transformed_lymphocytes	0.744611	2.20438
ZNF572	0.0275133	Cells_EBV-transformed_lymphocytes	0.744611	2.20416
MYBPC3	0.0184698	Heart_Atrial_Appendage	0.744653	-2.35606
MRNIP	0.0185065	Heart_Atrial_Appendage	0.744653	-2.35533
WDR45B	0.0185302	Heart_Atrial_Appendage	0.744653	-2.35485
MYZAP	0.023754	Lung	0.744678	2.26109
IFI27L1	0.0296991	Artery_Aorta	0.74477	-2.17408
SRD5A1	0.0198514	Artery_Coronary	0.744809	2.32915
PAWR	0.0199655	Artery_Coronary	0.744809	-2.327
TEX264	0.0199903	Artery_Coronary	0.744809	2.32653
SPECC1	0.0200038	Artery_Coronary	0.744809	2.32628
CCDC154	0.0200518	Artery_Coronary	0.744809	-2.32538
TTC32	0.0243243	Brain_Putamen_basal_ganglia	0.744882	-2.25197
WIPF3	0.0238477	Brain_Cerebellum	0.745068	-2.25957
TK1	0.0238548	Brain_Cerebellum	0.745068	2.25946
UTRN	0.0157758	Cells_Cultured_fibroblasts	0.74512	2.41406
LINC01562	0.0158275	Cells_Cultured_fibroblasts	0.74512	-2.41287
PHF2	0.0121326	Esophagus_Mucosa	0.745128	-2.50826
CASKIN1	0.0121576	Esophagus_Mucosa	0.745128	-2.50754
ATP2C2	0.0183837	Esophagus_Muscularis	0.745136	2.3578
ARL5B	0.00950819	Esophagus_Gastroesophageal_Junction	0.745275	2.59322
COL5A3	0.00951283	Esophagus_Gastroesophageal_Junction	0.745275	2.59305
ALDH1L2	0.021324	Adrenal_Gland	0.745301	-2.3022
SPEF2	0.0213638	Adrenal_Gland	0.745301	-2.30149
ZCCHC9	0.0271917	Brain_Hypothalamus	0.74537	-2.20875
SLC22A18	0.029785	Artery_Aorta	0.745411	2.17294
AHRR	0.0238359	Lung	0.745425	2.25976
SLC7A1	0.0152369	Testis	0.745428	2.4267
BCAT1	0.0152447	Testis	0.745428	2.42651
SRP14-AS1	0.015286	Testis	0.745428	2.42553
DDX50	0.0153456	Testis	0.745428	2.42412
CCDC180	0.0153778	Testis	0.745428	-2.42336
RP11-111M22.4	0.0277062	Cells_EBV-transformed_lymphocytes	0.745441	2.20142
SLC36A4	0.0278054	Cells_EBV-transformed_lymphocytes	0.745441	-2.20002
PLD1	0.0278172	Cells_EBV-transformed_lymphocytes	0.745441	-2.19986
SLC7A6OS	0.0279114	Cells_EBV-transformed_lymphocytes	0.745441	2.19853
TRPM4	0.0279233	Cells_EBV-transformed_lymphocytes	0.745441	-2.19836
BAIAP2	0.0281086	Cells_EBV-transformed_lymphocytes	0.745441	-2.19577
PHF19	0.0281168	Cells_EBV-transformed_lymphocytes	0.745441	-2.19565
C2orf72	0.0281285	Cells_EBV-transformed_lymphocytes	0.745441	-2.19549
EHD4	0.0142114	Brain_Anterior_cingulate_cortex_BA24	0.745463	-2.45188
GBA	0.0187346	Liver	0.745551	2.35077
ATP2A3	0.0201388	Artery_Coronary	0.74565	-2.32375
PNMAL1	0.0221036	Brain_Spinal_cord_cervical_c-1	0.745685	-2.28858
SLC39A10	0.0221375	Brain_Spinal_cord_cervical_c-1	0.745685	-2.288
NAE1	0.0222019	Brain_Spinal_cord_cervical_c-1	0.745685	2.2869
MSRA	0.0224297	Brain_Spinal_cord_cervical_c-1	0.745685	2.28301
TMEM80	0.0224479	Brain_Spinal_cord_cervical_c-1	0.745685	-2.2827
PPP1R3E	0.0225446	Brain_Spinal_cord_cervical_c-1	0.745685	-2.28106
CDC42EP2	0.0225878	Brain_Spinal_cord_cervical_c-1	0.745685	-2.28033
DTL	0.0226477	Brain_Spinal_cord_cervical_c-1	0.745685	-2.27933
CCDC191	0.0226856	Brain_Spinal_cord_cervical_c-1	0.745685	2.27869
LDAH	0.0226979	Brain_Spinal_cord_cervical_c-1	0.745685	-2.27848
CXCL12	0.0227165	Brain_Spinal_cord_cervical_c-1	0.745685	2.27817
KBTBD7	0.0185401	Esophagus_Muscularis	0.745785	2.35465
HSD17B14	0.0185892	Esophagus_Muscularis	0.745785	-2.35367
NFATC1	0.0186018	Esophagus_Muscularis	0.745785	-2.35342
POLR1A	0.0186439	Esophagus_Muscularis	0.745785	-2.35258
MMP2	0.0187001	Esophagus_Muscularis	0.745785	2.35146
TMEM248	0.0187851	Esophagus_Muscularis	0.745785	2.34977
MAP1LC3A	0.0188833	Esophagus_Muscularis	0.745785	2.34783
TTC3	0.0188891	Esophagus_Muscularis	0.745785	2.34771
KIAA1456	0.0189905	Esophagus_Muscularis	0.745785	-2.34572
DHX8	0.0189971	Esophagus_Muscularis	0.745785	-2.34559
TACC2	0.0188719	Liver	0.745821	2.34805
MAP1LC3A	0.0188833	Liver	0.745821	2.34783
AAR2	0.0337068	Brain_Cortex	0.745958	2.12356
ITGB3	0.0282408	Cells_EBV-transformed_lymphocytes	0.745969	-2.19393
DUSP16	0.0282946	Cells_EBV-transformed_lymphocytes	0.745969	-2.19318
FAM196A	0.024817	Brain_Frontal_Cortex_BA9	0.746033	2.24424
LIN7B	0.0234094	Stomach	0.746062	-2.26669
ADAM11	0.0207474	Spleen	0.746089	-2.31255
NFATC1	0.0293827	Uterus	0.746261	-2.17831
EEF1D	0.0293907	Uterus	0.746261	-2.17821
RP11-218M11.1	0.0294151	Uterus	0.746261	-2.17788
LDAH	0.0245194	Brain_Putamen_basal_ganglia	0.746269	-2.24889
RNF26	0.024565	Brain_Putamen_basal_ganglia	0.746269	-2.24818
TMSB10	0.0246942	Brain_Putamen_basal_ganglia	0.746269	-2.24615
C8orf46	0.024753	Brain_Putamen_basal_ganglia	0.746269	-2.24524
ZNF764	0.0247867	Brain_Putamen_basal_ganglia	0.746269	2.24471
MPHOSPH8	0.0248041	Brain_Putamen_basal_ganglia	0.746269	2.24444
CTC-444N24.11	0.0250341	Brain_Putamen_basal_ganglia	0.746269	-2.24088
FSTL4	0.0250741	Brain_Putamen_basal_ganglia	0.746269	-2.24026
DKK3	0.0251324	Brain_Putamen_basal_ganglia	0.746269	-2.23936
ZNF343	0.0251474	Brain_Putamen_basal_ganglia	0.746269	-2.23913
RP11-253I19.3	0.0252274	Brain_Putamen_basal_ganglia	0.746269	2.2379
M6PR	0.0252835	Brain_Putamen_basal_ganglia	0.746269	2.23704
SHISA2	0.0253152	Brain_Putamen_basal_ganglia	0.746269	-2.23656
C19orf54	0.025398	Brain_Putamen_basal_ganglia	0.746269	-2.23529
VAPB	0.0257813	Brain_Putamen_basal_ganglia	0.746269	2.22949
EFR3B	0.0257922	Brain_Putamen_basal_ganglia	0.746269	-2.22933
MYBPC3	0.0258028	Brain_Putamen_basal_ganglia	0.746269	-2.22917
WASIR2	0.0258106	Brain_Putamen_basal_ganglia	0.746269	2.22905
C2CD5	0.0258653	Brain_Putamen_basal_ganglia	0.746269	2.22823
ATP6V1E2	0.025888	Brain_Putamen_basal_ganglia	0.746269	2.22789
RAB3IL1	0.0259955	Brain_Putamen_basal_ganglia	0.746269	2.22628
C8G	0.026022	Brain_Putamen_basal_ganglia	0.746269	2.22588
C2orf71	0.0260374	Brain_Putamen_basal_ganglia	0.746269	-2.22565
MRAS	0.0260576	Brain_Putamen_basal_ganglia	0.746269	2.22535
HSPB1	0.0261243	Brain_Putamen_basal_ganglia	0.746269	2.22436
ALDH1L2	0.0261541	Brain_Putamen_basal_ganglia	0.746269	2.22392
LMOD1	0.0262683	Brain_Putamen_basal_ganglia	0.746269	-2.22222
NCOR1	0.0263026	Brain_Putamen_basal_ganglia	0.746269	-2.22171
CCBE1	0.0263045	Brain_Putamen_basal_ganglia	0.746269	-2.22169
NEIL1	0.0263243	Brain_Putamen_basal_ganglia	0.746269	-2.22139
MTOR	0.0154452	Testis	0.746303	2.42177
CAPN15	0.0391477	smultixcan	0.746309	-1.95748
AJUBA	0.0391635	smultixcan	0.746309	1.45987
MED30	0.0391671	smultixcan	0.746309	0.477266
TMUB2	0.020371	Artery_Tibial	0.746396	-2.31944
TTC32	0.0204006	Artery_Tibial	0.746396	-2.3189
STAT3	0.0204558	Artery_Tibial	0.746396	2.31788
LINC01133	0.0205129	Artery_Tibial	0.746396	2.31683
C4orf26	0.0245243	Brain_Amygdala	0.746476	2.24881
SLC35G5	0.0245826	Brain_Amygdala	0.746476	-2.2479
AK6	0.0186916	Heart_Atrial_Appendage	0.746523	-2.35163
AC145343.2	0.0187023	Heart_Atrial_Appendage	0.746523	2.35141
EFNA1	0.0392143	smultixcan	0.746552	2.02497
USP24	0.0151403	Colon_Transverse	0.746599	2.42901
TMSB10	0.0246942	Brain_Amygdala	0.746692	-2.24615
FAM196A	0.024817	Brain_Amygdala	0.746692	2.24424
CDO1	0.0251098	Brain_Amygdala	0.746692	-2.23971
ACER2	0.0251275	Brain_Amygdala	0.746692	2.23944
ZNF131	0.0251474	Brain_Amygdala	0.746692	2.23913
RP11-710E1.2	0.0251833	Brain_Amygdala	0.746692	2.23858
CCR5	0.0252303	Brain_Amygdala	0.746692	2.23786
TIMM44	0.0252718	Brain_Amygdala	0.746692	-2.23722
TTC23L	0.0254213	Brain_Amygdala	0.746692	-2.23494
PRIM2	0.0255282	Brain_Amygdala	0.746692	-2.23331
AP000688.29	0.0255292	Brain_Amygdala	0.746692	-2.2333
CEP78	0.0255842	Brain_Amygdala	0.746692	2.23247
PQLC2	0.0256309	Brain_Amygdala	0.746692	2.23176
TTC17	0.0256462	Brain_Amygdala	0.746692	-2.23153
AKR1C2	0.0257856	Brain_Amygdala	0.746692	2.22942
MYBPC3	0.0258028	Brain_Amygdala	0.746692	2.22917
WASIR2	0.0258569	Brain_Amygdala	0.746692	2.22835
C2CD5	0.0258653	Brain_Amygdala	0.746692	2.22823
ZGRF1	0.0231923	Small_Intestine_Terminal_Ileum	0.746738	-2.27025
SLC7A6	0.0232737	Small_Intestine_Terminal_Ileum	0.746738	-2.26891
SCAPER	0.023588	Small_Intestine_Terminal_Ileum	0.746738	2.26377
GBA	0.0236928	Small_Intestine_Terminal_Ileum	0.746738	2.26207
USP13	0.0237436	Small_Intestine_Terminal_Ileum	0.746738	-2.26125
ZNF665	0.0238565	Small_Intestine_Terminal_Ileum	0.746738	-2.25943
KLF3	0.0239191	Small_Intestine_Terminal_Ileum	0.746738	-2.25843
WDR60	0.0240224	Small_Intestine_Terminal_Ileum	0.746738	-2.25677
ATXN1L	0.024055	Small_Intestine_Terminal_Ileum	0.746738	-2.25625
IST1	0.024055	Small_Intestine_Terminal_Ileum	0.746738	-2.25625
UBXN2B	0.0240927	Small_Intestine_Terminal_Ileum	0.746738	2.25565
TRPC3	0.0241393	Small_Intestine_Terminal_Ileum	0.746738	-2.2549
SPTY2D1	0.0241415	Small_Intestine_Terminal_Ileum	0.746738	2.25487
DKKL1	0.0242423	Small_Intestine_Terminal_Ileum	0.746738	2.25327
LRRC27	0.0242649	Small_Intestine_Terminal_Ileum	0.746738	-2.25291
NUP62	0.0244024	Small_Intestine_Terminal_Ileum	0.746738	-2.25073
TK1	0.02442	Small_Intestine_Terminal_Ileum	0.746738	-2.25046
CAV1	0.0244225	Small_Intestine_Terminal_Ileum	0.746738	2.25042
APEH	0.0244489	Small_Intestine_Terminal_Ileum	0.746738	-2.25
PMF1	0.0245529	Small_Intestine_Terminal_Ileum	0.746738	2.24837
BGLAP	0.0245529	Small_Intestine_Terminal_Ileum	0.746738	2.24837
OR10G2	0.0245556	Small_Intestine_Terminal_Ileum	0.746738	-2.24832
RNASET2	0.0245747	Small_Intestine_Terminal_Ileum	0.746738	2.24802
ATXN7	0.0229581	Heart_Left_Ventricle	0.74677	2.27413
RASA3	0.0123615	Esophagus_Mucosa	0.746859	-2.50165
DDIT4L	0.0124193	Esophagus_Mucosa	0.746859	2.5
C2orf66	0.012478	Esophagus_Mucosa	0.746859	2.49833
CTB-50L17.10	0.0125095	Esophagus_Mucosa	0.746859	-2.49744
PRPH2	0.0125247	Esophagus_Mucosa	0.746859	2.497
SDCBP2	0.0125442	Esophagus_Mucosa	0.746859	-2.49645
PLPP3	0.0392771	smultixcan	0.746914	-0.143678
PDS5A	0.039318	smultixcan	0.746914	0.138538
PDE4D	0.0394095	smultixcan	0.746914	-0.142308
NPAS4	0.0394683	smultixcan	0.746914	0.106732
RHOH	0.0394729	smultixcan	0.746914	-1.14422
LINC00477	0.0394778	smultixcan	0.746914	2.05917
RP11-722E23.2	0.039506	smultixcan	0.746914	0.204232
RP11-128A17.2	0.0395089	smultixcan	0.746914	1.10583
SMAD4	0.0338124	Brain_Cortex	0.746918	2.1223
EIF2AK4	0.015286	Prostate	0.746936	2.42553
FAM83B	0.015331	Prostate	0.746936	2.42446
MTMR6	0.0126394	Esophagus_Mucosa	0.747066	-2.49377
CCDC78	0.0126919	Esophagus_Mucosa	0.747066	2.4923
ZSWIM8	0.0127708	Esophagus_Mucosa	0.747066	-2.4901
TMEM30B	0.0127867	Esophagus_Mucosa	0.747066	2.48966
CTD-3025N20.3	0.0299136	Artery_Aorta	0.747113	2.17123
MORN4	0.0161256	Ovary	0.747123	2.40606
ZNF274	0.0163045	Ovary	0.747123	2.40203
AKAP8L	0.0164292	Ovary	0.747123	2.39924
ZNF334	0.0164772	Ovary	0.747123	-2.39817
HMGCL	0.0166585	Ovary	0.747123	2.39416
MAP1LC3A	0.0166742	Ovary	0.747123	2.39381
TMOD1	0.01674	Ovary	0.747123	2.39237
CTD-2201E18.5	0.0167747	Ovary	0.747123	2.39161
C20orf24	0.0169435	Ovary	0.747123	2.38793
PLGRKT	0.017046	Ovary	0.747123	2.38571
CNKSR1	0.017054	Ovary	0.747123	-2.38554
RP11-96L14.7	0.017054	Ovary	0.747123	-2.38554
GOLGA8B	0.0170859	Ovary	0.747123	-2.38485
RP11-687F6.5	0.0171436	Ovary	0.747123	-2.38361
MPRIP	0.0171787	Ovary	0.747123	2.38286
PLAGL1	0.0172422	Ovary	0.747123	-2.3815
RP11-667K14.3	0.0172449	Ovary	0.747123	2.38144
LDAH	0.0172823	Ovary	0.747123	-2.38065
CTPS1	0.0173924	Ovary	0.747123	2.37831
XRCC3	0.017463	Ovary	0.747123	2.37681
LARS	0.0174677	Ovary	0.747123	-2.37671
ACAT1	0.0175377	Ovary	0.747123	2.37524
TPGS1	0.0176595	Ovary	0.747123	-2.37268
ATP6V1A	0.0176795	Ovary	0.747123	2.37226
NAA50	0.0176795	Ovary	0.747123	-2.37226
TMSB10	0.0246942	Small_Intestine_Terminal_Ileum	0.747135	-2.24615
KLRG1	0.0247162	Small_Intestine_Terminal_Ileum	0.747135	2.24581
ADCY5	0.011794	Muscle_Skeletal	0.747339	-2.51825
CEACAM19	0.0118031	Muscle_Skeletal	0.747339	2.51798
MPND	0.0119408	Muscle_Skeletal	0.747339	-2.51389
ZNF738	0.0120754	Muscle_Skeletal	0.747339	2.50993
KLHL8	0.0120852	Muscle_Skeletal	0.747339	2.50965
CD83	0.0122213	Muscle_Skeletal	0.747339	2.50569
HSP90AB1	0.0122518	Muscle_Skeletal	0.747339	2.50481
HCN3	0.0124193	Muscle_Skeletal	0.747339	2.5
CTB-50L17.10	0.0125095	Muscle_Skeletal	0.747339	-2.49744
FAM209A	0.0126795	Muscle_Skeletal	0.747339	-2.49265
SIX2	0.0127147	Muscle_Skeletal	0.747339	2.49166
RBM11	0.0127474	Muscle_Skeletal	0.747339	2.49075
NOP9	0.0127622	Muscle_Skeletal	0.747339	2.49034
OR2K2	0.0128028	Muscle_Skeletal	0.747339	2.48921
ANKRD13A	0.013004	Muscle_Skeletal	0.747339	2.48366
LINC01006	0.0130387	Muscle_Skeletal	0.747339	2.48271
MCRS1	0.0131231	Muscle_Skeletal	0.747339	2.48041
ZSWIM8	0.0132609	Muscle_Skeletal	0.747339	-2.47668
SPECC1	0.0132621	Muscle_Skeletal	0.747339	-2.47665
RUNX1	0.013266	Muscle_Skeletal	0.747339	2.47655
KIAA1109	0.0133436	Muscle_Skeletal	0.747339	2.47446
ZNF117	0.0133978	Muscle_Skeletal	0.747339	-2.47302
SCYL1	0.0134086	Muscle_Skeletal	0.747339	-2.47273
ZNF491	0.0134891	Muscle_Skeletal	0.747339	-2.47059
C1RL	0.0135038	Muscle_Skeletal	0.747339	2.4702
SRD5A3	0.0135076	Muscle_Skeletal	0.747339	2.4701
NT5C2	0.0135838	Muscle_Skeletal	0.747339	-2.46809
ZCCHC7	0.0137193	Muscle_Skeletal	0.747339	2.46453
SLC25A12	0.0137689	Muscle_Skeletal	0.747339	2.46324
POMT2	0.0138709	Muscle_Skeletal	0.747339	2.46059
CCDC86	0.0138735	Muscle_Skeletal	0.747339	-2.46052
NRAS	0.0139146	Muscle_Skeletal	0.747339	-2.45946
TMCC1	0.0139707	Muscle_Skeletal	0.747339	-2.45802
PTPRD-AS1	0.0139983	Muscle_Skeletal	0.747339	2.45731
VAPB	0.0140837	Muscle_Skeletal	0.747339	2.45512
ATP6V1E2	0.0141546	Muscle_Skeletal	0.747339	2.45332
LINC00467	0.0142168	Muscle_Skeletal	0.747339	2.45174
ZNF160	0.0143787	Muscle_Skeletal	0.747339	2.44766
SMPD3	0.014475	Muscle_Skeletal	0.747339	2.44526
NARS	0.014477	Muscle_Skeletal	0.747339	2.44521
LDAH	0.0145614	Muscle_Skeletal	0.747339	-2.44311
RASSF10	0.0145729	Muscle_Skeletal	0.747339	-2.44282
NIPAL1	0.014581	Muscle_Skeletal	0.747339	-2.44262
TEFM	0.0146653	Muscle_Skeletal	0.747339	2.44054
EPB41L5	0.0146843	Muscle_Skeletal	0.747339	2.44007
RINT1	0.0147586	Muscle_Skeletal	0.747339	-2.43825
GALE	0.0147706	Muscle_Skeletal	0.747339	-2.43796
LINC02044	0.0149235	Muscle_Skeletal	0.747339	-2.43423
ITGAD	0.0149403	Muscle_Skeletal	0.747339	2.43382
STAP2	0.0150328	Muscle_Skeletal	0.747339	-2.43159
PITHD1	0.0150715	Muscle_Skeletal	0.747339	-2.43066
DNMT3B	0.0151619	Muscle_Skeletal	0.747339	2.42849
CTD-2201E18.5	0.0152422	Muscle_Skeletal	0.747339	2.42657
ACSL6	0.0153252	Muscle_Skeletal	0.747339	2.4246
MTMR6	0.0154412	Muscle_Skeletal	0.747339	-2.42186
CXCR4	0.0154867	Muscle_Skeletal	0.747339	2.42079
NPEPPS	0.0155582	Muscle_Skeletal	0.747339	2.41912
PIK3CA	0.0155656	Muscle_Skeletal	0.747339	-2.41895
FAM193B	0.0155799	Muscle_Skeletal	0.747339	2.41861
VLDLR	0.0156052	Muscle_Skeletal	0.747339	-2.41802
POLR1A	0.0156427	Muscle_Skeletal	0.747339	-2.41715
YWHAZ	0.0157262	Muscle_Skeletal	0.747339	-2.41521
ANGPT1	0.0157632	Muscle_Skeletal	0.747339	2.41435
LINC01562	0.0158275	Muscle_Skeletal	0.747339	-2.41287
ZFP90	0.0158902	Muscle_Skeletal	0.747339	2.41143
ZNF334	0.0159289	Muscle_Skeletal	0.747339	-2.41054
MRPL9	0.0160043	Muscle_Skeletal	0.747339	-2.40882
ELOVL5	0.0160822	Muscle_Skeletal	0.747339	2.40705
CMTM3	0.0161592	Muscle_Skeletal	0.747339	2.4053
LAMC3	0.0161761	Muscle_Skeletal	0.747339	2.40492
RAI14	0.0161957	Muscle_Skeletal	0.747339	-2.40448
AP5S1	0.0162578	Muscle_Skeletal	0.747339	-2.40308
CARD18	0.0130146	Vagina	0.747367	-2.48337
MYZAP	0.0130369	Vagina	0.747367	-2.48276
ZSWIM8	0.0132609	Vagina	0.747367	-2.47668
SMOC2	0.0133728	Vagina	0.747367	2.47368
SCYL1	0.0134086	Vagina	0.747367	-2.47273
AADAC	0.0134262	Vagina	0.747367	-2.47226
IFI27L1	0.0134366	Vagina	0.747367	-2.47198
MMP2	0.0134846	Vagina	0.747367	2.47071
ESPNL	0.0135367	Vagina	0.747367	2.46933
ZFP90	0.0137835	Vagina	0.747367	2.46286
CREG2	0.0137919	Vagina	0.747367	2.46264
SGK3	0.0139318	Vagina	0.747367	-2.45902
IFITM2	0.0139472	Vagina	0.747367	2.45862
ANAPC4	0.0140047	Vagina	0.747367	2.45714
TBL3	0.0140793	Vagina	0.747367	2.45523
NT5C2	0.0140951	Vagina	0.747367	2.45483
SMILR	0.0141063	Vagina	0.747367	2.45455
RAMP3	0.0141453	Vagina	0.747367	-2.45355
CEP170	0.0120474	Brain_Nucleus_accumbens_basal_ganglia	0.74739	-2.51075
RP11-96H19.1	0.0120958	Brain_Nucleus_accumbens_basal_ganglia	0.74739	2.50934
OSGEP	0.0191015	Esophagus_Muscularis	0.747532	2.34354
FAM71E2	0.0284407	Skin_Not_Sun_Exposed_Suprapubic	0.747532	2.19115
HELB	0.0284652	Skin_Not_Sun_Exposed_Suprapubic	0.747532	2.19081
MPND	0.0119408	Brain_Cerebellar_Hemisphere	0.747663	2.51389
RP5-1098D14.1	0.0215691	Adrenal_Gland	0.747859	2.29787
PIFO	0.0215691	Adrenal_Gland	0.747859	-2.29787
LINC01006	0.0235706	Stomach	0.747992	2.26406
BCO2	0.0236026	Stomach	0.747992	-2.26354
ACOX3	0.0238838	Stomach	0.747992	-2.25899
KLF3	0.0239191	Stomach	0.747992	-2.25843
MST1	0.0239334	Stomach	0.747992	-2.2582
PRMT7	0.0242005	Stomach	0.747992	2.25393
RABAC1	0.024324	Stomach	0.747992	2.25197
ANK1	0.0243277	Stomach	0.747992	2.25191
MCOLN3	0.0243748	Stomach	0.747992	-2.25117
CAPN3	0.0244418	Stomach	0.747992	-2.25011
RP11-440I14.2	0.0244722	Stomach	0.747992	-2.24963
RP11-814H16.2	0.0245918	Stomach	0.747992	-2.24776
TMSB10	0.0246942	Stomach	0.747992	-2.24615
KLRG1	0.0247162	Stomach	0.747992	2.24581
C9orf69	0.0247685	Stomach	0.747992	-2.24499
ATXN1L	0.0248138	Stomach	0.747992	-2.24429
ALKBH5	0.0248349	Stomach	0.747992	-2.24396
PNOC	0.0251308	Stomach	0.747992	2.23939
DKK3	0.0251324	Stomach	0.747992	2.23936
ZNF131	0.0251474	Stomach	0.747992	2.23913
TMEM178A	0.0252309	Stomach	0.747992	-2.23785
S100A9	0.0252818	Stomach	0.747992	2.23707
KPNA2	0.0252967	Stomach	0.747992	-2.23684
IST1	0.0253502	Stomach	0.747992	-2.23602
ZBTB37	0.0255519	Stomach	0.747992	-2.23295
CLSTN3	0.0255713	Stomach	0.747992	2.23266
UGP2	0.0256055	Stomach	0.747992	-2.23214
TRMT10A	0.0257089	Stomach	0.747992	-2.23058
REG1A	0.0257812	Stomach	0.747992	-2.22949
KIF5B	0.0258336	Stomach	0.747992	2.2287
C2CD5	0.0258653	Stomach	0.747992	2.22823
TXNDC16	0.0259015	Stomach	0.747992	2.22769
TGFB1	0.0259109	Stomach	0.747992	2.22755
LGI4	0.0259274	Stomach	0.747992	2.2273
STAP2	0.0259418	Stomach	0.747992	-2.22708
C8G	0.026022	Stomach	0.747992	2.22588
ZNF764	0.026036	Stomach	0.747992	-2.22567
C2orf71	0.0260374	Stomach	0.747992	2.22565
OAS1	0.0260912	Stomach	0.747992	2.22485
FAM186B	0.0261283	Stomach	0.747992	-2.2243
MSRB1	0.026151	Stomach	0.747992	2.22396
KALRN	0.0262143	Stomach	0.747992	-2.22302
MYO19	0.0262143	Stomach	0.747992	2.22302
LINC01531	0.0262895	Stomach	0.747992	-2.22191
NEIL1	0.0263243	Stomach	0.747992	2.22139
TOR1AIP2	0.0159585	Cells_Cultured_fibroblasts	0.748067	-2.40986
LGR4	0.0160313	Cells_Cultured_fibroblasts	0.748067	2.4082
DARS	0.0160749	Cells_Cultured_fibroblasts	0.748067	2.40721
RP11-615I2.6	0.018808	Heart_Atrial_Appendage	0.748231	2.34931
ATXN7	0.0229581	Brain_Spinal_cord_cervical_c-1	0.748232	2.27413
COQ8B	0.0229585	Brain_Spinal_cord_cervical_c-1	0.748232	-2.27412
CDK5RAP3	0.0230032	Brain_Spinal_cord_cervical_c-1	0.748232	-2.27338
ABTB2	0.0339358	Brain_Cortex	0.748269	-2.12083
MXD3	0.0154977	Prostate	0.748279	-2.42053
WAPL	0.0155872	Prostate	0.748279	2.41844
CTB-50L17.10	0.0157581	Prostate	0.748279	-2.41447
TTLL13P	0.0157757	Prostate	0.748279	2.41406
UTRN	0.0157758	Prostate	0.748279	2.41406
GPCPD1	0.0159821	Prostate	0.748279	-2.40932
GPR17	0.0160497	Prostate	0.748279	2.40778
RHOBTB1	0.0161096	Prostate	0.748279	2.40642
PAK4	0.0161109	Prostate	0.748279	-2.40639
RP11-10C24.2	0.0161581	Prostate	0.748279	2.40532
TRIB1	0.0161765	Prostate	0.748279	2.40491
MST1	0.0162054	Prostate	0.748279	-2.40426
PEAK1	0.0162236	Prostate	0.748279	2.40385
RP11-618L22.1	0.0162291	Prostate	0.748279	2.40372
ZNF578	0.0240532	Lung	0.748288	-2.25628
PIK3CA	0.0241423	Lung	0.748288	-2.25486
DR1	0.024221	Lung	0.748288	2.25361
H6PD	0.0242787	Lung	0.748288	-2.25269
CYP3A43	0.0242865	Lung	0.748288	2.25257
LAMP3	0.0242891	Lung	0.748288	2.25253
GPR17	0.0243631	Lung	0.748288	2.25135
C9orf135	0.0244489	Lung	0.748288	2.25
PMF1	0.0245529	Lung	0.748288	2.24837
GPR161	0.0246921	Lung	0.748288	-2.24619
TMSB10	0.0246942	Lung	0.748288	-2.24615
SERPINC1	0.0247688	Lung	0.748288	2.24499
RP11-53O19.3	0.0247935	Lung	0.748288	-2.2446
EFCAB13	0.0248338	Lung	0.748288	-2.24398
CLOCK	0.02486	Lung	0.748288	2.24357
CYP3A5	0.0249157	Lung	0.748288	-2.24271
OSCAR	0.0249196	Lung	0.748288	2.24265
CAMKMT	0.0249788	Lung	0.748314	2.24173
FANCC	0.0296432	Uterus	0.748513	2.17483
S100A9	0.0296547	Uterus	0.748513	2.17467
RP11-575F12.3	0.0297881	Uterus	0.748513	2.1729
HELB	0.0298058	Uterus	0.748513	2.17266
SRD5A2	0.0298493	Uterus	0.748513	-2.17208
GLRX2	0.0250454	Lung	0.748561	2.2407
FDPS	0.0237322	Whole_Blood	0.748566	2.26144
SHISA3	0.0179194	Ovary	0.748586	2.36728
FGF2	0.017999	Ovary	0.748586	2.36564
C12orf75	0.0180301	Ovary	0.748586	-2.365
GCA	0.0181259	Ovary	0.748586	-2.36304
IFIH1	0.0181259	Ovary	0.748586	2.36304
CPD	0.018161	Ovary	0.748586	2.36232
KIAA1456	0.0182179	Ovary	0.748586	-2.36116
ASF1A	0.0183303	Ovary	0.748586	2.35888
PIGG	0.0183634	Ovary	0.748586	-2.35821
RNF152	0.0184165	Ovary	0.748586	2.35714
NCLN	0.0184358	Ovary	0.748586	-2.35675
LINC01537	0.0396343	smultixcan	0.748633	-0.0646311
ITPKA	0.0300359	Artery_Aorta	0.748653	2.16962
VPS29	0.0231121	Brain_Spinal_cord_cervical_c-1	0.748667	2.27158
TMEM258	0.0231561	Brain_Spinal_cord_cervical_c-1	0.748667	2.27085
MAP1LC3A	0.0188833	Heart_Atrial_Appendage	0.748724	2.34783
PIP5KL1	0.0206828	Artery_Tibial	0.748811	2.31373
HIVEP1	0.0207682	Artery_Tibial	0.748811	-2.31217
GOLIM4	0.0208129	Artery_Tibial	0.748811	-2.31136
SEC11C	0.0208186	Artery_Tibial	0.748811	2.31126
ATXN1L	0.024055	Brain_Cerebellum	0.748878	-2.25625
GBA	0.0241312	Brain_Cerebellum	0.748878	2.25503
KAT2B	0.0241767	Brain_Cerebellum	0.748878	2.25431
LAMP3	0.0242891	Brain_Cerebellum	0.748878	2.25253
ITGA5	0.0242953	Brain_Cerebellum	0.748878	-2.25243
AMMECR1L	0.0243584	Brain_Cerebellum	0.748878	-2.25143
RRP8	0.0230899	Heart_Left_Ventricle	0.748885	2.27194
SPINK2	0.0340333	Brain_Cortex	0.749045	2.11968
LINC00942	0.00976783	Esophagus_Gastroesophageal_Junction	0.749114	-2.58394
PTPRD-AS1	0.0100196	Esophagus_Gastroesophageal_Junction	0.749114	2.57515
VCPIP1	0.0101108	Esophagus_Gastroesophageal_Junction	0.749114	2.57202
RP11-262I2.2	0.010128	Esophagus_Gastroesophageal_Junction	0.749114	-2.57143
RP11-687F6.5	0.0105154	Esophagus_Gastroesophageal_Junction	0.749114	-2.5584
HHATL	0.0105586	Esophagus_Gastroesophageal_Junction	0.749114	2.55698
SETD1A	0.010578	Esophagus_Gastroesophageal_Junction	0.749114	-2.55634
CCDC86	0.0105807	Esophagus_Gastroesophageal_Junction	0.749114	-2.55625
TRMT6	0.0106543	Esophagus_Gastroesophageal_Junction	0.749114	-2.55384
FAM193B	0.010684	Esophagus_Gastroesophageal_Junction	0.749114	2.55287
PPP4R1	0.010728	Esophagus_Gastroesophageal_Junction	0.749114	2.55143
AP000688.29	0.0107784	Esophagus_Gastroesophageal_Junction	0.749114	-2.5498
CDC25C	0.0107791	Esophagus_Gastroesophageal_Junction	0.749114	2.54978
MYO9B	0.0107906	Esophagus_Gastroesophageal_Junction	0.749114	-2.54941
RAMP2	0.0108373	Esophagus_Gastroesophageal_Junction	0.749114	2.5479
MINPP1	0.0108487	Esophagus_Gastroesophageal_Junction	0.749114	2.54754
TMEM70	0.0108991	Esophagus_Gastroesophageal_Junction	0.749114	-2.54592
TRABD	0.0110724	Esophagus_Gastroesophageal_Junction	0.749114	2.5404
HLTF	0.0111473	Esophagus_Gastroesophageal_Junction	0.749114	2.53805
MYL9	0.0112218	Esophagus_Gastroesophageal_Junction	0.749114	-2.53571
ZNF451	0.0112796	Esophagus_Gastroesophageal_Junction	0.749114	-2.53391
TMED5	0.0113317	Esophagus_Gastroesophageal_Junction	0.749114	-2.5323
RP11-96H19.1	0.0114254	Esophagus_Gastroesophageal_Junction	0.749114	2.52941
HEMK1	0.0114858	Esophagus_Gastroesophageal_Junction	0.749114	-2.52756
MYBL1	0.0115124	Esophagus_Gastroesophageal_Junction	0.749114	-2.52675
SYT11	0.0115151	Esophagus_Gastroesophageal_Junction	0.749114	2.52667
RP11-618L22.1	0.0115798	Esophagus_Gastroesophageal_Junction	0.749114	2.5247
DUOX2	0.0115974	Esophagus_Gastroesophageal_Junction	0.749114	-2.52416
RPGRIP1L	0.0116185	Esophagus_Gastroesophageal_Junction	0.749114	-2.52353
NAT14	0.011667	Esophagus_Gastroesophageal_Junction	0.749114	2.52206
CDO1	0.0117009	Esophagus_Gastroesophageal_Junction	0.749114	-2.52104
RP11-446N19.1	0.0118063	Esophagus_Gastroesophageal_Junction	0.749114	2.51788
RP11-309L24.4	0.0118766	Esophagus_Gastroesophageal_Junction	0.749114	-2.51579
MTMR6	0.0119983	Esophagus_Gastroesophageal_Junction	0.749114	-2.5122
ARPC3	0.0120139	Esophagus_Gastroesophageal_Junction	0.749114	2.51174
NME1	0.0120369	Esophagus_Gastroesophageal_Junction	0.749114	2.51106
ZNRF2	0.0120682	Esophagus_Gastroesophageal_Junction	0.749114	-2.51014
ZNF738	0.0120754	Esophagus_Gastroesophageal_Junction	0.749114	2.50993
C7	0.012085	Esophagus_Gastroesophageal_Junction	0.749114	2.50965
PHF2	0.0121326	Esophagus_Gastroesophageal_Junction	0.749114	-2.50826
MRVI1	0.01216	Esophagus_Gastroesophageal_Junction	0.749114	2.50747
CLK2	0.0121876	Esophagus_Gastroesophageal_Junction	0.749114	-2.50667
HSP90AB1	0.0122518	Esophagus_Gastroesophageal_Junction	0.749114	2.50481
CINP	0.0122938	Esophagus_Gastroesophageal_Junction	0.749114	2.5036
CLK2	0.0121876	Brain_Nucleus_accumbens_basal_ganglia	0.74912	-2.50667
SCYL1	0.0134086	Minor_Salivary_Gland	0.749193	-2.47273
CHST8	0.0134355	Minor_Salivary_Gland	0.749193	2.47201
TRMT6	0.013517	Minor_Salivary_Gland	0.749193	-2.46985
SLC25A23	0.0135812	Minor_Salivary_Gland	0.749193	-2.46815
FUT11	0.0136509	Minor_Salivary_Gland	0.749193	-2.46632
MOGS	0.0137126	Minor_Salivary_Gland	0.749193	-2.46471
SYNGR2	0.0137166	Minor_Salivary_Gland	0.749193	2.4646
EIF5	0.0137539	Minor_Salivary_Gland	0.749193	-2.46363
DDX50	0.0152538	Colon_Transverse	0.749201	-2.4263
TMCO3	0.0264315	Stomach	0.74923	-2.21981
RP11-490B18.5	0.0397033	smultixcan	0.749283	-0.383374
ATP6V1E1	0.0209145	Spleen	0.749317	-2.30952
DOCK5	0.0209635	Spleen	0.749317	2.30864
EHD4	0.0142114	Pituitary	0.749446	-2.45188
LRR1	0.0142484	Pituitary	0.749446	2.45094
ANAPC4	0.0142856	Pituitary	0.749446	2.45
MTMR6	0.0209073	Artery_Tibial	0.74946	-2.30965
SLC9A8	0.020963	Artery_Tibial	0.74946	2.30865
KIF5B	0.0210163	Artery_Tibial	0.74946	2.30769
HCN3	0.0124193	Esophagus_Gastroesophageal_Junction	0.749484	2.5
AFMID	0.0124604	Esophagus_Gastroesophageal_Junction	0.749484	2.49883
REC8	0.0125304	Esophagus_Gastroesophageal_Junction	0.749484	-2.49684
ANKRD13A	0.0125922	Esophagus_Gastroesophageal_Junction	0.749484	2.4951
TPST2	0.0126105	Esophagus_Gastroesophageal_Junction	0.749484	2.49458
FTO	0.0129352	Esophagus_Mucosa	0.749544	-2.48555
HMGN2	0.0130227	Esophagus_Mucosa	0.749544	2.48315
LAPTM4A	0.0130674	Esophagus_Mucosa	0.749544	-2.48193
MYZAP	0.0130705	Esophagus_Mucosa	0.749544	-2.48184
TOR1AIP1	0.0132025	Esophagus_Mucosa	0.749544	-2.47826
PLD1	0.0132372	Esophagus_Mucosa	0.749544	-2.47732
SOCS4	0.0132488	Esophagus_Mucosa	0.749544	2.47701
RAB8A	0.0122642	Brain_Nucleus_accumbens_basal_ganglia	0.749547	2.50445
HCN3	0.0124193	Brain_Nucleus_accumbens_basal_ganglia	0.749547	2.5
LGR4	0.0124193	Brain_Nucleus_accumbens_basal_ganglia	0.749547	2.5
NUCB1	0.0124499	Brain_Nucleus_accumbens_basal_ganglia	0.749547	-2.49913
DHX8	0.0189971	Heart_Atrial_Appendage	0.749573	-2.34559
ACAT1	0.0190447	Heart_Atrial_Appendage	0.749573	-2.34465
EIF4E3	0.0191503	Heart_Atrial_Appendage	0.749573	2.34259
RP11-716H6.1	0.0191568	Heart_Atrial_Appendage	0.749573	2.34247
KATNAL1	0.0192703	Esophagus_Muscularis	0.749735	-2.34026
SLC38A2	0.019375	Esophagus_Muscularis	0.749735	2.33824
C2orf66	0.0194383	Esophagus_Muscularis	0.749735	2.33702
POLG	0.0195034	Esophagus_Muscularis	0.749735	2.33577
ZRSR1	0.0197859	Esophagus_Muscularis	0.749735	-2.33038
LRP10	0.0198055	Esophagus_Muscularis	0.749735	-2.33001
C1orf132	0.0198596	Esophagus_Muscularis	0.749735	2.32899
MARVELD2	0.0199173	Esophagus_Muscularis	0.749735	-2.3279
OR51E1	0.0199726	Esophagus_Muscularis	0.749735	2.32686
CCNJ	0.0200139	Esophagus_Muscularis	0.749735	2.32609
ACAP2	0.0200853	Esophagus_Muscularis	0.749735	2.32475
LIN7B	0.020094	Esophagus_Muscularis	0.749735	-2.32459
RP11-166O4.6	0.0201434	Esophagus_Muscularis	0.749735	2.32367
CDHR5	0.0201507	Esophagus_Muscularis	0.749735	2.32353
FOXO6	0.0201836	Esophagus_Muscularis	0.749735	-2.32292
GBA	0.0202129	Esophagus_Muscularis	0.749735	2.32237
LARS	0.0202374	Esophagus_Muscularis	0.749735	-2.32192
TMUB2	0.020371	Esophagus_Muscularis	0.749735	-2.31944
DYNLRB1	0.0204037	Esophagus_Muscularis	0.749735	2.31884
P2RY14	0.0204531	Esophagus_Muscularis	0.749735	-2.31793
CDH23	0.0204726	Esophagus_Muscularis	0.749735	2.31757
SCGB1B2P	0.020479	Esophagus_Muscularis	0.749735	-2.31745
ZNF180	0.0285382	Cells_EBV-transformed_lymphocytes	0.749834	-2.18981
CSTF1	0.0285951	Cells_EBV-transformed_lymphocytes	0.749834	-2.18902
EPS8L2	0.0286643	Cells_EBV-transformed_lymphocytes	0.749834	2.18807
PALD1	0.0288365	Cells_EBV-transformed_lymphocytes	0.749834	2.18571
CCL4L2	0.0288753	Cells_EBV-transformed_lymphocytes	0.749834	-2.18519
TMPRSS5	0.0288822	Cells_EBV-transformed_lymphocytes	0.749834	-2.18509
WDR3	0.0341488	Brain_Cortex	0.749871	-2.11831
CCDC39	0.034205	Brain_Cortex	0.749871	2.11765
JAML	0.0342968	Brain_Cortex	0.749871	-2.11656
DNAJB11	0.0343211	Brain_Cortex	0.749871	2.11628
TBC1D8-AS1	0.0345858	Brain_Cortex	0.749871	2.11317
SLC25A12	0.0346436	Brain_Cortex	0.749871	2.1125
ZNF441	0.034646	Brain_Cortex	0.749871	-2.11247
CLIP3	0.0346752	Brain_Cortex	0.749871	-2.11213
MPST	0.0347628	Brain_Cortex	0.749871	-2.11111
KIFAP3	0.0348108	Brain_Cortex	0.749871	2.11055
KLHL10	0.0348243	Brain_Cortex	0.749871	-2.1104
PFDN5	0.0348938	Brain_Cortex	0.749871	-2.10959
RP5-1016A21.1	0.0350298	Brain_Cortex	0.749871	-2.10801
CHST11	0.0350385	Brain_Cortex	0.749871	-2.10791
ZNF792	0.0351035	Brain_Cortex	0.749871	-2.10716
MCF2L	0.0351261	Brain_Cortex	0.749871	2.1069
ZNF462	0.0351317	Brain_Cortex	0.749871	-2.10684
FAM209A	0.0126795	Esophagus_Gastroesophageal_Junction	0.749892	-2.49265
NME9	0.0143932	Brain_Anterior_cingulate_cortex_BA24	0.749907	2.4473
KMT2E	0.0145052	Brain_Anterior_cingulate_cortex_BA24	0.749907	-2.4445
WASF1	0.0145497	Brain_Anterior_cingulate_cortex_BA24	0.749907	2.4434
TRMT44	0.0146395	Brain_Anterior_cingulate_cortex_BA24	0.749907	2.44118
SERPINC1	0.0146655	Brain_Anterior_cingulate_cortex_BA24	0.749907	2.44054
RP11-61J19.5	0.0146988	Brain_Anterior_cingulate_cortex_BA24	0.749907	-2.43972
KMT2E	0.018808	Colon_Sigmoid	0.749922	-2.34932
CCDC191	0.0188792	Colon_Sigmoid	0.749922	2.34791
DHX8	0.0189971	Colon_Sigmoid	0.749922	-2.34559
GPR135	0.019077	Colon_Sigmoid	0.749922	-2.34402
MDH1B	0.0191367	Colon_Sigmoid	0.749922	-2.34286
PDXK	0.019147	Colon_Sigmoid	0.749922	2.34266
IGSF11	0.0193171	Colon_Sigmoid	0.749922	2.33936
IFITM2	0.0193348	Colon_Sigmoid	0.749922	2.33901
C2orf66	0.0194383	Colon_Sigmoid	0.749922	2.33702
ACER3	0.0195087	Colon_Sigmoid	0.749922	2.33566
LINC02044	0.0196822	Colon_Sigmoid	0.749922	-2.33235
RP11-53O19.3	0.0196994	Colon_Sigmoid	0.749922	-2.33203
PNP	0.0197362	Colon_Sigmoid	0.749922	-2.33133
SLF2	0.0198449	Colon_Sigmoid	0.749922	-2.32927
C1orf132	0.0198596	Colon_Sigmoid	0.749922	2.32899
MARVELD2	0.0199173	Colon_Sigmoid	0.749922	-2.3279
CCNJ	0.0200139	Colon_Sigmoid	0.749922	2.32609
RP11-347C12.10	0.0200269	Colon_Sigmoid	0.749922	-2.32584
GRHL2	0.0200338	Colon_Sigmoid	0.749922	2.32571
MRPL9	0.0200611	Colon_Sigmoid	0.749922	-2.3252
INPP5B	0.0201667	Colon_Sigmoid	0.749922	-2.32323
FOXO6	0.0201836	Colon_Sigmoid	0.749922	-2.32292
LARS	0.0202374	Colon_Sigmoid	0.749922	-2.32192
TAF9	0.0202541	Colon_Sigmoid	0.749922	2.32161
CALML4	0.0202765	Colon_Sigmoid	0.749922	-2.32119
TMUB2	0.020371	Colon_Sigmoid	0.749958	-2.31944
WFDC10B	0.0204007	Colon_Sigmoid	0.749958	2.31889
TEX264	0.0274257	Brain_Hypothalamus	0.749966	2.20541
RP11-706P11.2	0.0133625	Esophagus_Mucosa	0.750088	2.47396
LINC00707	0.0133784	Esophagus_Mucosa	0.750088	-2.47354
KBTBD7	0.0185401	Ovary	0.750151	-2.35465
WDR60	0.0301585	Artery_Aorta	0.750192	-2.168
ADAM15	0.0265691	Brain_Putamen_basal_ganglia	0.750266	2.21779
FXYD7	0.0265964	Brain_Putamen_basal_ganglia	0.750266	2.21739
STAP2	0.0267415	Brain_Putamen_basal_ganglia	0.750333	-2.21527
LSR	0.0267852	Brain_Putamen_basal_ganglia	0.750333	2.21463
FDX2	0.0267953	Brain_Putamen_basal_ganglia	0.750333	2.21449
RP11-390F4.3	0.0275069	Brain_Hypothalamus	0.750374	2.20425
MAP6D1	0.0249102	Small_Intestine_Terminal_Ileum	0.750435	2.24279
TRMT10A	0.0249543	Small_Intestine_Terminal_Ileum	0.750435	-2.24211
ANGPT4	0.0212976	Brain_Hippocampus	0.750439	2.30267
ZFP1	0.0213676	Brain_Hippocampus	0.750545	2.30143
RAB23	0.0190763	Liver	0.750619	2.34404
HEMK1	0.0142906	Skin_Sun_Exposed_Lower_leg	0.750657	-2.44987
C19orf54	0.0205645	Esophagus_Muscularis	0.750664	-2.31589
ZNF578	0.0150262	Kidney_Cortex	0.750693	-2.43175
PDE1C	0.0151045	Kidney_Cortex	0.750693	-2.42986
MTFP1	0.0286448	Skin_Not_Sun_Exposed_Suprapubic	0.750715	-2.18834
NOL7	0.035235	Brain_Cortex	0.750743	-2.10565
LRRC2	0.0155872	Testis	0.750768	-2.41844
RP11-96B2.1	0.0135869	Esophagus_Mucosa	0.750816	-2.468
RFWD2	0.0136135	Esophagus_Mucosa	0.750816	-2.4673
XRCC3	0.0136441	Esophagus_Mucosa	0.750816	2.4665
MLPH	0.0137065	Esophagus_Mucosa	0.750816	2.46486
MRPS22	0.0138019	Esophagus_Mucosa	0.750816	2.46238
NRAS	0.0139146	Esophagus_Mucosa	0.750816	-2.45946
IFITM2	0.0139472	Esophagus_Mucosa	0.750816	2.45862
CINP	0.0139948	Esophagus_Mucosa	0.750816	2.4574
GCNT7	0.0140539	Esophagus_Mucosa	0.750816	2.45588
SELENOP	0.0140817	Esophagus_Mucosa	0.750816	-2.45517
SNX11	0.0141502	Esophagus_Mucosa	0.750816	2.45343
TTC21A	0.0145102	Esophagus_Mucosa	0.750816	2.44438
ANAPC4	0.0145715	Esophagus_Mucosa	0.750816	2.44286
GLDC	0.0146237	Esophagus_Mucosa	0.750816	-2.44157
CD83	0.0146319	Esophagus_Mucosa	0.750816	2.44136
CHST8	0.0146476	Esophagus_Mucosa	0.750816	2.44098
NARS	0.0147542	Esophagus_Mucosa	0.750816	-2.43836
RINT1	0.0147819	Esophagus_Mucosa	0.750816	-2.43768
SERPINB13	0.0148114	Esophagus_Mucosa	0.750816	2.43696
GOLGA8B	0.0148361	Esophagus_Mucosa	0.750816	-2.43636
TULP4	0.0150245	Esophagus_Mucosa	0.750816	2.43179
ZNF578	0.0150262	Esophagus_Mucosa	0.750816	-2.43175
DOK3	0.0150668	Esophagus_Mucosa	0.750816	-2.43077
NAA20	0.0150715	Esophagus_Mucosa	0.750816	-2.43066
UBXN2B	0.0151083	Esophagus_Mucosa	0.750816	2.42977
TMEM258	0.015132	Esophagus_Mucosa	0.750816	2.42921
ZNF766	0.0151897	Esophagus_Mucosa	0.750816	-2.42783
ETV3	0.015224	Esophagus_Mucosa	0.750816	2.42701
CCDC18	0.0152424	Esophagus_Mucosa	0.750816	-2.42657
SRP14-AS1	0.015286	Esophagus_Mucosa	0.750816	2.42553
ACAT1	0.0153447	Esophagus_Mucosa	0.750816	2.42414
MTOR	0.0154452	Esophagus_Mucosa	0.750816	-2.42177
TNFRSF6B	0.0155416	Esophagus_Mucosa	0.750816	-2.41951
ADPGK	0.0157026	Esophagus_Mucosa	0.750816	-2.41576
TBL3	0.0157415	Esophagus_Mucosa	0.750816	2.41485
C9orf106	0.0158168	Esophagus_Mucosa	0.750816	-2.41311
METAP1D	0.0158937	Esophagus_Mucosa	0.750816	-2.41135
CBR4	0.0159923	Esophagus_Mucosa	0.750816	-2.40909
PDGFB	0.0160204	Esophagus_Mucosa	0.750816	-2.40845
ZNF334	0.0160299	Esophagus_Mucosa	0.750816	-2.40823
MMP2	0.0160614	Esophagus_Mucosa	0.750816	2.40752
CTD-2201E18.5	0.0161139	Esophagus_Mucosa	0.750816	2.40633
NXN	0.016174	Esophagus_Mucosa	0.750816	2.40497
TRIB1	0.0161765	Esophagus_Mucosa	0.750816	2.40491
TMCC1	0.0162712	Esophagus_Mucosa	0.750816	2.40277
ADGRB1	0.0163262	Esophagus_Mucosa	0.750816	-2.40154
MAP4K4	0.0163951	Esophagus_Mucosa	0.750816	2.4
GATAD2A	0.0165502	Esophagus_Mucosa	0.750816	2.39655
HMGCL	0.0166585	Esophagus_Mucosa	0.750816	2.39416
SGK3	0.0166911	Esophagus_Mucosa	0.750816	2.39344
EEF2	0.0167158	Esophagus_Mucosa	0.750816	2.3929
KLHL40	0.0167581	Esophagus_Mucosa	0.750816	2.39197
FLVCR1-AS1	0.0168051	Esophagus_Mucosa	0.750816	-2.39095
SKA3	0.0168197	Esophagus_Mucosa	0.750816	2.39062
NTRK1	0.0168561	Esophagus_Mucosa	0.750816	-2.38983
C20orf24	0.0169435	Esophagus_Mucosa	0.750816	2.38793
PLGRKT	0.017046	Esophagus_Mucosa	0.750816	2.38571
LDAH	0.0170627	Esophagus_Mucosa	0.750816	-2.38535
AP4M1	0.0172473	Esophagus_Mucosa	0.750816	2.38139
PPIB	0.017249	Esophagus_Mucosa	0.750816	-2.38136
CAPN15	0.0172503	Esophagus_Mucosa	0.750816	-2.38133
C1orf43	0.0173165	Esophagus_Mucosa	0.750816	2.37992
FGFRL1	0.0173332	Esophagus_Mucosa	0.750816	2.37956
RP11-687F6.5	0.0173417	Esophagus_Mucosa	0.750816	-2.37938
P2RY2	0.0173945	Esophagus_Mucosa	0.750816	-2.37826
ACIN1	0.0177002	Esophagus_Mucosa	0.750816	-2.37183
PROSER2	0.0177067	Esophagus_Mucosa	0.750816	2.3717
THRB	0.0179067	Esophagus_Mucosa	0.750816	2.36754
CARD18	0.0181007	Esophagus_Mucosa	0.750816	-2.36355
GPR156	0.0181078	Esophagus_Mucosa	0.750816	2.36341
GCA	0.0181259	Esophagus_Mucosa	0.750816	-2.36304
MPST	0.0181535	Esophagus_Mucosa	0.750816	2.36247
NACAD	0.0182802	Esophagus_Mucosa	0.750816	-2.35989
RCAN1	0.0183759	Esophagus_Mucosa	0.750816	2.35795
TMEM132B	0.0184409	Esophagus_Mucosa	0.750816	2.35664
LINC00950	0.0184763	Esophagus_Mucosa	0.750816	2.35593
EFCAB13	0.0185246	Esophagus_Mucosa	0.750816	-2.35496
KBTBD7	0.0185401	Esophagus_Mucosa	0.750816	-2.35465
ADCYAP1R1	0.0185516	Esophagus_Mucosa	0.750816	2.35442
PAWR	0.018572	Esophagus_Mucosa	0.750816	2.35401
BRD7	0.0186393	Esophagus_Mucosa	0.750816	2.35267
HSD17B14	0.0186896	Esophagus_Mucosa	0.750816	-2.35167
KCNMB3	0.0187381	Esophagus_Mucosa	0.750816	2.3507
UHMK1	0.0187656	Esophagus_Mucosa	0.750816	-2.35015
TTBK2	0.0188574	Esophagus_Mucosa	0.750816	2.34834
MAP1LC3A	0.0188833	Esophagus_Mucosa	0.750816	2.34783
MXD3	0.0189726	Esophagus_Mucosa	0.750816	-2.34607
DHX8	0.0189971	Esophagus_Mucosa	0.750816	-2.34559
RAB23	0.0190763	Esophagus_Mucosa	0.750816	2.34404
RPGRIP1L	0.0191162	Esophagus_Mucosa	0.750816	-2.34326
FASTKD2	0.0191367	Esophagus_Mucosa	0.750816	2.34286
MYO19	0.0192028	Esophagus_Mucosa	0.750816	2.34157
WASHC4	0.0193047	Esophagus_Mucosa	0.750816	2.3396
RP11-159D12.2	0.0193271	Esophagus_Mucosa	0.750816	-2.33916
MTFP1	0.019333	Esophagus_Mucosa	0.750816	-2.33905
SLC38A2	0.019375	Esophagus_Mucosa	0.750816	2.33824
EMP1	0.0193858	Esophagus_Mucosa	0.750816	-2.33803
LUC7L2	0.0194126	Esophagus_Mucosa	0.750816	2.33751
BCAR1	0.0195034	Esophagus_Mucosa	0.750816	-2.33577
LINC01873	0.0195136	Esophagus_Mucosa	0.750816	2.33557
CALML3	0.0195158	Esophagus_Mucosa	0.750816	2.33553
DMRT2	0.0195281	Esophagus_Mucosa	0.750816	2.33529
SLC25A23	0.0196367	Esophagus_Mucosa	0.750816	-2.33322
AJAP1	0.0198714	Esophagus_Mucosa	0.750816	2.32877
LARS	0.0198714	Esophagus_Mucosa	0.750816	-2.32877
RRAD	0.0198931	Esophagus_Mucosa	0.750816	-2.32836
ACVR2A	0.0199725	Esophagus_Mucosa	0.750816	2.32686
ACAP2	0.0200853	Esophagus_Mucosa	0.750816	2.32475
RGMB	0.0201278	Esophagus_Mucosa	0.750816	-2.32396
CERKL	0.0201285	Esophagus_Mucosa	0.750816	2.32394
RRP8	0.0201566	Esophagus_Mucosa	0.750816	2.32342
MFAP3L	0.0201626	Esophagus_Mucosa	0.750816	-2.32331
EFNA3	0.0202674	Esophagus_Mucosa	0.750816	2.32136
SCAPER	0.0203594	Esophagus_Mucosa	0.750816	2.31966
TMUB2	0.020371	Esophagus_Mucosa	0.750816	-2.31944
TTC32	0.0204006	Esophagus_Mucosa	0.750816	-2.3189
STAT3	0.0204558	Esophagus_Mucosa	0.750816	2.31788
FBXW8	0.0204773	Esophagus_Mucosa	0.750816	-2.31748
OAS1	0.0260912	Brain_Amygdala	0.750842	2.22485
THOC7	0.0262106	Brain_Amygdala	0.750842	2.22308
PM20D1	0.0262228	Brain_Amygdala	0.750842	-2.2229
LINC01091	0.0211564	Artery_Tibial	0.751104	2.30518
TBL3	0.0211824	Artery_Tibial	0.751104	2.30472
RBP5	0.0164056	Muscle_Skeletal	0.751142	2.39977
MST1R	0.00672538	Adipose_Visceral_Omentum	0.751156	2.71014
ASXL2	0.00678294	Adipose_Visceral_Omentum	0.751156	-2.70732
ICAM5	0.00696466	Adipose_Visceral_Omentum	0.751156	2.69853
RCOR1	0.00701974	Adipose_Visceral_Omentum	0.751156	2.69591
FCER1A	0.00706539	Adipose_Visceral_Omentum	0.751156	-2.69375
CPNE4	0.00710713	Adipose_Visceral_Omentum	0.751156	-2.69178
CDH23	0.00717941	Adipose_Visceral_Omentum	0.751156	2.68841
LINC02019	0.00720947	Adipose_Visceral_Omentum	0.751156	-2.68701
SLC22A16	0.00726367	Adipose_Visceral_Omentum	0.751156	-2.68451
FADS1	0.00729809	Adipose_Visceral_Omentum	0.751156	-2.68293
POLDIP3	0.00735001	Adipose_Visceral_Omentum	0.751156	-2.68056
SLFN12L	0.00741263	Adipose_Visceral_Omentum	0.751156	-2.67771
HAGHL	0.007433	Adipose_Visceral_Omentum	0.751156	2.6768
CLEC5A	0.039844	smultixcan	0.751285	1.65774
PKN2	0.0164873	Muscle_Skeletal	0.751311	2.39795
TUBGCP6	0.0166585	Muscle_Skeletal	0.751311	2.39416
HAMP	0.0169411	Muscle_Skeletal	0.751311	2.38798
C20orf24	0.0169435	Muscle_Skeletal	0.751311	2.38793
ATP6V0B	0.0170178	Muscle_Skeletal	0.751311	-2.38632
SLC7A4	0.0171765	Muscle_Skeletal	0.751311	2.38291
P2RX6	0.0172154	Muscle_Skeletal	0.751311	-2.38208
GAS2L2	0.0172318	Muscle_Skeletal	0.751311	2.38172
RP11-667K14.3	0.0172449	Muscle_Skeletal	0.751311	-2.38144
ZNF487	0.0173263	Muscle_Skeletal	0.751311	2.37971
SEMA3A	0.0174558	Muscle_Skeletal	0.751311	2.37696
SNX24	0.017563	Muscle_Skeletal	0.751311	-2.3747
ATP6V1A	0.0176795	Muscle_Skeletal	0.751311	-2.37226
SRFBP1	0.017693	Muscle_Skeletal	0.751311	2.37198
STMN1	0.0177309	Muscle_Skeletal	0.751311	2.37119
BUB3	0.0177358	Muscle_Skeletal	0.751311	-2.37109
RNF152	0.0178361	Muscle_Skeletal	0.751311	2.369
PDCD6IP	0.0178483	Muscle_Skeletal	0.751311	2.36875
RP11-122G18.12	0.0178572	Muscle_Skeletal	0.751311	-2.36857
TAS2R4	0.0179016	Muscle_Skeletal	0.751311	-2.36765
CDK5RAP3	0.017929	Muscle_Skeletal	0.751311	-2.36708
PRRC2C	0.0180571	Muscle_Skeletal	0.751311	-2.36444
GLOD4	0.0180676	Muscle_Skeletal	0.751311	2.36423
IFIH1	0.0181259	Muscle_Skeletal	0.751311	2.36304
GCA	0.0181259	Muscle_Skeletal	0.751311	-2.36304
ZDHHC8	0.0181842	Muscle_Skeletal	0.751311	-2.36185
DGUOK	0.0181932	Muscle_Skeletal	0.751311	2.36166
RP4-794I6.4	0.0183457	Muscle_Skeletal	0.751311	-2.35857
GRM2	0.018478	Muscle_Skeletal	0.751311	2.3559
SLC18B1	0.0186322	Muscle_Skeletal	0.751311	2.35281
PCDH17	0.0187054	Muscle_Skeletal	0.751311	2.35135
ZGRF1	0.0187571	Muscle_Skeletal	0.751311	-2.35032
KMT2E	0.018808	Muscle_Skeletal	0.751311	-2.34932
MAP1LC3A	0.0188833	Muscle_Skeletal	0.751311	2.34783
CCNT1	0.0188855	Muscle_Skeletal	0.751311	2.34778
SCAPER	0.0189102	Muscle_Skeletal	0.751311	2.3473
DHX8	0.0189971	Muscle_Skeletal	0.751311	-2.34559
CHST8	0.0190432	Muscle_Skeletal	0.751311	2.34468
GLRX2	0.0190527	Muscle_Skeletal	0.751311	2.3445
RAB23	0.0190763	Muscle_Skeletal	0.751311	2.34404
MORN4	0.0190791	Muscle_Skeletal	0.751311	2.34398
CCDC180	0.0153778	Colon_Transverse	0.751316	-2.42336
MTOR	0.0154452	Colon_Transverse	0.751316	-2.42177
NPEPPS	0.0155582	Colon_Transverse	0.751316	2.41912
WAPL	0.0155872	Colon_Transverse	0.751316	2.41844
C2orf66	0.0156016	Colon_Transverse	0.751316	2.4181
DNM3	0.019202	Liver	0.751344	-2.34159
RP11-159D12.2	0.0193271	Liver	0.751344	-2.33916
C2orf66	0.0194383	Liver	0.751344	2.33702
RP11-181E10.3	0.0195203	Liver	0.751344	2.33544
PNP	0.0197362	Liver	0.751344	-2.33133
ZRSR1	0.0198086	Liver	0.751344	2.32995
MST1	0.0198423	Liver	0.751344	-2.32932
C1orf132	0.0198596	Liver	0.751344	2.32899
MARVELD2	0.0199173	Liver	0.751344	-2.3279
MRAS	0.0199253	Liver	0.751344	2.32775
DENND3	0.0199666	Liver	0.751344	2.32698
ACAP2	0.0200853	Liver	0.751344	2.32475
SEC24B	0.0202076	Liver	0.751344	2.32247
RBM27	0.0202374	Liver	0.751344	2.32192
TMUB2	0.020371	Liver	0.751344	-2.31944
DYNLRB1	0.0204037	Liver	0.751344	-2.31884
UBXN2A	0.0205486	Liver	0.751344	-2.31618
RP11-440I14.2	0.0206038	Liver	0.751344	-2.31517
PLCB1	0.0207043	Liver	0.751344	-2.31333
HIVEP1	0.0207682	Liver	0.751344	2.31217
BNIPL	0.0207817	Liver	0.751344	2.31193
APOBEC3C	0.0207949	Liver	0.751344	-2.31169
PPM1K	0.020849	Liver	0.751344	-2.31071
RP11-53O19.3	0.020874	Liver	0.751344	-2.31026
ATP6V1E1	0.0209145	Liver	0.751344	-2.30952
ECI1	0.0212711	Liver	0.751344	2.30314
ADPGK	0.0213249	Liver	0.751344	-2.30218
PANK3	0.0213757	Liver	0.751344	-2.30128
ARMS2	0.0214003	Liver	0.751344	-2.30085
DZIP1L	0.0214482	Liver	0.751344	-2.3
LMBR1	0.0214571	Liver	0.751344	-2.29984
RASSF6	0.0217486	Liver	0.751344	2.29473
LRP10	0.0218663	Liver	0.751344	2.29268
CTC-537E7.2	0.0219213	Liver	0.751344	2.29173
ASB16	0.0220589	Liver	0.751344	-2.28935
SLC39A10	0.0221375	Liver	0.751344	-2.288
UNQ6494	0.0221667	Liver	0.751344	-2.2875
NOV	0.0223595	Liver	0.751344	-2.2842
ACVR2A	0.0223671	Liver	0.751344	2.28408
MITF	0.0224434	Liver	0.751344	2.28278
ISPD	0.0225337	Liver	0.751344	-2.28125
PPP1R3E	0.0225446	Liver	0.751344	-2.28106
TTC13	0.0225788	Liver	0.751344	-2.28049
CDC42EP2	0.0225878	Liver	0.751344	-2.28033
FBXO5	0.0225979	Liver	0.751344	-2.28017
CCDC191	0.0226856	Liver	0.751344	2.27869
MEF2B	0.0226926	Liver	0.751344	-2.27857
CXCL12	0.0227165	Liver	0.751344	2.27817
LFNG	0.0227389	Liver	0.751344	2.27779
DHX57	0.0227475	Liver	0.751344	-2.27765
RPL22L1	0.0228271	Liver	0.751344	-2.27632
ANAPC4	0.0228453	Liver	0.751344	2.27601
ITPKC	0.0229585	Liver	0.751344	-2.27412
COQ8B	0.0229585	Liver	0.751344	-2.27412
SH3BGRL3	0.023028	Liver	0.751344	-2.27297
BNIPL	0.0353869	Brain_Cortex	0.751376	2.1039
TLE6	0.0353937	Brain_Cortex	0.751376	2.10383
LRRC58	0.0354939	Brain_Cortex	0.751376	2.10268
SLC52A2	0.0355367	Brain_Cortex	0.751376	2.10219
TMEM50B	0.0355774	Brain_Cortex	0.751376	-2.10173
COLCA2	0.0206276	Esophagus_Mucosa	0.751392	-2.31473
BNIPL	0.0207817	Esophagus_Mucosa	0.751392	2.31193
PM20D1	0.020814	Esophagus_Mucosa	0.751392	-2.31134
MFSD6	0.0208258	Esophagus_Mucosa	0.751392	-2.31113
DOCK5	0.0209635	Esophagus_Mucosa	0.751392	-2.30864
COL1A1	0.0209868	Esophagus_Mucosa	0.751392	2.30822
RP11-615I2.6	0.0210064	Esophagus_Mucosa	0.751392	2.30787
RHAG	0.0210854	Esophagus_Mucosa	0.751392	-2.30645
CDH16	0.0211123	Esophagus_Mucosa	0.751392	-2.30597
LINC01091	0.0211564	Esophagus_Mucosa	0.751392	2.30518
NEMP2	0.0212014	Esophagus_Mucosa	0.751392	-2.30438
ANGPT4	0.0212976	Esophagus_Mucosa	0.751392	2.30267
ANXA3	0.0213104	Esophagus_Mucosa	0.751392	2.30244
EXOC8	0.0213344	Esophagus_Mucosa	0.751392	2.30201
ZNF334	0.0162289	Cells_Cultured_fibroblasts	0.7514	-2.40373
NPL	0.0163242	Cells_Cultured_fibroblasts	0.7514	2.40159
PDGFB	0.0163321	Cells_Cultured_fibroblasts	0.7514	-2.40141
RETN	0.0399385	smultixcan	0.751407	-0.956916
MYBPC1	0.0400093	smultixcan	0.751407	1.88789
LINC01559	0.0400259	smultixcan	0.751407	1.15009
TMEM258	0.0401298	smultixcan	0.751407	1.82341
RBM6	0.0401337	smultixcan	0.751407	-2.0507
DDX41	0.0401504	smultixcan	0.751407	-0.000630484
RNASE11	0.0402395	smultixcan	0.751407	-2.05128
CLDN14	0.0402525	smultixcan	0.751407	0.218055
MPZL2	0.0402594	smultixcan	0.751407	0.427429
LINC00235	0.0403332	smultixcan	0.751407	1.67633
IGF2BP3	0.0403591	smultixcan	0.751407	-1.85743
BAALC	0.0404379	smultixcan	0.751407	-0.593234
SHISA2	0.0405115	smultixcan	0.751407	-1.27138
SLC12A8	0.0405212	smultixcan	0.751407	0.0608784
LETM1	0.0405934	smultixcan	0.751407	0.454146
RP11-262I2.2	0.0407146	smultixcan	0.751407	0.479516
LCN15	0.0407369	smultixcan	0.751407	1.45414
FMNL3	0.0407436	smultixcan	0.751407	1.58488
MDH1B	0.0408307	smultixcan	0.751407	-0.325075
HAUS4	0.0408718	smultixcan	0.751407	1.99897
RP11-96G10.1	0.0408819	smultixcan	0.751407	-2.04473
MTMR6	0.0408856	smultixcan	0.751407	-2.07973
SETSIP	0.0409052	smultixcan	0.751407	0.388199
ESD	0.0409451	smultixcan	0.751407	1.40773
AC108488.4	0.0409529	smultixcan	0.751407	0.317324
UBA7	0.0409578	smultixcan	0.751407	-1.04619
PLEKHA5	0.0409874	smultixcan	0.751407	0.245854
C12orf76	0.0410574	smultixcan	0.751407	0.928797
RP11-767I20.1	0.0410776	smultixcan	0.751407	0.43022
PHLDB3	0.0411014	smultixcan	0.751407	1.43489
ZNF624	0.041108	smultixcan	0.751407	0.969967
CRYM	0.0411124	smultixcan	0.751407	-0.321971
RP11-263K4.3	0.0412389	smultixcan	0.751407	-1.88981
ADGRB2	0.0412783	smultixcan	0.751407	-2.42355
AP005273.1	0.0412948	smultixcan	0.751407	-2.04056
CTD-3032H12.2	0.0413043	smultixcan	0.751407	-2.04046
QRICH2	0.0413089	smultixcan	0.751407	0.253951
FAIM2	0.0414407	smultixcan	0.751407	-0.696205
RP11-350F16.1	0.041455	smultixcan	0.751407	2.03895
CTD-2575K13.6	0.0415106	smultixcan	0.751407	-2.01817
GYS2	0.0415224	smultixcan	0.751407	0.0507262
TFAP4	0.0416992	smultixcan	0.751407	-0.744618
RP11-54O7.16	0.0417011	smultixcan	0.751407	-0.52415
FDCSP	0.0417421	smultixcan	0.751407	-0.925492
MAG	0.0418287	smultixcan	0.751407	0.466236
EEPD1	0.0418366	smultixcan	0.751407	0.19422
PECAM1	0.0418788	smultixcan	0.751407	2.03472
CLDN23	0.041948	smultixcan	0.751407	0.716826
CASP5	0.0419507	smultixcan	0.751407	-0.235854
LGR6	0.0419652	smultixcan	0.751407	0.280732
RP11-426C22.5	0.0419686	smultixcan	0.751407	-0.49118
RTFDC1	0.0419794	smultixcan	0.751407	2.07594
TBCC	0.0419846	smultixcan	0.751407	1.30666
PRR14L	0.0420166	smultixcan	0.751407	0.99207
SH2B2	0.0420422	smultixcan	0.751407	2.06086
LINC01543	0.0420431	smultixcan	0.751407	-1.53791
RP11-210L7.3	0.042058	smultixcan	0.751407	2.03295
DLD	0.0420666	smultixcan	0.751407	1.20573
MSL1	0.0421001	smultixcan	0.751407	2.0241
PRKAA2	0.0421027	smultixcan	0.751407	-0.20071
ELAVL3	0.0421776	smultixcan	0.751407	0.027624
HEY1	0.0421983	smultixcan	0.751407	0.0553689
FAM212A	0.0422356	smultixcan	0.751407	-0.161244
DOCK3	0.0422594	smultixcan	0.751407	0.691951
NDUFB10	0.0422656	smultixcan	0.751407	0.242125
KCTD4	0.0422935	smultixcan	0.751407	-0.321701
ATG2B	0.0423259	smultixcan	0.751407	-0.0141167
GPCPD1	0.0423369	smultixcan	0.751407	0.315975
ZNF77	0.0423422	smultixcan	0.751407	-2.02878
LGALS8	0.0423776	smultixcan	0.751407	-0.0180655
GPIHBP1	0.0423949	smultixcan	0.751407	0.869934
AASDHPPT	0.0424291	smultixcan	0.751407	-1.05251
RP11-80H5.6	0.0424598	smultixcan	0.751407	2.02899
CAPRIN1	0.0424704	smultixcan	0.751407	-0.340803
TYRO3	0.042485	smultixcan	0.751407	0.672727
HSD17B14	0.0425316	smultixcan	0.751407	-2.36531
LINC00467	0.0425729	smultixcan	0.751407	1.60702
GLTP	0.0426083	smultixcan	0.751407	-0.571233
SLFN14	0.0426155	smultixcan	0.751407	-0.827285
KDM4C	0.0426434	smultixcan	0.751407	-0.0389533
AVPI1	0.0427502	smultixcan	0.751407	-0.393192
RP11-619A14.3	0.0427867	smultixcan	0.751407	-0.446275
CLEC12B	0.042788	smultixcan	0.751407	1.26728
FGF12	0.0428179	smultixcan	0.751407	0.46989
GTPBP10	0.0428439	smultixcan	0.751407	-1.37695
SMCO3	0.0428996	smultixcan	0.751407	0.0633379
SLC7A6OS	0.0429065	smultixcan	0.751407	0.391612
DNM3	0.0429187	smultixcan	0.751407	-0.242528
FADS1	0.0429685	smultixcan	0.751407	-2.01457
ZNF665	0.0430048	smultixcan	0.751407	-1.53705
IFT27	0.0430323	smultixcan	0.751407	-1.47043
ARID3A	0.0430698	smultixcan	0.751407	0.452479
SMURF2	0.0430732	smultixcan	0.751407	-1.93278
EXOSC2	0.0163951	Cells_Cultured_fibroblasts	0.751451	2.4
ERI1	0.0300362	Uterus	0.75146	-2.16961
TTC32	0.0245467	Brain_Cerebellum	0.751496	-2.24846
TSG101	0.0245865	Brain_Cerebellum	0.751496	-2.24784
SHISA7	0.0246782	Brain_Cerebellum	0.751496	2.2464
CCDC125	0.0247576	Brain_Cerebellum	0.751496	2.24516
FAM196A	0.024817	Brain_Cerebellum	0.751496	2.24424
RP11-307C19.2	0.0248265	Brain_Cerebellum	0.751496	-2.24409
KPNA2	0.0252967	Lung	0.751544	-2.23684
PRIM2	0.0255282	Lung	0.751544	2.23331
ZBTB37	0.0255519	Lung	0.751544	-2.23295
GNAZ	0.0255705	Lung	0.751544	2.23267
CEP135	0.0256514	Lung	0.751544	2.23145
WASIR2	0.0258106	Lung	0.751544	2.22905
C2CD5	0.0258653	Lung	0.751544	2.22823
PM20D1	0.0259384	Lung	0.751544	-2.22713
CCDC8	0.0259706	Lung	0.751544	2.22665
BNIPL	0.025981	Lung	0.751544	2.2265
SEC11C	0.0259956	Lung	0.751544	2.22628
ABCG2	0.0260736	Lung	0.751544	-2.22511
OAS1	0.0260912	Lung	0.751544	2.22485
PSPN	0.0261089	Lung	0.751544	-2.22459
NME1	0.0261963	Lung	0.751544	2.22329
GGNBP2	0.0262143	Lung	0.751544	-2.22302
AVPI1	0.0262231	Lung	0.751544	2.22289
MLLT11	0.0262935	Lung	0.751544	2.22185
HAPLN4	0.026307	Lung	0.751544	-2.22165
NCOR1	0.0263175	Lung	0.751544	-2.22149
ARHGEF18	0.0125479	Brain_Nucleus_accumbens_basal_ganglia	0.751591	-2.49635
ABCA10	0.0250116	Brain_Cerebellum	0.751675	2.24122
RP11-364L4.3	0.0250205	Brain_Cerebellum	0.751675	2.24109
SMAD5	0.025066	Brain_Cerebellum	0.751675	2.24038
MTHFSD	0.0251227	Brain_Cerebellum	0.751675	2.23951
CTD-2349P21.9	0.0251516	Brain_Cerebellum	0.751675	-2.23907
H6PD	0.0214326	Artery_Tibial	0.751769	-2.30027
SFTA1P	0.0214769	Artery_Tibial	0.751769	2.29949
CCDC183	0.0215651	Artery_Tibial	0.751769	-2.29794
DTNBP1	0.0215798	Artery_Tibial	0.751769	-2.29768
SPRTN	0.0215825	Artery_Tibial	0.751769	2.29764
DYNLRB1	0.021613	Artery_Tibial	0.751769	2.2971
PGAP1	0.0216244	Artery_Tibial	0.751769	2.2969
PWWP2B	0.0216816	Artery_Tibial	0.751769	-2.2959
TMUB2	0.020371	Artery_Coronary	0.751844	-2.31944
TMEM30B	0.0127867	Esophagus_Gastroesophageal_Junction	0.75191	2.48966
CCDC18	0.0128383	Esophagus_Gastroesophageal_Junction	0.75191	-2.48822
PKP3	0.00750106	Adipose_Visceral_Omentum	0.751921	-2.67374
RP11-253I19.3	0.0252274	Brain_Cerebellum	0.752031	2.2379
AC004947.2	0.0143991	Pituitary	0.752184	-2.44715
KPNA2	0.0252967	Brain_Cerebellum	0.752192	-2.23684
RNASE2	0.028761	Skin_Not_Sun_Exposed_Suprapubic	0.752229	-2.18675
IFT81	0.0149738	Brain_Anterior_cingulate_cortex_BA24	0.752291	2.43301
PDE1C	0.0151045	Brain_Anterior_cingulate_cortex_BA24	0.752291	-2.42986
LINC00707	0.015273	Brain_Anterior_cingulate_cortex_BA24	0.752291	-2.42584
CCDC180	0.0153778	Brain_Anterior_cingulate_cortex_BA24	0.752291	-2.42336
TBL3	0.0154697	Brain_Anterior_cingulate_cortex_BA24	0.752291	2.42119
LRRC2	0.0155081	Brain_Anterior_cingulate_cortex_BA24	0.752291	-2.42029
NPEPPS	0.0155582	Brain_Anterior_cingulate_cortex_BA24	0.752291	2.41912
VLDLR	0.0156052	Brain_Anterior_cingulate_cortex_BA24	0.752291	-2.41802
COPB2	0.0156895	Brain_Anterior_cingulate_cortex_BA24	0.752291	-2.41606
MYOM2	0.0157851	Brain_Anterior_cingulate_cortex_BA24	0.752291	2.41385
LINC01562	0.0158275	Brain_Anterior_cingulate_cortex_BA24	0.752291	2.41287
DHRS7	0.0158903	Brain_Anterior_cingulate_cortex_BA24	0.752291	2.41143
CDH22	0.0159494	Brain_Anterior_cingulate_cortex_BA24	0.752291	2.41007
MORN4	0.0161256	Brain_Anterior_cingulate_cortex_BA24	0.752291	2.40606
CTD-2201E18.5	0.0161462	Brain_Anterior_cingulate_cortex_BA24	0.752291	2.40559
SGK3	0.0166911	Brain_Anterior_cingulate_cortex_BA24	0.752291	-2.39344
ZGLP1	0.0167548	Brain_Anterior_cingulate_cortex_BA24	0.752291	2.39205
SH2D2A	0.0168561	Brain_Anterior_cingulate_cortex_BA24	0.752291	2.38983
YWHAZ	0.0168619	Brain_Anterior_cingulate_cortex_BA24	0.752291	-2.38971
CNKSR1	0.017054	Brain_Anterior_cingulate_cortex_BA24	0.752291	-2.38554
RP11-96L14.7	0.017054	Brain_Anterior_cingulate_cortex_BA24	0.752291	2.38554
ZNF334	0.0171226	Brain_Anterior_cingulate_cortex_BA24	0.752291	-2.38406
LIN7B	0.0171713	Brain_Anterior_cingulate_cortex_BA24	0.752291	-2.38302
NOL8	0.0171769	Brain_Anterior_cingulate_cortex_BA24	0.752291	-2.3829
FAM189B	0.0173262	Brain_Anterior_cingulate_cortex_BA24	0.752291	-2.37971
BUB3	0.0174138	Brain_Anterior_cingulate_cortex_BA24	0.752291	-2.37785
KLHL40	0.0174314	Brain_Anterior_cingulate_cortex_BA24	0.752291	2.37748
SPOCK1	0.0175726	Brain_Anterior_cingulate_cortex_BA24	0.752291	2.3745
NAA50	0.0176795	Brain_Anterior_cingulate_cortex_BA24	0.752291	2.37226
MYO18B	0.0176988	Brain_Anterior_cingulate_cortex_BA24	0.752291	2.37186
ACIN1	0.0177002	Brain_Anterior_cingulate_cortex_BA24	0.752291	-2.37183
FGF2	0.017999	Brain_Anterior_cingulate_cortex_BA24	0.752291	2.36564
CRLF3	0.0180125	Brain_Anterior_cingulate_cortex_BA24	0.752291	2.36536
VSTM2A	0.0180301	Brain_Anterior_cingulate_cortex_BA24	0.752291	2.365
PRLHR	0.0180802	Brain_Anterior_cingulate_cortex_BA24	0.752291	2.36397
C1orf109	0.0180812	Brain_Anterior_cingulate_cortex_BA24	0.752291	2.36395
BORCS8	0.0180819	Brain_Anterior_cingulate_cortex_BA24	0.752291	2.36394
TRPC1	0.0181074	Brain_Anterior_cingulate_cortex_BA24	0.752291	-2.36341
IFIH1	0.0181259	Brain_Anterior_cingulate_cortex_BA24	0.752291	2.36304
GCA	0.0181259	Brain_Anterior_cingulate_cortex_BA24	0.752291	-2.36304
CDCA8	0.0181521	Brain_Anterior_cingulate_cortex_BA24	0.752291	-2.3625
RP11-53O19.3	0.0181594	Brain_Anterior_cingulate_cortex_BA24	0.752291	-2.36235
TGOLN2	0.0181621	Brain_Anterior_cingulate_cortex_BA24	0.752291	2.3623
FAM120B	0.0181758	Brain_Anterior_cingulate_cortex_BA24	0.752291	-2.36202
MLC1	0.0182656	Brain_Anterior_cingulate_cortex_BA24	0.752291	2.36019
TMEM30B	0.0183128	Brain_Anterior_cingulate_cortex_BA24	0.752291	-2.35923
CLEC5A	0.0184647	Brain_Anterior_cingulate_cortex_BA24	0.752291	2.35616
DCN	0.0184994	Brain_Anterior_cingulate_cortex_BA24	0.752291	-2.35547
KBTBD7	0.0185401	Brain_Anterior_cingulate_cortex_BA24	0.752291	2.35465
BRD7	0.0186393	Brain_Anterior_cingulate_cortex_BA24	0.752291	2.35267
RNASET2	0.0186418	Brain_Anterior_cingulate_cortex_BA24	0.752291	2.35262
RNF11	0.0186726	Brain_Anterior_cingulate_cortex_BA24	0.752291	2.352
AK6	0.0186916	Brain_Anterior_cingulate_cortex_BA24	0.752291	-2.35163
VPS26B	0.0188684	Brain_Anterior_cingulate_cortex_BA24	0.752291	2.34812
MAP1LC3A	0.0188833	Brain_Anterior_cingulate_cortex_BA24	0.752291	2.34783
HIST1H4K	0.019129	Brain_Anterior_cingulate_cortex_BA24	0.752291	2.34301
BAAT	0.0192662	Brain_Anterior_cingulate_cortex_BA24	0.752291	-2.34034
ZNF436	0.0193302	Brain_Anterior_cingulate_cortex_BA24	0.752291	2.3391
TDGF1	0.0193498	Brain_Anterior_cingulate_cortex_BA24	0.752291	-2.33872
SLC38A2	0.019375	Brain_Anterior_cingulate_cortex_BA24	0.752291	2.33824
C2orf66	0.0194383	Brain_Anterior_cingulate_cortex_BA24	0.752291	2.33702
ACER3	0.0195087	Brain_Anterior_cingulate_cortex_BA24	0.752291	2.33566
CNGA1	0.0195966	Brain_Anterior_cingulate_cortex_BA24	0.752291	-2.33398
CASP8	0.0198116	Brain_Anterior_cingulate_cortex_BA24	0.752291	-2.3299
C1orf132	0.0198596	Brain_Anterior_cingulate_cortex_BA24	0.752291	2.32899
MARVELD2	0.0199173	Brain_Anterior_cingulate_cortex_BA24	0.752291	-2.3279
DTL	0.0199512	Brain_Anterior_cingulate_cortex_BA24	0.752291	-2.32726
ZRSR1	0.0199978	Brain_Anterior_cingulate_cortex_BA24	0.752291	-2.32639
ANKRD13A	0.0200098	Brain_Anterior_cingulate_cortex_BA24	0.752291	2.32616
CCNJ	0.0200139	Brain_Anterior_cingulate_cortex_BA24	0.752291	2.32609
GFM2	0.0200518	Brain_Anterior_cingulate_cortex_BA24	0.752291	-2.32538
CACNB2	0.0200654	Brain_Anterior_cingulate_cortex_BA24	0.752291	2.32512
EXOC8	0.0201056	Brain_Anterior_cingulate_cortex_BA24	0.752291	2.32437
CERKL	0.0201285	Brain_Anterior_cingulate_cortex_BA24	0.752291	-2.32394
NEUROD1	0.0201285	Brain_Anterior_cingulate_cortex_BA24	0.752291	-2.32394
ZFP1	0.0201443	Brain_Anterior_cingulate_cortex_BA24	0.752291	2.32365
CDHR5	0.0201507	Brain_Anterior_cingulate_cortex_BA24	0.752291	-2.32353
IMMP2L	0.0201938	Brain_Anterior_cingulate_cortex_BA24	0.752291	-2.32273
RBM27	0.0202374	Brain_Anterior_cingulate_cortex_BA24	0.752291	2.32192
GIT2	0.0203508	Brain_Anterior_cingulate_cortex_BA24	0.752291	2.31982
TMUB2	0.020371	Brain_Anterior_cingulate_cortex_BA24	0.752291	-2.31944
OR2W3	0.0204254	Brain_Anterior_cingulate_cortex_BA24	0.752291	2.31844
BNIPL	0.0204377	Brain_Anterior_cingulate_cortex_BA24	0.752291	2.31821
TMEM132B	0.0205209	Brain_Anterior_cingulate_cortex_BA24	0.752291	2.31668
APEX1	0.0206284	Brain_Anterior_cingulate_cortex_BA24	0.752291	-2.31472
PIAS4	0.0206861	Brain_Anterior_cingulate_cortex_BA24	0.752291	-2.31366
RP11-263K4.3	0.0206999	Brain_Anterior_cingulate_cortex_BA24	0.752291	-2.31341
DHFR	0.0209416	Brain_Anterior_cingulate_cortex_BA24	0.752291	2.30904
DHX57	0.0209737	Brain_Anterior_cingulate_cortex_BA24	0.752291	-2.30846
SLC7A14	0.020983	Brain_Anterior_cingulate_cortex_BA24	0.752291	2.30829
AATF	0.0210338	Brain_Anterior_cingulate_cortex_BA24	0.752291	-2.30738
PIFO	0.0210532	Brain_Anterior_cingulate_cortex_BA24	0.752291	-2.30703
ETFB	0.0210788	Brain_Anterior_cingulate_cortex_BA24	0.752291	2.30657
F2RL2	0.0211067	Brain_Anterior_cingulate_cortex_BA24	0.752291	-2.30607
RP11-180M15.6	0.021142	Brain_Anterior_cingulate_cortex_BA24	0.752291	-2.30544
PHRF1	0.0165524	Prostate	0.752362	-2.3965
NCLN	0.0165689	Prostate	0.752362	-2.39614
TBC1D29	0.0166585	Prostate	0.752362	-2.39416
MANBAL	0.0167501	Prostate	0.752362	2.39215
ZNF334	0.0167633	Prostate	0.752362	-2.39186
ZGRF1	0.0167852	Prostate	0.752362	-2.39138
NTRK1	0.0168561	Prostate	0.752362	2.38983
C20orf24	0.0169435	Prostate	0.752362	2.38793
RNF11	0.0171488	Prostate	0.752362	2.3835
SEMA3A	0.0172096	Prostate	0.752362	-2.3822
TOMM7	0.0172203	Prostate	0.752362	2.38197
WIPF3	0.0172264	Prostate	0.752362	-2.38184
SLX1B	0.0174083	Prostate	0.752362	-2.37797
LINC01270	0.0174807	Prostate	0.752362	2.37644
SLC35F1	0.017513	Prostate	0.752362	-2.37576
ATP6V1A	0.0176795	Prostate	0.752362	2.37226
SRFBP1	0.017693	Prostate	0.752362	2.37198
TRIM50	0.0177529	Prostate	0.752362	-2.37073
CCNL1	0.0177596	Prostate	0.752362	2.37059
C1orf109	0.0178431	Prostate	0.752362	2.36886
RP11-10C24.3	0.0178483	Prostate	0.752362	2.36875
TAS2R4	0.0179016	Prostate	0.752362	-2.36765
EPRS	0.0179161	Prostate	0.752362	-2.36735
CCDC8	0.0179569	Prostate	0.752362	2.36651
SLC35C1	0.0181027	Prostate	0.752362	-2.36351
TRPC1	0.0181074	Prostate	0.752362	-2.36341
GCA	0.0181259	Prostate	0.752362	-2.36304
IFIH1	0.0181259	Prostate	0.752362	2.36304
CPD	0.018161	Prostate	0.752362	2.36232
KIAA1456	0.0182179	Prostate	0.752362	-2.36116
TGFBR3	0.0182605	Prostate	0.752362	-2.36029
ATP6V1E1	0.0183183	Prostate	0.752362	-2.35912
LOR	0.0431649	smultixcan	0.752402	-1.72165
OSGEP	0.0357007	Brain_Cortex	0.752658	2.10032
GXYLT2	0.0303481	Artery_Aorta	0.752663	2.16552
AP2S1	0.030529	Artery_Aorta	0.752663	-2.16316
COG1	0.0306023	Artery_Aorta	0.752663	-2.16221
KPNA2	0.0306575	Artery_Aorta	0.752663	-2.16149
C17orf58	0.0306729	Artery_Aorta	0.752663	-2.16129
ELOVL4	0.0307612	Artery_Aorta	0.752663	2.16015
ZAP70	0.0308025	Artery_Aorta	0.752663	2.15962
LGALS4	0.0308034	Artery_Aorta	0.752663	-2.1596
ATP2B2	0.0309236	Artery_Aorta	0.752663	2.15805
CLN8	0.0310095	Artery_Aorta	0.752663	2.15695
EMC3	0.0312963	Artery_Aorta	0.752663	2.15328
ERCC6	0.0312996	Artery_Aorta	0.752663	-2.15324
CHCHD3	0.0313362	Artery_Aorta	0.752663	2.15278
ITGA11	0.0313837	Artery_Aorta	0.752663	-2.15217
HAMP	0.0316313	Artery_Aorta	0.752663	-2.14904
APOPT1	0.0316623	Artery_Aorta	0.752663	-2.14865
NT5C3A	0.0317677	Artery_Aorta	0.752663	2.14732
RP11-981G7.6	0.0317941	Artery_Aorta	0.752663	2.14699
AGA	0.0318428	Artery_Aorta	0.752663	2.14638
TBCCD1	0.031925	Artery_Aorta	0.752663	-2.14535
KIAA1549L	0.0319309	Artery_Aorta	0.752663	2.14527
GNPTAB	0.0319384	Artery_Aorta	0.752663	-2.14518
HHATL	0.032024	Artery_Aorta	0.752663	2.14411
DNPEP	0.0320747	Artery_Aorta	0.752663	-2.14348
RNF40	0.0321246	Artery_Aorta	0.752663	-2.14286
ZNF629	0.0321246	Artery_Aorta	0.752663	2.14286
GRM2	0.032146	Artery_Aorta	0.752663	2.14259
ODC1	0.0321659	Artery_Aorta	0.752663	-2.14234
NDST2	0.032206	Artery_Aorta	0.752663	2.14184
OSGIN2	0.0322865	Artery_Aorta	0.752663	2.14085
CCNE2	0.0323575	Artery_Aorta	0.752663	2.13997
RRS1-AS1	0.0323759	Artery_Aorta	0.752663	2.13974
RRS1	0.0323759	Artery_Aorta	0.752663	-2.13974
RP11-111J6.2	0.0324127	Artery_Aorta	0.752663	2.13928
RP11-10L7.1	0.0324414	Artery_Aorta	0.752663	-2.13893
YES1	0.032552	Artery_Aorta	0.752663	-2.13757
MRPL9	0.0326045	Artery_Aorta	0.752663	-2.13692
CBFB	0.0326196	Artery_Aorta	0.752663	-2.13673
CTB-193M12.5	0.0327027	Artery_Aorta	0.752663	2.13571
WIPI2	0.0327439	Artery_Aorta	0.752663	2.13521
PRSS37	0.0329779	Artery_Aorta	0.752663	2.13235
MBD5	0.0330114	Artery_Aorta	0.752663	2.13194
PKP3	0.0330501	Artery_Aorta	0.752663	-2.13147
LSM14A	0.0330573	Artery_Aorta	0.752663	-2.13139
RBM27	0.0330986	Artery_Aorta	0.752663	2.13088
EFCAB13	0.0332361	Artery_Aorta	0.752663	-2.12922
MRPL28	0.0333511	Artery_Aorta	0.752663	-2.12783
OSBPL7	0.033383	Artery_Aorta	0.752663	-2.12745
C9orf69	0.033422	Artery_Aorta	0.752663	-2.12698
PPIC	0.0334766	Artery_Aorta	0.752663	2.12632
RP11-426C22.4	0.0335545	Artery_Aorta	0.752663	-2.12539
EGFLAM	0.033647	Artery_Aorta	0.752663	2.12428
C1orf115	0.0336567	Artery_Aorta	0.752663	2.12416
RP11-327J17.9	0.0336945	Artery_Aorta	0.752663	2.12371
ELOC	0.0337561	Artery_Aorta	0.752663	2.12297
SMAD4	0.0338124	Artery_Aorta	0.752663	2.1223
LONRF1	0.0338233	Artery_Aorta	0.752663	2.12217
PPP4R1	0.0339001	Artery_Aorta	0.752663	2.12126
DTL	0.0340564	Artery_Aorta	0.752663	-2.1194
PIGW	0.0341849	Artery_Aorta	0.752663	2.11788
SGK494	0.0342284	Artery_Aorta	0.752663	2.11737
WDR3	0.0342494	Artery_Aorta	0.752663	-2.11712
FBXL6	0.0342778	Artery_Aorta	0.752663	-2.11679
BTN3A2	0.0343576	Artery_Aorta	0.752663	-2.11585
CCDC154	0.0344938	Artery_Aorta	0.752663	-2.11425
MSANTD4	0.0345695	Artery_Aorta	0.752663	2.11337
PCNX3	0.0346285	Artery_Aorta	0.752663	2.11268
TMEM86A	0.034633	Artery_Aorta	0.752663	-2.11262
ZNF441	0.034646	Artery_Aorta	0.752663	-2.11247
SYCP3	0.0346511	Artery_Aorta	0.752663	2.11241
ADPGK	0.0348147	Artery_Aorta	0.752663	-2.11051
JAML	0.0348576	Artery_Aorta	0.752663	-2.11001
UBXN2B	0.0348872	Artery_Aorta	0.752663	2.10967
NAB2	0.0349024	Artery_Aorta	0.752663	-2.10949
NCLN	0.0349082	Artery_Aorta	0.752663	-2.10942
SH2B2	0.0349709	Artery_Aorta	0.752663	2.1087
ZNF322	0.034976	Artery_Aorta	0.752663	2.10864
RABAC1	0.0351052	Artery_Aorta	0.752663	2.10714
CCDC112	0.0351645	Artery_Aorta	0.752663	2.10646
BRK1	0.0351711	Artery_Aorta	0.752663	-2.10638
MRGBP	0.0351991	Artery_Aorta	0.752663	2.10606
FAM131B	0.0288404	Skin_Not_Sun_Exposed_Suprapubic	0.752774	-2.18566
GPR4	0.0232776	Heart_Left_Ventricle	0.752799	-2.26885
RASSF10	0.014475	Pituitary	0.752943	-2.44526
TTC23L	0.0254213	Brain_Cerebellum	0.752955	2.23494
NT5C3B	0.025502	Brain_Cerebellum	0.752955	2.23371
C2CD5	0.0255489	Brain_Cerebellum	0.752955	2.233
PELI1	0.0255781	Brain_Cerebellum	0.752955	2.23256
DOPEY2	0.0239645	Whole_Blood	0.752974	2.2577
IST1	0.024055	Whole_Blood	0.752974	-2.25625
TTC32	0.0241544	Whole_Blood	0.752974	-2.25466
SERPINC1	0.0241991	Whole_Blood	0.752974	2.25395
WDR19	0.0242199	Whole_Blood	0.752974	2.25362
DPM2	0.0217837	Adrenal_Gland	0.753	2.29412
NIPAL1	0.014581	Skin_Sun_Exposed_Lower_leg	0.753046	-2.44262
RERG	0.0147079	Skin_Sun_Exposed_Lower_leg	0.753046	-2.43949
LDAH	0.0148617	Skin_Sun_Exposed_Lower_leg	0.753046	-2.43573
SPATS2	0.014927	Skin_Sun_Exposed_Lower_leg	0.753046	-2.43415
TCEA2	0.0149292	Skin_Sun_Exposed_Lower_leg	0.753046	2.43409
STRADA	0.0149507	Skin_Sun_Exposed_Lower_leg	0.753046	-2.43357
RP11-687F6.5	0.0150512	Skin_Sun_Exposed_Lower_leg	0.753046	-2.43115
PITHD1	0.0150715	Skin_Sun_Exposed_Lower_leg	0.753046	-2.43066
MOV10L1	0.0150857	Skin_Sun_Exposed_Lower_leg	0.753046	-2.43032
ANAPC4	0.015191	Skin_Sun_Exposed_Lower_leg	0.753046	2.42779
AADAC	0.0152294	Skin_Sun_Exposed_Lower_leg	0.753046	2.42688
MYO15A	0.0152938	Skin_Sun_Exposed_Lower_leg	0.753046	-2.42535
CCDC180	0.0153778	Skin_Sun_Exposed_Lower_leg	0.753046	-2.42336
SRD5A3	0.0153877	Skin_Sun_Exposed_Lower_leg	0.753046	2.42312
B4GALNT4	0.0154017	Skin_Sun_Exposed_Lower_leg	0.753046	-2.42279
MTOR	0.0154452	Skin_Sun_Exposed_Lower_leg	0.753046	-2.42177
REG1A	0.0155205	Skin_Sun_Exposed_Lower_leg	0.753046	-2.42
WAPL	0.0155872	Skin_Sun_Exposed_Lower_leg	0.753046	2.41844
COPB2	0.0156895	Skin_Sun_Exposed_Lower_leg	0.753046	-2.41606
FAM189B	0.01571	Skin_Sun_Exposed_Lower_leg	0.753046	-2.41558
EXOSC2	0.0158425	Skin_Sun_Exposed_Lower_leg	0.753046	2.41252
ZNF334	0.0158935	Skin_Sun_Exposed_Lower_leg	0.753046	-2.41135
MST1	0.0159627	Skin_Sun_Exposed_Lower_leg	0.753046	-2.40977
LPL	0.0159743	Skin_Sun_Exposed_Lower_leg	0.753046	2.4095
RP11-162A12.2	0.0159807	Skin_Sun_Exposed_Lower_leg	0.753046	2.40936
MORN4	0.0161256	Skin_Sun_Exposed_Lower_leg	0.753046	2.40606
TRIB1	0.0161765	Skin_Sun_Exposed_Lower_leg	0.753046	2.40491
FAM71E2	0.0163432	Skin_Sun_Exposed_Lower_leg	0.753046	2.40116
HSD17B14	0.0164382	Skin_Sun_Exposed_Lower_leg	0.753046	-2.39904
TPBG	0.0164823	Skin_Sun_Exposed_Lower_leg	0.753046	2.39806
OXLD1	0.016608	Skin_Sun_Exposed_Lower_leg	0.753046	2.39527
HMGCL	0.0166585	Skin_Sun_Exposed_Lower_leg	0.753046	2.39416
SGK3	0.0166911	Skin_Sun_Exposed_Lower_leg	0.753046	2.39344
ZGLP1	0.0167548	Skin_Sun_Exposed_Lower_leg	0.753046	2.39205
LINC00467	0.0168473	Skin_Sun_Exposed_Lower_leg	0.753046	2.39002
PRSS37	0.0168619	Skin_Sun_Exposed_Lower_leg	0.753046	2.38971
C20orf24	0.0169435	Skin_Sun_Exposed_Lower_leg	0.753046	2.38793
PLGRKT	0.017046	Skin_Sun_Exposed_Lower_leg	0.753046	2.38571
RP11-96L14.7	0.017054	Skin_Sun_Exposed_Lower_leg	0.753046	-2.38554
GOLGA8B	0.0170859	Skin_Sun_Exposed_Lower_leg	0.753046	-2.38485
AKAP13	0.0171304	Skin_Sun_Exposed_Lower_leg	0.753046	-2.3839
C4BPB	0.0172024	Skin_Sun_Exposed_Lower_leg	0.753046	-2.38235
RNF138	0.0172248	Skin_Sun_Exposed_Lower_leg	0.753046	-2.38187
RP11-667K14.3	0.0172449	Skin_Sun_Exposed_Lower_leg	0.753046	-2.38144
SMAD4	0.0172519	Skin_Sun_Exposed_Lower_leg	0.753046	2.38129
ACIN1	0.0174321	Skin_Sun_Exposed_Lower_leg	0.753046	-2.37746
RNF11	0.0174328	Skin_Sun_Exposed_Lower_leg	0.753046	2.37745
MAP6D1	0.0174428	Skin_Sun_Exposed_Lower_leg	0.753046	-2.37724
ZRSR1	0.0174621	Skin_Sun_Exposed_Lower_leg	0.753046	2.37683
ATP6V1A	0.0176795	Skin_Sun_Exposed_Lower_leg	0.753046	2.37226
MCRS1	0.017693	Skin_Sun_Exposed_Lower_leg	0.753046	2.37198
TMBIM6	0.0177135	Skin_Sun_Exposed_Lower_leg	0.753046	-2.37155
TMEM165	0.0177139	Skin_Sun_Exposed_Lower_leg	0.753046	-2.37154
APEH	0.0177211	Skin_Sun_Exposed_Lower_leg	0.753046	-2.37139
SMOX	0.0177335	Skin_Sun_Exposed_Lower_leg	0.753046	2.37114
C1orf220	0.0178059	Skin_Sun_Exposed_Lower_leg	0.753046	-2.36963
SLC41A1	0.0178557	Skin_Sun_Exposed_Lower_leg	0.753046	2.3686
NACAD	0.0179566	Skin_Sun_Exposed_Lower_leg	0.753046	-2.36651
TEKT3	0.0180487	Skin_Sun_Exposed_Lower_leg	0.753046	-2.36462
GCA	0.0181259	Skin_Sun_Exposed_Lower_leg	0.753046	-2.36304
BIRC2	0.018188	Skin_Sun_Exposed_Lower_leg	0.753046	2.36177
RP11-53O19.3	0.0182663	Skin_Sun_Exposed_Lower_leg	0.753046	-2.36018
RHOU	0.0182832	Skin_Sun_Exposed_Lower_leg	0.753046	-2.35983
LAMP3	0.0183659	Skin_Sun_Exposed_Lower_leg	0.753046	2.35816
ZNF117	0.0184764	Skin_Sun_Exposed_Lower_leg	0.753046	-2.35593
PCSK2	0.0184957	Skin_Sun_Exposed_Lower_leg	0.753046	-2.35554
KBTBD7	0.0185401	Skin_Sun_Exposed_Lower_leg	0.753046	-2.35465
SLC18B1	0.0186322	Skin_Sun_Exposed_Lower_leg	0.753046	2.35281
RP11-10C24.1	0.0186433	Skin_Sun_Exposed_Lower_leg	0.753046	2.35259
IKZF5	0.0186498	Skin_Sun_Exposed_Lower_leg	0.753046	2.35246
TEX9	0.0186802	Skin_Sun_Exposed_Lower_leg	0.753046	-2.35185
ERICH6	0.0187234	Skin_Sun_Exposed_Lower_leg	0.753046	2.35099
AIRE	0.018755	Skin_Sun_Exposed_Lower_leg	0.753046	2.35037
ANK2	0.0187734	Skin_Sun_Exposed_Lower_leg	0.753046	-2.35
ETFA	0.018914	Skin_Sun_Exposed_Lower_leg	0.753046	2.34722
DMRT2	0.0190738	Skin_Sun_Exposed_Lower_leg	0.753046	2.34408
TTC32	0.0190807	Skin_Sun_Exposed_Lower_leg	0.753046	-2.34395
EFCC1	0.019126	Skin_Sun_Exposed_Lower_leg	0.753046	2.34307
CCL15	0.0191989	Skin_Sun_Exposed_Lower_leg	0.753046	2.34165
TDP2	0.0192797	Skin_Sun_Exposed_Lower_leg	0.753046	2.34008
CTA-398F10.2	0.0193315	Skin_Sun_Exposed_Lower_leg	0.753046	2.33908
SLC38A2	0.019375	Skin_Sun_Exposed_Lower_leg	0.753046	2.33824
LINC01127	0.0193805	Skin_Sun_Exposed_Lower_leg	0.753046	2.33813
NSG1	0.0193805	Skin_Sun_Exposed_Lower_leg	0.753046	2.33813
BORCS8	0.0193947	Skin_Sun_Exposed_Lower_leg	0.753046	2.33786
SLC30A7	0.019426	Skin_Sun_Exposed_Lower_leg	0.753046	-2.33725
ZNF665	0.0194463	Skin_Sun_Exposed_Lower_leg	0.753046	-2.33686
AQP4	0.019552	Skin_Sun_Exposed_Lower_leg	0.753046	-2.33484
HMGN2	0.0197009	Skin_Sun_Exposed_Lower_leg	0.753046	2.332
DHRS7	0.0197103	Skin_Sun_Exposed_Lower_leg	0.753046	2.33182
PMF1	0.0197643	Skin_Sun_Exposed_Lower_leg	0.753046	2.33079
RP11-6N17.2	0.0197906	Skin_Sun_Exposed_Lower_leg	0.753046	2.33029
CUL7	0.0198481	Skin_Sun_Exposed_Lower_leg	0.753046	2.32921
TK1	0.0198694	Skin_Sun_Exposed_Lower_leg	0.753046	2.3288
MARVELD2	0.0199173	Skin_Sun_Exposed_Lower_leg	0.753046	-2.3279
ZFP90	0.0199562	Skin_Sun_Exposed_Lower_leg	0.753046	2.32717
CCNJ	0.0200139	Skin_Sun_Exposed_Lower_leg	0.753046	2.32609
OAZ3	0.0200611	Skin_Sun_Exposed_Lower_leg	0.753046	2.3252
BAIAP2	0.0201752	Skin_Sun_Exposed_Lower_leg	0.753046	-2.32307
2024-09-03	0.0202017	Skin_Sun_Exposed_Lower_leg	0.753046	2.32258
RBM27	0.0202374	Skin_Sun_Exposed_Lower_leg	0.753046	2.32192
LARS	0.0202374	Skin_Sun_Exposed_Lower_leg	0.753046	-2.32192
MLIP	0.0202426	Skin_Sun_Exposed_Lower_leg	0.753046	2.32182
LRRC46	0.0267033	Stomach	0.753098	2.21583
PDZRN3	0.0268842	Stomach	0.753098	2.21319
ADAM15	0.0269466	Stomach	0.753098	2.21229
PSTK	0.0270098	Stomach	0.753098	2.21138
FBXL19	0.0271197	Stomach	0.753098	-2.20979
LRRC7	0.0271709	Stomach	0.753098	-2.20905
NEDD9	0.0271824	Stomach	0.753098	2.20889
MFAP3L	0.0271829	Stomach	0.753098	-2.20888
BACH2	0.0274111	Stomach	0.753098	-2.20561
DYNC1LI2	0.0274919	Stomach	0.753098	-2.20446
RP11-458F8.4	0.0275408	Stomach	0.753098	-2.20377
RP11-111M22.4	0.0277062	Stomach	0.753098	2.20142
SLC30A9	0.0277306	Stomach	0.753098	-2.20108
FAM57B	0.0277715	Stomach	0.753098	2.2005
SNCA	0.0277811	Stomach	0.753098	-2.20036
LRRC27	0.0277946	Stomach	0.753098	-2.20017
TTLL13P	0.0278069	Stomach	0.753098	2.2
LGALS4	0.0278619	Stomach	0.753098	-2.19923
RBFA	0.0278862	Stomach	0.753098	2.19888
TMPRSS7	0.0279042	Stomach	0.753098	-2.19863
SLC5A2	0.0279091	Stomach	0.753098	2.19856
RP11-53O19.3	0.0193437	Heart_Atrial_Appendage	0.753157	-2.33884
SLC38A2	0.019375	Heart_Atrial_Appendage	0.753157	2.33824
DPM2	0.0217837	Artery_Tibial	0.753224	2.29412
CUL5	0.0214482	Esophagus_Mucosa	0.753278	-2.3
CAPN12	0.0130824	Thyroid	0.753327	-2.48152
RXRA	0.0132457	Thyroid	0.753327	-2.4771
RP11-706P11.2	0.0133625	Thyroid	0.753327	2.47396
SMOC2	0.0133728	Thyroid	0.753327	-2.47368
CTSH	0.0133835	Thyroid	0.753327	2.4734
ZNF117	0.0133978	Thyroid	0.753327	-2.47302
SCYL1	0.0134086	Thyroid	0.753327	-2.47273
RP11-181E10.3	0.0195203	Heart_Atrial_Appendage	0.753333	2.33544
TTC32	0.0195737	Heart_Atrial_Appendage	0.753333	-2.33442
ATP6V1E2	0.0196425	Heart_Atrial_Appendage	0.753333	2.33311
C15orf59	0.0196818	Heart_Atrial_Appendage	0.753333	2.33236
RP11-10C24.2	0.0197556	Heart_Atrial_Appendage	0.753333	2.33096
TMEM156	0.0197596	Heart_Atrial_Appendage	0.753333	-2.33088
MAN2B2	0.020479	Artery_Coronary	0.753432	2.31745
UQCC1	0.0432617	smultixcan	0.753484	-1.24529
LINC02021	0.020748	Esophagus_Muscularis	0.753519	2.31254
SLC7A14	0.020983	Esophagus_Muscularis	0.753519	2.30829
ZNF582	0.0210469	Esophagus_Muscularis	0.753519	-2.30714
RHAG	0.0210854	Esophagus_Muscularis	0.753519	-2.30645
ANXA3	0.0212649	Esophagus_Muscularis	0.753519	2.30325
AC145343.2	0.0212841	Esophagus_Muscularis	0.753519	2.30291
ZNF578	0.0213052	Esophagus_Muscularis	0.753519	-2.30253
SPEF2	0.0213638	Esophagus_Muscularis	0.753519	-2.30149
FMN1	0.021418	Esophagus_Muscularis	0.753519	-2.30053
CUL5	0.0214482	Esophagus_Muscularis	0.753519	-2.3
OAZ3	0.021481	Esophagus_Muscularis	0.753519	2.29942
C3orf18	0.0215691	Esophagus_Muscularis	0.753519	2.29787
RP5-1098D14.1	0.0215691	Esophagus_Muscularis	0.753519	2.29787
SLC25A46	0.0215755	Esophagus_Muscularis	0.753519	2.29776
ALDH1L2	0.0216357	Esophagus_Muscularis	0.753519	-2.2967
IGSF11	0.0217467	Esophagus_Muscularis	0.753519	2.29476
LUC7L2	0.0217811	Esophagus_Muscularis	0.753519	2.29416
DPM2	0.0217837	Esophagus_Muscularis	0.753519	2.29412
TTC32	0.0217895	Esophagus_Muscularis	0.753519	-2.29402
TRAPPC10	0.0264259	Brain_Amygdala	0.753533	2.2199
PLXNB2	0.0264715	Brain_Amygdala	0.753533	-2.21922
ACSM5	0.0266029	Brain_Amygdala	0.753533	-2.21729
LRRC46	0.0267033	Brain_Amygdala	0.753533	2.21583
TMEM156	0.0267451	Brain_Amygdala	0.753533	-2.21522
RP11-467J12.4	0.0267787	Brain_Amygdala	0.753533	2.21473
RP11-687F6.5	0.0268174	Brain_Amygdala	0.753533	-2.21417
KIAA1549L	0.0203704	Skin_Sun_Exposed_Lower_leg	0.753553	-2.31946
TMUB2	0.020371	Skin_Sun_Exposed_Lower_leg	0.753553	-2.31944
TRAIP	0.0433305	smultixcan	0.753553	1.89806
ENAH	0.0433592	smultixcan	0.753553	0.115223
ADORA2B	0.0434562	smultixcan	0.753553	-1.49643
SOX18	0.043504	smultixcan	0.753553	-1.42745
RP5-1177M21.1	0.0435117	smultixcan	0.753553	2.39603
ATL1	0.0435881	smultixcan	0.753553	-0.826932
MICAL2	0.0436134	smultixcan	0.753553	-0.503014
ZMYND10	0.0437557	smultixcan	0.753553	0.45814
LZTS3	0.0437753	smultixcan	0.753553	0.848748
HMGA2	0.0437758	smultixcan	0.753553	-0.501408
AKR1C4	0.0437962	smultixcan	0.753553	-1.57129
MRM1	0.0438039	smultixcan	0.753553	1.40102
HIST4H4	0.0438156	smultixcan	0.753553	-0.249991
TNR	0.0438663	smultixcan	0.753553	1.35119
FLVCR1-AS1	0.043942	smultixcan	0.753553	-1.96921
BARX1-AS1	0.0439467	smultixcan	0.753553	2.0146
ADGRG6	0.044042	smultixcan	0.753553	-0.223336
LINC01884	0.0440448	smultixcan	0.753553	2.01366
RP11-279F6.2	0.0440477	smultixcan	0.753553	-2.01364
SLC19A2	0.0440565	smultixcan	0.753553	1.09842
SCAMP3	0.0441071	smultixcan	0.753553	-1.61046
RP11-381K20.4	0.044116	smultixcan	0.753553	2.01299
LINC01447	0.0441975	smultixcan	0.753553	0.750133
RP11-789C1.2	0.0442122	smultixcan	0.753553	-2.01201
PUF60	0.0442265	smultixcan	0.753553	0.22344
PHF2	0.0442919	smultixcan	0.753553	-1.62192
CASKIN1	0.0443368	smultixcan	0.753553	-2.14379
SSB	0.0443642	smultixcan	0.753553	0.426007
HPCAL1	0.0443665	smultixcan	0.753553	0.0258896
APOD	0.0443898	smultixcan	0.753553	-0.208519
ZCCHC7	0.0444172	smultixcan	0.753553	-0.227086
RP11-214F16.8	0.0444533	smultixcan	0.753553	-0.412917
ITGAD	0.0444868	smultixcan	0.753553	1.60639
C14orf1	0.0445486	smultixcan	0.753553	-0.952801
PSMD6	0.0445489	smultixcan	0.753553	0.696085
CHST8	0.044567	smultixcan	0.753553	1.57353
CTC-338M12.9	0.0446628	smultixcan	0.753553	-2.11597
RP11-403A3.2	0.044704	smultixcan	0.753553	1.48317
RP11-115J16.1	0.044729	smultixcan	0.753553	-2.00719
DENND3	0.0447331	smultixcan	0.753553	1.51403
C1orf127	0.0447342	smultixcan	0.753553	0.501961
RP5-1185K9.1	0.0447345	smultixcan	0.753553	2.00714
AC012485.2	0.04477	smultixcan	0.753553	1.68462
PWRN1	0.0447948	smultixcan	0.753553	-0.419242
LRP10	0.0218663	Adrenal_Gland	0.753555	2.29268
AKR1C2	0.025328	Brain_Caudate_basal_ganglia	0.753577	2.23636
ZNF624	0.0253292	Brain_Caudate_basal_ganglia	0.753577	2.23634
MBOAT7	0.0257748	Brain_Cerebellum	0.753662	2.22959
MYBPC3	0.0258028	Brain_Cerebellum	0.753662	-2.22917
PLEKHA1	0.0258179	Brain_Cerebellum	0.753662	2.22894
C8G	0.026022	Brain_Cerebellum	0.753662	2.22588
GORASP2	0.0260701	Brain_Cerebellum	0.753662	-2.22517
OAS1	0.0260912	Brain_Cerebellum	0.753662	-2.22485
C9orf85	0.0261495	Brain_Cerebellum	0.753662	-2.22398
ARF4	0.0262144	Brain_Cerebellum	0.753662	2.22302
ST3GAL3	0.0262414	Brain_Cerebellum	0.753662	2.22262
DST	0.0262654	Brain_Cerebellum	0.753662	2.22227
RP11-687F6.5	0.0263062	Brain_Cerebellum	0.753662	-2.22166
ZNF415	0.0353084	Artery_Aorta	0.753693	2.1048
TOM1L1	0.021598	Brain_Hippocampus	0.753753	2.29736
ALDH1L2	0.0216357	Brain_Hippocampus	0.753753	2.2967
ZNF462	0.0218724	Brain_Hippocampus	0.753753	-2.29258
CCDC85C	0.0219073	Brain_Hippocampus	0.753753	2.29197
ASB16	0.0220589	Brain_Hippocampus	0.753753	-2.28935
GFM2	0.022088	Brain_Hippocampus	0.753753	-2.28885
SLC39A10	0.0221375	Brain_Hippocampus	0.753753	-2.288
MSRA	0.0224297	Brain_Hippocampus	0.753753	2.28301
MITF	0.0224434	Brain_Hippocampus	0.753753	2.28278
PPT1	0.0224939	Brain_Hippocampus	0.753753	2.28192
SERPINC1	0.0225001	Brain_Hippocampus	0.753753	2.28182
FLCN	0.0225436	Brain_Hippocampus	0.753753	2.28108
PPP1R3E	0.0225446	Brain_Hippocampus	0.753753	-2.28106
FBXO5	0.0225979	Brain_Hippocampus	0.753753	-2.28017
CCDC191	0.0226856	Brain_Hippocampus	0.753753	2.27869
RTL1	0.0226934	Brain_Hippocampus	0.753753	-2.27856
CXCL12	0.0227165	Brain_Hippocampus	0.753753	2.27817
TPRA1	0.0227382	Brain_Hippocampus	0.753753	-2.2778
NAE1	0.0227771	Brain_Hippocampus	0.753753	2.27715
SLC7A6	0.0228686	Brain_Hippocampus	0.753753	-2.27562
ATXN7	0.0229581	Brain_Hippocampus	0.753753	2.27413
POC5	0.0229615	Brain_Hippocampus	0.753753	2.27407
RP11-108M9.6	0.0230061	Brain_Hippocampus	0.753753	-2.27333
GTPBP10	0.0219889	Adrenal_Gland	0.753787	-2.29056
ASB16	0.0220589	Adrenal_Gland	0.753787	-2.28935
ISPD	0.0225337	Adrenal_Gland	0.753787	-2.28125
PPP1R3E	0.0225446	Adrenal_Gland	0.753787	-2.28106
CDC42EP2	0.0225878	Adrenal_Gland	0.753787	-2.28033
FBXO5	0.0225979	Adrenal_Gland	0.753787	-2.28017
EHBP1	0.0226218	Adrenal_Gland	0.753787	-2.27976
TOMM7	0.0226386	Adrenal_Gland	0.753787	2.27948
CCDC191	0.0226856	Adrenal_Gland	0.753787	2.27869
CXCL12	0.0227165	Adrenal_Gland	0.753787	2.27817
REG3A	0.0227221	Adrenal_Gland	0.753787	2.27807
MYO18B	0.0227966	Adrenal_Gland	0.753787	2.27683
CTSK	0.0228684	Adrenal_Gland	0.753787	-2.27563
ATXN7	0.0229581	Adrenal_Gland	0.753787	2.27413
ITPKC	0.0229585	Adrenal_Gland	0.753787	-2.27412
NXNL2	0.022991	Adrenal_Gland	0.753787	-2.27358
RP11-53O19.3	0.0230032	Adrenal_Gland	0.753787	-2.27338
EID3	0.0263759	Brain_Cerebellum	0.753826	2.22063
DKK3	0.0251324	Small_Intestine_Terminal_Ileum	0.753842	2.23936
ZGLP1	0.0167548	Cells_Cultured_fibroblasts	0.753848	2.39205
ANGPT1	0.0167781	Cells_Cultured_fibroblasts	0.753848	-2.39153
NTRK1	0.0168561	Cells_Cultured_fibroblasts	0.753848	2.38983
CRP	0.0168723	Cells_Cultured_fibroblasts	0.753848	-2.38948
LRRC2	0.0168781	Cells_Cultured_fibroblasts	0.753848	-2.38935
USF3	0.0169929	Cells_Cultured_fibroblasts	0.753848	-2.38686
MYOM2	0.0170522	Cells_Cultured_fibroblasts	0.753848	2.38558
HK2	0.0171649	Cells_Cultured_fibroblasts	0.753848	-2.38316
DPAGT1	0.0172838	Cells_Cultured_fibroblasts	0.753848	-2.38061
MTCL1	0.0173048	Cells_Cultured_fibroblasts	0.753848	-2.38017
PDCD11	0.0174205	Cells_Cultured_fibroblasts	0.753848	2.37771
CYP46A1	0.0174245	Cells_Cultured_fibroblasts	0.753848	2.37763
SEMA3A	0.0174558	Cells_Cultured_fibroblasts	0.753848	-2.37696
LARS	0.0174677	Cells_Cultured_fibroblasts	0.753848	-2.37671
HDAC11	0.017474	Cells_Cultured_fibroblasts	0.753848	2.37658
IFT27	0.0175918	Cells_Cultured_fibroblasts	0.753848	-2.3741
HP	0.0176795	Cells_Cultured_fibroblasts	0.753848	-2.37226
NAA50	0.0176795	Cells_Cultured_fibroblasts	0.753848	-2.37226
ATP6V1A	0.0176795	Cells_Cultured_fibroblasts	0.753848	-2.37226
HLTF	0.0177025	Cells_Cultured_fibroblasts	0.753848	2.37178
DHRS7	0.0177937	Cells_Cultured_fibroblasts	0.753848	-2.36988
RGS2	0.0178425	Cells_Cultured_fibroblasts	0.753848	-2.36887
SHISA3	0.0179194	Cells_Cultured_fibroblasts	0.753848	2.36728
ATP6V1E1	0.017951	Cells_Cultured_fibroblasts	0.753848	-2.36663
FGF2	0.017999	Cells_Cultured_fibroblasts	0.753848	2.36564
LINC01091	0.0211564	Spleen	0.753941	2.30518
SCARB2	0.0269421	Brain_Amygdala	0.75397	-2.21236
GNA11	0.0269761	Brain_Amygdala	0.75397	-2.21186
LRP10	0.0218663	Artery_Tibial	0.753995	2.29268
NME1	0.0243279	Whole_Blood	0.754163	2.25191
RP11-115N4.1	0.0448918	smultixcan	0.754266	0.0953225
RP11-276H19.2	0.0449468	smultixcan	0.754266	0.975634
WNT7B	0.0449597	smultixcan	0.754266	-0.665267
RP11-155L15.1	0.0449763	smultixcan	0.754266	-2.00488
ZFYVE21	0.0302276	Uterus	0.754272	2.1671
EIF3M	0.0303574	Uterus	0.754272	2.1654
DARS	0.0303575	Uterus	0.754272	2.16539
PLEKHS1	0.0206838	Artery_Coronary	0.754332	-2.31371
POLR1A	0.0207644	Artery_Coronary	0.754332	-2.31224
ZNF764	0.0208618	Artery_Coronary	0.754332	2.31048
TMEM63A	0.0209257	Artery_Coronary	0.754332	-2.30932
DOCK5	0.0209635	Artery_Coronary	0.754332	-2.30864
MORN2	0.0209737	Artery_Coronary	0.754332	-2.30846
RHAG	0.0210854	Artery_Coronary	0.754332	-2.30645
LINC01091	0.0211564	Artery_Coronary	0.754332	2.30518
SERPINC1	0.0213388	Artery_Coronary	0.754332	2.30194
PANK3	0.0213757	Artery_Coronary	0.754332	-2.30128
PLAC8L1	0.0215028	Artery_Coronary	0.754332	-2.29904
DR1	0.0215576	Artery_Coronary	0.754332	2.29807
USP14	0.0216303	Artery_Coronary	0.754332	2.2968
ALDH1L2	0.0216357	Artery_Coronary	0.754332	-2.2967
TNFRSF19	0.0216558	Artery_Coronary	0.754332	-2.29635
ACAP2	0.021668	Artery_Coronary	0.754332	2.29614
LRP10	0.0218663	Artery_Coronary	0.754332	2.29268
TMEM38B	0.0220574	Artery_Coronary	0.754332	2.28938
ASB16	0.0220589	Artery_Coronary	0.754332	-2.28935
KALRN	0.0220905	Artery_Coronary	0.754332	-2.28881
SLC39A10	0.0221375	Artery_Coronary	0.754332	-2.288
CDO1	0.0221641	Artery_Coronary	0.754332	-2.28754
STRADA	0.0222028	Artery_Coronary	0.754332	-2.28688
A4GNT	0.0223912	Artery_Coronary	0.754332	2.28367
CD164	0.0224036	Artery_Coronary	0.754332	-2.28345
FBXO39	0.0224978	Artery_Coronary	0.754332	2.28186
TTC32	0.02251	Artery_Coronary	0.754332	-2.28165
PPP1R3E	0.0225446	Artery_Coronary	0.754332	-2.28106
CDC42EP2	0.0225878	Artery_Coronary	0.754332	-2.28033
GPR17	0.0225962	Artery_Coronary	0.754332	2.28019
FBXO5	0.0225979	Artery_Coronary	0.754332	-2.28017
SHISA2	0.0226077	Artery_Coronary	0.754332	-2.28
MEF2B	0.0226926	Artery_Coronary	0.754332	-2.27857
CXCL12	0.0227165	Artery_Coronary	0.754332	2.27817
RFC4	0.0291944	Cells_EBV-transformed_lymphocytes	0.754348	2.18085
CTC-444N24.8	0.0292039	Cells_EBV-transformed_lymphocytes	0.754348	2.18072
NRAS	0.0139146	Minor_Salivary_Gland	0.754358	-2.45946
PRDM8	0.0252366	Brain_Frontal_Cortex_BA9	0.754443	-2.23776
KPNA2	0.0252967	Brain_Frontal_Cortex_BA9	0.754443	-2.23684
TTC23L	0.0254213	Brain_Frontal_Cortex_BA9	0.754443	-2.23494
PRIM2	0.0255282	Brain_Frontal_Cortex_BA9	0.754443	2.23331
WDR19	0.0256226	Brain_Frontal_Cortex_BA9	0.754443	2.23188
RP11-80H5.7	0.0256343	Brain_Frontal_Cortex_BA9	0.754443	2.23171
RRP8	0.0256649	Brain_Frontal_Cortex_BA9	0.754443	2.23124
TCF7L1	0.0257073	Brain_Frontal_Cortex_BA9	0.754443	2.23061
RAI14	0.025739	Brain_Frontal_Cortex_BA9	0.754443	-2.23013
SOWAHC	0.0257558	Brain_Frontal_Cortex_BA9	0.754443	-2.22987
MYBPC3	0.0258028	Brain_Frontal_Cortex_BA9	0.754443	-2.22917
RP11-6O2.2	0.0450322	smultixcan	0.754451	-1.07156
POLR2H	0.0450877	smultixcan	0.754451	1.75645
TCHP	0.0451039	smultixcan	0.754451	-0.460681
HFE	0.0451788	smultixcan	0.754451	0.782257
TBL3	0.0451855	smultixcan	0.754451	1.88156
AC004051.2	0.0451961	smultixcan	0.754451	0.667608
LCE3E	0.0204603	Skin_Sun_Exposed_Lower_leg	0.754469	2.3178
KXD1	0.0205106	Skin_Sun_Exposed_Lower_leg	0.754469	2.31687
UBE2M	0.0452345	smultixcan	0.754512	0.516208
PIFO	0.0215691	Esophagus_Mucosa	0.754672	-2.29787
SLC25A46	0.0216496	Esophagus_Mucosa	0.754672	-2.29646
DCUN1D3	0.0217717	Esophagus_Mucosa	0.754672	-2.29433
DPM2	0.0217837	Esophagus_Mucosa	0.754672	2.29412
PRUNE1	0.0218187	Esophagus_Mucosa	0.754672	2.29351
LRP10	0.0218663	Esophagus_Mucosa	0.754672	-2.29268
HEMK1	0.0219104	Esophagus_Mucosa	0.754672	-2.29192
C1orf132	0.0198596	Heart_Atrial_Appendage	0.754728	2.32899
COPZ2	0.0206658	Colon_Sigmoid	0.754764	2.31404
KCNK15	0.0206661	Colon_Sigmoid	0.754764	2.31403
ZNF417	0.0207727	Colon_Sigmoid	0.754764	2.31209
RGMB	0.0207796	Colon_Sigmoid	0.754764	-2.31197
FAM107B	0.0157431	Testis	0.754827	-2.41482
KCTD4	0.0157713	Testis	0.754827	2.41417
RP11-161M6.2	0.0258811	Brain_Frontal_Cortex_BA9	0.754855	-2.22799
TBL3	0.0157415	Colon_Transverse	0.755103	2.41485
SF3B6	0.0219073	Esophagus_Muscularis	0.755123	-2.29197
ASB16	0.0220589	Esophagus_Muscularis	0.755123	-2.28935
NACAD	0.0220654	Esophagus_Muscularis	0.755123	-2.28924
GPR17	0.0221108	Esophagus_Muscularis	0.755123	2.28846
LINC02044	0.0221703	Esophagus_Muscularis	0.755123	-2.28744
RP11-141M1.3	0.0222522	Esophagus_Muscularis	0.755123	-2.28604
PRR15L	0.0222593	Esophagus_Muscularis	0.755123	-2.28591
NRIP3	0.0358811	Brain_Cortex	0.755136	-2.09827
WDR3	0.0192441	Muscle_Skeletal	0.755232	-2.34077
CLUH	0.0143904	Vagina	0.755271	2.44737
RASSF10	0.0145729	Vagina	0.755271	-2.44282
SLC2A4RG	0.0145752	Vagina	0.755271	2.44277
RIN3	0.0146395	Vagina	0.755271	2.44118
RP11-61J19.5	0.0146988	Vagina	0.755271	-2.43972
ADI1	0.0150088	Vagina	0.755271	-2.43217
LINC00467	0.0150909	Vagina	0.755271	2.43019
PDE1C	0.0151045	Vagina	0.755271	-2.42986
KTN1	0.0151329	Vagina	0.755271	-2.42918
DMAP1	0.0151997	Vagina	0.755271	2.42759
CTD-2201E18.5	0.0152422	Vagina	0.755271	2.42657
FAIM2	0.0153404	Vagina	0.755271	-2.42424
SRP14-AS1	0.0153555	Vagina	0.755271	-2.42388
TDGF1	0.0153678	Vagina	0.755271	-2.42359
RP11-734I18.1	0.0157169	Vagina	0.755271	2.41542
LINC01562	0.0158275	Vagina	0.755271	2.41287
RNF11	0.0159292	Vagina	0.755271	2.41053
ZBTB5	0.0159552	Vagina	0.755271	-2.40994
RP11-363J20.1	0.0159865	Vagina	0.755271	-2.40922
MLPH	0.0161545	Vagina	0.755271	2.40541
TRIB1	0.0161765	Vagina	0.755271	2.40491
GIMAP6	0.0162827	Vagina	0.755271	2.40252
HSD17B14	0.0164382	Vagina	0.755271	-2.39904
TRIM13	0.0165457	Vagina	0.755271	-2.39665
PHRF1	0.0165524	Vagina	0.755271	-2.3965
HMGCL	0.0166585	Vagina	0.755271	2.39416
PRR15L	0.0166685	Vagina	0.755271	2.39394
ACVR2A	0.0167506	Vagina	0.755271	2.39214
ZGLP1	0.0167548	Vagina	0.755271	2.39205
NTRK1	0.0168561	Vagina	0.755271	2.38983
C20orf24	0.0169435	Vagina	0.755271	2.38793
KDM5B	0.0169929	Vagina	0.755271	-2.38686
ZNF451	0.0170191	Vagina	0.755271	-2.38629
ZNF334	0.0170356	Vagina	0.755271	-2.38594
PLGRKT	0.017046	Vagina	0.755271	2.38571
SH2B2	0.0170527	Vagina	0.755271	2.38557
CRISP3	0.0172386	Vagina	0.755271	-2.38158
RP11-667K14.3	0.0172449	Vagina	0.755271	2.38144
SEMA3A	0.0174558	Vagina	0.755271	-2.37696
XRCC3	0.017463	Vagina	0.755271	2.37681
TBRG4	0.0175068	Vagina	0.755271	2.37589
FAM83G	0.0176674	Vagina	0.755271	-2.37252
ATP6V1A	0.0176795	Vagina	0.755271	2.37226
LDAH	0.0177292	Vagina	0.755271	-2.37123
TAS2R4	0.0179016	Vagina	0.755271	-2.36765
FGF2	0.017999	Vagina	0.755271	2.36564
CTA-398F10.2	0.018028	Vagina	0.755271	2.36504
GCA	0.0181259	Vagina	0.755271	-2.36304
IFIH1	0.0181259	Vagina	0.755271	2.36304
C1orf109	0.0181521	Vagina	0.755271	2.3625
CDCA8	0.0181521	Vagina	0.755271	2.3625
CPD	0.018161	Vagina	0.755271	2.36232
GS1-166A23.2	0.0181792	Vagina	0.755271	2.36195
ST3GAL6	0.0182203	Vagina	0.755271	-2.36111
NR5A2	0.0182284	Vagina	0.755271	2.36095
RNASET2	0.018485	Vagina	0.755271	2.35576
TTC3	0.018533	Vagina	0.755271	2.35479
KBTBD7	0.0185401	Vagina	0.755271	-2.35465
HSH2D	0.0187592	Vagina	0.755271	-2.35028
LINC01376	0.0188038	Vagina	0.755271	2.3494
KMT2E	0.018808	Vagina	0.755271	-2.34932
MORN4	0.0188701	Vagina	0.755271	2.34809
NFKB1	0.0188842	Vagina	0.755271	-2.34781
PIK3CA	0.0188905	Vagina	0.755271	-2.34769
CAPN3	0.0190099	Vagina	0.755271	-2.34534
SPATA7	0.0190122	Vagina	0.755271	2.34529
APEH	0.0244489	Whole_Blood	0.755307	-2.25
PNP	0.0246067	Whole_Blood	0.755307	-2.24752
DTL	0.0246274	Whole_Blood	0.755307	-2.2472
C1orf109	0.0246455	Whole_Blood	0.755307	2.24691
ZAP70	0.0247138	Whole_Blood	0.755307	-2.24585
ALDH1L2	0.021324	Brain_Anterior_cingulate_cortex_BA24	0.755308	2.3022
SSBP2	0.0214145	Brain_Anterior_cingulate_cortex_BA24	0.755308	-2.3006
POLR1A	0.0214296	Brain_Anterior_cingulate_cortex_BA24	0.755308	-2.30033
GOSR1	0.0232032	Adrenal_Gland	0.755363	-2.27007
C4orf26	0.0232082	Adrenal_Gland	0.755363	2.26999
PTPN7	0.0232574	Adrenal_Gland	0.755363	2.26918
AKNAD1	0.0233743	Adrenal_Gland	0.755363	2.26726
RNF141	0.0234399	Adrenal_Gland	0.755363	2.26619
NCLN	0.0234952	Adrenal_Gland	0.755363	-2.26528
AK6	0.0235666	Adrenal_Gland	0.755363	-2.26412
HLA-F	0.0236496	Adrenal_Gland	0.755363	-2.26277
IFT81	0.0236509	Adrenal_Gland	0.755363	2.26275
IGF2BP3	0.00759662	Adipose_Visceral_Omentum	0.755408	-2.66949
RMDN2	0.0265162	Lung	0.75541	-2.21857
PDZRN3	0.0265716	Lung	0.75541	2.21775
PGAP1	0.0267	Lung	0.75541	2.21588
OSBPL7	0.0267033	Lung	0.75541	2.21583
NABP1	0.0267475	Lung	0.75541	2.21518
AFMID	0.0238548	Adrenal_Gland	0.755416	2.25946
ADAT1	0.0238573	Adrenal_Gland	0.755416	-2.25942
MOV10L1	0.0238746	Adrenal_Gland	0.755416	-2.25914
KLF3	0.0239191	Adrenal_Gland	0.755416	2.25843
EIF4E3	0.0205942	Skin_Sun_Exposed_Lower_leg	0.755426	2.31534
CGN	0.045417	smultixcan	0.755465	0.142712
MOGS	0.0454247	smultixcan	0.755465	-1.97579
RP11-152P17.3	0.0454545	smultixcan	0.755465	-1.70856
SLX1B	0.0454595	smultixcan	0.755465	-2.06963
LINC01913	0.0455003	smultixcan	0.755465	0
MLN	0.0455055	smultixcan	0.755465	-1.99995
NPPB	0.0455356	smultixcan	0.755465	-0.604825
TRABD2A	0.0240449	Adrenal_Gland	0.7555	-2.25641
IST1	0.024055	Adrenal_Gland	0.7555	-2.25625
IGF2BP3	0.00759662	Breast_Mammary_Tissue	0.755619	-2.66949
IKZF5	0.0290465	Skin_Not_Sun_Exposed_Suprapubic	0.755632	2.18285
PLXND1	0.0290673	Skin_Not_Sun_Exposed_Suprapubic	0.755632	-2.18257
MYO18B	0.0220016	Esophagus_Mucosa	0.755729	-2.29034
RP11-263K4.3	0.0271108	Brain_Amygdala	0.755731	-2.20992
PSMB5	0.0304919	Uterus	0.755878	2.16364
ZCCHC9	0.0271917	Brain_Amygdala	0.755988	-2.20875
JAM3	0.0360714	Brain_Cortex	0.75606	-2.09612
ECE2	0.0361187	Brain_Cortex	0.75606	2.09559
GABRA5	0.0361634	Brain_Cortex	0.75606	-2.09509
MYRIP	0.0361766	Brain_Cortex	0.75606	2.09494
PHLDB3	0.0125935	Brain_Substantia_nigra	0.756194	2.49506
RP11-177J6.1	0.0456279	smultixcan	0.756264	1.74597
RCAN1	0.0457554	smultixcan	0.756264	0.478162
KIAA0100	0.0457669	smultixcan	0.756264	-6.66134e-16
ZNF440	0.0458067	smultixcan	0.756264	-0.392695
KISS1	0.0458102	smultixcan	0.756264	-0.555309
ZAP70	0.0458461	smultixcan	0.756264	1.79306
PHACTR2	0.045853	smultixcan	0.756264	-0.535788
RP11-141M1.3	0.0458627	smultixcan	0.756264	-0.442645
SSUH2	0.00770405	Breast_Mammary_Tissue	0.756277	-2.66477
DSN1	0.00772587	Breast_Mammary_Tissue	0.756277	-2.66382
FBXO5	0.018499	Prostate	0.75631	-2.35548
KBTBD7	0.0185401	Prostate	0.75631	-2.35465
TTC32	0.0252832	Small_Intestine_Terminal_Ileum	0.756416	-2.23705
DNAJB13	0.022846	Artery_Coronary	0.756464	-2.276
RP5-1098D14.1	0.0215691	Brain_Anterior_cingulate_cortex_BA24	0.75647	2.29787
TOM1L1	0.021598	Brain_Anterior_cingulate_cortex_BA24	0.75647	2.29736
SERPINC1	0.0253629	Small_Intestine_Terminal_Ileum	0.756492	2.23583
BEND6	0.0254157	Small_Intestine_Terminal_Ileum	0.756492	-2.23502
GCA	0.0181259	Cells_Cultured_fibroblasts	0.756553	-2.36304
EEF1D	0.0293907	Cells_EBV-transformed_lymphocytes	0.75682	-2.17821
TLE6	0.0294958	Cells_EBV-transformed_lymphocytes	0.75682	2.1768
PLAC8L1	0.0295221	Cells_EBV-transformed_lymphocytes	0.75682	-2.17644
PHF19	0.0281168	Stomach	0.756972	-2.19565
HHIPL1	0.0182026	Cells_Cultured_fibroblasts	0.757154	2.36147
GORASP2	0.0260701	Brain_Frontal_Cortex_BA9	0.757224	-2.22517
OAS1	0.0260912	Brain_Frontal_Cortex_BA9	0.757224	2.22485
MAGI3	0.0291907	Skin_Not_Sun_Exposed_Suprapubic	0.75731	-2.1809
MAPKAPK3	0.027231	Brain_Putamen_basal_ganglia	0.757324	-2.20819
BACH2	0.0274111	Brain_Putamen_basal_ganglia	0.757324	-2.20561
NLRX1	0.0274238	Brain_Putamen_basal_ganglia	0.757324	2.20543
YIF1B	0.0274412	Brain_Putamen_basal_ganglia	0.757324	2.20518
KLB	0.0275085	Brain_Putamen_basal_ganglia	0.757324	2.20423
PIK3CA	0.027522	Brain_Putamen_basal_ganglia	0.757324	-2.20403
PVR	0.0275572	Brain_Putamen_basal_ganglia	0.757324	2.20353
CD300LF	0.0275927	Brain_Putamen_basal_ganglia	0.757324	-2.20303
RP11-29P20.1	0.0276827	Brain_Putamen_basal_ganglia	0.757324	-2.20175
RP11-111M22.4	0.0277062	Brain_Putamen_basal_ganglia	0.757324	2.20142
CTD-3023L14.1	0.015874	Testis	0.757346	-2.4118
SPEF2	0.0261635	Brain_Frontal_Cortex_BA9	0.757453	-2.22378
TINAGL1	0.0355692	Artery_Aorta	0.757559	2.10182
LRRC27	0.0356595	Artery_Aorta	0.757559	-2.10079
RP11-474O21.5	0.0358911	Artery_Aorta	0.757559	-2.09816
SLC22A18AS	0.0359739	Artery_Aorta	0.757559	2.09722
ADAM11	0.0360018	Artery_Aorta	0.757559	-2.09691
CTSV	0.036048	Artery_Aorta	0.757559	-2.09639
DARS	0.0361009	Artery_Aorta	0.757559	2.09579
MYRIP	0.0361766	Artery_Aorta	0.757559	2.09494
LRRC63	0.0361884	Artery_Aorta	0.757559	2.0948
RER1	0.0362009	Artery_Aorta	0.757559	2.09466
RFX7	0.0363023	Artery_Aorta	0.757559	2.09353
NFKB1	0.0363023	Artery_Aorta	0.757559	-2.09353
MNDA	0.0363685	Artery_Aorta	0.757559	2.09278
SRP72	0.0363855	Artery_Aorta	0.757559	2.09259
RP11-173P15.10	0.0364699	Artery_Aorta	0.757559	-2.09165
STEAP1	0.0364719	Artery_Aorta	0.757559	-2.09163
PRIM2	0.0255282	Small_Intestine_Terminal_Ileum	0.757588	-2.23331
KIF5B	0.0256873	Small_Intestine_Terminal_Ileum	0.757588	2.23091
ZNF764	0.0256964	Small_Intestine_Terminal_Ileum	0.757588	-2.23077
RAI14	0.025739	Small_Intestine_Terminal_Ileum	0.757588	-2.23013
LRRC46	0.0258322	Small_Intestine_Terminal_Ileum	0.757588	2.22872
C2CD5	0.0258653	Small_Intestine_Terminal_Ileum	0.757588	2.22823
KIAA1586	0.0259082	Small_Intestine_Terminal_Ileum	0.757588	-2.22758
PRIM2	0.0255282	Brain_Caudate_basal_ganglia	0.757594	2.23331
PPP1CC	0.0363148	Brain_Cortex	0.75763	-2.09339
PHLPP2	0.0306363	Uterus	0.757724	-2.16176
BRD7	0.0186393	Prostate	0.75779	2.35267
SLC38A2	0.019375	Muscle_Skeletal	0.757794	2.33824
TAF9	0.0188593	Ovary	0.757891	2.3483
DMRT2	0.0188833	Ovary	0.757891	-2.34783
DHRS7	0.0189598	Ovary	0.757891	2.34632
DHX8	0.0189971	Ovary	0.757891	-2.34559
ATXN7	0.0229581	Artery_Coronary	0.75801	2.27413
LINC00605	0.0158637	Colon_Transverse	0.758013	2.41204
RNF11	0.0182902	Cells_Cultured_fibroblasts	0.75808	2.35969
PLGRKT	0.0184162	Cells_Cultured_fibroblasts	0.75808	2.35714
TBX6	0.0184608	Cells_Cultured_fibroblasts	0.75808	-2.35624
KBTBD7	0.0185401	Cells_Cultured_fibroblasts	0.75808	-2.35465
BRD7	0.0186393	Cells_Cultured_fibroblasts	0.75808	2.35267
C10orf88	0.0186455	Cells_Cultured_fibroblasts	0.75808	-2.35254
RP11-10C24.1	0.0186618	Cells_Cultured_fibroblasts	0.75808	2.35222
EFCAB13	0.0146363	Pituitary	0.758125	-2.44125
LGI4	0.0265964	Brain_Cerebellum	0.758286	2.21739
ZNF764	0.0235154	Heart_Left_Ventricle	0.758304	2.26496
PHACTR1	0.0248851	Whole_Blood	0.7584	-2.24318
VPS29	0.0280897	Brain_Putamen_basal_ganglia	0.758425	2.19603
TRAF1	0.0281168	Brain_Putamen_basal_ganglia	0.758425	-2.19565
PHF19	0.0281168	Brain_Putamen_basal_ganglia	0.758425	-2.19565
SLC19A3	0.0281347	Brain_Putamen_basal_ganglia	0.758425	2.1954
HELB	0.0282178	Brain_Putamen_basal_ganglia	0.758425	2.19424
GPX3	0.0283177	Brain_Putamen_basal_ganglia	0.758425	2.19286
ALKBH5	0.0283177	Brain_Putamen_basal_ganglia	0.758425	-2.19286
LINC02044	0.028332	Brain_Putamen_basal_ganglia	0.758425	-2.19266
C2orf66	0.0283425	Brain_Putamen_basal_ganglia	0.758425	2.19251
BACH2	0.0274111	Brain_Amygdala	0.758489	-2.20561
TEX264	0.0274257	Brain_Amygdala	0.758489	2.20541
SLC7A14	0.020983	Colon_Sigmoid	0.758533	2.30829
C1orf220	0.0210506	Colon_Sigmoid	0.758533	-2.30708
WFDC3	0.0210745	Colon_Sigmoid	0.758533	-2.30665
LINC01091	0.0211962	Colon_Sigmoid	0.758533	2.30447
RP11-181E10.3	0.021234	Colon_Sigmoid	0.758533	2.3038
ANGPT4	0.0212976	Colon_Sigmoid	0.758533	2.30267
EXOC8	0.0213344	Colon_Sigmoid	0.758533	2.30201
JKAMP	0.021382	Colon_Sigmoid	0.758533	2.30117
TYW3	0.013041	Esophagus_Gastroesophageal_Junction	0.758631	-2.48265
POU2AF1	0.0132166	Esophagus_Gastroesophageal_Junction	0.758631	2.47788
SEC11C	0.0132168	Esophagus_Gastroesophageal_Junction	0.758631	2.47787
POMT2	0.0132435	Esophagus_Gastroesophageal_Junction	0.758631	2.47715
MARVELD1	0.0132674	Esophagus_Gastroesophageal_Junction	0.758631	2.47651
DPM2	0.0217837	Brain_Anterior_cingulate_cortex_BA24	0.758645	2.29412
RP6-74O6.6	0.0217958	Brain_Anterior_cingulate_cortex_BA24	0.758645	2.29391
PATJ	0.0293518	Skin_Not_Sun_Exposed_Suprapubic	0.758659	-2.17873
SMURF2	0.0293825	Skin_Not_Sun_Exposed_Suprapubic	0.758659	-2.17832
PRSS37	0.0294196	Skin_Not_Sun_Exposed_Suprapubic	0.758659	2.17782
C8G	0.026022	Small_Intestine_Terminal_Ileum	0.758701	2.22588
OAS1	0.0260912	Small_Intestine_Terminal_Ileum	0.758701	2.22485
NCOR1	0.0261419	Small_Intestine_Terminal_Ileum	0.758701	-2.2241
LRP10	0.0218663	Brain_Anterior_cingulate_cortex_BA24	0.758732	-2.29268
GLG1	0.0295201	Skin_Not_Sun_Exposed_Suprapubic	0.75875	-2.17647
RP11-1263C18.1	0.029541	Skin_Not_Sun_Exposed_Suprapubic	0.75875	2.17619
POLDIP3	0.00736221	Adipose_Subcutaneous	0.758787	-2.68
CTD-2035E11.5	0.00738961	Adipose_Subcutaneous	0.758787	2.67876
RP11-667K14.3	0.0159563	Testis	0.758877	-2.40991
OSGEP	0.026381	Brain_Frontal_Cortex_BA9	0.758892	2.22056
SLC25A12	0.0264102	Brain_Frontal_Cortex_BA9	0.758892	2.22013
KRBA1	0.0264234	Brain_Frontal_Cortex_BA9	0.758892	-2.21993
PLXNB2	0.0264715	Brain_Frontal_Cortex_BA9	0.758892	-2.21922
RP11-53O19.3	0.0187794	Cells_Cultured_fibroblasts	0.758943	-2.34988
KMT2E	0.018808	Cells_Cultured_fibroblasts	0.758943	-2.34932
DRD3	0.0256618	Brain_Caudate_basal_ganglia	0.759229	-2.23129
MYBPC3	0.0258028	Brain_Caudate_basal_ganglia	0.759229	2.22917
WASIR2	0.0258106	Brain_Caudate_basal_ganglia	0.759229	2.22905
C2CD5	0.0258653	Brain_Caudate_basal_ganglia	0.759229	2.22823
GCNT4	0.0259039	Brain_Caudate_basal_ganglia	0.759229	2.22765
KCNK15	0.028439	Brain_Putamen_basal_ganglia	0.759236	2.19118
LOX	0.0213712	Spleen	0.759318	-2.30136
MSRA	0.030771	Uterus	0.759321	-2.16002
KIAA1161	0.0138181	Pancreas	0.75934	-2.46196
SLFN12L	0.00193051	Nerve_Tibial	0.759372	-3.10072
ADGRF2	0.0461119	smultixcan	0.759447	-0.14873
GPN1	0.0461269	smultixcan	0.759447	-1.29854
CTD-2201E18.5	0.0461934	smultixcan	0.759447	2.07057
PITPNB	0.0462023	smultixcan	0.759447	1.73121
FAM186B	0.0462309	smultixcan	0.759447	-0.326435
GORASP2	0.0260701	Brain_Caudate_basal_ganglia	0.759499	-2.22517
OAS1	0.0260912	Brain_Caudate_basal_ganglia	0.759499	2.22485
CCDC124	0.0261056	Brain_Caudate_basal_ganglia	0.759499	2.22464
ACTN2	0.0225201	Esophagus_Muscularis	0.759501	2.28148
PPP1R3E	0.0225446	Esophagus_Muscularis	0.759501	-2.28106
LDAH	0.0226232	Esophagus_Muscularis	0.759501	-2.27974
RP11-89C3.3	0.0226475	Esophagus_Muscularis	0.759501	-2.27933
MEF2B	0.0226926	Esophagus_Muscularis	0.759501	-2.27857
ACSL6	0.0308639	Uterus	0.759626	-2.15882
ATP2B2	0.0309236	Uterus	0.759626	2.15805
EXOSC10	0.0200658	Heart_Atrial_Appendage	0.759643	-2.32511
CDHR5	0.0201507	Heart_Atrial_Appendage	0.759643	2.32353
TMUB2	0.020371	Heart_Atrial_Appendage	0.759643	-2.31944
DYNLRB1	0.0204037	Heart_Atrial_Appendage	0.759643	2.31884
TULP1	0.020421	Heart_Atrial_Appendage	0.759643	-2.31852
STAT3	0.0204558	Heart_Atrial_Appendage	0.759643	2.31788
DYM	0.0204787	Heart_Atrial_Appendage	0.759643	-2.31746
EPB41L5	0.0204998	Heart_Atrial_Appendage	0.759643	2.31707
GPC6	0.0191115	Ovary	0.7598	-2.34335
C17orf53	0.023581	Brain_Spinal_cord_cervical_c-1	0.760114	2.26389
RP11-575F12.3	0.0297881	Cells_EBV-transformed_lymphocytes	0.760195	2.1729
HAR1A	0.0298028	Cells_EBV-transformed_lymphocytes	0.760195	2.1727
CCDC86	0.0267094	Brain_Frontal_Cortex_BA9	0.760282	-2.21574
PGPEP1L	0.0267371	Brain_Frontal_Cortex_BA9	0.760282	-2.21534
C20orf96	0.0267413	Brain_Frontal_Cortex_BA9	0.760282	-2.21527
RP11-467J12.4	0.0267787	Brain_Frontal_Cortex_BA9	0.760282	2.21473
NOSIP	0.0463217	smultixcan	0.760364	1.11988
MRAS	0.0214969	Colon_Sigmoid	0.76039	2.29914
ASB16	0.0220589	Brain_Anterior_cingulate_cortex_BA24	0.760471	-2.28935
ZNF598	0.0221876	Brain_Anterior_cingulate_cortex_BA24	0.760471	2.28714
LDAH	0.0223613	Brain_Anterior_cingulate_cortex_BA24	0.760471	-2.28417
CSMD2	0.0224441	Brain_Anterior_cingulate_cortex_BA24	0.760471	2.28277
TTC32	0.022515	Brain_Anterior_cingulate_cortex_BA24	0.760471	-2.28157
ISPD	0.0225337	Brain_Anterior_cingulate_cortex_BA24	0.760471	-2.28125
PPP1R3E	0.0225446	Brain_Anterior_cingulate_cortex_BA24	0.760471	-2.28106
TBX1	0.0225736	Brain_Anterior_cingulate_cortex_BA24	0.760471	2.28058
CCDC191	0.0226856	Brain_Anterior_cingulate_cortex_BA24	0.760471	2.27869
CXCL12	0.0227165	Brain_Anterior_cingulate_cortex_BA24	0.760471	2.27817
NAE1	0.0227771	Brain_Anterior_cingulate_cortex_BA24	0.760471	2.27715
PNOC	0.0227811	Brain_Anterior_cingulate_cortex_BA24	0.760471	2.27709
ZGPAT	0.0229484	Brain_Anterior_cingulate_cortex_BA24	0.760471	2.27429
ATXN7	0.0229581	Brain_Anterior_cingulate_cortex_BA24	0.760471	2.27413
POC5	0.0229615	Brain_Anterior_cingulate_cortex_BA24	0.760471	2.27407
HMGCL	0.0230947	Brain_Anterior_cingulate_cortex_BA24	0.760471	2.27186
MPZL3	0.0231153	Brain_Anterior_cingulate_cortex_BA24	0.760471	-2.27152
SLC9A3	0.0232237	Brain_Anterior_cingulate_cortex_BA24	0.760471	-2.26973
CNOT3	0.0232298	Brain_Anterior_cingulate_cortex_BA24	0.760471	-2.26963
TMEM156	0.0233616	Brain_Anterior_cingulate_cortex_BA24	0.760471	-2.26747
TRIM74	0.023517	Brain_Anterior_cingulate_cortex_BA24	0.760471	-2.26493
KIF5B	0.0235652	Brain_Anterior_cingulate_cortex_BA24	0.760471	2.26414
TMEM161B	0.0236895	Brain_Anterior_cingulate_cortex_BA24	0.760471	2.26213
CASP14	0.0237539	Brain_Anterior_cingulate_cortex_BA24	0.760471	2.26109
C4orf26	0.0238218	Brain_Anterior_cingulate_cortex_BA24	0.760471	2.25999
TK1	0.0238548	Brain_Anterior_cingulate_cortex_BA24	0.760471	2.25946
AFMID	0.0238548	Brain_Anterior_cingulate_cortex_BA24	0.760471	2.25946
ACOX3	0.0238838	Brain_Anterior_cingulate_cortex_BA24	0.760471	-2.25899
KLF3	0.0239191	Brain_Anterior_cingulate_cortex_BA24	0.760471	2.25843
HLTF	0.0239583	Brain_Anterior_cingulate_cortex_BA24	0.760471	2.2578
ZNF256	0.00753729	Adipose_Subcutaneous	0.760474	-2.67212
IGF2BP3	0.00759662	Adipose_Subcutaneous	0.760474	-2.66949
ALDOA	0.00764286	Adipose_Subcutaneous	0.760474	2.66745
RP11-403A3.2	0.00773687	Adipose_Subcutaneous	0.760474	2.66334
TPGS1	0.00774135	Adipose_Subcutaneous	0.760474	-2.66315
POMT2	0.00780992	Adipose_Subcutaneous	0.760474	2.66018
LOX	0.00782753	Adipose_Subcutaneous	0.760474	-2.65942
CHMP1A	0.0205864	Heart_Atrial_Appendage	0.760483	-2.31548
RP11-162A12.2	0.0159807	Colon_Transverse	0.760655	2.40936
FADS1	0.0196801	Muscle_Skeletal	0.760721	-2.33239
TTC3	0.0196922	Muscle_Skeletal	0.760721	2.33216
PNP	0.0197362	Muscle_Skeletal	0.760721	-2.33133
TK1	0.0198694	Muscle_Skeletal	0.760721	2.3288
PRUNE1	0.019895	Muscle_Skeletal	0.760721	2.32832
CCNJ	0.0200139	Muscle_Skeletal	0.760721	2.32609
HDGF	0.0200502	Muscle_Skeletal	0.760721	-2.32541
GPR17	0.0200553	Muscle_Skeletal	0.760721	2.32531
CTD-2003C8.2	0.0200875	Muscle_Skeletal	0.760721	2.32471
EXOSC10	0.0201133	Muscle_Skeletal	0.760721	-2.32423
TMUB2	0.020371	Muscle_Skeletal	0.760721	2.31944
LINC01133	0.0205129	Muscle_Skeletal	0.760721	2.31683
UBXN2A	0.0205486	Muscle_Skeletal	0.760721	-2.31618
RP11-61K9.3	0.0206967	Muscle_Skeletal	0.760721	-2.31347
TECRL	0.0207501	Muscle_Skeletal	0.760721	-2.3125
BNIPL	0.0207817	Muscle_Skeletal	0.760721	2.31193
RP1-206D15.6	0.0208691	Muscle_Skeletal	0.760721	-2.31034
ATP6V1E1	0.0209145	Muscle_Skeletal	0.760721	-2.30952
ACVR2A	0.0209619	Muscle_Skeletal	0.760721	2.30867
CARNMT1	0.0210673	Muscle_Skeletal	0.760721	-2.30678
FGF10	0.0210689	Muscle_Skeletal	0.760721	2.30675
CALCRL	0.0211158	Muscle_Skeletal	0.760721	2.30591
LZTS3	0.0212031	Muscle_Skeletal	0.760721	2.30435
UCP2	0.0212496	Muscle_Skeletal	0.760721	-2.30352
WISP1	0.0213295	Muscle_Skeletal	0.760721	2.3021
SSBP2	0.0214145	Muscle_Skeletal	0.760721	-2.3006
LFNG	0.0214482	Muscle_Skeletal	0.760721	2.3
PTPN14	0.0215292	Muscle_Skeletal	0.760721	-2.29857
NAA50	0.021553	Muscle_Skeletal	0.760721	2.29816
PGGT1B	0.0215979	Muscle_Skeletal	0.760721	-2.29737
ALDH1L2	0.0216357	Muscle_Skeletal	0.760721	-2.2967
NT5DC2	0.0217492	Muscle_Skeletal	0.760721	-2.29472
DPM2	0.0217837	Muscle_Skeletal	0.760721	-2.29412
LRP10	0.0218663	Muscle_Skeletal	0.760721	2.29268
TPBG	0.0219408	Muscle_Skeletal	0.760721	2.29139
BIRC3	0.0219687	Muscle_Skeletal	0.760721	2.29091
PGAM5	0.0219779	Muscle_Skeletal	0.760721	-2.29075
TBCD	0.0220011	Muscle_Skeletal	0.760721	-2.29035
LY96	0.022229	Muscle_Skeletal	0.760721	-2.28643
KIF5B	0.0222297	Muscle_Skeletal	0.760721	2.28642
ITFG1	0.0223011	Muscle_Skeletal	0.760721	2.2852
TAF9	0.0223947	Muscle_Skeletal	0.760721	2.28361
ZFYVE21	0.0224805	Muscle_Skeletal	0.760721	2.28215
DHFR	0.0225191	Muscle_Skeletal	0.760721	2.2815
PPP1R3E	0.0225446	Muscle_Skeletal	0.760721	-2.28106
RRP8	0.0225558	Muscle_Skeletal	0.760721	2.28087
FBXO5	0.0225979	Muscle_Skeletal	0.760721	-2.28017
CXCL12	0.0227165	Muscle_Skeletal	0.760721	2.27817
GFM2	0.0227179	Muscle_Skeletal	0.760721	-2.27815
TRMT10A	0.0227465	Muscle_Skeletal	0.760721	-2.27767
CCDC136	0.0250648	Whole_Blood	0.760793	2.2404
ZNF764	0.0252042	Whole_Blood	0.760793	2.23826
KPNA2	0.0252967	Whole_Blood	0.760793	-2.23684
LINC01372	0.0254851	Whole_Blood	0.760793	-2.23397
ZBTB37	0.0255519	Whole_Blood	0.760793	-2.23295
PELI1	0.0255781	Whole_Blood	0.760793	-2.23256
ZNF688	0.0256964	Whole_Blood	0.760793	2.23077
ATP6V1E2	0.0257261	Whole_Blood	0.760793	2.23032
FAM208B	0.0257814	Whole_Blood	0.760793	-2.22949
AMFR	0.025983	Whole_Blood	0.760793	-2.22647
C8G	0.026022	Whole_Blood	0.760793	2.22588
GORASP2	0.0260701	Whole_Blood	0.760793	2.22517
JAML	0.0260701	Whole_Blood	0.760793	-2.22517
OAS1	0.0260912	Whole_Blood	0.760793	2.22485
MST1R	0.0262176	Whole_Blood	0.760793	-2.22297
MARVELD1	0.0262231	Whole_Blood	0.760793	2.22289
TYSND1	0.0262455	Whole_Blood	0.760793	-2.22256
FAM118A	0.0262688	Whole_Blood	0.760793	2.22221
POLA2	0.0262997	Whole_Blood	0.760793	2.22176
SLC27A5	0.0268644	Brain_Frontal_Cortex_BA9	0.760808	-2.21348
INSIG1	0.0269722	Brain_Frontal_Cortex_BA9	0.760808	-2.21192
ZNF764	0.0271039	Brain_Frontal_Cortex_BA9	0.760808	-2.21002
FBXL19	0.0271197	Brain_Frontal_Cortex_BA9	0.760808	-2.20979
ZCCHC9	0.0271917	Brain_Frontal_Cortex_BA9	0.760808	-2.20875
USF2	0.0271929	Brain_Frontal_Cortex_BA9	0.760808	-2.20874
TK1	0.0273245	Brain_Frontal_Cortex_BA9	0.760808	2.20685
ADAM15	0.0273605	Brain_Frontal_Cortex_BA9	0.760808	2.20634
PCDHGC5	0.0273798	Brain_Frontal_Cortex_BA9	0.760808	-2.20606
SOWAHC	0.0268057	Brain_Cerebellum	0.760944	-2.21434
RP11-80H5.9	0.0268691	Brain_Cerebellum	0.760944	-2.21341
CLNK	0.0268835	Brain_Cerebellum	0.760944	-2.21321
NEIL1	0.0263243	Small_Intestine_Terminal_Ileum	0.760985	2.22139
CTD-3010D24.3	0.0263513	Small_Intestine_Terminal_Ileum	0.760985	2.22099
NRAS	0.0139146	Pancreas	0.761019	-2.45946
ERMP1	0.0298568	Skin_Not_Sun_Exposed_Suprapubic	0.761073	-2.17199
CTD-3025N20.3	0.0299136	Skin_Not_Sun_Exposed_Suprapubic	0.761073	2.17123
GLRX2	0.0299385	Skin_Not_Sun_Exposed_Suprapubic	0.761073	2.1709
SRP72	0.0299603	Skin_Not_Sun_Exposed_Suprapubic	0.761073	2.17062
ITPKA	0.0300359	Skin_Not_Sun_Exposed_Suprapubic	0.761073	2.16962
ABHD10	0.0301164	Skin_Not_Sun_Exposed_Suprapubic	0.761073	2.16856
USP13	0.0301383	Skin_Not_Sun_Exposed_Suprapubic	0.761073	2.16827
STEAP2	0.0302079	Skin_Not_Sun_Exposed_Suprapubic	0.761073	-2.16735
MLST8	0.03022	Skin_Not_Sun_Exposed_Suprapubic	0.761073	-2.16719
ZNF133	0.0302785	Skin_Not_Sun_Exposed_Suprapubic	0.761073	-2.16643
NME1	0.0302821	Skin_Not_Sun_Exposed_Suprapubic	0.761073	2.16638
OSCAR	0.0264025	Whole_Blood	0.761135	2.22024
ST3GAL3	0.0265095	Whole_Blood	0.761135	-2.21867
MPZL1	0.0265226	Whole_Blood	0.761135	-2.21847
GDPGP1	0.0275484	Brain_Frontal_Cortex_BA9	0.761185	-2.20366
ITPKB	0.0276799	Brain_Frontal_Cortex_BA9	0.761185	2.20179
SLC30A9	0.0277306	Brain_Frontal_Cortex_BA9	0.761185	-2.20108
RBM27	0.0278648	Brain_Frontal_Cortex_BA9	0.761185	2.19918
SRM	0.0278777	Brain_Frontal_Cortex_BA9	0.761185	2.199
WDR45B	0.027882	Brain_Frontal_Cortex_BA9	0.761185	-2.19894
OTOA	0.0279077	Brain_Frontal_Cortex_BA9	0.761185	2.19858
SLC7A6OS	0.0279114	Brain_Frontal_Cortex_BA9	0.761185	2.19853
CORO2A	0.0464107	smultixcan	0.761247	0.262391
IST1	0.024055	Brain_Anterior_cingulate_cortex_BA24	0.761378	-2.25625
CES2	0.0464828	smultixcan	0.761454	-1.58746
TRPV2	0.0465271	smultixcan	0.761454	1.84957
CTD-2382H12.1	0.0465503	smultixcan	0.761454	-1.99037
RRP15	0.0465921	smultixcan	0.761454	-1.25254
DMRT3	0.0466216	smultixcan	0.761454	0.867981
FLCN	0.0466735	smultixcan	0.761454	1.60575
CPEB3	0.0467494	smultixcan	0.761454	-0.438253
AIM2	0.0467652	smultixcan	0.761454	-0.574251
LINC02198	0.0467731	smultixcan	0.761454	-0.673979
CD5	0.0468059	smultixcan	0.761454	1.82353
YEATS2	0.0468095	smultixcan	0.761454	-0.275343
POC5	0.0229615	Muscle_Skeletal	0.76147	2.27407
TEX9	0.0231394	Muscle_Skeletal	0.76147	-2.27113
RP11-687F6.5	0.0231513	Muscle_Skeletal	0.76147	-2.27093
GOSR1	0.0232032	Muscle_Skeletal	0.76147	-2.27007
PSAP	0.0232543	Muscle_Skeletal	0.76147	2.26923
SLC7A6	0.023258	Muscle_Skeletal	0.76147	-2.26917
IQCE	0.0232704	Muscle_Skeletal	0.76147	-2.26897
RABAC1	0.0234344	Muscle_Skeletal	0.76147	2.26628
C4orf36	0.0236402	Muscle_Skeletal	0.76147	-2.26293
TECPR2	0.0237678	Muscle_Skeletal	0.76147	-2.26086
S1PR4	0.0239936	Muscle_Skeletal	0.76147	-2.25723
HIST1H4I	0.0240359	Muscle_Skeletal	0.76147	2.25655
ATXN1L	0.024055	Muscle_Skeletal	0.76147	-2.25625
C18orf25	0.0241036	Muscle_Skeletal	0.76147	-2.25547
SARDH	0.0241186	Muscle_Skeletal	0.76147	2.25523
GBA	0.0241312	Muscle_Skeletal	0.76147	2.25503
ZNF578	0.0242513	Muscle_Skeletal	0.76147	-2.25312
RP11-794G24.1	0.0242991	Muscle_Skeletal	0.76147	2.25237
TTC32	0.0243243	Muscle_Skeletal	0.76147	-2.25197
RPL18A	0.0243563	Muscle_Skeletal	0.76147	2.25146
KLRG1	0.0244304	Muscle_Skeletal	0.76147	2.25029
SLC35G5	0.0245826	Muscle_Skeletal	0.76147	-2.2479
MFSD2B	0.0246798	Muscle_Skeletal	0.76147	-2.24638
FXYD1	0.0246799	Muscle_Skeletal	0.76147	2.24638
TMSB10	0.0246942	Muscle_Skeletal	0.76147	-2.24615
GRIN3B	0.0248077	Muscle_Skeletal	0.76147	-2.24438
ARHGEF18	0.0248469	Muscle_Skeletal	0.76147	-2.24377
PGM5	0.0249189	Muscle_Skeletal	0.76147	2.24266
CUL5	0.0250174	Muscle_Skeletal	0.76147	-2.24113
PRR34	0.0251275	Muscle_Skeletal	0.76147	-2.23944
PRMT7	0.0252699	Muscle_Skeletal	0.76147	2.23725
S100A9	0.0252818	Muscle_Skeletal	0.76147	2.23707
KPNA2	0.0252967	Muscle_Skeletal	0.76147	-2.23684
OSGEP	0.025321	Muscle_Skeletal	0.76147	2.23647
UBXN2B	0.0253327	Muscle_Skeletal	0.76147	2.23629
NME1	0.0253705	Muscle_Skeletal	0.76147	2.23571
NCLN	0.025398	Muscle_Skeletal	0.76147	-2.23529
UGCG	0.0254304	Muscle_Skeletal	0.76147	2.2348
ERV3-1	0.0254891	Muscle_Skeletal	0.76147	-2.23391
IPPK	0.0257443	Muscle_Skeletal	0.76147	-2.23005
MYBPC3	0.0258028	Muscle_Skeletal	0.76147	2.22917
ESPNL	0.0258432	Muscle_Skeletal	0.76147	2.22856
C2CD5	0.0258653	Muscle_Skeletal	0.76147	2.22823
SLC36A2	0.0259208	Muscle_Skeletal	0.76147	-2.2274
PCYOX1L	0.0259832	Muscle_Skeletal	0.76147	-2.22646
HAUS8	0.0259956	Muscle_Skeletal	0.76147	-2.22628
JAML	0.0260701	Muscle_Skeletal	0.76147	-2.22517
SKA2	0.026088	Muscle_Skeletal	0.76147	2.2249
OAS1	0.0260912	Muscle_Skeletal	0.76147	2.22485
FAM212A	0.0261978	Muscle_Skeletal	0.76147	2.22327
ZNF680	0.0262079	Muscle_Skeletal	0.76147	-2.22312
BEST1	0.0262619	Muscle_Skeletal	0.76147	2.22232
PHOSPHO1	0.0262667	Muscle_Skeletal	0.76147	-2.22225
C9orf135	0.0241269	Brain_Anterior_cingulate_cortex_BA24	0.761497	-2.2551
CDH23	0.0266058	Whole_Blood	0.761503	-2.21725
ZGRF1	0.0192234	Ovary	0.761594	-2.34117
INSIG1	0.0269722	Brain_Cerebellum	0.761624	-2.21192
MXD3	0.027041	Lung	0.761654	-2.21093
MAP3K8	0.0270874	Lung	0.761654	-2.21026
TMEM99	0.00784552	Breast_Mammary_Tissue	0.761942	2.65865
GCNT7	0.0140539	Pancreas	0.761951	-2.45588
FDX2	0.0141285	Pancreas	0.761951	2.45398
OAS1	0.0141298	Pancreas	0.761951	2.45395
RPL22L1	0.0228271	Esophagus_Muscularis	0.761962	-2.27632
EYA4	0.0366328	Brain_Cortex	0.762015	-2.08983
SNRNP25	0.0366518	Brain_Cortex	0.762015	2.08962
RP11-359J14.2	0.0312164	Uterus	0.762044	2.1543
RP11-147L13.13	0.0313292	Uterus	0.762044	2.15287
AC145343.2	0.0313415	Uterus	0.762044	2.15271
TSEN2	0.0313505	Uterus	0.762044	-2.1526
RBM27	0.0313737	Uterus	0.762044	2.1523
RP11-734K21.5	0.020833	Skin_Sun_Exposed_Lower_leg	0.762059	2.311
CNKSR1	0.0122746	Brain_Cerebellar_Hemisphere	0.762104	-2.50415
ZNF738	0.0123037	Brain_Cerebellar_Hemisphere	0.762104	2.50331
MAGI3	0.027109	Brain_Cerebellum	0.762135	-2.20994
FBXL19	0.0271197	Brain_Cerebellum	0.762135	-2.20979
POLM	0.0280117	Brain_Frontal_Cortex_BA9	0.76215	-2.19712
MATN3	0.0149553	Pituitary	0.76225	-2.43346
PTPMT1	0.0150614	Pituitary	0.76225	2.4309
LINC00909	0.0151743	Pituitary	0.76225	2.42819
KCNK15	0.0151778	Pituitary	0.76225	2.42811
ETV3	0.015224	Pituitary	0.76225	2.42701
SRP14-AS1	0.015286	Pituitary	0.76225	2.42553
NARS	0.0152972	Pituitary	0.76225	-2.42526
FAIM2	0.0153404	Pituitary	0.76225	-2.42424
TRA2A	0.0153554	Pituitary	0.76225	-2.42389
ZNF334	0.0154756	Pituitary	0.76225	-2.42105
ELOVL5	0.0155396	Pituitary	0.76225	2.41955
LDAH	0.0156314	Pituitary	0.76225	-2.41741
ATP6V1A	0.0156568	Pituitary	0.76225	-2.41682
COPB2	0.0156895	Pituitary	0.76225	-2.41606
ZBTB5	0.0159552	Pituitary	0.76225	-2.40994
SIRPB1	0.016079	Pituitary	0.76225	2.40712
LINC01484	0.0161043	Pituitary	0.76225	-2.40654
CTD-2201E18.5	0.0161462	Pituitary	0.76225	2.40559
TRIB1	0.0161765	Pituitary	0.76225	2.40491
RNF11	0.0162788	Pituitary	0.76225	2.40261
EXOSC2	0.0163951	Pituitary	0.76225	2.4
MAP1LC3A	0.0165008	Pituitary	0.76225	2.39765
PHRF1	0.0165524	Pituitary	0.76225	2.3965
ACAT1	0.0166206	Pituitary	0.76225	-2.395
HMGCL	0.0166585	Pituitary	0.76225	2.39416
ZGLP1	0.0167548	Pituitary	0.76225	2.39205
ACTL7B	0.0168561	Pituitary	0.76225	-2.38983
C20orf24	0.0169435	Pituitary	0.76225	-2.38793
PLGRKT	0.017046	Pituitary	0.76225	2.38571
LBR	0.0170642	Pituitary	0.76225	-2.38532
SLC35F1	0.0171019	Pituitary	0.76225	-2.38451
HAR1A	0.0171818	Pituitary	0.76225	2.38279
TMEM156	0.0172077	Pituitary	0.76225	-2.38224
WAPL	0.017223	Pituitary	0.76225	2.38191
PTPRD-AS1	0.0172259	Pituitary	0.76225	2.38185
CRISP3	0.0172386	Pituitary	0.76225	2.38158
PPIB	0.017249	Pituitary	0.76225	-2.38136
SLX1B	0.0174083	Pituitary	0.76225	-2.37797
DHDDS	0.0174306	Pituitary	0.76225	2.3775
ACIN1	0.0174321	Pituitary	0.76225	-2.37746
TDGF1	0.0175813	Pituitary	0.76225	-2.37432
TIMP2	0.0176612	Pituitary	0.76225	2.37265
NAA50	0.0176795	Pituitary	0.76225	2.37226
PRPF40B	0.017693	Pituitary	0.76225	2.37198
SRFBP1	0.017693	Pituitary	0.76225	2.37198
MYO18B	0.0176988	Pituitary	0.76225	-2.37186
RP11-10C24.1	0.0178483	Pituitary	0.76225	2.36875
TAS2R4	0.0179016	Pituitary	0.76225	-2.36765
CLK2	0.0179491	Pituitary	0.76225	-2.36667
GCA	0.0181259	Pituitary	0.76225	-2.36304
FAM120B	0.0181758	Pituitary	0.76225	-2.36202
TGFBR3	0.0182605	Pituitary	0.76225	-2.36029
FANCC	0.0183285	Pituitary	0.76225	-2.35891
TBC1D7	0.0183591	Pituitary	0.76225	-2.35829
ADPGK	0.0183888	Pituitary	0.76225	-2.35769
RNASET2	0.018485	Pituitary	0.76225	2.35576
KBTBD7	0.0185401	Pituitary	0.76225	-2.35465
C17orf58	0.0185434	Pituitary	0.76225	-2.35458
MANBAL	0.018558	Pituitary	0.76225	2.35429
SLC18B1	0.0186322	Pituitary	0.76225	2.35281
KMT2E	0.018808	Pituitary	0.76225	-2.34932
SELENOK	0.0188105	Pituitary	0.76225	2.34926
RP11-20G13.5	0.0188338	Pituitary	0.76225	-2.3488
SPAG9	0.0188833	Pituitary	0.76225	2.34783
KPNA4	0.0188948	Pituitary	0.76225	2.3476
GFM2	0.0189446	Pituitary	0.76225	-2.34662
DHX8	0.0189971	Pituitary	0.76225	-2.34559
DMRT2	0.0190738	Pituitary	0.76225	2.34408
ATP6V1E2	0.0191498	Pituitary	0.76225	2.3426
GBA	0.0192162	Pituitary	0.76225	2.34131
C2orf66	0.0194383	Pituitary	0.76225	2.33702
FAM161A	0.0194772	Pituitary	0.76225	-2.33627
CALML3	0.0195785	Pituitary	0.76225	-2.33433
PEAK1	0.0196362	Pituitary	0.76225	2.33323
MXD3	0.0196522	Pituitary	0.76225	-2.33292
TLR1	0.0197793	Pituitary	0.76225	-2.33051
SLC41A1	0.019824	Pituitary	0.76225	2.32966
HIST1H4C	0.0198242	Pituitary	0.76225	-2.32966
C1orf132	0.0198596	Pituitary	0.76225	2.32899
AJAP1	0.0198714	Pituitary	0.76225	2.32877
MARVELD2	0.0199173	Pituitary	0.76225	-2.3279
POLR1A	0.0199556	Pituitary	0.76225	-2.32718
MAP3K6	0.0199686	Pituitary	0.76225	2.32694
ACVR2A	0.0200408	Pituitary	0.76225	2.32558
C19orf54	0.0201011	Pituitary	0.76225	-2.32446
CDHR5	0.0201507	Pituitary	0.76225	2.32353
LARS	0.0202374	Pituitary	0.76225	-2.32192
TMUB2	0.020371	Pituitary	0.76225	-2.31944
STAT3	0.0204558	Pituitary	0.76225	2.31788
WDR45B	0.0204592	Pituitary	0.76225	-2.31782
CCDC92	0.0204652	Pituitary	0.76225	-2.31771
DYM	0.0204787	Pituitary	0.76225	-2.31746
ART3	0.0204906	Pituitary	0.76225	2.31724
PFKFB4	0.0367282	Brain_Cortex	0.762284	2.08877
ATXN7	0.0229581	Esophagus_Muscularis	0.762285	2.27413
NXNL2	0.022991	Esophagus_Muscularis	0.762285	-2.27358
CASP1	0.0230426	Esophagus_Muscularis	0.762285	-2.27273
RNF44	0.023148	Esophagus_Muscularis	0.762285	-2.27098
PDZD2	0.023164	Esophagus_Muscularis	0.762285	2.27072
GOSR1	0.0232032	Esophagus_Muscularis	0.762285	-2.27007
TRIB1	0.0161765	Colon_Transverse	0.762291	2.40491
ZNRF1	0.0162666	Colon_Transverse	0.762291	2.40288
EXOSC2	0.0163951	Colon_Transverse	0.762291	2.4
GABPB2	0.0164218	Colon_Transverse	0.762291	2.3994
AKAP8L	0.0164292	Colon_Transverse	0.762291	2.39924
ZNF334	0.0164812	Colon_Transverse	0.762291	-2.39808
SDC1	0.0165153	Colon_Transverse	0.762291	2.39732
SGK3	0.0166911	Colon_Transverse	0.762291	-2.39344
MST1	0.0168266	Colon_Transverse	0.762291	-2.39048
ZNF407	0.0168846	Colon_Transverse	0.762291	-2.38921
C20orf24	0.0169435	Colon_Transverse	0.762291	-2.38793
RNF11	0.0169591	Colon_Transverse	0.762291	2.38759
TBX6	0.0169619	Colon_Transverse	0.762291	-2.38753
FAM19A1	0.017097	Colon_Transverse	0.762291	-2.38462
RP11-667K14.3	0.0172449	Colon_Transverse	0.762291	-2.38144
PPIB	0.017249	Colon_Transverse	0.762291	-2.38136
GFM2	0.0173392	Colon_Transverse	0.762291	-2.37943
TUBB6	0.0173637	Colon_Transverse	0.762291	2.37891
BUB3	0.0174138	Colon_Transverse	0.762291	-2.37785
PLAC8L1	0.0174677	Colon_Transverse	0.762291	-2.37671
TBRG4	0.0175068	Colon_Transverse	0.762291	2.37589
RP11-736N17.10	0.0175272	Colon_Transverse	0.762291	2.37546
ABTB2	0.0176338	Colon_Transverse	0.762291	-2.37322
ATP6V1A	0.0176795	Colon_Transverse	0.762291	2.37226
SPAG9	0.0176907	Colon_Transverse	0.762291	2.37203
MCRS1	0.017693	Colon_Transverse	0.762291	2.37198
CNKSR1	0.0178275	Colon_Transverse	0.762291	-2.36918
FGF2	0.017999	Colon_Transverse	0.762291	-2.36564
INPP5B	0.018049	Colon_Transverse	0.762291	-2.36461
GCA	0.0181259	Colon_Transverse	0.762291	-2.36304
HSPA13	0.0182605	Colon_Transverse	0.762291	2.36029
EEF1A2	0.0183622	Colon_Transverse	0.762291	2.35823
PLGRKT	0.0184162	Colon_Transverse	0.762291	2.35714
TTC3	0.0184529	Colon_Transverse	0.762291	2.3564
CAMKMT	0.0185641	Colon_Transverse	0.762291	2.35417
SELL	0.018576	Colon_Transverse	0.762291	-2.35393
BRD7	0.0186393	Colon_Transverse	0.762291	2.35267
RASSF10	0.0186652	Colon_Transverse	0.762291	-2.35215
RNASET2	0.0187098	Colon_Transverse	0.762291	2.35126
RP11-122G18.12	0.0187239	Colon_Transverse	0.762291	-2.35098
RRP8	0.0188285	Colon_Transverse	0.762291	2.34891
IFITM2	0.0188499	Colon_Transverse	0.762291	2.34849
ZNF180	0.0188731	Colon_Transverse	0.762291	-2.34803
DHX8	0.0189971	Colon_Transverse	0.762291	-2.34559
TERT	0.019091	Colon_Transverse	0.762291	2.34375
PPP2R1B	0.0191588	Colon_Transverse	0.762291	-2.34243
GLRX2	0.0191767	Colon_Transverse	0.762291	2.34208
PHC1	0.0193425	Colon_Transverse	0.762291	2.33886
RP11-27I1.4	0.0193633	Colon_Transverse	0.762291	-2.33846
SLC38A2	0.019375	Colon_Transverse	0.762291	2.33824
KLHL40	0.0193804	Colon_Transverse	0.762291	2.33813
ADAT1	0.0195288	Colon_Transverse	0.762291	-2.33528
FBXO39	0.0195465	Colon_Transverse	0.762291	2.33494
SLC25A23	0.0197177	Colon_Transverse	0.762291	-2.33168
HIVEP1	0.0197458	Colon_Transverse	0.762291	2.33114
PDP2	0.0198931	Colon_Transverse	0.762291	2.32836
CRLF3	0.0199065	Colon_Transverse	0.762291	2.32811
MARVELD2	0.0199173	Colon_Transverse	0.762291	-2.3279
PCSK2	0.0199586	Colon_Transverse	0.762291	-2.32713
SYNE4	0.0200087	Colon_Transverse	0.762291	-2.32618
SEC24C	0.0200295	Colon_Transverse	0.762291	-2.32579
OAZ3	0.0200611	Colon_Transverse	0.762291	2.3252
FOXO6	0.0201836	Colon_Transverse	0.762291	2.32292
TYSND1	0.0201875	Colon_Transverse	0.762291	-2.32284
PRPF31	0.0202098	Colon_Transverse	0.762291	-2.32243
LARS	0.0202374	Colon_Transverse	0.762291	-2.32192
MUC4	0.0202419	Colon_Transverse	0.762291	-2.32183
HLTF	0.0203722	Colon_Transverse	0.762291	2.31942
DYNLRB1	0.0204037	Colon_Transverse	0.762291	2.31884
GPR135	0.020461	Colon_Transverse	0.762291	-2.31778
SPRTN	0.0205891	Colon_Transverse	0.762291	2.31544
RECQL5	0.0206078	Colon_Transverse	0.762291	-2.31509
PDCD7	0.0206647	Colon_Transverse	0.762291	-2.31406
BARX1	0.0208413	Colon_Transverse	0.762291	-2.31085
ATP6V1E1	0.0209145	Colon_Transverse	0.762291	-2.30952
MORN2	0.0209737	Colon_Transverse	0.762291	-2.30846
SLC7A14	0.020983	Colon_Transverse	0.762291	2.30829
FAM189B	0.0209955	Colon_Transverse	0.762291	-2.30806
CDH3	0.0210103	Colon_Transverse	0.762291	2.3078
RBM27	0.0210374	Colon_Transverse	0.762291	2.30731
RGMB	0.0210703	Colon_Transverse	0.762291	-2.30672
RHAG	0.0210854	Colon_Transverse	0.762291	-2.30645
ITPKA	0.0300359	Cells_EBV-transformed_lymphocytes	0.762293	2.16962
RALA	0.0301676	Cells_EBV-transformed_lymphocytes	0.762293	2.16788
NDUFC2	0.0301715	Cells_EBV-transformed_lymphocytes	0.762293	2.16783
RNF166	0.0302123	Cells_EBV-transformed_lymphocytes	0.762293	-2.1673
NDE1	0.0302586	Cells_EBV-transformed_lymphocytes	0.762293	2.16669
VPS26B	0.0188684	Prostate	0.762557	2.34812
MAP1LC3A	0.0188833	Prostate	0.762557	2.34783
PLXNB2	0.0264715	Small_Intestine_Terminal_Ileum	0.762562	2.21922
HMGN2	0.0303446	Cells_EBV-transformed_lymphocytes	0.762576	2.16556
DMRT2	0.0190738	Cells_Cultured_fibroblasts	0.762621	2.34408
GLDC	0.0191008	Cells_Cultured_fibroblasts	0.762621	-2.34356
MDH1B	0.0191367	Cells_Cultured_fibroblasts	0.762621	-2.34286
EIF4E3	0.0191503	Cells_Cultured_fibroblasts	0.762621	2.34259
ZRSR1	0.0192694	Vagina	0.762621	2.34028
TRIM63	0.0194713	Vagina	0.762637	2.33638
LINC01873	0.0195136	Vagina	0.762637	2.33557
AQP4	0.019552	Vagina	0.762637	-2.33484
C8orf22	0.0197295	Vagina	0.762637	-2.33145
HIVEP1	0.0197796	Vagina	0.762637	2.3305
C1orf132	0.0198596	Vagina	0.762637	2.32899
MARVELD2	0.0199173	Vagina	0.762637	-2.3279
DMRT2	0.0199895	Vagina	0.762637	2.32655
CERKL	0.0201285	Vagina	0.762637	2.32394
LARS	0.0202374	Vagina	0.762637	-2.32192
ERAP1	0.0202937	Vagina	0.762637	2.32087
TMUB2	0.020371	Vagina	0.762637	-2.31944
PKLR	0.0204558	Vagina	0.762637	2.31788
LINC01133	0.0205129	Vagina	0.762637	2.31683
FAM110A	0.0206001	Vagina	0.762637	-2.31523
POLR1A	0.0206846	Vagina	0.762637	-2.31369
CTD-2035E11.5	0.0208267	Vagina	0.762637	2.31111
MORN2	0.0209737	Vagina	0.762637	-2.30846
SLC7A14	0.020983	Vagina	0.762637	2.30829
RP11-263K4.3	0.0209876	Vagina	0.762637	-2.30821
RHAG	0.0210854	Vagina	0.762637	-2.30645
TK1	0.0212248	Vagina	0.762637	-2.30396
ECI1	0.0212711	Vagina	0.762637	2.30314
ALDH1L2	0.021324	Vagina	0.762637	-2.3022
PANK3	0.0213757	Vagina	0.762637	2.30128
KCNJ9	0.0215219	Vagina	0.762637	-2.2987
PRMT7	0.021562	Vagina	0.762637	2.298
P2RY14	0.0216018	Vagina	0.762637	-2.2973
ACAP2	0.021668	Vagina	0.762637	2.29614
DPM2	0.0217837	Vagina	0.762637	2.29412
LRP10	0.0218663	Vagina	0.762637	2.29268
PLEKHS1	0.0221201	Vagina	0.762637	-2.2883
SLC39A10	0.0221375	Vagina	0.762637	-2.288
TAGLN3	0.0221619	Vagina	0.762637	2.28758
TBCD	0.0222301	Vagina	0.762637	-2.28641
HEMK1	0.0222347	Vagina	0.762637	-2.28633
MITF	0.0224434	Vagina	0.762637	2.28278
IRF6	0.0224534	Vagina	0.762637	-2.28261
SERPINC1	0.0225001	Vagina	0.762637	2.28182
ISPD	0.0225337	Vagina	0.762637	-2.28125
PPP1R3E	0.0225446	Vagina	0.762637	-2.28106
CCDC191	0.0226856	Vagina	0.762637	2.27869
CXCL12	0.0227165	Vagina	0.762637	2.27817
CPSF4L	0.0227351	Vagina	0.762637	2.27786
NAE1	0.0227771	Vagina	0.762637	-2.27715
DNAJB13	0.022846	Vagina	0.762637	-2.276
TTC32	0.0228746	Vagina	0.762637	-2.27552
CDK5RAP3	0.0230032	Vagina	0.762637	-2.27338
SH3BGRL3	0.023028	Vagina	0.762637	-2.27297
GBA	0.02312	Vagina	0.762637	2.27145
SLC7A6	0.0231728	Vagina	0.762637	-2.27057
RP1-272L16.1	0.0231761	Vagina	0.762637	2.27052
GOSR1	0.0232032	Vagina	0.762637	-2.27007
CNOT3	0.0232298	Vagina	0.762637	2.26963
PSAP	0.0232543	Vagina	0.762637	2.26923
ATXN1L	0.0233114	Vagina	0.762637	-2.26829
PLA2G2C	0.0368088	Brain_Cortex	0.76264	-2.08788
RP5-1177M21.1	0.0127979	Brain_Nucleus_accumbens_basal_ganglia	0.762677	2.48934
NFKBIE	0.0287221	Brain_Putamen_basal_ganglia	0.762736	2.18728
RNASE2	0.028761	Brain_Putamen_basal_ganglia	0.762736	2.18675
CCSER2	0.0287911	Brain_Putamen_basal_ganglia	0.762736	-2.18634
RP4-794I6.4	0.0288365	Brain_Putamen_basal_ganglia	0.762736	-2.18571
ZNF316	0.0368799	Brain_Cortex	0.762799	2.08709
MORN2	0.0209737	Skin_Sun_Exposed_Lower_leg	0.762877	-2.30846
NT5C2	0.0210957	Skin_Sun_Exposed_Lower_leg	0.762877	-2.30627
LINC01091	0.0211564	Skin_Sun_Exposed_Lower_leg	0.762877	2.30518
POLR1A	0.0211635	Skin_Sun_Exposed_Lower_leg	0.762877	-2.30505
SPCS3	0.0212031	Skin_Sun_Exposed_Lower_leg	0.762877	2.30435
ALDH1L2	0.021324	Skin_Sun_Exposed_Lower_leg	0.762877	-2.3022
RP11-326A19.4	0.0213262	Skin_Sun_Exposed_Lower_leg	0.762877	2.30216
SPEF2	0.0213638	Skin_Sun_Exposed_Lower_leg	0.762877	-2.30149
RAB23	0.0213782	Skin_Sun_Exposed_Lower_leg	0.762877	2.30124
LINC01006	0.0223291	Esophagus_Mucosa	0.762891	2.28472
ATP6V0A4	0.0223321	Esophagus_Mucosa	0.762891	-2.28467
ZFP90	0.0234578	Liver	0.762995	2.2659
ELOVL5	0.023524	Brain_Hippocampus	0.763079	-2.26482
MANBAL	0.0236397	Brain_Hippocampus	0.763079	2.26293
PGGT1B	0.0237863	Brain_Hippocampus	0.763079	-2.26056
TK1	0.0238548	Brain_Hippocampus	0.763079	2.25946
ZNF264	0.0238918	Brain_Hippocampus	0.763079	2.25887
OSGEP	0.0239406	Brain_Hippocampus	0.763079	2.25808
IST1	0.024055	Brain_Hippocampus	0.763079	-2.25625
KLHL40	0.0240722	Brain_Hippocampus	0.763079	2.25597
TMEM39B	0.0241269	Brain_Hippocampus	0.763079	-2.2551
C9orf135	0.0241269	Brain_Hippocampus	0.763079	-2.2551
TTC32	0.0243243	Brain_Hippocampus	0.763079	-2.25197
ABLIM3	0.0243763	Brain_Hippocampus	0.763079	2.25115
SLC7A4	0.0244053	Brain_Hippocampus	0.763079	2.25069
ELAVL3	0.0245311	Brain_Hippocampus	0.763079	2.24871
RP11-814H16.2	0.0245918	Brain_Hippocampus	0.763079	-2.24776
TMSB10	0.0246942	Brain_Hippocampus	0.763079	-2.24615
KLRG1	0.0247162	Brain_Hippocampus	0.763079	2.24581
CNGA1	0.024721	Brain_Hippocampus	0.763079	-2.24574
CCDC125	0.0248039	Brain_Hippocampus	0.763079	2.24444
FAM196A	0.024817	Brain_Hippocampus	0.763079	2.24424
C17orf100	0.0249196	Brain_Hippocampus	0.763079	-2.24265
RABAC1	0.0250366	Brain_Hippocampus	0.763079	2.24084
TM7SF3	0.0251087	Brain_Hippocampus	0.763079	-2.23973
ZNF131	0.0251474	Brain_Hippocampus	0.763079	2.23913
C4orf26	0.0251849	Brain_Hippocampus	0.763079	2.23856
RP11-253I19.3	0.0252274	Brain_Hippocampus	0.763079	2.2379
SEL1L3	0.0252967	Brain_Hippocampus	0.763079	-2.23684
KPNA2	0.0252967	Brain_Hippocampus	0.763079	-2.23684
PFKL	0.0254304	Brain_Hippocampus	0.763079	2.2348
UGCG	0.0254304	Brain_Hippocampus	0.763079	-2.2348
PRIM2	0.0255282	Brain_Hippocampus	0.763079	-2.23331
PELI1	0.0255781	Brain_Hippocampus	0.763079	-2.23256
TULP1	0.0255836	Brain_Hippocampus	0.763079	-2.23247
HLTF	0.0256097	Brain_Hippocampus	0.763079	2.23208
DHX57	0.0257691	Brain_Hippocampus	0.763079	-2.22967
MYBPC3	0.0258028	Brain_Hippocampus	0.763079	2.22917
WASIR2	0.0258569	Brain_Hippocampus	0.763079	2.22835
TTC27	0.0258913	Brain_Hippocampus	0.763079	-2.22784
C8G	0.026022	Brain_Hippocampus	0.763079	2.22588
TIMM44	0.0260843	Brain_Hippocampus	0.763079	-2.22495
C9orf85	0.0261495	Brain_Hippocampus	0.763079	-2.22398
C2CD5	0.0261729	Brain_Hippocampus	0.763079	2.22364
WDR31	0.0262812	Brain_Hippocampus	0.763079	2.22203
NEIL1	0.0263243	Brain_Hippocampus	0.763079	-2.22139
DNAL1	0.0263776	Brain_Hippocampus	0.763079	-2.22061
KRBA1	0.0264234	Brain_Hippocampus	0.763079	-2.21993
SCYL1	0.0134086	Esophagus_Gastroesophageal_Junction	0.763091	-2.47273
FDPS	0.0237322	Heart_Left_Ventricle	0.763101	-2.26144
TAF9	0.0215422	Spleen	0.763109	2.29834
TMC4	0.00779575	Adipose_Visceral_Omentum	0.763175	-2.66079
NPY1R	0.00782394	Adipose_Visceral_Omentum	0.763175	-2.65957
KIAA1109	0.00824506	Adipose_Visceral_Omentum	0.763175	2.64187
MMP2	0.00860399	Adipose_Visceral_Omentum	0.763175	2.6274
CISH	0.00861754	Adipose_Visceral_Omentum	0.763175	2.62687
PCDHGA12	0.00870982	Adipose_Visceral_Omentum	0.763175	-2.62324
ZBTB7B	0.0087251	Adipose_Visceral_Omentum	0.763175	-2.62264
SSUH2	0.00876992	Adipose_Visceral_Omentum	0.763175	-2.6209
TRA2A	0.00877918	Adipose_Visceral_Omentum	0.763175	-2.62054
2024-03-05	0.00888748	Adipose_Visceral_Omentum	0.763175	-2.61635
PNP	0.00912428	Adipose_Visceral_Omentum	0.763175	-2.60736
LINC00513	0.00915269	Adipose_Visceral_Omentum	0.763175	2.6063
SCMH1	0.00916494	Adipose_Visceral_Omentum	0.763175	-2.60584
PIAS4	0.00919305	Adipose_Visceral_Omentum	0.763175	-2.60479
HUS1B	0.00927332	Adipose_Visceral_Omentum	0.763175	2.60181
C16orf74	0.00929593	Adipose_Visceral_Omentum	0.763175	-2.60097
KIF12	0.00943559	Adipose_Visceral_Omentum	0.763175	-2.59585
RAB3IL1	0.00947026	Adipose_Visceral_Omentum	0.763175	2.59459
ARL5B	0.00950819	Adipose_Visceral_Omentum	0.763175	-2.59322
RP11-269G24.6	0.00967685	Adipose_Visceral_Omentum	0.763175	-2.58717
NDE1	0.00967884	Adipose_Visceral_Omentum	0.763175	2.5871
ISCA1	0.00971877	Adipose_Visceral_Omentum	0.763175	-2.58568
GSTM4	0.00978998	Adipose_Visceral_Omentum	0.763175	2.58316
C8orf44	0.00980881	Adipose_Visceral_Omentum	0.763175	-2.5825
FBXL5	0.00986972	Adipose_Visceral_Omentum	0.763175	2.58036
PTPRD-AS1	0.0100196	Adipose_Visceral_Omentum	0.763175	2.57515
ATP5EP2	0.0100329	Adipose_Visceral_Omentum	0.763175	2.57469
VCPIP1	0.0101108	Adipose_Visceral_Omentum	0.763175	2.57202
RP11-262I2.2	0.010128	Adipose_Visceral_Omentum	0.763175	-2.57143
HSD17B14	0.0101881	Adipose_Visceral_Omentum	0.763175	-2.56938
HGD	0.0104183	Adipose_Visceral_Omentum	0.763175	-2.56163
RP11-1277A3.3	0.010486	Adipose_Visceral_Omentum	0.763175	2.55938
MPND	0.0106506	Adipose_Visceral_Omentum	0.763175	2.55396
RBM11	0.0106836	Adipose_Visceral_Omentum	0.763175	2.55288
RP11-687F6.5	0.0106843	Adipose_Visceral_Omentum	0.763175	-2.55286
MINPP1	0.0108487	Adipose_Visceral_Omentum	0.763175	2.54754
SEC11C	0.0108601	Adipose_Visceral_Omentum	0.763175	2.54717
ERICH6B	0.0108806	Adipose_Visceral_Omentum	0.763175	2.54651
POMT2	0.0109683	Adipose_Visceral_Omentum	0.763175	2.54371
GLI3	0.0110608	Adipose_Visceral_Omentum	0.763175	2.54077
PIGU	0.0110976	Adipose_Visceral_Omentum	0.763175	2.53961
TBX6	0.0112202	Adipose_Visceral_Omentum	0.763175	-2.53576
MYL9	0.0112218	Adipose_Visceral_Omentum	0.763175	-2.53571
FAM96B	0.0112739	Adipose_Visceral_Omentum	0.763175	2.53409
AC005498.3	0.0113102	Adipose_Visceral_Omentum	0.763175	2.53297
PLEKHG2	0.0113208	Adipose_Visceral_Omentum	0.763175	-2.53264
MTMR6	0.0113418	Adipose_Visceral_Omentum	0.763175	-2.53199
CRP	0.0113489	Adipose_Visceral_Omentum	0.763175	-2.53177
HIST1H2BJ	0.0114012	Adipose_Visceral_Omentum	0.763175	-2.53015
LOX	0.0114393	Adipose_Visceral_Omentum	0.763175	-2.52899
C3orf18	0.0114741	Adipose_Visceral_Omentum	0.763175	2.52792
MYBL1	0.0115124	Adipose_Visceral_Omentum	0.763175	-2.52675
SYT11	0.0115151	Adipose_Visceral_Omentum	0.763175	2.52667
GON4L	0.0115151	Adipose_Visceral_Omentum	0.763175	2.52667
ASH1L	0.0115266	Adipose_Visceral_Omentum	0.763175	-2.52632
RP11-618L22.1	0.01164	Adipose_Visceral_Omentum	0.763175	2.52288
RP11-446N19.1	0.01164	Adipose_Visceral_Omentum	0.763175	2.52288
SPTLC2	0.0117065	Adipose_Visceral_Omentum	0.763175	-2.52087
PRKD1	0.0117077	Adipose_Visceral_Omentum	0.763175	2.52083
MEAF6	0.0117096	Adipose_Visceral_Omentum	0.763175	-2.52078
COPS3	0.0117786	Adipose_Visceral_Omentum	0.763175	-2.51871
RGS17	0.0118203	Adipose_Visceral_Omentum	0.763175	-2.51747
TYW3	0.0118695	Adipose_Visceral_Omentum	0.763175	-2.516
MTMR9	0.0119485	Adipose_Visceral_Omentum	0.763175	2.51366
C7	0.012085	Adipose_Visceral_Omentum	0.763175	2.50965
ZDHHC2	0.0120902	Adipose_Visceral_Omentum	0.763175	2.5095
RP11-96H19.1	0.0122011	Adipose_Visceral_Omentum	0.763175	2.50627
CD83	0.0122213	Adipose_Visceral_Omentum	0.763175	2.50569
ZNF738	0.0123037	Adipose_Visceral_Omentum	0.763175	2.50331
GRAMD3	0.0123344	Adipose_Visceral_Omentum	0.763175	2.50243
SMIM14	0.0123447	Adipose_Visceral_Omentum	0.763175	2.50214
HCN3	0.0124193	Adipose_Visceral_Omentum	0.763175	2.5
SCAPER	0.0124193	Adipose_Visceral_Omentum	0.763175	2.5
PWRN1	0.0124852	Adipose_Visceral_Omentum	0.763175	-2.49812
TULP4	0.0125398	Adipose_Visceral_Omentum	0.763175	2.49658
SETSIP	0.0125479	Adipose_Visceral_Omentum	0.763175	-2.49635
TMCC1	0.012584	Adipose_Visceral_Omentum	0.763175	-2.49533
ZNF160	0.0126712	Adipose_Visceral_Omentum	0.763175	2.49288
TBC1D7	0.0127252	Adipose_Visceral_Omentum	0.763175	-2.49137
SOCS4	0.0127266	Adipose_Visceral_Omentum	0.763175	2.49133
WDHD1	0.0127266	Adipose_Visceral_Omentum	0.763175	2.49133
CDC40	0.0127605	Adipose_Visceral_Omentum	0.763175	-2.49039
PDE6B	0.0127708	Adipose_Visceral_Omentum	0.763175	-2.4901
HIVEP1	0.0206165	Pituitary	0.763183	2.31493
BNIPL	0.02064	Pituitary	0.763183	2.31451
LINC01364	0.0469555	smultixcan	0.763256	0.912406
SSB	0.00792679	Breast_Mammary_Tissue	0.763314	2.65517
LINC00941	0.00798342	Breast_Mammary_Tissue	0.763314	2.65277
TMEM30B	0.0127867	Brain_Substantia_nigra	0.763359	-2.48966
MAPK8	0.0193578	Ovary	0.763359	2.33857
RCVRN	0.0194978	Ovary	0.763359	2.33587
WASHC4	0.0197911	Ovary	0.763359	2.33029
MST1	0.0198423	Ovary	0.763359	-2.32932
MARVELD2	0.0199173	Ovary	0.763359	-2.3279
DENND3	0.0199666	Ovary	0.763359	2.32698
DCLRE1B	0.0200032	Ovary	0.763359	-2.32629
LMO2	0.0200284	Ovary	0.763359	2.32582
TXNRD2	0.0200787	Ovary	0.763359	-2.32487
NPHP4	0.0200964	Ovary	0.763359	2.32454
CES3	0.0201026	Ovary	0.763359	-2.32443
ANKRD29	0.0202453	Ovary	0.763359	-2.32177
C19orf54	0.0203699	Ovary	0.763359	-2.31946
TMUB2	0.020371	Ovary	0.763359	-2.31944
TTC3	0.0204037	Ovary	0.763359	2.31884
MYBPC1	0.0204361	Ovary	0.763359	2.31824
TRMT44	0.0205091	Ovary	0.763359	2.3169
LINC02044	0.020567	Ovary	0.763359	-2.31584
POLR1A	0.0206322	Ovary	0.763359	-2.31465
GS1-166A23.2	0.0208074	Ovary	0.763359	2.31146
LMNB1	0.0208342	Ovary	0.763359	-2.31098
BCL2L13	0.0209145	Ovary	0.763359	2.30952
ATP6V1E1	0.0209145	Ovary	0.763359	-2.30952
DHX57	0.0209737	Ovary	0.763359	-2.30846
PHLPP2	0.0210564	Ovary	0.763359	-2.30697
ETFB	0.0210788	Ovary	0.763359	2.30657
CALCRL	0.0211158	Ovary	0.763359	2.30591
ANXA3	0.0213104	Ovary	0.763359	2.30244
PANK3	0.0213757	Ovary	0.763359	2.30128
LINC02021	0.0213956	Ovary	0.763359	2.30093
RP5-1098D14.1	0.0215691	Ovary	0.763359	2.29787
TOM1L1	0.021598	Ovary	0.763359	2.29736
DYNLRB1	0.021613	Ovary	0.763359	2.2971
ALDH1L2	0.0216357	Ovary	0.763359	2.2967
ACAP2	0.021668	Ovary	0.763359	2.29614
ZNF99	0.0216765	Ovary	0.763359	2.29599
KPNA2	0.0306575	Cells_EBV-transformed_lymphocytes	0.763413	-2.16149
ZAP70	0.0308025	Cells_EBV-transformed_lymphocytes	0.763413	2.15962
PTRF	0.0308625	Cells_EBV-transformed_lymphocytes	0.763413	-2.15884
OSGEP	0.0308849	Cells_EBV-transformed_lymphocytes	0.763413	-2.15855
POLM	0.0311422	Cells_EBV-transformed_lymphocytes	0.763413	-2.15525
IL6	0.0311805	Cells_EBV-transformed_lymphocytes	0.763413	2.15476
RP11-297N6.4	0.0312522	Cells_EBV-transformed_lymphocytes	0.763413	-2.15385
REM2	0.0313183	Cells_EBV-transformed_lymphocytes	0.763413	2.15301
RP11-10L7.1	0.0313755	Cells_EBV-transformed_lymphocytes	0.763413	-2.15228
LINC01772	0.0314778	Cells_EBV-transformed_lymphocytes	0.763413	-2.15098
WNT6	0.0316858	Cells_EBV-transformed_lymphocytes	0.763413	-2.14835
DPM2	0.031731	Cells_EBV-transformed_lymphocytes	0.763413	2.14778
CHMP1A	0.0317415	Cells_EBV-transformed_lymphocytes	0.763413	2.14765
LINC01624	0.0317745	Cells_EBV-transformed_lymphocytes	0.763413	-2.14724
PRKCB	0.0318571	Cells_EBV-transformed_lymphocytes	0.763413	2.1462
TBCCD1	0.031925	Cells_EBV-transformed_lymphocytes	0.763413	-2.14535
TXNDC16	0.0320915	Cells_EBV-transformed_lymphocytes	0.763413	2.14327
ZNF629	0.0321246	Cells_EBV-transformed_lymphocytes	0.763413	2.14286
CMTM3	0.0321687	Cells_EBV-transformed_lymphocytes	0.763413	2.14231
MLC1	0.0321783	Cells_EBV-transformed_lymphocytes	0.763413	2.14219
FAM57B	0.0322037	Cells_EBV-transformed_lymphocytes	0.763413	2.14187
PIAS4	0.0322789	Cells_EBV-transformed_lymphocytes	0.763413	-2.14094
CALCRL	0.0323182	Cells_EBV-transformed_lymphocytes	0.763413	-2.14045
RRS1-AS1	0.0323759	Cells_EBV-transformed_lymphocytes	0.763413	2.13974
MLPH	0.032416	Cells_EBV-transformed_lymphocytes	0.763413	-2.13924
PFKFB4	0.0325459	Cells_EBV-transformed_lymphocytes	0.763413	2.13764
TRAF3IP1	0.0326225	Cells_EBV-transformed_lymphocytes	0.763413	2.1367
GUSB	0.03275	Cells_EBV-transformed_lymphocytes	0.763413	2.13514
CFL2	0.0328592	Cells_EBV-transformed_lymphocytes	0.763413	2.1338
PDIK1L	0.0328682	Cells_EBV-transformed_lymphocytes	0.763413	-2.13369
GPR135	0.0329356	Cells_EBV-transformed_lymphocytes	0.763413	-2.13287
MAPK8IP3	0.0329779	Cells_EBV-transformed_lymphocytes	0.763413	-2.13235
MBD5	0.0330114	Cells_EBV-transformed_lymphocytes	0.763413	2.13194
LSM14A	0.0330573	Cells_EBV-transformed_lymphocytes	0.763413	-2.13139
ZNF138	0.0332049	Cells_EBV-transformed_lymphocytes	0.763413	-2.1296
GOLPH3L	0.0332132	Cells_EBV-transformed_lymphocytes	0.763413	2.1295
RP11-162A12.4	0.0332811	Cells_EBV-transformed_lymphocytes	0.763413	-2.12868
MRM1	0.0333903	Cells_EBV-transformed_lymphocytes	0.763413	2.12736
LMAN2	0.0334959	Cells_EBV-transformed_lymphocytes	0.763413	2.12609
NXPH3	0.0335419	Cells_EBV-transformed_lymphocytes	0.763413	-2.12554
GZMM	0.0336084	Cells_EBV-transformed_lymphocytes	0.763413	2.12474
DARS	0.0336576	Cells_EBV-transformed_lymphocytes	0.763413	2.12415
SEC23A	0.0337474	Cells_EBV-transformed_lymphocytes	0.763413	2.12308
SMAD4	0.0338124	Cells_EBV-transformed_lymphocytes	0.763413	2.1223
CCDC88C	0.0338728	Cells_EBV-transformed_lymphocytes	0.763413	-2.12158
WDR3	0.0341488	Cells_EBV-transformed_lymphocytes	0.763413	2.11831
C9orf69	0.0342164	Cells_EBV-transformed_lymphocytes	0.763413	-2.11751
SGK494	0.0342284	Cells_EBV-transformed_lymphocytes	0.763413	2.11737
PHKG2	0.0342882	Cells_EBV-transformed_lymphocytes	0.763413	2.11667
JAML	0.0342968	Cells_EBV-transformed_lymphocytes	0.763413	-2.11656
C19orf18	0.0343366	Cells_EBV-transformed_lymphocytes	0.763413	-2.1161
SPECC1L	0.0345106	Cells_EBV-transformed_lymphocytes	0.763413	-2.11405
TIMM44	0.0346194	Cells_EBV-transformed_lymphocytes	0.763413	-2.11278
TMEM86A	0.034633	Cells_EBV-transformed_lymphocytes	0.763413	-2.11262
ZNF441	0.034646	Cells_EBV-transformed_lymphocytes	0.763413	-2.11247
MACROD1	0.0347095	Cells_EBV-transformed_lymphocytes	0.763413	2.11173
KIFAP3	0.0348108	Cells_EBV-transformed_lymphocytes	0.763413	2.11055
ITPKB	0.0348321	Cells_EBV-transformed_lymphocytes	0.763413	2.11031
HAUS4	0.0348571	Cells_EBV-transformed_lymphocytes	0.763413	2.11001
NCOR1	0.0349024	Cells_EBV-transformed_lymphocytes	0.763413	-2.10949
NPW	0.034999	Cells_EBV-transformed_lymphocytes	0.763413	-2.10837
F10	0.0350622	Cells_EBV-transformed_lymphocytes	0.763413	-2.10764
MRGBP	0.0351991	Cells_EBV-transformed_lymphocytes	0.763413	2.10606
NOL7	0.035235	Cells_EBV-transformed_lymphocytes	0.763413	2.10565
TMIGD2	0.0352413	Cells_EBV-transformed_lymphocytes	0.763413	2.10557
SMAD4	0.0304424	Skin_Not_Sun_Exposed_Suprapubic	0.763525	2.16429
AP2S1	0.030529	Skin_Not_Sun_Exposed_Suprapubic	0.763525	-2.16316
KCTD20	0.0305576	Skin_Not_Sun_Exposed_Suprapubic	0.763525	-2.16279
RP11-618L22.1	0.0369404	Artery_Aorta	0.763767	2.08642
MUC4	0.0369617	Artery_Aorta	0.763767	-2.08619
C8orf48	0.0369796	Artery_Aorta	0.763767	2.08599
PLSCR3	0.0370184	Artery_Aorta	0.763767	2.08556
HAMP	0.0316313	Uterus	0.763789	2.14904
TP53INP1	0.0317218	Uterus	0.763789	-2.1479
DPM2	0.031731	Uterus	0.763789	2.14778
LUC7L2	0.0319387	Uterus	0.763789	2.14518
CNTD2	0.0319666	Uterus	0.763789	2.14483
ZNF880	0.0321246	Uterus	0.763789	-2.14286
ODC1	0.0321659	Uterus	0.763789	-2.14234
TRMT10A	0.0321911	Uterus	0.763789	-2.14203
OR2W3	0.0321935	Uterus	0.763789	2.142
FAM155A	0.0322464	Uterus	0.763789	-2.14134
DPY19L2	0.0323702	Uterus	0.763789	2.13981
MEF2B	0.0324611	Uterus	0.763789	-2.13869
MGAM	0.032604	Uterus	0.763789	2.13693
FDXACB1	0.0327027	Uterus	0.763789	2.13571
C11orf1	0.0327027	Uterus	0.763789	2.13571
MYOF	0.0327128	Uterus	0.763789	2.13559
GUSB	0.03275	Uterus	0.763789	2.13514
PFKFB4	0.0327748	Uterus	0.763789	2.13483
MRPL12	0.0327924	Uterus	0.763789	2.13462
PDIK1L	0.0328682	Uterus	0.763789	2.13369
DENND2D	0.0329262	Uterus	0.763789	2.13298
DCAF4L1	0.0217117	Colon_Sigmoid	0.763875	2.29537
MAP2	0.0217412	Colon_Sigmoid	0.763875	2.29486
DPM2	0.0217837	Colon_Sigmoid	0.763875	2.29412
UCN2	0.0373072	Brain_Cortex	0.763961	2.08239
DHX57	0.0374118	Brain_Cortex	0.763961	-2.08124
ABI1	0.037501	Brain_Cortex	0.763961	2.08027
TRAF3IP1	0.0376494	Brain_Cortex	0.763961	2.07865
MBOAT2	0.0376494	Brain_Cortex	0.763961	-2.07865
HVCN1	0.0377258	Brain_Cortex	0.763961	2.07782
CHRNA3	0.0377587	Brain_Cortex	0.763961	-2.07746
LGR6	0.037968	Brain_Cortex	0.763961	2.0752
TAGLN2	0.0379809	Brain_Cortex	0.763961	-2.07506
ZNF708	0.0380528	Brain_Cortex	0.763961	-2.07429
SWI5	0.0380724	Brain_Cortex	0.763961	-2.07407
ABCF1	0.0382025	Brain_Cortex	0.763961	2.07268
AJUBA	0.0382708	Brain_Cortex	0.763961	2.07194
SUPT5H	0.0383188	Brain_Cortex	0.763961	2.07143
MIS12	0.0383235	Brain_Cortex	0.763961	-2.07138
ATG9A	0.0384493	Brain_Cortex	0.763961	-2.07003
MIIP	0.0384741	Brain_Cortex	0.763961	-2.06977
CDK5RAP3	0.0384847	Brain_Cortex	0.763961	-2.06965
BTBD8	0.0384929	Brain_Cortex	0.763961	-2.06957
MEMO1	0.0385369	Brain_Cortex	0.763961	-2.0691
KNG1	0.0386963	Brain_Cortex	0.763961	-2.0674
RP11-676J12.4	0.0387662	Brain_Cortex	0.763961	-2.06666
LMBR1	0.0388118	Brain_Cortex	0.763961	-2.06618
TBC1D26	0.0389579	Brain_Cortex	0.763961	-2.06463
KIAA1958	0.0390572	Brain_Cortex	0.763961	-2.06358
ME2	0.0390766	Brain_Cortex	0.763961	2.06338
HSD3B7	0.0392417	Brain_Cortex	0.763961	-2.06164
CLTC	0.0394267	Brain_Cortex	0.763961	-2.05971
RTBDN	0.0394502	Brain_Cortex	0.763961	-2.05946
SOX18	0.0394754	Brain_Cortex	0.763961	-2.0592
RP11-543C4.1	0.0395111	Brain_Cortex	0.763961	-2.05882
CYP3A5	0.0395356	Brain_Cortex	0.763961	-2.05857
LINC00290	0.0396854	Brain_Cortex	0.763961	2.05701
AK5	0.0396985	Brain_Cortex	0.763961	-2.05687
RP11-444D3.1	0.039715	Brain_Cortex	0.763961	-2.0567
UBXN2B	0.0397507	Brain_Cortex	0.763961	2.05633
POLR2M	0.0400631	Brain_Cortex	0.763961	2.0531
ADORA2B	0.0401014	Brain_Cortex	0.763961	2.0527
ZNF512B	0.0401148	Brain_Cortex	0.763961	-2.05256
MARVELD1	0.040138	Brain_Cortex	0.763961	-2.05233
RBM6	0.0402211	Brain_Cortex	0.763961	-2.05147
MYO5B	0.0402327	Brain_Cortex	0.763961	-2.05135
SH2B2	0.0402938	Brain_Cortex	0.763961	2.05072
RAB3IL1	0.040399	Brain_Cortex	0.763961	2.04965
LINC00672	0.0404084	Brain_Cortex	0.763961	2.04955
SH2D2A	0.0404247	Brain_Cortex	0.763961	-2.04938
ZNF552	0.0404719	Brain_Cortex	0.763961	-2.0489
TRIM33	0.0404925	Brain_Cortex	0.763961	2.04869
SPRTN	0.040533	Brain_Cortex	0.763961	2.04828
CCDC154	0.0405364	Brain_Cortex	0.763961	-2.04824
PRR34	0.0406351	Brain_Cortex	0.763961	-2.04723
PSMB5	0.0406392	Brain_Cortex	0.763961	2.04719
TMEFF1	0.0406995	Brain_Cortex	0.763961	-2.04658
LINC01342	0.0407626	Brain_Cortex	0.763961	2.04594
FBXO48	0.0410147	Brain_Cortex	0.763961	-2.04338
HFE	0.0410901	Brain_Cortex	0.763961	-2.04262
DUSP3	0.0410985	Brain_Cortex	0.763961	2.04254
SNIP1	0.0411599	Brain_Cortex	0.763961	-2.04192
C6orf226	0.041176	Brain_Cortex	0.763961	-2.04175
WFDC3	0.0411846	Brain_Cortex	0.763961	-2.04167
DNTTIP1	0.0411846	Brain_Cortex	0.763961	-2.04167
C6orf118	0.0412506	Brain_Cortex	0.763961	-2.041
CRISP3	0.0412829	Brain_Cortex	0.763961	2.04068
AUH	0.0412965	Brain_Cortex	0.763961	2.04054
HAMP	0.0414852	Brain_Cortex	0.763961	2.03865
EXOSC2	0.0416301	Brain_Cortex	0.763961	2.0372
RPL34	0.0416736	Brain_Cortex	0.763961	-2.03676
LINC01354	0.041779	Brain_Cortex	0.763961	-2.03571
CDK20	0.041779	Brain_Cortex	0.763961	2.03571
UCKL1	0.0417984	Brain_Cortex	0.763961	-2.03552
TCTE1	0.0418622	Brain_Cortex	0.763961	-2.03489
C4orf32	0.0419734	Brain_Cortex	0.763961	2.03378
RFC1	0.0419928	Brain_Cortex	0.763961	2.03359
SDHAF3	0.0420189	Brain_Cortex	0.763961	2.03333
MSL1	0.0420835	Brain_Cortex	0.763961	2.03269
ACVR2B	0.0424164	Brain_Cortex	0.763961	-2.02941
MRPL57	0.0424301	Brain_Cortex	0.763961	-2.02928
PTN	0.0424339	Brain_Cortex	0.763961	2.02924
C12orf76	0.0424657	Brain_Cortex	0.763961	2.02893
CACNA1H	0.0425349	Brain_Cortex	0.763961	-2.02825
TMEM258	0.0426135	Brain_Cortex	0.763961	2.02748
RP11-95O2.1	0.0426295	Brain_Cortex	0.763961	-2.02732
CPQ	0.0426408	Brain_Cortex	0.763961	-2.02721
WDR81	0.0426596	Brain_Cortex	0.763961	2.02703
TMEM255B	0.0427496	Brain_Cortex	0.763961	-2.02615
RFTN2	0.0428674	Brain_Cortex	0.763961	2.025
C1orf220	0.0429817	Brain_Cortex	0.763961	-2.02389
CEP135	0.0430145	Brain_Cortex	0.763961	-2.02357
FMNL3	0.0430281	Brain_Cortex	0.763961	2.02344
LHPP	0.0430305	Brain_Cortex	0.763961	-2.02341
CD5	0.043137	Brain_Cortex	0.763961	2.02238
MAN2B2	0.043183	Brain_Cortex	0.763961	2.02194
NPAS4	0.0432829	Brain_Cortex	0.763961	2.02097
ZRSR1	0.043297	Brain_Cortex	0.763961	-2.02083
TRAIP	0.0433305	Brain_Cortex	0.763961	2.02051
PLAUR	0.0434241	Brain_Cortex	0.763961	2.01961
IFT80	0.0434346	Brain_Cortex	0.763961	-2.01951
EP300	0.0435959	Brain_Cortex	0.763961	2.01796
FAM151A	0.0436589	Brain_Cortex	0.763961	-2.01735
TBCC	0.0436664	Brain_Cortex	0.763961	-2.01728
GZF1	0.0437303	Brain_Cortex	0.763961	2.01667
MTFMT	0.0437327	Brain_Cortex	0.763961	-2.01664
SLC6A12	0.043782	Brain_Cortex	0.763961	2.01617
AP000797.4	0.0438714	Brain_Cortex	0.763961	2.01532
GPRC5D	0.0439202	Brain_Cortex	0.763961	2.01485
RP11-403A3.3	0.0439788	Brain_Cortex	0.763961	2.01429
RP11-173P15.9	0.0440007	Brain_Cortex	0.763961	-2.01408
LSM11	0.0440524	Brain_Cortex	0.763961	-2.01359
SCAMP3	0.0441071	Brain_Cortex	0.763961	-2.01307
KTN1	0.0441107	Brain_Cortex	0.763961	-2.01304
VAPB	0.0441248	Brain_Cortex	0.763961	2.0129
DR1	0.0441673	Brain_Cortex	0.763961	2.0125
TMBIM6	0.0441673	Brain_Cortex	0.763961	2.0125
TAGLN3	0.0441835	Brain_Cortex	0.763961	2.01235
PHF19	0.0281168	Brain_Hypothalamus	0.764244	2.19565
SLC5A7	0.0281659	Brain_Hypothalamus	0.764244	-2.19497
HELB	0.0282178	Brain_Hypothalamus	0.764244	2.19424
ANAPC4	0.0142856	Pancreas	0.76425	2.45
TMIE	0.0143049	Pancreas	0.76425	-2.44952
HOXD4	0.0371042	Artery_Aorta	0.76426	2.08462
NUP62	0.0238366	Heart_Left_Ventricle	0.764269	-2.25975
AK6	0.0239048	Heart_Left_Ventricle	0.764273	-2.25866
RP11-386E5.1	0.0470881	smultixcan	0.764293	-1.98551
SETD5	0.0471017	smultixcan	0.764293	-0.214428
RP11-724N1.1	0.0471251	smultixcan	0.764293	-2.06634
CTB-193M12.5	0.0265337	Brain_Hippocampus	0.764294	2.21831
ZNF713	0.0244042	Adrenal_Gland	0.764351	-2.25071
RP11-173P15.10	0.0442972	Brain_Cortex	0.764424	-2.01127
GCNT4	0.0444768	Brain_Cortex	0.764424	2.00957
RAD23B	0.0444884	Brain_Cortex	0.764424	2.00946
PASK	0.0444974	Brain_Cortex	0.764424	2.00938
HHATL	0.0445283	Brain_Cortex	0.764424	2.00908
IST1	0.024055	Heart_Left_Ventricle	0.76446	-2.25625
C9orf135	0.0241269	Heart_Left_Ventricle	0.76446	-2.2551
RP11-122G18.11	0.0241774	Heart_Left_Ventricle	0.76446	-2.2543
TMEM65	0.0242131	Heart_Left_Ventricle	0.76446	2.25373
ZNF578	0.0242513	Heart_Left_Ventricle	0.76446	-2.25312
ASGR1	0.0242909	Brain_Anterior_cingulate_cortex_BA24	0.764514	-2.2525
MORN4	0.0161256	Testis	0.764525	2.40606
LRP10	0.0218663	Colon_Sigmoid	0.764565	-2.29268
PPP4R1	0.0208305	Heart_Atrial_Appendage	0.764718	2.31104
RP1-206D15.6	0.0208691	Heart_Atrial_Appendage	0.764718	-2.31034
CTC-338M12.9	0.0210356	Heart_Atrial_Appendage	0.764718	-2.30734
RGMB	0.0210703	Heart_Atrial_Appendage	0.764718	-2.30672
RHAG	0.0210854	Heart_Atrial_Appendage	0.764718	-2.30645
SPP1	0.0211079	Heart_Atrial_Appendage	0.764718	2.30605
GLRX2	0.0213074	Heart_Atrial_Appendage	0.764718	2.30249
PANK3	0.0213757	Heart_Atrial_Appendage	0.764718	2.30128
SSBP2	0.0214145	Heart_Atrial_Appendage	0.764718	-2.3006
TMEM37	0.0214764	Heart_Atrial_Appendage	0.764718	2.2995
MAP2	0.021572	Heart_Atrial_Appendage	0.764718	2.29782
CDK5RAP3	0.0215874	Heart_Atrial_Appendage	0.764718	-2.29755
TOM1L1	0.021598	Heart_Atrial_Appendage	0.764718	2.29736
ACAP2	0.021668	Heart_Atrial_Appendage	0.764718	2.29614
CBR4	0.0217257	Heart_Atrial_Appendage	0.764718	-2.29513
DPM2	0.0217837	Heart_Atrial_Appendage	0.764718	2.29412
MED29	0.021794	Heart_Atrial_Appendage	0.764718	-2.29394
DR1	0.0233413	Esophagus_Muscularis	0.764809	2.2678
MDP1	0.0217183	Spleen	0.764815	2.29526
MORN2	0.0217684	Spleen	0.764815	-2.29438
DPM2	0.0217837	Spleen	0.764815	2.29412
SNCA	0.0277811	Brain_Amygdala	0.764898	2.20036
CRLF3	0.0278026	Brain_Amygdala	0.764898	2.20006
TMEM132A	0.0284897	Stomach	0.764985	2.19048
EPS8L2	0.0286643	Stomach	0.764985	2.18807
TRPM6	0.028706	Stomach	0.764985	2.1875
EFCAB13	0.0287359	Stomach	0.764985	-2.18709
C20orf194	0.0287388	Stomach	0.764985	-2.18705
HCN3	0.0124193	Brain_Cerebellar_Hemisphere	0.764991	2.5
C8G	0.0124831	Brain_Cerebellar_Hemisphere	0.764991	2.49818
LRP10	0.0218663	Heart_Atrial_Appendage	0.764998	-2.29268
SARDH	0.0288057	Stomach	0.765039	2.18613
GNPAT	0.0472111	smultixcan	0.765116	0.282219
SYNPO2L	0.028881	Stomach	0.765314	-2.18511
TPBG	0.0219408	Heart_Atrial_Appendage	0.765355	2.29139
IL18	0.0220741	Heart_Atrial_Appendage	0.765356	2.28909
KALRN	0.0220905	Heart_Atrial_Appendage	0.765356	2.28881
TAGLN3	0.0221619	Heart_Atrial_Appendage	0.765356	2.28758
TPGS2	0.0221982	Heart_Atrial_Appendage	0.765356	-2.28696
DDX28	0.0234578	Esophagus_Muscularis	0.765357	-2.2659
ARHGAP32	0.0238333	Esophagus_Muscularis	0.765357	-2.25981
TK1	0.0238548	Esophagus_Muscularis	0.765357	2.25946
KLF3	0.0239191	Esophagus_Muscularis	0.765357	2.25843
PIP5K1B	0.0240082	Esophagus_Muscularis	0.765357	2.257
ATXN1L	0.024055	Esophagus_Muscularis	0.765357	-2.25625
ALG10B	0.0241036	Esophagus_Muscularis	0.765357	2.25547
CCDC125	0.0241089	Esophagus_Muscularis	0.765357	2.25539
TTLL13P	0.0241454	Esophagus_Muscularis	0.765357	2.25481
IGFALS	0.0241588	Esophagus_Muscularis	0.765357	2.25459
TMEM106B	0.0242136	Esophagus_Muscularis	0.765357	2.25372
LBR	0.0242757	Esophagus_Muscularis	0.765357	-2.25274
RER1	0.0243038	Esophagus_Muscularis	0.765357	2.25229
SLC41A1	0.0243817	Esophagus_Muscularis	0.765357	2.25106
A4GNT	0.0244223	Esophagus_Muscularis	0.765357	2.25042
SCRN3	0.0244843	Esophagus_Muscularis	0.765357	-2.24944
EFCAB13	0.0245714	Esophagus_Muscularis	0.765357	-2.24808
RP11-616M22.11	0.0246672	Esophagus_Muscularis	0.765357	2.24658
FXYD1	0.0246799	Esophagus_Muscularis	0.765357	2.24638
NARS	0.0246808	Esophagus_Muscularis	0.765357	-2.24636
TMSB10	0.0246942	Esophagus_Muscularis	0.765357	-2.24615
PRMT7	0.0247527	Esophagus_Muscularis	0.765357	2.24524
RP11-263K4.3	0.024768	Esophagus_Muscularis	0.765357	-2.245
ALG10B	0.0283268	Brain_Hypothalamus	0.765363	2.19273
STMN1	0.0472618	smultixcan	0.765366	0.277353
TAF9	0.0215091	Skin_Sun_Exposed_Lower_leg	0.765468	2.29893
FTO	0.0129352	Adipose_Visceral_Omentum	0.765496	-2.48555
AC004947.2	0.0131922	Adipose_Visceral_Omentum	0.765496	-2.47854
FAM193B	0.0132022	Adipose_Visceral_Omentum	0.765496	2.47827
TBL3	0.0132376	Adipose_Visceral_Omentum	0.765496	2.47731
CEP135	0.0132753	Adipose_Visceral_Omentum	0.765496	2.4763
HAMP	0.0133148	Adipose_Visceral_Omentum	0.765496	2.47524
C1orf109	0.0133614	Adipose_Visceral_Omentum	0.765496	2.47399
ZNF117	0.0133978	Adipose_Visceral_Omentum	0.765496	-2.47302
TMEM132E	0.0134063	Adipose_Visceral_Omentum	0.765496	-2.47279
HMGN2	0.0134275	Adipose_Visceral_Omentum	0.765496	2.47223
NOL11	0.0135432	Adipose_Visceral_Omentum	0.765496	2.46916
A4GNT	0.0135486	Adipose_Visceral_Omentum	0.765496	2.46901
SLC39A10	0.0223701	Artery_Tibial	0.765501	-2.28402
SERPINC1	0.0225001	Artery_Tibial	0.765501	2.28182
PPP1R3E	0.0225446	Artery_Tibial	0.765501	-2.28106
CDC42EP2	0.0225878	Artery_Tibial	0.765501	-2.28033
FBXO5	0.0225979	Artery_Tibial	0.765501	-2.28017
SHISA2	0.0226077	Artery_Tibial	0.765501	-2.28
RTFDC1	0.0226426	Artery_Tibial	0.765501	2.27941
PLAC8L1	0.0227196	Artery_Tibial	0.765501	-2.27812
KPNB1	0.0227504	Artery_Tibial	0.765501	2.2776
RP11-486G15.2	0.0306996	Skin_Not_Sun_Exposed_Suprapubic	0.765532	2.16094
PPP1R14B	0.0307569	Skin_Not_Sun_Exposed_Suprapubic	0.765532	2.1602
LRRC58	0.0354939	Cells_EBV-transformed_lymphocytes	0.765546	2.10268
LGALS4	0.0355547	Cells_EBV-transformed_lymphocytes	0.765546	-2.10198
TINAGL1	0.0355692	Cells_EBV-transformed_lymphocytes	0.765546	2.10182
RP11-161M6.2	0.0357021	Cells_EBV-transformed_lymphocytes	0.765546	-2.1003
LRRC27	0.0357551	Cells_EBV-transformed_lymphocytes	0.765546	-2.0997
CLCN7	0.0358529	Cells_EBV-transformed_lymphocytes	0.765546	-2.09859
MYRIP	0.0361766	Cells_EBV-transformed_lymphocytes	0.765546	2.09494
MORN1	0.0362009	Cells_EBV-transformed_lymphocytes	0.765546	-2.09466
SLC26A3	0.0362181	Cells_EBV-transformed_lymphocytes	0.765546	2.09447
HORMAD1	0.0363023	Cells_EBV-transformed_lymphocytes	0.765546	-2.09353
NFKB1	0.0363023	Cells_EBV-transformed_lymphocytes	0.765546	-2.09353
PPP1CC	0.0363148	Cells_EBV-transformed_lymphocytes	0.765546	-2.09339
SRP72	0.0363855	Cells_EBV-transformed_lymphocytes	0.765546	2.09259
RPS3A	0.0364189	Cells_EBV-transformed_lymphocytes	0.765546	-2.09222
TMEFF1	0.0364653	Cells_EBV-transformed_lymphocytes	0.765546	-2.0917
FANCC	0.026641	Small_Intestine_Terminal_Ileum	0.76555	-2.21674
SLC7A6	0.0273128	Brain_Cerebellum	0.765733	-2.20702
MGEA5	0.0272965	Lung	0.765855	2.20725
AF064858.8	0.0245236	Adrenal_Gland	0.765915	2.24883
PDE1C	0.0245893	Adrenal_Gland	0.765915	-2.24779
RPL22L1	0.0228271	Artery_Tibial	0.766024	-2.27632
MITF	0.0224434	Heart_Atrial_Appendage	0.766043	2.28278
PPP1R3E	0.0225446	Heart_Atrial_Appendage	0.766043	-2.28106
TTC13	0.0225788	Heart_Atrial_Appendage	0.766043	-2.28049
CDC42EP2	0.0225878	Heart_Atrial_Appendage	0.766043	-2.28033
CCDC191	0.0226856	Heart_Atrial_Appendage	0.766043	2.27869
MEF2B	0.0226926	Heart_Atrial_Appendage	0.766043	-2.27857
GFM2	0.0227179	Heart_Atrial_Appendage	0.766043	-2.27815
TRPM6	0.0227706	Heart_Atrial_Appendage	0.766043	2.27726
SLC22A18	0.022826	Heart_Atrial_Appendage	0.766043	2.27633
GPR17	0.0229334	Heart_Atrial_Appendage	0.766043	2.27454
ATXN7	0.0229581	Heart_Atrial_Appendage	0.766043	2.27413
NXNL2	0.022991	Heart_Atrial_Appendage	0.766043	-2.27358
NCLN	0.0219218	Spleen	0.766116	-2.29172
LINC01447	0.02199	Spleen	0.766116	2.29054
NDE1	0.0222153	Spleen	0.766116	2.28667
SPINK2	0.0223306	Spleen	0.766116	2.2847
TMC2	0.0223321	Spleen	0.766116	-2.28467
CPOX	0.0223504	Spleen	0.766116	2.28436
RP11-45M22.5	0.0225436	Spleen	0.766116	2.28108
PPP1R3E	0.0225446	Spleen	0.766116	-2.28106
CDC42EP2	0.0225878	Spleen	0.766116	-2.28033
SHISA2	0.0226077	Spleen	0.766116	-2.28
MEF2B	0.0226926	Spleen	0.766116	-2.27857
CXCL12	0.0227165	Spleen	0.766116	2.27817
ESD	0.0228104	Spleen	0.766116	-2.2766
GHITM	0.0229061	Spleen	0.766116	2.275
TGOLN2	0.0229303	Spleen	0.766116	2.27459
ITPKC	0.0229585	Spleen	0.766116	-2.27412
NXNL2	0.022991	Spleen	0.766116	-2.27358
CTSK	0.0230229	Spleen	0.766116	-2.27305
ACVR2A	0.0230726	Spleen	0.766116	2.27223
PSAP	0.0232543	Spleen	0.766116	-2.26923
TYSND1	0.0232601	Spleen	0.766116	-2.26913
TRPC3	0.0233626	Spleen	0.766116	-2.26745
CLCA4	0.0236309	Spleen	0.766116	2.26308
CCNL1	0.0236344	Spleen	0.766116	2.26302
HLA-F	0.0236496	Spleen	0.766116	-2.26277
ZNF180	0.0236496	Spleen	0.766116	-2.26277
KCTD18	0.0237123	Spleen	0.766116	2.26176
RBM25	0.0237851	Spleen	0.766116	-2.26058
KLF3	0.0239191	Spleen	0.766116	2.25843
TRABD2A	0.0240449	Spleen	0.766116	-2.25641
IST1	0.024055	Spleen	0.766116	-2.25625
LINC00987	0.0241883	Spleen	0.766116	2.25413
WDR45B	0.0241925	Spleen	0.766116	-2.25406
GFM2	0.0242568	Spleen	0.766116	-2.25304
TTC32	0.0243243	Spleen	0.766116	-2.25197
RPL18A	0.0243563	Spleen	0.766116	2.25146
TRMT10A	0.0244122	Spleen	0.766116	-2.25058
PMF1	0.0245529	Spleen	0.766116	2.24837
RABAC1	0.0245735	Spleen	0.766116	2.24804
MOV10L1	0.0245957	Spleen	0.766116	-2.24769
HTR1B	0.0246325	Spleen	0.766116	2.24712
RPGRIP1L	0.0246397	Spleen	0.766116	-2.24701
COLEC11	0.024645	Spleen	0.766116	-2.24692
MROH7	0.0246748	Spleen	0.766116	2.24646
SYT17	0.0247425	Spleen	0.766116	2.2454
FAM196A	0.024817	Spleen	0.766116	2.24424
LINC01006	0.024898	Spleen	0.766116	2.24298
OSCAR	0.0249196	Spleen	0.766116	2.24265
NUP62	0.0193744	Cells_Cultured_fibroblasts	0.766217	-2.33825
TAX1BP1	0.0194399	Cells_Cultured_fibroblasts	0.766217	2.33699
ZBTB48	0.0195143	Cells_Cultured_fibroblasts	0.766217	2.33556
RINT1	0.0197525	Cells_Cultured_fibroblasts	0.766217	-2.33102
MTMR6	0.0199657	Cells_Cultured_fibroblasts	0.766217	-2.32699
ARMS2	0.0200041	Cells_Cultured_fibroblasts	0.766217	-2.32627
INPP5B	0.0201248	Cells_Cultured_fibroblasts	0.766217	-2.32401
RP11-148O21.6	0.0201495	Cells_Cultured_fibroblasts	0.766217	-2.32355
SAE1	0.0202017	Cells_Cultured_fibroblasts	0.766217	-2.32258
2024-09-03	0.0202017	Cells_Cultured_fibroblasts	0.766217	-2.32258
EFCAB13	0.0202607	Cells_Cultured_fibroblasts	0.766217	-2.32148
TMUB2	0.020371	Cells_Cultured_fibroblasts	0.766217	-2.31944
EFNA3	0.020387	Cells_Cultured_fibroblasts	0.766217	2.31915
TTC3	0.0204037	Cells_Cultured_fibroblasts	0.766217	2.31884
CNKSR1	0.0204269	Cells_Cultured_fibroblasts	0.766217	-2.31841
STAT3	0.0204558	Cells_Cultured_fibroblasts	0.766217	2.31788
RP11-242D8.1	0.0204719	Cells_Cultured_fibroblasts	0.766217	2.31759
RP11-1277A3.3	0.0204817	Cells_Cultured_fibroblasts	0.766217	2.31741
LINC01133	0.0205129	Cells_Cultured_fibroblasts	0.766217	2.31683
ITPKC	0.0207465	Cells_Cultured_fibroblasts	0.766217	-2.31257
SUPT7L	0.0207501	Cells_Cultured_fibroblasts	0.766217	-2.3125
ECHDC3	0.0207767	Cells_Cultured_fibroblasts	0.766217	-2.31202
TM9SF2	0.0208067	Cells_Cultured_fibroblasts	0.766217	-2.31147
ZBTB20	0.0208205	Cells_Cultured_fibroblasts	0.766217	2.31122
SLC19A2	0.0210854	Cells_Cultured_fibroblasts	0.766217	2.30645
LINC01091	0.0211564	Cells_Cultured_fibroblasts	0.766217	2.30518
HIVEP1	0.0212636	Cells_Cultured_fibroblasts	0.766217	2.30327
KCNJ9	0.0215219	Cells_Cultured_fibroblasts	0.766217	2.2987
RP11-430G17.3	0.0215691	Cells_Cultured_fibroblasts	0.766217	-2.29787
TOM1L1	0.021598	Cells_Cultured_fibroblasts	0.766217	2.29736
ACAP2	0.021668	Cells_Cultured_fibroblasts	0.766217	2.29614
OXR1	0.0217432	Cells_Cultured_fibroblasts	0.766217	-2.29482
LINC00942	0.0217714	Cells_Cultured_fibroblasts	0.766217	-2.29433
TTC32	0.0217745	Cells_Cultured_fibroblasts	0.766217	-2.29428
DPM2	0.0217837	Cells_Cultured_fibroblasts	0.766217	2.29412
FXYD1	0.0218288	Cells_Cultured_fibroblasts	0.766217	-2.29333
LRP10	0.0218663	Cells_Cultured_fibroblasts	0.766217	2.29268
NGRN	0.0218886	Cells_Cultured_fibroblasts	0.766217	-2.2923
DHFR	0.0220857	Cells_Cultured_fibroblasts	0.766217	2.28889
LINC00211	0.0221481	Cells_Cultured_fibroblasts	0.766217	-2.28782
TRMT10A	0.0222188	Cells_Cultured_fibroblasts	0.766217	-2.28661
NPRL3	0.022229	Cells_Cultured_fibroblasts	0.766217	2.28643
FBXO5	0.0222444	Cells_Cultured_fibroblasts	0.766217	-2.28617
SERPINC1	0.0223245	Cells_Cultured_fibroblasts	0.766217	2.2848
LINC00994	0.022394	Cells_Cultured_fibroblasts	0.766217	2.28362
MAML3	0.0224197	Cells_Cultured_fibroblasts	0.766217	-2.28318
SEC11C	0.022433	Cells_Cultured_fibroblasts	0.766217	2.28296
MITF	0.0224434	Cells_Cultured_fibroblasts	0.766217	-2.28278
CDC42EP2	0.0225878	Cells_Cultured_fibroblasts	0.766217	-2.28033
TEX9	0.0226349	Cells_Cultured_fibroblasts	0.766217	-2.27954
MEF2B	0.0226926	Cells_Cultured_fibroblasts	0.766217	-2.27857
CXCL12	0.0227165	Cells_Cultured_fibroblasts	0.766217	2.27817
NAE1	0.0227771	Cells_Cultured_fibroblasts	0.766217	-2.27715
CDC42BPB	0.0227855	Cells_Cultured_fibroblasts	0.766217	-2.27701
OAZ3	0.0228628	Cells_Cultured_fibroblasts	0.766217	2.27572
RAB3IL1	0.0228855	Cells_Cultured_fibroblasts	0.766217	2.27534
ATXN7	0.0229581	Cells_Cultured_fibroblasts	0.766217	2.27413
AK6	0.0230419	Cells_Cultured_fibroblasts	0.766217	-2.27274
BLK	0.0231027	Cells_Cultured_fibroblasts	0.766217	-2.27173
SLC7A6	0.0231082	Cells_Cultured_fibroblasts	0.766217	-2.27164
PGS1	0.0231314	Cells_Cultured_fibroblasts	0.766217	-2.27126
RBP5	0.0233026	Cells_Cultured_fibroblasts	0.766217	2.26844
CCDC191	0.0233474	Cells_Cultured_fibroblasts	0.766217	2.2677
TRIQK	0.0236269	Cells_Cultured_fibroblasts	0.766217	-2.26314
HLA-F	0.0236496	Cells_Cultured_fibroblasts	0.766217	-2.26277
NDRG1	0.0237382	Cells_Cultured_fibroblasts	0.766217	2.26134
PREPL	0.0238896	Cells_Cultured_fibroblasts	0.766217	-2.2589
SRD5A1	0.0239031	Cells_Cultured_fibroblasts	0.766217	2.25868
KLF3	0.0239191	Cells_Cultured_fibroblasts	0.766217	2.25843
IST1	0.0239687	Cells_Cultured_fibroblasts	0.766217	-2.25763
TRABD2A	0.0240449	Cells_Cultured_fibroblasts	0.766217	2.25641
ATXN1L	0.024055	Cells_Cultured_fibroblasts	0.766217	-2.25625
GLRX2	0.0241125	Cells_Cultured_fibroblasts	0.766217	2.25533
ALG10B	0.0241209	Cells_Cultured_fibroblasts	0.766217	2.2552
BAALC	0.0242329	Cells_Cultured_fibroblasts	0.766217	-2.25342
ZNF578	0.0242513	Cells_Cultured_fibroblasts	0.766217	-2.25312
CIB1	0.0243226	Cells_Cultured_fibroblasts	0.766217	2.25199
GHRL	0.024335	Cells_Cultured_fibroblasts	0.766217	2.2518
CDKN2AIPNL	0.0243844	Cells_Cultured_fibroblasts	0.766217	2.25102
FAM169A	0.0244115	Cells_Cultured_fibroblasts	0.766217	2.25059
RECQL5	0.0245723	Cells_Cultured_fibroblasts	0.766217	-2.24806
MXD3	0.0246216	Cells_Cultured_fibroblasts	0.766217	-2.24729
CD83	0.0247013	Cells_Cultured_fibroblasts	0.766217	2.24604
PNMAL1	0.0247014	Cells_Cultured_fibroblasts	0.766217	-2.24604
CDK5RAP3	0.0247601	Cells_Cultured_fibroblasts	0.766217	-2.24512
SPATS2	0.0248387	Cells_Cultured_fibroblasts	0.766217	2.2439
FAM57B	0.0248449	Cells_Cultured_fibroblasts	0.766217	2.24381
POLR2H	0.0250513	Cells_Cultured_fibroblasts	0.766217	2.24061
CKMT2	0.025083	Cells_Cultured_fibroblasts	0.766217	-2.24012
ELOVL4	0.0250942	Cells_Cultured_fibroblasts	0.766217	2.23995
HMGA2	0.0251324	Cells_Cultured_fibroblasts	0.766217	-2.23936
ZNF30	0.0251474	Cells_Cultured_fibroblasts	0.766217	2.23913
MRTO4	0.0252068	Cells_Cultured_fibroblasts	0.766217	-2.23822
ACLY	0.0252349	Cells_Cultured_fibroblasts	0.766217	-2.23779
SLC2A5	0.0252821	Cells_Cultured_fibroblasts	0.766217	2.23706
KPNA2	0.0252967	Cells_Cultured_fibroblasts	0.766217	-2.23684
LPCAT3	0.0267374	Brain_Hippocampus	0.766231	-2.21533
LSR	0.0267852	Brain_Hippocampus	0.766231	-2.21463
GIMAP2	0.0268936	Brain_Hippocampus	0.766231	-2.21306
MLEC	0.0268969	Brain_Hippocampus	0.766231	2.21301
IL17RC	0.0270375	Brain_Hippocampus	0.766231	-2.21098
CLTB	0.0271197	Brain_Hippocampus	0.766231	2.20979
FBXL19	0.0271197	Brain_Hippocampus	0.766231	-2.20979
RTN4R	0.0272306	Brain_Hippocampus	0.766231	2.2082
VSIR	0.0273213	Brain_Hippocampus	0.766231	2.2069
LINC00909	0.0273377	Brain_Hippocampus	0.766231	-2.20666
ZBTB37	0.0276239	Brain_Hippocampus	0.766231	2.20259
RP11-111M22.4	0.0277062	Brain_Hippocampus	0.766231	2.20142
CDO1	0.0277101	Brain_Hippocampus	0.766231	-2.20137
POLM	0.0277314	Brain_Hippocampus	0.766231	-2.20107
RRP8	0.0277557	Brain_Hippocampus	0.766231	2.20072
TTLL13P	0.0278069	Brain_Hippocampus	0.766231	2.2
RAB5A	0.0278069	Brain_Hippocampus	0.766231	-2.2
NECAP2	0.0279278	Brain_Hippocampus	0.766231	2.1983
CD300LF	0.0279826	Brain_Hippocampus	0.766231	-2.19753
MLF2	0.0280934	Brain_Hippocampus	0.766231	-2.19598
TMEM156	0.0281712	Brain_Hippocampus	0.766231	-2.19489
HELB	0.0282178	Brain_Hippocampus	0.766231	2.19424
RP11-43F13.4	0.0283315	Brain_Hippocampus	0.766231	2.19267
TIGAR	0.02836	Brain_Hippocampus	0.766231	2.19227
RP11-689P11.2	0.0283929	Brain_Hippocampus	0.766231	2.19181
KCNK15	0.028439	Brain_Hippocampus	0.766231	2.19118
CC2D2A	0.0285401	Brain_Hippocampus	0.766231	-2.18978
SUMF1	0.0285885	Brain_Hippocampus	0.766231	-2.18911
IL5RA	0.0285986	Brain_Hippocampus	0.766231	2.18898
SLC39A11	0.0286525	Brain_Hippocampus	0.766231	-2.18824
RNF44	0.0228959	Artery_Tibial	0.766277	-2.27517
AC006372.4	0.0209078	Pituitary	0.766289	-2.30964
FOXL2	0.0209638	Pituitary	0.766289	-2.30864
FOXL2NB	0.0209638	Pituitary	0.766289	-2.30864
MORN2	0.0209737	Pituitary	0.766289	-2.30846
CDC42EP2	0.0225878	Esophagus_Mucosa	0.76632	-2.28033
LRMP	0.0226564	Esophagus_Mucosa	0.76632	-2.27918
CXCL12	0.0227165	Esophagus_Mucosa	0.76632	2.27817
TAF9	0.0228095	Esophagus_Mucosa	0.76632	2.27661
ATXN7	0.0229581	Esophagus_Mucosa	0.76632	2.27413
NXNL2	0.022991	Esophagus_Mucosa	0.76632	-2.27358
RP11-53O19.3	0.0230032	Esophagus_Mucosa	0.76632	-2.27338
CDK5RAP3	0.0230032	Esophagus_Mucosa	0.76632	-2.27338
AKT3	0.0231302	Esophagus_Mucosa	0.76632	-2.27128
VAPB	0.023272	Esophagus_Mucosa	0.76632	2.26894
RP11-981G7.6	0.023274	Esophagus_Mucosa	0.76632	2.26891
MCF2L	0.0232804	Esophagus_Mucosa	0.76632	-2.2688
SMIM14	0.0233978	Esophagus_Mucosa	0.76632	2.26688
ZFP90	0.0234578	Esophagus_Mucosa	0.76632	2.2659
ANK1	0.023504	Esophagus_Mucosa	0.76632	2.26514
GDPGP1	0.0235565	Esophagus_Mucosa	0.76632	-2.26429
C17orf53	0.023581	Esophagus_Mucosa	0.76632	2.26389
EIF3M	0.0235886	Esophagus_Mucosa	0.76632	2.26376
SLC41A1	0.023597	Esophagus_Mucosa	0.76632	2.26363
LGALS4	0.0473788	smultixcan	0.766381	-1.58698
C8orf44	0.0474106	smultixcan	0.766381	-2.31774
PDIA5	0.0474554	smultixcan	0.766381	-0.394171
CYP3A5	0.0474659	smultixcan	0.766381	-1.48223
CCSER2	0.0287911	Brain_Hippocampus	0.766391	-2.18634
H6PD	0.0287952	Brain_Hippocampus	0.766391	-2.18628
ASAP2	0.0236625	Esophagus_Mucosa	0.766458	-2.26256
MRFAP1	0.0475153	smultixcan	0.766498	0.450014
EEF2KMT	0.0475438	smultixcan	0.766498	-0.174902
CCDC154	0.0290677	Brain_Putamen_basal_ganglia	0.76651	-2.18257
GPR6	0.0291131	Brain_Putamen_basal_ganglia	0.76651	-2.18195
PRMT7	0.0289663	Brain_Hippocampus	0.766527	2.18394
STIM2	0.0290259	Brain_Hippocampus	0.766527	2.18313
PLXND1	0.0290673	Brain_Hippocampus	0.766527	-2.18257
COX19	0.029074	Brain_Hippocampus	0.766527	-2.18248
ANK1	0.023504	Vagina	0.766565	2.26514
MMP2	0.0215986	Skin_Sun_Exposed_Lower_leg	0.766575	2.29735
POLM	0.0267936	Small_Intestine_Terminal_Ileum	0.76658	-2.21451
SLC27A5	0.0268644	Small_Intestine_Terminal_Ileum	0.76658	-2.21348
ADAM15	0.0269466	Small_Intestine_Terminal_Ileum	0.76658	2.21229
NT5C2	0.0269725	Small_Intestine_Terminal_Ileum	0.76658	-2.21192
SNX18	0.0270062	Small_Intestine_Terminal_Ileum	0.76658	-2.21143
PM20D1	0.0251008	Spleen	0.766589	-2.23985
KPNA2	0.0252967	Spleen	0.766589	-2.23684
PRR36	0.0254668	Spleen	0.766589	2.23425
ATP10A	0.0254803	Spleen	0.766589	2.23404
NME1	0.0254842	Spleen	0.766589	2.23398
GNAZ	0.0255705	Spleen	0.766589	2.23267
RAI14	0.025739	Spleen	0.766589	-2.23013
WASIR2	0.0258106	Spleen	0.766589	2.22905
C2CD5	0.0258653	Spleen	0.766589	2.22823
TRIP13	0.0259027	Spleen	0.766589	2.22767
KIF12	0.0260087	Spleen	0.766589	2.22608
C8G	0.026022	Spleen	0.766589	2.22588
OAS1	0.0260912	Spleen	0.766589	2.22485
C9orf69	0.026282	Spleen	0.766589	-2.22202
NEIL1	0.0263243	Spleen	0.766589	2.22139
MRO	0.0264026	Spleen	0.766589	2.22024
KRBA1	0.0264234	Spleen	0.766589	2.21993
TSLP	0.026444	Spleen	0.766589	2.21963
MED30	0.0265503	Spleen	0.766589	2.21807
LRRC46	0.0267033	Spleen	0.766589	2.21583
NUCB1	0.0267706	Spleen	0.766589	-2.21485
RPAIN	0.0268534	Spleen	0.766589	-2.21364
TEDDM1	0.0268541	Spleen	0.766589	-2.21363
RP4-794I6.4	0.0268899	Spleen	0.766589	2.21311
SCARB2	0.0269421	Spleen	0.766589	-2.21236
ADAM15	0.0269466	Spleen	0.766589	2.21229
ZNF334	0.0270528	Spleen	0.766589	-2.21076
RP11-710E1.2	0.0270819	Spleen	0.766589	2.21034
SLC2A8	0.0271144	Spleen	0.766589	2.20987
GPR135	0.0271197	Spleen	0.766589	-2.20979
FBXL19	0.0271197	Spleen	0.766589	-2.20979
NBL1	0.0272831	Spleen	0.766589	-2.20744
VSIR	0.0273213	Spleen	0.766589	-2.2069
HSD17B14	0.0273694	Spleen	0.766589	-2.20621
TCIRG1	0.0273774	Spleen	0.766589	2.20609
SOAT1	0.0274205	Spleen	0.766589	-2.20548
RP11-111M22.4	0.0277062	Spleen	0.766589	2.20142
SNCA	0.0277811	Spleen	0.766589	-2.20036
TTLL13P	0.0278069	Spleen	0.766589	2.2
FDX2	0.0278413	Spleen	0.766589	2.19952
XIRP2	0.0278863	Spleen	0.766589	-2.19888
EBNA1BP2	0.0279882	Spleen	0.766589	-2.19745
SLC7A6	0.0280147	Spleen	0.766589	-2.19708
HELB	0.0282178	Spleen	0.766589	2.19424
ITGB3	0.0282408	Spleen	0.766589	-2.19393
KALRN	0.0284172	Spleen	0.766589	-2.19148
OAS3	0.0285737	Spleen	0.766589	-2.18932
MAP1LC3A	0.0286401	Spleen	0.766589	2.18841
DDIT4L	0.0288005	Spleen	0.766589	2.18621
SLC4A11	0.0288365	Spleen	0.766589	2.18571
CCL3L3	0.0288753	Spleen	0.766589	-2.18519
WDR60	0.028895	Spleen	0.766589	-2.18492
CMTM8	0.0289539	Spleen	0.766589	-2.18411
CDH23	0.029074	Spleen	0.766589	2.18248
RP11-141M1.3	0.0293814	Spleen	0.766589	-2.17833
SMURF2	0.0293825	Spleen	0.766589	-2.17832
EEF1D	0.0293907	Spleen	0.766589	-2.17821
LRRC7	0.0293941	Spleen	0.766589	-2.17816
RP11-218M11.1	0.0294151	Spleen	0.766589	-2.17788
IGFALS	0.0294176	Spleen	0.766589	2.17785
ZNF451	0.029443	Spleen	0.766589	2.1775
COIL	0.0294615	Spleen	0.766589	2.17726
FANCC	0.0296102	Spleen	0.766589	-2.17527
SLC41A2	0.0297416	Spleen	0.766589	-2.17351
ZFYVE26	0.0297745	Spleen	0.766589	-2.17308
CENPM	0.029784	Spleen	0.766589	-2.17295
IL17RC	0.0298806	Spleen	0.766589	-2.17167
ALG9	0.0298988	Spleen	0.766589	-2.17143
MAN2B2	0.0300112	Spleen	0.766589	2.16994
TEX264	0.0301768	Spleen	0.766589	2.16776
RECQL5	0.0302255	Spleen	0.766589	-2.16712
FDPS	0.0303446	Spleen	0.766589	-2.16556
GPN3	0.0304349	Spleen	0.766589	-2.16438
F2RL2	0.0304679	Spleen	0.766589	-2.16395
VKORC1L1	0.0305573	Spleen	0.766589	2.16279
FBXO17	0.0307455	Spleen	0.766589	-2.16035
ZAP70	0.0308025	Spleen	0.766589	2.15962
RP5-828H9.1	0.0310904	Spleen	0.766589	2.15591
IL6	0.0311805	Spleen	0.766589	-2.15476
WASHC4	0.0312155	Spleen	0.766589	2.15431
RP11-359J14.2	0.0312164	Spleen	0.766589	2.1543
GLOD4	0.0312771	Spleen	0.766589	2.15353
OSGEP	0.0312925	Spleen	0.766589	2.15333
ZFAND2A	0.0313837	Spleen	0.766589	2.15217
ACSL6	0.0314355	Spleen	0.766589	-2.15152
ARMC1	0.0315011	Spleen	0.766589	-2.15068
WNT6	0.0316858	Spleen	0.766589	-2.14835
NT5C3B	0.0317754	Spleen	0.766589	2.14722
UTRN	0.0318728	Spleen	0.766589	-2.146
TP53INP1	0.0319898	Spleen	0.766589	-2.14454
STK24	0.0319922	Spleen	0.766589	2.14451
ATP6V1E2	0.0319928	Spleen	0.766589	2.1445
ZNF629	0.0321246	Spleen	0.766589	2.14286
CDADC1	0.0321246	Spleen	0.766589	-2.14286
ODC1	0.0321659	Spleen	0.766589	2.14234
NDST2	0.032206	Spleen	0.766589	2.14184
INO80E	0.0322229	Spleen	0.766589	2.14163
RP11-540O11.1	0.0324739	Spleen	0.766589	-2.13853
RP3-483K16.4	0.0325363	Spleen	0.766589	2.13776
HIST1H2AG	0.0326597	Spleen	0.766589	2.13624
SMG7	0.0326655	Spleen	0.766589	-2.13617
GUSB	0.03275	Spleen	0.766589	2.13514
PTDSS1	0.0329218	Spleen	0.766589	-2.13304
MAPK8IP3	0.0329779	Spleen	0.766589	-2.13235
EFCAB13	0.0330513	Spleen	0.766589	-2.13146
SLC52A2	0.0330573	Spleen	0.766589	2.13139
LSM14A	0.0330573	Spleen	0.766589	-2.13139
MCCC1	0.0330899	Spleen	0.766589	2.13099
GOLPH3L	0.0332132	Spleen	0.766589	-2.1295
SPRR2A	0.0333918	Spleen	0.766589	2.12734
CAMK1D	0.0334116	Spleen	0.766589	-2.1271
PPP1R14A	0.033547	Spleen	0.766589	2.12548
FAM57B	0.0335545	Spleen	0.766589	2.12538
ANXA6	0.03358	Spleen	0.766589	2.12508
SNX2	0.0336759	Spleen	0.766589	2.12393
SMAD4	0.0338124	Spleen	0.766589	2.1223
RP11-210M15.2	0.0338432	Spleen	0.766589	-2.12194
PDE3A	0.033855	Spleen	0.766589	-2.12179
AQP4	0.0339914	Spleen	0.766589	-2.12017
INTS7	0.0340564	Spleen	0.766589	2.1194
IKZF1	0.0341704	Spleen	0.766589	2.11806
HNRNPL	0.034186	Spleen	0.766589	-2.11787
SLC26A3	0.034205	Spleen	0.766589	2.11765
PHKG2	0.0342882	Spleen	0.766589	2.11667
JAML	0.0342968	Spleen	0.766589	-2.11656
DRC1	0.034327	Spleen	0.766589	-2.11621
LRRC10B	0.034417	Spleen	0.766589	-2.11515
TOM1	0.0344207	Spleen	0.766589	2.11511
B3GALNT1	0.0344337	Spleen	0.766589	2.11496
MCOLN3	0.0344352	Spleen	0.766589	2.11494
RP11-47I22.2	0.0345162	Spleen	0.766589	-2.11399
PREB	0.0346114	Spleen	0.766589	-2.11288
TIMM44	0.0346194	Spleen	0.766589	-2.11278
SIGLEC8	0.0346448	Spleen	0.766589	2.11249
ZNF441	0.034646	Spleen	0.766589	-2.11247
MACROD1	0.0347095	Spleen	0.766589	2.11173
TRIM15	0.0348961	Spleen	0.766589	-2.10956
PFKFB4	0.0349301	Spleen	0.766589	2.10917
KHDC1	0.0350091	Spleen	0.766589	-2.10825
TRPC4AP	0.0350466	Spleen	0.766589	-2.10782
LINC00942	0.0350666	Spleen	0.766589	-2.10759
PDE6B	0.0350842	Spleen	0.766589	-2.10739
SGCB	0.0350887	Spleen	0.766589	-2.10733
DBNL	0.0352474	Spleen	0.766589	2.1055
TANC1	0.0352947	Spleen	0.766589	-2.10496
INSIG1	0.0353639	Spleen	0.766589	-2.10417
APOBEC3B	0.0354917	Spleen	0.766589	-2.1027
ADCY2	0.0355611	Spleen	0.766589	2.10191
TOMM7	0.0356395	Spleen	0.766589	2.10102
CLTC	0.0356833	Spleen	0.766589	-2.10052
AP1G1	0.035684	Spleen	0.766589	-2.10051
OR2T8	0.0357288	Spleen	0.766589	-2.1
SPTLC2	0.0357726	Spleen	0.766589	-2.0995
CDO1	0.0358539	Spleen	0.766589	-2.09858
BBC3	0.035907	Spleen	0.766589	2.09798
RP4-760C5.3	0.0359778	Spleen	0.766589	-2.09718
CCDC150	0.0360136	Spleen	0.766589	2.09677
CTSV	0.036048	Spleen	0.766589	-2.09639
WDR81	0.0360551	Spleen	0.766589	2.09631
ZNF665	0.0363071	Spleen	0.766589	-2.09347
PPP1CC	0.0363148	Spleen	0.766589	-2.09339
GDPGP1	0.0363245	Spleen	0.766589	-2.09328
DEGS2	0.0363621	Spleen	0.766589	-2.09286
TMEM141	0.0363792	Spleen	0.766589	-2.09266
ZNF761	0.0364006	Spleen	0.766589	-2.09242
SELP	0.0365929	Spleen	0.766589	-2.09028
CSTA	0.0366178	Spleen	0.766589	-2.09
MELK	0.0366178	Spleen	0.766589	-2.09
ZNF511	0.0366226	Spleen	0.766589	-2.08995
UNC13B	0.036646	Spleen	0.766589	2.08969
SLC25A10	0.0366896	Spleen	0.766589	-2.0892
ESPL1	0.0367788	Spleen	0.766589	2.08821
SIN3B	0.036871	Spleen	0.766589	2.08719
DEK	0.0369995	Spleen	0.766589	-2.08577
CEP89	0.0370045	Spleen	0.766589	2.08571
PLSCR3	0.0370184	Spleen	0.766589	2.08556
ENPP5	0.037033	Spleen	0.766589	-2.0854
HOXD4	0.0371042	Spleen	0.766589	-2.08462
SPECC1L	0.0371754	Spleen	0.766589	-2.08383
HEMK1	0.0374201	Spleen	0.766589	-2.08115
HVCN1	0.0377258	Spleen	0.766589	2.07782
ZNF624	0.0377549	Spleen	0.766589	2.07751
ATP11B	0.0377664	Spleen	0.766589	-2.07738
CHCHD3	0.037858	Spleen	0.766589	2.07639
CTB-41I6.2	0.0379067	Spleen	0.766589	-2.07586
RP5-916L7.2	0.0379335	Spleen	0.766589	2.07557
TAGLN2	0.0379809	Spleen	0.766589	-2.07506
METAP1D	0.0380604	Spleen	0.766589	-2.0742
GOLGA2	0.0380724	Spleen	0.766589	2.07407
SWI5	0.0380724	Spleen	0.766589	2.07407
ERICH6	0.038123	Spleen	0.766589	2.07353
ST3GAL3	0.0381413	Spleen	0.766589	-2.07333
ZNF316	0.0381413	Spleen	0.766589	2.07333
ABCF1	0.0382025	Spleen	0.766589	2.07268
LINC01150	0.0382035	Spleen	0.766589	2.07266
AJUBA	0.0382708	Spleen	0.766589	2.07194
ANKZF1	0.0384493	Spleen	0.766589	-2.07003
BTBD8	0.0384929	Spleen	0.766589	-2.06957
LRRC25	0.0384986	Spleen	0.766589	-2.06951
PPP1R13B	0.038529	Spleen	0.766589	-2.06918
MEMO1	0.0385369	Spleen	0.766589	-2.0691
TBL1XR1	0.0385413	Spleen	0.766589	-2.06905
OXER1	0.0386409	Spleen	0.766589	-2.06799
EP300	0.0386993	Spleen	0.766589	2.06737
CLDN18	0.0387253	Spleen	0.766589	-2.06709
C4orf26	0.0387294	Spleen	0.766589	2.06705
TGFB1	0.0387745	Spleen	0.766589	2.06657
KIAA1958	0.0387837	Spleen	0.766589	-2.06647
NUMBL	0.0389671	Spleen	0.766589	2.06453
HSDL1	0.0389867	Spleen	0.766589	2.06433
MSRB1	0.0390026	Spleen	0.766589	2.06416
ATXN7L2	0.0391577	Spleen	0.766589	-2.06253
MOGS	0.0391989	Spleen	0.766589	-2.06209
AHSP	0.0392012	Spleen	0.766589	-2.06207
LINC01825	0.0392092	Spleen	0.766589	2.06198
MTMR6	0.0392274	Spleen	0.766589	-2.06179
BCL7A	0.0392316	Spleen	0.766589	-2.06175
MYL2	0.0392676	Spleen	0.766589	-2.06137
RP11-758H9.2	0.0394267	Spleen	0.766589	2.05971
RP11-543C4.1	0.0395111	Spleen	0.766589	-2.05882
TG	0.0395523	Spleen	0.766589	2.05839
CABYR	0.0398583	Spleen	0.766589	-2.05521
ADORA2B	0.0401014	Spleen	0.766589	-2.0527
RBM6	0.0402211	Spleen	0.766589	-2.05147
PSMD6	0.0403027	Spleen	0.766589	-2.05063
RAB3IL1	0.040399	Spleen	0.766589	2.04965
FSD1	0.0404199	Spleen	0.766589	2.04943
NTRK1	0.0404247	Spleen	0.766589	2.04938
PTGER3	0.0404414	Spleen	0.766589	-2.04921
MYO1E	0.0404836	Spleen	0.766589	-2.04878
TRIM33	0.0404925	Spleen	0.766589	2.04869
PCMTD2	0.0404959	Spleen	0.766589	2.04865
SNX21	0.0405068	Spleen	0.766589	2.04854
TNNC2	0.0405068	Spleen	0.766589	-2.04854
NUP50	0.040575	Spleen	0.766589	-2.04785
C12orf45	0.0406219	Spleen	0.766589	2.04737
DHCR24	0.0408101	Spleen	0.766589	-2.04545
DFNA5	0.0408291	Spleen	0.766589	2.04526
HAUS4	0.0409149	Spleen	0.766589	2.04439
RP11-212I21.2	0.0409344	Spleen	0.766589	2.04419
TMEM218	0.0409511	Spleen	0.766589	2.04403
CLEC12B	0.0409606	Spleen	0.766589	2.04393
RP3-446N13.5	0.0409737	Spleen	0.766589	2.0438
RP5-1007H16.1	0.0410838	Spleen	0.766589	2.04268
SNIP1	0.0411599	Spleen	0.766589	-2.04192
C6orf226	0.041176	Spleen	0.766589	-2.04175
TRMT44	0.0412613	Spleen	0.766589	2.04089
TMEM150B	0.0412691	Spleen	0.766589	-2.04082
AUH	0.0412965	Spleen	0.766589	2.04054
RP11-95O2.1	0.0415248	Spleen	0.766589	2.03825
POLR2M	0.0415466	Spleen	0.766589	2.03803
NRDC	0.0415747	Spleen	0.766589	2.03775
STAB2	0.0415811	Spleen	0.766589	-2.03769
ZNF99	0.0416711	Spleen	0.766589	2.03679
LRRC27	0.0417056	Spleen	0.766589	-2.03645
DOC2A	0.0417533	Spleen	0.766589	2.03597
LINC01354	0.041779	Spleen	0.766589	-2.03571
CIAPIN1	0.0418031	Spleen	0.766589	2.03548
ZNF77	0.041809	Spleen	0.766589	-2.03542
WFDC3	0.0418295	Spleen	0.766589	-2.03521
RP11-10C24.2	0.0418781	Spleen	0.766589	2.03473
C4orf32	0.0419734	Spleen	0.766589	2.03378
RFC1	0.0419928	Spleen	0.766589	2.03359
PLEKHS1	0.0420412	Spleen	0.766589	-2.03311
GPHN	0.0420536	Spleen	0.766589	2.03299
GNA11	0.0289957	Stomach	0.766632	-2.18354
ATE1	0.0265542	Muscle_Skeletal	0.76686	-2.21801
TATDN3	0.0265855	Muscle_Skeletal	0.76686	2.21755
FKBP15	0.0247352	Adrenal_Gland	0.766881	2.24551
FAM196A	0.024817	Adrenal_Gland	0.766881	2.24424
SLC25A10	0.0248434	Adrenal_Gland	0.766881	-2.24383
GIT2	0.024941	Adrenal_Gland	0.766881	2.24232
MTERF3	0.0250883	Adrenal_Gland	0.766881	-2.24004
RABAC1	0.0251575	Adrenal_Gland	0.766881	2.23898
NTSR2	0.0252148	Adrenal_Gland	0.766881	-2.2381
C19orf45	0.0252199	Adrenal_Gland	0.766881	-2.23802
S100A9	0.0252818	Adrenal_Gland	0.766881	2.23707
KPNA2	0.0252967	Adrenal_Gland	0.766881	-2.23684
GGNBP2	0.0248795	Esophagus_Muscularis	0.766902	-2.24327
CYP2W1	0.0274196	Brain_Cerebellum	0.766903	2.20549
APLNR	0.0447398	Brain_Cortex	0.76696	-2.00709
LGALS4	0.0331405	Uterus	0.767117	-2.13038
PPEF2	0.0249483	Esophagus_Muscularis	0.767131	-2.2422
GNPAT	0.0156481	Kidney_Cortex	0.767193	2.41702
COPB2	0.0156895	Kidney_Cortex	0.767193	-2.41606
GPCPD1	0.0159821	Kidney_Cortex	0.767193	-2.40932
MORN4	0.0161256	Kidney_Cortex	0.767193	2.40606
TRIB1	0.0161765	Kidney_Cortex	0.767193	2.40491
PHRF1	0.0165524	Kidney_Cortex	0.767193	-2.3965
POLM	0.0166346	Kidney_Cortex	0.767193	-2.39469
HMGCL	0.0166585	Kidney_Cortex	0.767193	2.39416
ZNF334	0.0166742	Kidney_Cortex	0.767193	-2.39381
SKA3	0.0168197	Kidney_Cortex	0.767193	2.39062
NTRK1	0.0168561	Kidney_Cortex	0.767193	2.38983
C20orf24	0.0169435	Kidney_Cortex	0.767193	-2.38793
CD83	0.0169828	Kidney_Cortex	0.767193	2.38708
LINC02082	0.017112	Kidney_Cortex	0.767193	2.38429
CTSK	0.0171467	Kidney_Cortex	0.767193	-2.38355
ACVR2A	0.0172208	Kidney_Cortex	0.767193	2.38196
RP11-667K14.3	0.0172449	Kidney_Cortex	0.767193	-2.38144
RNASET2	0.0173782	Kidney_Cortex	0.767193	2.37861
XRCC3	0.017463	Kidney_Cortex	0.767193	2.37681
TTC3	0.0175006	Kidney_Cortex	0.767193	2.37602
ATP6V1A	0.0176795	Kidney_Cortex	0.767193	2.37226
RECQL5	0.0177402	Kidney_Cortex	0.767193	-2.371
TAS2R4	0.0179016	Kidney_Cortex	0.767193	-2.36765
TAS2R5	0.0179396	Kidney_Cortex	0.767193	2.36686
ESPNL	0.0179954	Kidney_Cortex	0.767193	2.36571
C12orf75	0.0180301	Kidney_Cortex	0.767193	-2.365
ZGRF1	0.0180498	Kidney_Cortex	0.767193	-2.3646
GCA	0.0181259	Kidney_Cortex	0.767193	-2.36304
IFIH1	0.0181259	Kidney_Cortex	0.767193	2.36304
CEBPE	0.0181823	Kidney_Cortex	0.767193	-2.36188
CLEC5A	0.0184647	Kidney_Cortex	0.767193	2.35616
LINC00950	0.0184763	Kidney_Cortex	0.767193	2.35593
RP11-53O19.3	0.0185422	Kidney_Cortex	0.767193	-2.35461
PPIC	0.0185643	Kidney_Cortex	0.767193	2.35417
FLCN	0.0186519	Kidney_Cortex	0.767193	2.35242
LIN7B	0.0187407	Kidney_Cortex	0.767193	-2.35065
SNCA	0.0187873	Kidney_Cortex	0.767193	2.34973
C5orf58	0.0188443	Kidney_Cortex	0.767193	2.3486
DHRS7	0.0189598	Kidney_Cortex	0.767193	2.34632
FASTKD3	0.0189764	Kidney_Cortex	0.767193	-2.34599
DHX8	0.0189971	Kidney_Cortex	0.767193	-2.34559
WIPF3	0.0190383	Kidney_Cortex	0.767193	-2.34478
NXNL2	0.022991	Artery_Tibial	0.767408	-2.27358
ENPP5	0.0292058	Brain_Hippocampus	0.767437	-2.1807
CLCC1	0.0292562	Brain_Hippocampus	0.767437	-2.18002
STEAP2	0.0293358	Brain_Hippocampus	0.767437	-2.17894
SMURF2	0.0293825	Brain_Hippocampus	0.767437	-2.17832
PEAK1	0.013549	Esophagus_Gastroesophageal_Junction	0.767458	2.469
ADAM15	0.0269466	Whole_Blood	0.767473	2.21229
UBE2V1	0.0270258	Whole_Blood	0.767473	-2.21115
TTC4	0.0270683	Whole_Blood	0.767473	2.21053
PLEKHA5	0.0272053	Whole_Blood	0.767473	2.20856
NXN	0.027217	Whole_Blood	0.767473	2.20839
GALNT4	0.02724	Whole_Blood	0.767473	-2.20806
PGAP1	0.0267	Muscle_Skeletal	0.767507	2.21588
CTD-2210P24.2	0.026741	Muscle_Skeletal	0.767507	-2.21528
CARNMT1	0.0275085	Brain_Cerebellum	0.767565	-2.20423
RECQL5	0.024471	Heart_Left_Ventricle	0.767639	-2.24965
TRMT10A	0.0246106	Heart_Left_Ventricle	0.767639	-2.24746
PDZRN3	0.024624	Heart_Left_Ventricle	0.767639	2.24725
FXYD1	0.0246799	Heart_Left_Ventricle	0.767639	2.24638
TMSB10	0.0246942	Heart_Left_Ventricle	0.767639	-2.24615
KLF3	0.0239191	Brain_Spinal_cord_cervical_c-1	0.76767	2.25843
BET1L	0.0239584	Brain_Spinal_cord_cervical_c-1	0.76767	2.2578
LRP10	0.0218663	Ovary	0.767674	2.29268
FASTKD2	0.0191367	Kidney_Cortex	0.7677	2.34286
CTSB	0.0421852	Spleen	0.76781	-2.03169
RP11-124O11.1	0.0476751	smultixcan	0.76784	-1.19971
FUS	0.0476979	smultixcan	0.76784	-0.208443
PEAK1	0.0220518	Colon_Sigmoid	0.767881	2.28947
C9orf69	0.0221846	Colon_Sigmoid	0.767881	-2.28719
RP1-206D15.6	0.0222074	Colon_Sigmoid	0.767881	-2.2868
SERPINC1	0.0225001	Colon_Sigmoid	0.767881	2.28182
GBA	0.0225264	Colon_Sigmoid	0.767881	2.28137
MAP1LC3A	0.0225296	Colon_Sigmoid	0.767881	2.28132
ISPD	0.0225337	Colon_Sigmoid	0.767881	-2.28125
FBXO5	0.0225979	Colon_Sigmoid	0.767881	-2.28017
PPM1K	0.0226971	Colon_Sigmoid	0.767881	-2.2785
CXCL12	0.0227165	Colon_Sigmoid	0.767881	2.27817
ESD	0.0228104	Colon_Sigmoid	0.767881	2.2766
AP4B1	0.0229528	Colon_Sigmoid	0.767881	2.27422
ATXN7	0.0229581	Colon_Sigmoid	0.767881	2.27413
NXNL2	0.022991	Colon_Sigmoid	0.767881	-2.27358
CASP1	0.0230426	Colon_Sigmoid	0.767881	-2.27273
CTC-448F2.4	0.0230907	Colon_Sigmoid	0.767881	-2.27193
FSD1	0.0230912	Colon_Sigmoid	0.767881	-2.27192
CSTA	0.0231551	Colon_Sigmoid	0.767881	-2.27087
ABTB2	0.0231601	Colon_Sigmoid	0.767881	-2.27078
ACAT1	0.0162766	Testis	0.767888	-2.40265
BCL7B	0.0164766	Testis	0.767888	-2.39818
HMGCL	0.0166585	Testis	0.767888	2.39416
COX6B2	0.0168007	Testis	0.767888	2.39104
SUPV3L1	0.0168164	Testis	0.767888	2.3907
ZNF821	0.0169225	Testis	0.767888	-2.38839
C20orf24	0.0169435	Testis	0.767888	2.38793
USF3	0.0169929	Testis	0.767888	2.38686
RP11-347D21.2	0.0170728	Testis	0.767888	-2.38514
KLHL8	0.0171064	Testis	0.767888	2.38441
CNKSR1	0.0172048	Testis	0.767888	-2.3823
PDCL2	0.0172386	Testis	0.767888	2.38158
PRAG1	0.017243	Testis	0.767888	-2.38148
CTSH	0.0172584	Testis	0.767888	2.38116
CD83	0.0173547	Testis	0.767888	2.37911
BUB3	0.0174138	Testis	0.767888	-2.37785
PIGU	0.017549	Testis	0.767888	2.375
ITGAD	0.0175528	Testis	0.767888	2.37492
DENND2C	0.0175719	Testis	0.767888	-2.37452
TTC3	0.0176356	Testis	0.767888	2.37318
FAM83G	0.0176674	Testis	0.767888	-2.37252
HP	0.0176795	Testis	0.767888	2.37226
RP11-271C24.2	0.0176795	Testis	0.767888	2.37226
PRPF40B	0.017693	Testis	0.767888	2.37198
HIF1AN	0.0177427	Testis	0.767888	-2.37094
ADGRL2	0.0177452	Testis	0.767888	2.37089
SCTR	0.017809	Testis	0.767888	-2.36957
RP11-10C24.3	0.0178483	Testis	0.767888	2.36875
UTP18	0.0178491	Testis	0.767888	-2.36873
TTLL13P	0.0178895	Testis	0.767888	2.3679
TAS2R4	0.0179016	Testis	0.767888	-2.36765
PRR35	0.0179161	Testis	0.767888	-2.36735
ANGPTL7	0.0179783	Testis	0.767888	2.36606
IRS2	0.0179808	Testis	0.767888	-2.36601
MS4A1	0.0180966	Testis	0.767888	-2.36364
CTD-2074D8.1	0.0181249	Testis	0.767888	-2.36306
GCA	0.0181259	Testis	0.767888	-2.36304
IFIH1	0.0181259	Testis	0.767888	2.36304
ATP6V1E1	0.0231109	Heart_Atrial_Appendage	0.76789	-2.2716
NCAPD3	0.0232236	Colon_Sigmoid	0.767892	2.26974
ACSF3	0.0449232	Brain_Cortex	0.767958	-2.00537
C8orf76	0.0449259	Brain_Cortex	0.767958	-2.00535
EXOC3	0.0309183	Skin_Not_Sun_Exposed_Suprapubic	0.768063	2.15812
RP11-20G13.1	0.0310731	Skin_Not_Sun_Exposed_Suprapubic	0.768064	2.15614
SLC6A1	0.0311256	Skin_Not_Sun_Exposed_Suprapubic	0.768064	2.15546
GCK	0.0312148	Skin_Not_Sun_Exposed_Suprapubic	0.768064	-2.15432
ZNF774	0.0312151	Skin_Not_Sun_Exposed_Suprapubic	0.768064	2.15432
ZNF226	0.0312953	Skin_Not_Sun_Exposed_Suprapubic	0.768064	-2.1533
SLC7A6OS	0.0312963	Skin_Not_Sun_Exposed_Suprapubic	0.768064	2.15328
CHCHD3	0.0313362	Skin_Not_Sun_Exposed_Suprapubic	0.768064	2.15278
ASB16	0.0220589	Ovary	0.768079	-2.28935
KPNB1	0.0223376	Ovary	0.768079	2.28458
MITF	0.0224434	Ovary	0.768079	2.28278
IST1	0.0224798	Ovary	0.768079	-2.28216
SERPINC1	0.0225001	Ovary	0.768079	2.28182
ISPD	0.0225337	Ovary	0.768079	-2.28125
PPP1R3E	0.0225446	Ovary	0.768079	-2.28106
CDC42EP2	0.0225878	Ovary	0.768079	-2.28033
FBXO5	0.0225979	Ovary	0.768079	-2.28017
HEMK1	0.0226027	Ovary	0.768079	-2.28008
RTFDC1	0.0226426	Ovary	0.768079	2.27941
CCDC191	0.0226856	Ovary	0.768079	2.27869
PRPH2	0.0213159	Colon_Transverse	0.768369	2.30234
ZNF316	0.0373665	Artery_Aorta	0.76838	2.08174
CDHR4	0.047779	smultixcan	0.768576	1.25195
VNN2	0.0190971	Prostate	0.76861	-2.34363
MFHAS1	0.0233438	Heart_Atrial_Appendage	0.768613	2.26776
TRIM74	0.023517	Heart_Atrial_Appendage	0.768613	-2.26493
SLC2A8	0.023531	Heart_Atrial_Appendage	0.768613	2.2647
PVT1	0.023604	Heart_Atrial_Appendage	0.768613	2.26351
SARDH	0.0236649	Heart_Atrial_Appendage	0.768613	2.26253
SPRTN	0.0238043	Heart_Atrial_Appendage	0.768613	2.26027
WIPF3	0.0238477	Heart_Atrial_Appendage	0.768613	-2.25957
TRMT44	0.0238838	Heart_Atrial_Appendage	0.768613	2.25899
ID3	0.0239324	Heart_Atrial_Appendage	0.768613	2.25821
RP11-10C24.1	0.0239679	Heart_Atrial_Appendage	0.768613	2.25764
RP11-405A12.2	0.0239992	Heart_Atrial_Appendage	0.768613	-2.25714
HIST1H4I	0.0240359	Heart_Atrial_Appendage	0.768613	2.25655
KLHL40	0.0240722	Heart_Atrial_Appendage	0.768613	2.25597
C18orf25	0.0241036	Heart_Atrial_Appendage	0.768613	-2.25547
SERPINC1	0.0241445	Heart_Atrial_Appendage	0.768613	2.25482
ZNF578	0.0242513	Heart_Atrial_Appendage	0.768613	-2.25312
MSI1	0.0242562	Heart_Atrial_Appendage	0.768613	2.25305
RFWD3	0.0243536	Heart_Atrial_Appendage	0.768613	2.2515
ADRA2C	0.0243604	Heart_Atrial_Appendage	0.768613	2.2514
CDO1	0.0285769	Brain_Hypothalamus	0.768776	-2.18927
WFDC3	0.0285889	Brain_Hypothalamus	0.768776	-2.18911
MRM1	0.0333903	Uterus	0.76887	2.12736
CTD-3025N20.3	0.0336124	Uterus	0.76887	2.12469
OAZ3	0.0336561	Uterus	0.76887	2.12417
SMAD4	0.0338124	Uterus	0.76887	2.1223
ARRDC2	0.0339847	Uterus	0.76887	-2.12025
WDR3	0.0341488	Uterus	0.76887	-2.11831
TMEM232	0.0341561	Uterus	0.76887	-2.11822
IKZF1	0.0341704	Uterus	0.76887	2.11806
RECQL5	0.0341832	Uterus	0.76887	-2.1179
SLC26A3	0.034205	Uterus	0.76887	-2.11765
DNAJB11	0.0343211	Uterus	0.76887	2.11628
LINC00654	0.0343874	Uterus	0.76887	2.1155
STK24	0.0344037	Uterus	0.76887	2.11531
ESPNL	0.0344234	Uterus	0.76887	2.11508
TIMM44	0.0346194	Uterus	0.76887	-2.11278
ZNF441	0.034646	Uterus	0.76887	-2.11247
RP11-403A3.3	0.0346591	Uterus	0.76887	-2.11232
MACROD1	0.0347095	Uterus	0.76887	2.11173
DLD	0.0347261	Uterus	0.76887	2.11154
LRRC27	0.0348035	Uterus	0.76887	-2.11064
FLVCR1-AS1	0.0348206	Uterus	0.76887	-2.11044
SEMA3F	0.0349024	Uterus	0.76887	-2.10949
SLC52A2	0.0349024	Uterus	0.76887	2.10949
XRCC3	0.0349196	Uterus	0.76887	2.10929
TMEM108	0.0214896	Colon_Transverse	0.768931	-2.29927
MAP2	0.021572	Colon_Transverse	0.768931	2.29782
SLC28A3	0.0215994	Colon_Transverse	0.768931	-2.29734
LINC01270	0.0216878	Colon_Transverse	0.768931	2.29579
SEMA3A	0.0217158	Colon_Transverse	0.768931	-2.2953
SSUH2	0.0218032	Colon_Transverse	0.768931	-2.29378
LRP10	0.0218663	Colon_Transverse	0.768931	2.29268
MRAS	0.0219162	Colon_Transverse	0.768931	2.29182
HRASLS2	0.02192	Colon_Transverse	0.768931	-2.29175
PEAK1	0.0220518	Colon_Transverse	0.768931	2.28947
ASB16	0.0220589	Colon_Transverse	0.768931	-2.28935
RP11-676J12.4	0.0220941	Colon_Transverse	0.768931	-2.28875
BID	0.0221423	Colon_Transverse	0.768931	2.28792
EPS8L2	0.0286643	Brain_Hypothalamus	0.768976	-2.18807
CCT3	0.0478646	smultixcan	0.768988	-0.576503
KLHL3	0.0478756	smultixcan	0.768988	0.128099
ACSL6	0.0479929	smultixcan	0.769016	-0.0244745
GRB10	0.0480298	smultixcan	0.769016	0.866906
LINC01738	0.0480734	smultixcan	0.769016	-1.33998
CTB-78H18.1	0.0482613	smultixcan	0.769016	1.97506
CRYGS	0.048262	smultixcan	0.769016	-2.39463
FAM209A	0.0482744	smultixcan	0.769016	-2.07126
ZNF460	0.0482866	smultixcan	0.769016	-0.42599
RP11-575F12.3	0.0483105	smultixcan	0.769016	0.754215
RP11-203M5.8	0.0483162	smultixcan	0.769016	-1.886
LINC00895	0.0483308	smultixcan	0.769016	-0.969608
TECTB	0.0483989	smultixcan	0.769016	0.0121343
RP11-358N2.2	0.0484047	smultixcan	0.769016	-1.71601
LINC00504	0.0484625	smultixcan	0.769016	-0.264651
ARAP3	0.0484758	smultixcan	0.769016	0.413058
BCL7C	0.0485182	smultixcan	0.769016	-0.0641638
BPNT1	0.0485209	smultixcan	0.769016	0.689354
ZNF764	0.048569	smultixcan	0.769016	0.309212
CARTPT	0.0486414	smultixcan	0.769016	-0.348414
RP11-465B22.8	0.0486425	smultixcan	0.769016	-0.788627
RP11-92B11.4	0.0486633	smultixcan	0.769016	1.97153
NUP50	0.0486745	smultixcan	0.769016	-0.124037
CTD-2341M24.1	0.0486812	smultixcan	0.769016	-0.127776
ADGRF4	0.0487211	smultixcan	0.769016	0.552676
LRGUK	0.048847	smultixcan	0.769016	-0.164727
FBRS	0.04886	smultixcan	0.769016	1.76788
PAWR	0.0488969	smultixcan	0.769016	-0.846726
CDKL2	0.0489673	smultixcan	0.769016	-0.265047
ZNF3	0.0489759	smultixcan	0.769016	0.690269
ZNF548	0.0490469	smultixcan	0.769016	0.436521
NREP	0.0490549	smultixcan	0.769016	0.44694
RP1-60O19.2	0.0491318	smultixcan	0.769016	-0.322962
RBM27	0.0491879	smultixcan	0.769016	1.64169
COQ8B	0.0492068	smultixcan	0.769016	-1.26163
AREG	0.0492324	smultixcan	0.769016	-0.84249
LAMTOR4	0.0492964	smultixcan	0.769016	-0.182627
CPQ	0.0493062	smultixcan	0.769016	-1.40746
OPRM1	0.0493069	smultixcan	0.769016	-1.61282
MIR4290HG	0.0493203	smultixcan	0.769016	1.11022e-16
LINC01562	0.049374	smultixcan	0.769016	1.3612
RBM23	0.0494882	smultixcan	0.769016	-1.30143
TNFRSF11B	0.0494906	smultixcan	0.769016	0.602741
CTB-31N19.5	0.049497	smultixcan	0.769016	1.96429
PSMC3IP	0.0495852	smultixcan	0.769016	-0.279723
RNF11	0.0495876	smultixcan	0.769016	1.98939
ASXL1	0.0495877	smultixcan	0.769016	0.654501
NRF1	0.0496224	smultixcan	0.769016	0.2725
BARX2	0.0496272	smultixcan	0.769016	0.334853
LHPP	0.0496723	smultixcan	0.769016	-0.0647278
PMPCB	0.0497287	smultixcan	0.769016	0.0414882
ACVRL1	0.0497288	smultixcan	0.769016	-0.554054
SYNGR2	0.0497373	smultixcan	0.769016	0.458721
CES4A	0.0497375	smultixcan	0.769016	-0.580797
MCM6	0.0497694	smultixcan	0.769016	-0.550031
SCT	0.0497924	smultixcan	0.769016	0.532764
TBC1D7	0.028058	Brain_Amygdala	0.769104	-2.19647
TRAF1	0.0281168	Brain_Amygdala	0.769104	-2.19565
MAPKAPK3	0.0281986	Brain_Amygdala	0.769104	-2.19451
PLTP	0.0282474	Brain_Amygdala	0.769104	2.19383
TMSB10	0.0246942	Brain_Anterior_cingulate_cortex_BA24	0.769163	-2.24615
FAM215A	0.0247838	Brain_Anterior_cingulate_cortex_BA24	0.769163	2.24476
FAM196A	0.024817	Brain_Anterior_cingulate_cortex_BA24	0.769163	2.24424
LINC01006	0.024898	Brain_Anterior_cingulate_cortex_BA24	0.769163	2.24298
WASHC4	0.0250616	Brain_Anterior_cingulate_cortex_BA24	0.769163	2.24045
CDO1	0.0251098	Brain_Anterior_cingulate_cortex_BA24	0.769163	-2.23971
DKK3	0.0251324	Brain_Anterior_cingulate_cortex_BA24	0.769163	-2.23936
SELENOT	0.0251854	Brain_Anterior_cingulate_cortex_BA24	0.769163	2.23855
RP11-253I19.3	0.0252274	Brain_Anterior_cingulate_cortex_BA24	0.769163	2.2379
RP11-689P11.2	0.0252665	Brain_Anterior_cingulate_cortex_BA24	0.769163	2.2373
KPNA2	0.0252967	Brain_Anterior_cingulate_cortex_BA24	0.769163	-2.23684
SHISA2	0.0253152	Brain_Anterior_cingulate_cortex_BA24	0.769163	-2.23656
TIMM44	0.0254574	Brain_Anterior_cingulate_cortex_BA24	0.769163	-2.23439
PRIM2	0.0255282	Brain_Anterior_cingulate_cortex_BA24	0.769163	2.23331
NT5C3B	0.0256638	Brain_Anterior_cingulate_cortex_BA24	0.769163	2.23126
RAI14	0.025739	Brain_Anterior_cingulate_cortex_BA24	0.769163	-2.23013
OAZ3	0.0257733	Brain_Anterior_cingulate_cortex_BA24	0.769163	2.22961
MYBPC3	0.0258028	Brain_Anterior_cingulate_cortex_BA24	0.769163	-2.22917
SLC7A6	0.0258582	Brain_Anterior_cingulate_cortex_BA24	0.769163	-2.22833
C2CD5	0.0258653	Brain_Anterior_cingulate_cortex_BA24	0.769163	2.22823
MCL1	0.025947	Brain_Anterior_cingulate_cortex_BA24	0.769163	-2.227
ZNF766	0.0259825	Brain_Anterior_cingulate_cortex_BA24	0.769163	-2.22647
C8G	0.026022	Brain_Anterior_cingulate_cortex_BA24	0.769163	2.22588
DNAJB13	0.022846	Ovary	0.769287	-2.276
ATXN7	0.0229581	Ovary	0.769287	2.27413
POC5	0.0229615	Ovary	0.769287	2.27407
NXNL2	0.022991	Ovary	0.769287	-2.27358
RP11-281A20.2	0.0276773	Brain_Cerebellum	0.769435	-2.20183
RP11-111M22.4	0.0277062	Brain_Cerebellum	0.769435	2.20142
SCAPER	0.0275652	Lung	0.769471	2.20342
ATP6V1E1	0.027631	Lung	0.769471	-2.20249
CES2	0.0276789	Lung	0.769471	-2.20181
RP11-111M22.4	0.0277062	Lung	0.769471	2.20142
DNAH17	0.0277254	Lung	0.769471	-2.20115
ACVR2A	0.0248224	Heart_Left_Ventricle	0.769494	2.24416
LRRC27	0.025164	Esophagus_Muscularis	0.769503	-2.23888
S100A9	0.0252818	Esophagus_Muscularis	0.769503	2.23707
OXLD1	0.0252838	Esophagus_Muscularis	0.769503	2.23704
KPNA2	0.0252967	Esophagus_Muscularis	0.769503	-2.23684
TTC23L	0.0254213	Esophagus_Muscularis	0.769503	2.23494
CC2D2A	0.025453	Esophagus_Muscularis	0.769503	-2.23446
DLD	0.0255006	Esophagus_Muscularis	0.769503	2.23373
SLC27A5	0.0257251	Esophagus_Muscularis	0.769503	-2.23034
MAN2B2	0.0257896	Esophagus_Muscularis	0.769503	2.22936
MYBPC3	0.0258028	Esophagus_Muscularis	0.769503	-2.22917
C2CD5	0.0258329	Esophagus_Muscularis	0.769503	2.22871
SEMA3F	0.0258415	Esophagus_Muscularis	0.769503	-2.22858
FAM161A	0.025996	Esophagus_Muscularis	0.769503	-2.22627
C8G	0.026022	Esophagus_Muscularis	0.769503	2.22588
AP000345.4	0.0260459	Esophagus_Muscularis	0.769503	2.22553
PCDH1	0.0260985	Esophagus_Muscularis	0.769503	2.22474
THOC7	0.0262106	Esophagus_Muscularis	0.769503	-2.22308
NEK8	0.0262211	Esophagus_Muscularis	0.769503	2.22292
HAPLN4	0.026307	Esophagus_Muscularis	0.769503	2.22165
NCOR1	0.0263175	Esophagus_Muscularis	0.769503	-2.22149
LRRTM4	0.0263199	Esophagus_Muscularis	0.769503	2.22146
SLC7A4	0.0261026	Brain_Anterior_cingulate_cortex_BA24	0.769511	2.22468
MRO	0.0277927	Lung	0.769619	2.2002
SLC7A6	0.0278753	Lung	0.769619	-2.19904
MAN2B2	0.0279108	Lung	0.769619	2.19854
RP11-1049H7.2	0.0283561	Brain_Frontal_Cortex_BA9	0.76974	-2.19232
IFITM2	0.0129825	Brain_Nucleus_accumbens_basal_ganglia	0.76977	2.48425
NPRL3	0.022229	Colon_Transverse	0.769772	2.28643
KCNK15	0.022297	Colon_Transverse	0.769856	2.28527
HELZ2	0.0224258	Colon_Transverse	0.769856	-2.28308
MITF	0.0224434	Colon_Transverse	0.769856	2.28278
SERPINC1	0.0225001	Colon_Transverse	0.769856	2.28182
RP11-45M22.5	0.0225436	Colon_Transverse	0.769856	2.28108
CTD-2538C1.2	0.0191921	Prostate	0.76986	2.34178
LCLAT1	0.0367492	Cells_EBV-transformed_lymphocytes	0.769923	-2.08854
CTB-193M12.5	0.0265337	Brain_Caudate_basal_ganglia	0.769994	2.21831
FXYD7	0.0265964	Brain_Caudate_basal_ganglia	0.769994	2.21739
ACOX3	0.0255338	Adrenal_Gland	0.769996	2.23323
RP11-80H5.7	0.0256343	Adrenal_Gland	0.769996	2.23171
KAZALD1	0.0256379	Adrenal_Gland	0.769996	2.23165
ZNF764	0.0256964	Adrenal_Gland	0.769996	2.23077
C2CD5	0.0258653	Adrenal_Gland	0.769996	2.22823
PCDHGC5	0.0259159	Adrenal_Gland	0.769996	-2.22747
PAPD7	0.0259346	Adrenal_Gland	0.769996	2.22719
C8G	0.026022	Adrenal_Gland	0.769996	2.22588
MDH1B	0.0260415	Adrenal_Gland	0.769996	-2.22559
OAS1	0.0260912	Adrenal_Gland	0.769996	2.22485
MYO18A	0.0261926	Adrenal_Gland	0.769996	-2.22334
GGNBP2	0.0262143	Adrenal_Gland	0.769996	-2.22302
KCNK15	0.028439	Brain_Frontal_Cortex_BA9	0.770061	2.19118
ANKRD9	0.028515	Brain_Frontal_Cortex_BA9	0.770061	2.19013
SLC39A11	0.0286525	Brain_Frontal_Cortex_BA9	0.770061	-2.18824
TRPM6	0.028706	Brain_Frontal_Cortex_BA9	0.770061	2.1875
CCSER2	0.0287524	Brain_Frontal_Cortex_BA9	0.770061	-2.18687
RNASE2	0.028761	Brain_Frontal_Cortex_BA9	0.770061	2.18675
YPEL3	0.0316314	Skin_Not_Sun_Exposed_Suprapubic	0.770311	-2.14904
RECQL5	0.0317136	Skin_Not_Sun_Exposed_Suprapubic	0.770311	-2.148
DPM2	0.031731	Skin_Not_Sun_Exposed_Suprapubic	0.770311	2.14778
METTL16	0.031779	Skin_Not_Sun_Exposed_Suprapubic	0.770311	2.14718
PRKCB	0.0318571	Skin_Not_Sun_Exposed_Suprapubic	0.770311	2.1462
ACVR2A	0.0318863	Skin_Not_Sun_Exposed_Suprapubic	0.770311	2.14583
SAMD10	0.0320026	Skin_Not_Sun_Exposed_Suprapubic	0.770311	2.14438
PHACTR1	0.0320338	Skin_Not_Sun_Exposed_Suprapubic	0.770311	2.14399
ZNF629	0.0321246	Skin_Not_Sun_Exposed_Suprapubic	0.770311	2.14286
DEFB1	0.03213	Skin_Not_Sun_Exposed_Suprapubic	0.770311	2.14279
ZNF317	0.032142	Skin_Not_Sun_Exposed_Suprapubic	0.770311	2.14264
BEND7	0.0321912	Skin_Not_Sun_Exposed_Suprapubic	0.770311	2.14203
NDST2	0.032206	Skin_Not_Sun_Exposed_Suprapubic	0.770311	2.14184
SMURF2	0.0293825	Brain_Putamen_basal_ganglia	0.770367	-2.17832
LRRC7	0.0293941	Brain_Putamen_basal_ganglia	0.770367	-2.17816
IGSF11	0.0231763	Ovary	0.770403	2.27052
GOSR1	0.0232032	Ovary	0.770403	-2.27007
PSAP	0.0232543	Ovary	0.770403	2.26923
SHISA2	0.0232944	Ovary	0.770403	-2.26857
CTC-444N24.8	0.0292039	Stomach	0.770408	-2.18072
DNAAF1	0.026713	Brain_Caudate_basal_ganglia	0.770421	2.21569
C20orf96	0.0267413	Brain_Caudate_basal_ganglia	0.770421	-2.21527
PFDN4	0.023143	Artery_Tibial	0.770427	-2.27107
RNU12	0.008149	Breast_Mammary_Tissue	0.770502	-2.64583
LINC02019	0.00818354	Breast_Mammary_Tissue	0.770502	-2.6444
LGI4	0.0288434	Brain_Frontal_Cortex_BA9	0.770513	2.18562
NPHP4	0.0322765	Skin_Not_Sun_Exposed_Suprapubic	0.770565	2.14097
LAPTM4A	0.0130674	Brain_Substantia_nigra	0.770575	-2.48193
RACK1	0.0131147	Brain_Substantia_nigra	0.770575	-2.48064
CCKBR	0.0131314	Brain_Substantia_nigra	0.770575	-2.48019
CEP135	0.0289114	Brain_Frontal_Cortex_BA9	0.770578	-2.18469
DNAJC5	0.0451445	Brain_Cortex	0.770599	2.00331
SEMA3A	0.0263187	Adrenal_Gland	0.770674	-2.22148
FLCN	0.0263734	Adrenal_Gland	0.770674	2.22067
UPK3B	0.0269583	Muscle_Skeletal	0.770786	-2.21212
ZNF273	0.0269889	Muscle_Skeletal	0.770786	2.21168
RABAC1	0.0234533	Colon_Sigmoid	0.770818	2.26597
CD47	0.0235176	Colon_Sigmoid	0.770818	-2.26492
LINC02021	0.0235253	Colon_Sigmoid	0.770818	2.26479
EIF2AK4	0.0236235	Colon_Sigmoid	0.770818	2.2632
TBC1D7	0.0236877	Colon_Sigmoid	0.770818	-2.26216
GALE	0.0238564	Colon_Sigmoid	0.770818	-2.25943
TBRG4	0.0238894	Colon_Sigmoid	0.770818	2.2589
GDF9	0.0239543	Colon_Sigmoid	0.770818	2.25786
LINC00266-1	0.0240131	Colon_Sigmoid	0.770818	-2.25692
ATXN1L	0.024055	Colon_Sigmoid	0.770818	-2.25625
IST1	0.024055	Colon_Sigmoid	0.770818	-2.25625
KLHL40	0.0240722	Colon_Sigmoid	0.770818	2.25597
LAPTM4A	0.0130674	Brain_Nucleus_accumbens_basal_ganglia	0.77091	-2.48193
RBM11	0.0264505	Adrenal_Gland	0.77094	2.21953
CTC-497E21.3	0.0500034	smultixcan	0.771051	-1.35862
RP11-270M14.5	0.0500193	smultixcan	0.771051	0.39196
RP11-890B15.2	0.0500308	smultixcan	0.771051	0.673055
IL17RC	0.0218277	Skin_Sun_Exposed_Lower_leg	0.771066	-2.29335
LRP10	0.0218663	Skin_Sun_Exposed_Lower_leg	0.771066	2.29268
RP1-206D15.6	0.0219449	Skin_Sun_Exposed_Lower_leg	0.771066	-2.29132
FAM185A	0.0220332	Skin_Sun_Exposed_Lower_leg	0.771066	-2.2898
NPRL3	0.022229	Skin_Sun_Exposed_Lower_leg	0.771066	2.28643
CTXN1	0.0222342	Skin_Sun_Exposed_Lower_leg	0.771066	2.28634
SERPINC1	0.0225001	Skin_Sun_Exposed_Lower_leg	0.771066	2.28182
CDC42EP2	0.0225878	Skin_Sun_Exposed_Lower_leg	0.771066	-2.28033
SHISA2	0.0226077	Skin_Sun_Exposed_Lower_leg	0.771066	-2.28
CXCL12	0.0227165	Skin_Sun_Exposed_Lower_leg	0.771066	2.27817
BBS4	0.022734	Skin_Sun_Exposed_Lower_leg	0.771066	2.27788
RP5-884C9.2	0.022759	Skin_Sun_Exposed_Lower_leg	0.771066	-2.27746
ESD	0.0228104	Skin_Sun_Exposed_Lower_leg	0.771066	2.2766
SDHA	0.0228817	Skin_Sun_Exposed_Lower_leg	0.771066	2.2754
ATXN7	0.0229581	Skin_Sun_Exposed_Lower_leg	0.771066	2.27413
NXNL2	0.022991	Skin_Sun_Exposed_Lower_leg	0.771066	-2.27358
PSMD9	0.0230032	Skin_Sun_Exposed_Lower_leg	0.771066	2.27338
COIL	0.0230184	Skin_Sun_Exposed_Lower_leg	0.771066	2.27313
CCDC85C	0.0230672	Skin_Sun_Exposed_Lower_leg	0.771066	2.27232
SLFN12L	0.0231254	Skin_Sun_Exposed_Lower_leg	0.771066	-2.27136
ITPKC	0.0231962	Skin_Sun_Exposed_Lower_leg	0.771066	-2.27019
PEAK1	0.0232236	Skin_Sun_Exposed_Lower_leg	0.771066	2.26974
SLC28A3	0.0232615	Skin_Sun_Exposed_Lower_leg	0.771066	2.26911
MOGS	0.0233649	Skin_Sun_Exposed_Lower_leg	0.771066	-2.26742
UBE2K	0.0233655	Skin_Sun_Exposed_Lower_leg	0.771066	-2.26741
ACKR4	0.0234939	Skin_Sun_Exposed_Lower_leg	0.771066	-2.26531
ANK3	0.023573	Skin_Sun_Exposed_Lower_leg	0.771066	-2.26402
C17orf53	0.023581	Skin_Sun_Exposed_Lower_leg	0.771066	2.26389
KPNB1	0.0235954	Skin_Sun_Exposed_Lower_leg	0.771066	2.26365
CLCA4	0.0236309	Skin_Sun_Exposed_Lower_leg	0.771066	2.26308
GSC	0.0236496	Skin_Sun_Exposed_Lower_leg	0.771066	2.26277
FLVCR1	0.0237105	Skin_Sun_Exposed_Lower_leg	0.771066	-2.26179
HTR1F	0.0237641	Skin_Sun_Exposed_Lower_leg	0.771066	-2.26092
RNF152	0.0237716	Skin_Sun_Exposed_Lower_leg	0.771066	2.2608
GSTA4	0.0237802	Skin_Sun_Exposed_Lower_leg	0.771066	-2.26066
PRDM8	0.0500953	smultixcan	0.771326	-0.552046
NARS	0.0501198	smultixcan	0.771326	-0.768235
FBXL19	0.0275546	Whole_Blood	0.771392	-2.20357
NECAB2	0.0275697	Whole_Blood	0.771392	2.20336
PDZD7	0.0276294	Whole_Blood	0.771392	2.20251
RP11-111M22.4	0.0277062	Whole_Blood	0.771392	2.20142
TTLL13P	0.0278069	Whole_Blood	0.771392	2.2
RAB5A	0.0278069	Whole_Blood	0.771392	-2.2
LUC7L2	0.0278436	Brain_Cerebellum	0.771392	2.19948
OTOA	0.0279077	Brain_Cerebellum	0.771392	2.19858
FCGRT	0.00805966	Adipose_Subcutaneous	0.77146	-2.64956
RNU12	0.008149	Adipose_Subcutaneous	0.77146	-2.64583
TYW3	0.00819092	Adipose_Subcutaneous	0.77146	-2.6441
KIAA1109	0.00824506	Adipose_Subcutaneous	0.77146	2.64187
KLB	0.00824601	Adipose_Subcutaneous	0.77146	2.64183
KLF3	0.0239191	Esophagus_Mucosa	0.771493	-2.25843
GAS2L2	0.0239414	Esophagus_Mucosa	0.771493	2.25807
KLF3	0.0239191	Skin_Sun_Exposed_Lower_leg	0.771549	-2.25843
TRIQK	0.0239271	Skin_Sun_Exposed_Lower_leg	0.771549	-2.2583
IL1R1	0.0240545	Skin_Sun_Exposed_Lower_leg	0.771549	2.25626
IST1	0.024055	Skin_Sun_Exposed_Lower_leg	0.771549	-2.25625
ZNF264	0.0241133	Skin_Sun_Exposed_Lower_leg	0.771549	2.25532
AP2S1	0.0241476	Skin_Sun_Exposed_Lower_leg	0.771549	-2.25477
SOCS4	0.0127266	Brain_Cerebellar_Hemisphere	0.771612	2.49133
TMEM30B	0.0127867	Brain_Cerebellar_Hemisphere	0.771612	-2.48966
WNT10B	0.0128085	Brain_Cerebellar_Hemisphere	0.771612	-2.48905
RP11-96H19.1	0.012869	Brain_Cerebellar_Hemisphere	0.771612	2.48738
RP11-152P17.3	0.0131045	Brain_Cerebellar_Hemisphere	0.771612	-2.48092
CCDC59	0.0131831	Brain_Cerebellar_Hemisphere	0.771612	2.47878
GLB1L3	0.0131987	Brain_Cerebellar_Hemisphere	0.771612	-2.47836
SLC35E3	0.0132186	Brain_Cerebellar_Hemisphere	0.771612	-2.47782
DNALI1	0.0132291	Brain_Cerebellar_Hemisphere	0.771612	2.47754
ZSWIM8	0.0132609	Brain_Cerebellar_Hemisphere	0.771612	-2.47668
ATAD3B	0.0501767	smultixcan	0.771654	-1.11661
PRR15L	0.0242102	Skin_Sun_Exposed_Lower_leg	0.771671	2.25378
KLHL21	0.0139062	Thyroid	0.771683	-2.45968
RP11-555G19.1	0.0140205	Thyroid	0.771683	2.45674
TULP1	0.014138	Thyroid	0.771683	-2.45374
DBN1	0.0143385	Thyroid	0.771683	2.44867
CD47	0.0144288	Thyroid	0.771683	2.44641
DCUN1D2	0.014431	Thyroid	0.771683	2.44635
TBKBP1	0.0144471	Thyroid	0.771683	2.44595
HGD	0.0145147	Thyroid	0.771683	2.44427
A4GNT	0.0146117	Thyroid	0.771683	2.44186
NEMP2	0.0146704	Thyroid	0.771683	-2.44041
OXLD1	0.0149304	Thyroid	0.771683	2.43406
AGTPBP1	0.0149497	Thyroid	0.771683	2.43359
FAM83B	0.0149847	Thyroid	0.771683	2.43275
CACNA1H	0.0150813	Thyroid	0.771683	2.43042
ZNF880	0.0151408	Thyroid	0.771683	-2.42899
PROSER2	0.0151584	Thyroid	0.771683	2.42857
ETV3	0.015224	Thyroid	0.771683	2.42701
PLAC8L1	0.0153228	Thyroid	0.771683	-2.42466
CDH22	0.0154126	Thyroid	0.771683	-2.42254
MTOR	0.0154452	Thyroid	0.771683	-2.42177
ANAPC4	0.0154596	Thyroid	0.771683	2.42143
DLGAP2	0.0155634	Thyroid	0.771683	-2.419
TBL3	0.0157415	Thyroid	0.771683	2.41485
SLC26A4	0.0158359	Thyroid	0.771683	2.41267
EIF5	0.0158755	Thyroid	0.771683	-2.41176
CCSER2	0.0159081	Thyroid	0.771683	2.41102
MEAF6	0.0159967	Thyroid	0.771683	-2.40899
COPZ2	0.0160311	Thyroid	0.771683	2.40821
ATP6V0B	0.0161242	Thyroid	0.771683	-2.40609
CTD-2201E18.5	0.0161462	Thyroid	0.771683	2.40559
MAP4K4	0.0163951	Thyroid	0.771683	2.4
AKAP8L	0.0164292	Thyroid	0.771683	2.39924
PDCD6	0.0165273	Thyroid	0.771683	2.39706
CPZ	0.0165709	Thyroid	0.771683	-2.39609
BTAF1	0.0166292	Thyroid	0.771683	2.39481
RNF11	0.0166466	Thyroid	0.771683	2.39442
TBC1D29	0.0166585	Thyroid	0.771683	-2.39416
HMGCL	0.0166585	Thyroid	0.771683	2.39416
TTC3	0.0166809	Thyroid	0.771683	2.39367
GDF7	0.0166863	Thyroid	0.771683	-2.39355
SGK3	0.0166911	Thyroid	0.771683	2.39344
ZNF578	0.0167384	Thyroid	0.771683	-2.39241
HAGHL	0.0167734	Thyroid	0.771683	2.39164
ANKRD45	0.016781	Thyroid	0.771683	2.39147
ITCH	0.0167886	Thyroid	0.771683	2.3913
PRSS37	0.0168619	Thyroid	0.771683	2.38971
ZFP90	0.016914	Thyroid	0.771683	2.38857
C20orf24	0.0169435	Thyroid	0.771683	-2.38793
CDS2	0.0169813	Thyroid	0.771683	2.38711
LGR6	0.0169929	Thyroid	0.771683	-2.38686
HIST1H4C	0.017024	Thyroid	0.771683	-2.38619
SLC2A8	0.0171408	Thyroid	0.771683	2.38367
ZNF417	0.0171516	Thyroid	0.771683	2.38344
LINC00235	0.017179	Thyroid	0.771683	2.38285
HAR1B	0.0171818	Thyroid	0.771683	2.38279
SEMA3A	0.0172096	Thyroid	0.771683	-2.3822
RP11-307C19.1	0.0172386	Thyroid	0.771683	2.38158
PPIB	0.017249	Thyroid	0.771683	-2.38136
ZNF334	0.0172551	Thyroid	0.771683	-2.38123
SMURF1	0.0174823	Thyroid	0.771683	2.3764
SERINC5	0.0175071	Thyroid	0.771683	-2.37588
MTFP1	0.0175377	Thyroid	0.771683	-2.37524
BUB3	0.0175679	Thyroid	0.771683	-2.3746
HSPA13	0.0176284	Thyroid	0.771683	2.37333
ABTB2	0.0176338	Thyroid	0.771683	-2.37322
EPHA7	0.0176609	Thyroid	0.771683	-2.37265
ATP6V1A	0.0176795	Thyroid	0.771683	2.37226
PRPF40B	0.017693	Thyroid	0.771683	-2.37198
VSTM1	0.0234755	Artery_Coronary	0.771715	2.26561
GDPGP1	0.0235565	Artery_Coronary	0.771715	-2.26429
ANK3	0.023573	Artery_Coronary	0.771715	2.26402
NFKB1	0.0281683	Brain_Cerebellum	0.771807	-2.19493
ZCCHC9	0.0281868	Brain_Cerebellum	0.771807	-2.19468
A4GNT	0.0283472	Brain_Cerebellum	0.771807	2.19245
KCNK15	0.028439	Brain_Cerebellum	0.771807	-2.19118
ANO2	0.0284412	Brain_Cerebellum	0.771807	2.19115
LANCL1	0.0286029	Brain_Cerebellum	0.771807	2.18892
TRPM6	0.028706	Brain_Cerebellum	0.771807	2.1875
NFKBIE	0.0287221	Brain_Cerebellum	0.771807	-2.18728
CEP78	0.0287378	Brain_Cerebellum	0.771807	2.18706
RNASE2	0.028761	Brain_Cerebellum	0.771807	2.18675
HELB	0.0287704	Brain_Cerebellum	0.771807	2.18662
PRKCB	0.0288063	Brain_Cerebellum	0.771807	-2.18613
FAM131B	0.0288404	Brain_Cerebellum	0.771807	-2.18566
RP11-563K23.1	0.0288404	Brain_Cerebellum	0.771807	-2.18566
NARS	0.0262874	Brain_Anterior_cingulate_cortex_BA24	0.771861	-2.22194
NEIL1	0.0263243	Brain_Anterior_cingulate_cortex_BA24	0.771861	-2.22139
UGGT1	0.0263896	Brain_Anterior_cingulate_cortex_BA24	0.771861	2.22043
RP11-159D12.2	0.0193271	Kidney_Cortex	0.771876	2.33916
SEL1L3	0.0279575	Whole_Blood	0.772053	2.19788
CDK2AP1	0.0279735	Whole_Blood	0.772053	2.19766
CTC-490E21.10	0.0243518	Skin_Sun_Exposed_Lower_leg	0.772098	-2.25153
EFCAB13	0.0243619	Skin_Sun_Exposed_Lower_leg	0.772098	-2.25137
ATP6V0A1	0.0244	Skin_Sun_Exposed_Lower_leg	0.772098	-2.25077
MROH1	0.028333	Lung	0.772107	2.19264
C2orf66	0.0283425	Lung	0.772107	2.19251
RP6-74O6.6	0.0283557	Lung	0.772107	-2.19233
ST3GAL3	0.028416	Lung	0.772107	-2.19149
RP11-981G7.6	0.0284471	Lung	0.772107	2.19106
RPL13A	0.0284773	Lung	0.772107	2.19065
MAPK1IP1L	0.0284869	Lung	0.772107	2.19051
TMEM132A	0.0284897	Lung	0.772107	2.19048
PIGT	0.0285874	Lung	0.772107	-2.18913
MTFP1	0.0286448	Lung	0.772107	-2.18834
NFKBIE	0.0287221	Lung	0.772107	2.18728
LGALS4	0.0287237	Lung	0.772107	-2.18726
PLAC8L1	0.0324738	Skin_Not_Sun_Exposed_Suprapubic	0.772141	2.13853
WDR3	0.0324792	Skin_Not_Sun_Exposed_Suprapubic	0.772141	-2.13846
TBL3	0.0325226	Skin_Not_Sun_Exposed_Suprapubic	0.772141	2.13793
PLXNB2	0.0264715	Brain_Anterior_cingulate_cortex_BA24	0.772234	-2.21922
SOCS4	0.0132488	Brain_Substantia_nigra	0.772235	2.47701
FUT11	0.0136509	Brain_Substantia_nigra	0.772235	-2.46632
IFITM2	0.0139472	Brain_Substantia_nigra	0.772235	2.45862
EHD4	0.0142114	Brain_Substantia_nigra	0.772235	-2.45188
LINC00467	0.0142168	Brain_Substantia_nigra	0.772235	2.45174
QRICH2	0.0142181	Brain_Substantia_nigra	0.772235	2.4517
C17orf58	0.0142612	Brain_Substantia_nigra	0.772235	-2.45062
LINC00706	0.0145611	Brain_Substantia_nigra	0.772235	-2.44311
RASSF10	0.0145729	Brain_Substantia_nigra	0.772235	-2.44282
PRPH2	0.01477	Brain_Substantia_nigra	0.772235	-2.43797
ZNF578	0.0150262	Brain_Substantia_nigra	0.772235	-2.43175
DDX50	0.0153456	Brain_Substantia_nigra	0.772235	-2.42412
XRCC3	0.0153971	Brain_Substantia_nigra	0.772235	2.4229
RAPGEF5	0.0154126	Brain_Substantia_nigra	0.772235	2.42254
GAS2L2	0.0154728	Brain_Substantia_nigra	0.772235	2.42112
NPEPPS	0.0155582	Brain_Substantia_nigra	0.772235	2.41912
WAPL	0.0155872	Brain_Substantia_nigra	0.772235	2.41844
RP11-13K12.2	0.0156634	Brain_Substantia_nigra	0.772235	-2.41667
LINC01562	0.0158275	Brain_Substantia_nigra	0.772235	2.41287
ZBTB5	0.0159552	Brain_Substantia_nigra	0.772235	-2.40994
MORN4	0.0161256	Brain_Substantia_nigra	0.772235	2.40606
EIF2AK4	0.0161757	Brain_Substantia_nigra	0.772235	2.40493
FADS1	0.0162185	Brain_Substantia_nigra	0.772235	-2.40396
PAPD7	0.0163342	Brain_Substantia_nigra	0.772235	-2.40136
MAP1B	0.0165407	Brain_Substantia_nigra	0.772235	-2.39676
AFMID	0.0165417	Brain_Substantia_nigra	0.772235	2.39674
TNR	0.0165861	Brain_Substantia_nigra	0.772235	2.39576
PRR15L	0.0166685	Brain_Substantia_nigra	0.772235	-2.39394
SGK3	0.0166911	Brain_Substantia_nigra	0.772235	-2.39344
ZNF334	0.0167477	Brain_Substantia_nigra	0.772235	-2.3922
CTD-2201E18.5	0.0167747	Brain_Substantia_nigra	0.772235	2.39161
ITCH	0.0167886	Brain_Substantia_nigra	0.772235	2.3913
DTL	0.0168518	Brain_Substantia_nigra	0.772235	-2.38992
C20orf24	0.0169435	Brain_Substantia_nigra	0.772235	-2.38793
HP	0.0169859	Brain_Substantia_nigra	0.772235	2.38701
CNKSR1	0.017054	Brain_Substantia_nigra	0.772235	-2.38554
GOLGA8B	0.0170859	Brain_Substantia_nigra	0.772235	-2.38485
ACAT1	0.0170966	Brain_Substantia_nigra	0.772235	-2.38462
ARMC1	0.0172318	Brain_Substantia_nigra	0.772235	-2.38172
ZNF487	0.0173263	Brain_Substantia_nigra	0.772235	2.37971
WISP1	0.017396	Brain_Substantia_nigra	0.772235	2.37823
BUB3	0.0174138	Brain_Substantia_nigra	0.772235	-2.37785
AIF1L	0.0174435	Brain_Substantia_nigra	0.772235	2.37722
SEMA3A	0.0174558	Brain_Substantia_nigra	0.772235	-2.37696
CFL2	0.0174596	Brain_Substantia_nigra	0.772235	-2.37688
RECQL	0.0175051	Brain_Substantia_nigra	0.772235	-2.37592
RNF11	0.0175278	Brain_Substantia_nigra	0.772235	2.37544
TTC3	0.0175624	Brain_Substantia_nigra	0.772235	2.37472
FAM83G	0.0176674	Brain_Substantia_nigra	0.772235	2.37252
ATP6V1A	0.0176795	Brain_Substantia_nigra	0.772235	2.37226
NAA50	0.0176795	Brain_Substantia_nigra	0.772235	2.37226
ACIN1	0.0177002	Brain_Substantia_nigra	0.772235	-2.37183
HLTF	0.0178074	Brain_Substantia_nigra	0.772235	2.3696
AGTPBP1	0.0178455	Brain_Substantia_nigra	0.772235	2.36881
RP11-10C24.1	0.0178483	Brain_Substantia_nigra	0.772235	2.36875
C1orf109	0.0179114	Brain_Substantia_nigra	0.772235	2.36744
SHISA3	0.0179194	Brain_Substantia_nigra	0.772235	2.36728
CLK2	0.0179491	Brain_Substantia_nigra	0.772235	-2.36667
POLR1A	0.0179632	Brain_Substantia_nigra	0.772235	-2.36638
FGF2	0.017999	Brain_Substantia_nigra	0.772235	2.36564
IFIH1	0.0181259	Brain_Substantia_nigra	0.772235	2.36304
GCA	0.0181259	Brain_Substantia_nigra	0.772235	-2.36304
CDCA8	0.0181521	Brain_Substantia_nigra	0.772235	-2.3625
MLC1	0.0182656	Brain_Substantia_nigra	0.772235	2.36019
CLEC5A	0.0184647	Brain_Substantia_nigra	0.772235	2.35616
KBTBD7	0.0185401	Brain_Substantia_nigra	0.772235	2.35465
RP11-53O19.3	0.0185422	Brain_Substantia_nigra	0.772235	-2.35461
SPRTN	0.0185643	Brain_Substantia_nigra	0.772235	2.35417
TEX9	0.0186802	Brain_Substantia_nigra	0.772235	-2.35185
RPGRIP1L	0.0186823	Brain_Substantia_nigra	0.772235	-2.35181
MTMR6	0.0187056	Brain_Substantia_nigra	0.772235	-2.35135
RAD23B	0.0189826	Brain_Substantia_nigra	0.772235	-2.34587
DHX8	0.0189971	Brain_Substantia_nigra	0.772235	-2.34559
EIF4E3	0.0191503	Brain_Substantia_nigra	0.772235	2.34259
LINC00642	0.019237	Brain_Substantia_nigra	0.772235	2.34091
STAT3	0.019323	Brain_Substantia_nigra	0.772235	2.33924
SLC38A2	0.019375	Brain_Substantia_nigra	0.772235	2.33824
RP3-483K16.4	0.0193775	Brain_Substantia_nigra	0.772235	2.33819
TDGF1	0.0194978	Brain_Substantia_nigra	0.772235	-2.33587
LMNB1	0.0195003	Brain_Substantia_nigra	0.772235	-2.33583
RP11-181E10.3	0.0195203	Brain_Substantia_nigra	0.772235	2.33544
MOV10L1	0.0196451	Brain_Substantia_nigra	0.772235	-2.33306
AJAP1	0.0198714	Brain_Substantia_nigra	0.772235	2.32877
LARS	0.0198714	Brain_Substantia_nigra	0.772235	-2.32877
DHRS7	0.0198748	Brain_Substantia_nigra	0.772235	2.3287
TRAPPC9	0.0198755	Brain_Substantia_nigra	0.772235	2.32869
MARVELD2	0.0199173	Brain_Substantia_nigra	0.772235	-2.3279
DENND3	0.0199666	Brain_Substantia_nigra	0.772235	2.32698
SLC4A11	0.0199978	Brain_Substantia_nigra	0.772235	2.32639
TRMT44	0.0201394	Brain_Substantia_nigra	0.772235	2.32374
CDHR5	0.0201507	Brain_Substantia_nigra	0.772235	2.32353
IMMP2L	0.0201938	Brain_Substantia_nigra	0.772235	-2.32273
DR1	0.0203165	Brain_Substantia_nigra	0.772235	2.32045
TMUB2	0.020371	Brain_Substantia_nigra	0.772235	-2.31944
ZNF764	0.0204581	Brain_Substantia_nigra	0.772235	2.31784
GPR135	0.020461	Brain_Substantia_nigra	0.772235	-2.31778
EXOC8	0.0204857	Brain_Substantia_nigra	0.772235	2.31733
LINC01299	0.0204872	Brain_Substantia_nigra	0.772235	2.3173
FBXW8	0.0290755	Brain_Frontal_Cortex_BA9	0.772258	-2.18246
GPR137B	0.0291783	Brain_Frontal_Cortex_BA9	0.772258	-2.18107
MST1R	0.0291994	Brain_Frontal_Cortex_BA9	0.772258	2.18078
CAMK1D	0.0293635	Brain_Frontal_Cortex_BA9	0.772258	-2.17857
SMURF2	0.0293825	Brain_Frontal_Cortex_BA9	0.772258	-2.17832
EEF1D	0.0293907	Brain_Frontal_Cortex_BA9	0.772258	-2.17821
COIL	0.0294615	Brain_Frontal_Cortex_BA9	0.772258	2.17726
MAP3K10	0.0295001	Brain_Frontal_Cortex_BA9	0.772258	2.17674
LINC02021	0.0266819	Adrenal_Gland	0.772283	2.21614
AFAP1	0.026716	Adrenal_Gland	0.772283	2.21564
RP11-1072A3.4	0.0267566	Adrenal_Gland	0.772283	2.21505
GFM2	0.026769	Adrenal_Gland	0.772283	-2.21487
KCNB2	0.0455003	Brain_Cortex	0.772283	2
PDK1	0.0455003	Brain_Cortex	0.772283	-2
ARL5B	0.0455003	Brain_Cortex	0.772283	-2
2024-03-05	0.0455003	Brain_Cortex	0.772283	-2
PSPN	0.0255606	Cells_Cultured_fibroblasts	0.772286	-2.23282
KCNK15	0.028439	Brain_Amygdala	0.772325	2.19118
SLC25A46	0.00826555	Breast_Mammary_Tissue	0.772328	2.64103
PDE4B	0.0238823	Vagina	0.772479	-2.25902
ACOX3	0.0238838	Vagina	0.772479	-2.25899
TRABD2A	0.0240449	Vagina	0.772479	-2.25641
IST1	0.0241013	Vagina	0.772479	-2.25551
AIF1L	0.0241263	Vagina	0.772479	2.25511
ZNF578	0.0242513	Vagina	0.772479	-2.25312
RP11-710E1.2	0.0242667	Vagina	0.772479	2.25288
LINC02021	0.0242721	Vagina	0.772479	2.2528
GCC2	0.0244144	Vagina	0.772479	2.25054
RPL13A	0.0245591	Vagina	0.772479	2.24827
TMSB10	0.0246942	Vagina	0.772479	-2.24615
M6PR	0.0247162	Vagina	0.772479	2.24581
KLRG1	0.0247162	Vagina	0.772479	2.24581
LINC01006	0.024898	Vagina	0.772479	2.24298
C17orf100	0.0249196	Vagina	0.772479	2.24265
PIGO	0.0250341	Vagina	0.772479	2.24088
AK6	0.0250474	Vagina	0.772479	-2.24067
ATG4B	0.0250502	Vagina	0.772479	2.24063
POLM	0.0251149	Vagina	0.772479	-2.23963
ZNF131	0.0251474	Vagina	0.772479	2.23913
BLOC1S5	0.0242397	Colon_Sigmoid	0.772486	2.25331
ZNF578	0.0242513	Colon_Sigmoid	0.772486	-2.25312
TRPM6	0.0297866	Brain_Hippocampus	0.772555	2.17292
SPTY2D1	0.0298402	Brain_Hippocampus	0.772555	2.17221
CTC-304I17.5	0.0299074	Brain_Hippocampus	0.772555	2.17131
GEMIN4	0.0299414	Brain_Hippocampus	0.772555	2.17087
ITPKA	0.0300359	Brain_Hippocampus	0.772555	2.16962
NME1	0.0301383	Brain_Hippocampus	0.772555	2.16827
SAP30BP	0.0302255	Brain_Hippocampus	0.772555	2.16712
ACSL6	0.030267	Brain_Hippocampus	0.772555	2.16658
MCOLN3	0.0302967	Brain_Hippocampus	0.772555	-2.16619
SLC25A10	0.0303414	Brain_Hippocampus	0.772555	2.16561
MIIP	0.0306298	Brain_Hippocampus	0.772555	-2.16185
RBMXL2	0.0306978	Brain_Hippocampus	0.772555	2.16097
ZAP70	0.0308025	Brain_Hippocampus	0.772555	2.15962
ATP2B2	0.0309236	Brain_Hippocampus	0.772555	-2.15805
PRKD1	0.030964	Brain_Hippocampus	0.772555	-2.15753
RNPC3	0.0309856	Brain_Hippocampus	0.772555	-2.15726
SRP72	0.0310272	Brain_Hippocampus	0.772555	2.15672
SLC9A8	0.0311179	Brain_Hippocampus	0.772555	2.15556
RP11-297N6.4	0.0311612	Brain_Hippocampus	0.772555	-2.15501
IL6	0.0311805	Brain_Hippocampus	0.772555	2.15476
APEX1	0.0312925	Brain_Hippocampus	0.772555	-2.15333
TRRAP	0.03131	Brain_Hippocampus	0.772555	2.15311
GNPTG	0.0315682	Brain_Hippocampus	0.772555	-2.14984
HAMP	0.0316313	Brain_Hippocampus	0.772555	2.14904
MAN2B2	0.0316395	Brain_Hippocampus	0.772555	2.14894
DPM2	0.031731	Brain_Hippocampus	0.772555	2.14778
LPL	0.0318232	Brain_Hippocampus	0.772555	2.14662
TP53INP1	0.0319898	Brain_Hippocampus	0.772555	-2.14454
STK24	0.0319922	Brain_Hippocampus	0.772555	2.14451
ZNF629	0.0321246	Brain_Hippocampus	0.772555	2.14286
ODC1	0.0321659	Brain_Hippocampus	0.772555	2.14234
TRAF1	0.0321707	Brain_Hippocampus	0.772555	-2.14228
MTTP	0.0321911	Brain_Hippocampus	0.772555	2.14203
TRMT10A	0.0321911	Brain_Hippocampus	0.772555	-2.14203
ZNF215	0.0323351	Brain_Hippocampus	0.772555	-2.14024
GJB3	0.0324498	Brain_Hippocampus	0.772555	-2.13883
CLTC	0.0324499	Brain_Hippocampus	0.772555	-2.13882
MEF2B	0.0324611	Brain_Hippocampus	0.772555	-2.13869
RP11-540O11.1	0.0324739	Brain_Hippocampus	0.772555	-2.13853
TICAM1	0.0325223	Brain_Hippocampus	0.772555	2.13793
PFKFB4	0.0325459	Brain_Hippocampus	0.772555	2.13764
LGALS4	0.0326207	Brain_Hippocampus	0.772555	-2.13672
CLUL1	0.0326595	Brain_Hippocampus	0.772555	-2.13624
LARS	0.0327352	Brain_Hippocampus	0.772555	-2.13532
MUC20	0.0327358	Brain_Hippocampus	0.772555	-2.13531
GUSB	0.03275	Brain_Hippocampus	0.772555	2.13514
SPRR2A	0.0234564	Ovary	0.772569	2.26592
WFDC3	0.0235369	Ovary	0.772569	-2.26461
C17orf53	0.023581	Ovary	0.772569	-2.26389
SARDH	0.0236307	Ovary	0.772569	2.26308
LINC01423	0.0232691	Artery_Tibial	0.772571	-2.26899
ZGRF1	0.0252653	Vagina	0.772572	-2.23732
KPNA2	0.0252967	Vagina	0.772572	-2.23684
RP11-80H5.7	0.0256343	Cells_Cultured_fibroblasts	0.772591	2.23171
MRGBP	0.0351991	Uterus	0.772674	2.10606
NOL7	0.035235	Uterus	0.772674	2.10565
PDE4B	0.0369702	Cells_EBV-transformed_lymphocytes	0.772695	-2.08609
FBXL2	0.0371804	Cells_EBV-transformed_lymphocytes	0.772695	-2.08378
TEAD3	0.037339	Cells_EBV-transformed_lymphocytes	0.772695	-2.08204
HVCN1	0.0377258	Cells_EBV-transformed_lymphocytes	0.772695	2.07782
DBF4B	0.0378315	Cells_EBV-transformed_lymphocytes	0.772695	2.07668
CHCHD3	0.037858	Cells_EBV-transformed_lymphocytes	0.772695	2.07639
SOX8	0.0378736	Cells_EBV-transformed_lymphocytes	0.772695	-2.07622
TAGLN2	0.0379809	Cells_EBV-transformed_lymphocytes	0.772695	-2.07506
GOLGA2	0.0380724	Cells_EBV-transformed_lymphocytes	0.772695	2.07407
SWI5	0.0380724	Cells_EBV-transformed_lymphocytes	0.772695	2.07407
ABCF1	0.0382025	Cells_EBV-transformed_lymphocytes	0.772695	2.07268
ANKZF1	0.0384493	Cells_EBV-transformed_lymphocytes	0.772695	-2.07003
BTBD8	0.0384929	Cells_EBV-transformed_lymphocytes	0.772695	-2.06957
REC8	0.0384949	Cells_EBV-transformed_lymphocytes	0.772695	-2.06955
SUMF1	0.0386611	Cells_EBV-transformed_lymphocytes	0.772695	-2.06778
KLC1	0.038727	Cells_EBV-transformed_lymphocytes	0.772695	2.06708
TRAF3	0.0387685	Cells_EBV-transformed_lymphocytes	0.772695	2.06664
KIAA1958	0.0387837	Cells_EBV-transformed_lymphocytes	0.772695	2.06647
LINC02038	0.038878	Cells_EBV-transformed_lymphocytes	0.772695	2.06548
UBE2O	0.0389535	Cells_EBV-transformed_lymphocytes	0.772695	2.06468
FANCC	0.0390029	Cells_EBV-transformed_lymphocytes	0.772695	-2.06416
SCAPER	0.0390037	Cells_EBV-transformed_lymphocytes	0.772695	2.06415
UBL7	0.0390775	Cells_EBV-transformed_lymphocytes	0.772695	-2.06337
BRK1	0.0392997	Cells_EBV-transformed_lymphocytes	0.772695	-2.06104
TRAM2	0.0393584	Cells_EBV-transformed_lymphocytes	0.772695	-2.06042
PNMAL1	0.0393985	Cells_EBV-transformed_lymphocytes	0.772695	-2.06
RP11-758H9.2	0.0394267	Cells_EBV-transformed_lymphocytes	0.772695	2.05971
CLTC	0.0394267	Cells_EBV-transformed_lymphocytes	0.772695	-2.05971
CASP14	0.0394286	Cells_EBV-transformed_lymphocytes	0.772695	2.05969
PCNX4	0.0394336	Cells_EBV-transformed_lymphocytes	0.772695	-2.05963
CYP3A5	0.0395356	Cells_EBV-transformed_lymphocytes	0.772695	2.05857
TCTE1	0.0395727	Cells_EBV-transformed_lymphocytes	0.772695	-2.05818
TSC2	0.0398908	Cells_EBV-transformed_lymphocytes	0.772695	-2.05488
RP1-60O19.1	0.0400172	Cells_EBV-transformed_lymphocytes	0.772695	-2.05357
CPSF1	0.0400258	Cells_EBV-transformed_lymphocytes	0.772695	-2.05348
PTCD3	0.0400264	Cells_EBV-transformed_lymphocytes	0.772695	-2.05348
POLR1A	0.0400264	Cells_EBV-transformed_lymphocytes	0.772695	-2.05348
C1orf220	0.0400631	Cells_EBV-transformed_lymphocytes	0.772695	-2.0531
RBM6	0.0402211	Cells_EBV-transformed_lymphocytes	0.772695	-2.05147
2024-09-10	0.0402252	Cells_EBV-transformed_lymphocytes	0.772695	-2.05143
NRIP3	0.04024	Cells_EBV-transformed_lymphocytes	0.772695	2.05128
RP11-488L18.10	0.0402738	Cells_EBV-transformed_lymphocytes	0.772695	2.05093
HFE	0.0403726	Cells_EBV-transformed_lymphocytes	0.772695	2.04992
NHSL1	0.0404618	Cells_EBV-transformed_lymphocytes	0.772695	-2.049
SLC25A39	0.0406313	Cells_EBV-transformed_lymphocytes	0.772695	2.04727
DHCR24	0.0408101	Cells_EBV-transformed_lymphocytes	0.772695	2.04545
TM2D3	0.0408778	Cells_EBV-transformed_lymphocytes	0.772695	2.04477
SERPINE1	0.0409737	Cells_EBV-transformed_lymphocytes	0.772695	-2.0438
RP11-532F6.3	0.041	Cells_EBV-transformed_lymphocytes	0.772695	2.04353
FBXO48	0.0410147	Cells_EBV-transformed_lymphocytes	0.772695	-2.04338
OR3A2	0.0410258	Cells_EBV-transformed_lymphocytes	0.772695	2.04327
TRPC4AP	0.0410348	Cells_EBV-transformed_lymphocytes	0.772695	-2.04318
RP5-1007H16.1	0.0410838	Cells_EBV-transformed_lymphocytes	0.772695	-2.04268
PI3	0.0411079	Cells_EBV-transformed_lymphocytes	0.772695	-2.04244
C6orf226	0.041176	Cells_EBV-transformed_lymphocytes	0.772695	-2.04175
DNTTIP1	0.0411846	Cells_EBV-transformed_lymphocytes	0.772695	-2.04167
AS3MT	0.0411983	Cells_EBV-transformed_lymphocytes	0.772695	-2.04153
MCL1	0.032825	Brain_Hippocampus	0.772698	-2.13422
FAM131B	0.0288404	Lung	0.772941	-2.18566
CCL3L3	0.0288753	Lung	0.772941	-2.18519
OXLD1	0.0326685	Skin_Not_Sun_Exposed_Suprapubic	0.773	2.13613
PDIK1L	0.0328682	Skin_Not_Sun_Exposed_Suprapubic	0.773	2.13369
STIP1	0.0328974	Skin_Not_Sun_Exposed_Suprapubic	0.773	-2.13333
LZTS3	0.0329431	Skin_Not_Sun_Exposed_Suprapubic	0.773	2.13278
EIF2AK2	0.0329676	Skin_Not_Sun_Exposed_Suprapubic	0.773	2.13248
MBD5	0.0330114	Skin_Not_Sun_Exposed_Suprapubic	0.773	-2.13194
LSM14A	0.0330573	Skin_Not_Sun_Exposed_Suprapubic	0.773	-2.13139
PPFIBP1	0.0330573	Skin_Not_Sun_Exposed_Suprapubic	0.773	2.13139
AC145343.2	0.0331604	Skin_Not_Sun_Exposed_Suprapubic	0.773	2.13014
GOLPH3L	0.0332132	Skin_Not_Sun_Exposed_Suprapubic	0.773	-2.1295
KCNG2	0.0332806	Skin_Not_Sun_Exposed_Suprapubic	0.773	-2.12868
ARPC3	0.0335719	Skin_Not_Sun_Exposed_Suprapubic	0.773	-2.12518
GDPGP1	0.0335773	Skin_Not_Sun_Exposed_Suprapubic	0.773	-2.12511
BAIAP2	0.0335898	Skin_Not_Sun_Exposed_Suprapubic	0.773	-2.12496
SGCG	0.0336087	Skin_Not_Sun_Exposed_Suprapubic	0.773	2.12473
GOSR1	0.0337381	Skin_Not_Sun_Exposed_Suprapubic	0.773	-2.12319
SPTY2D1	0.0337411	Skin_Not_Sun_Exposed_Suprapubic	0.773	2.12315
OSBPL11	0.0337907	Skin_Not_Sun_Exposed_Suprapubic	0.773	2.12256
PRPH2	0.0339346	Skin_Not_Sun_Exposed_Suprapubic	0.773	-2.12085
SERPINB13	0.03409	Skin_Not_Sun_Exposed_Suprapubic	0.773	2.11901
RP5-884C9.2	0.0340928	Skin_Not_Sun_Exposed_Suprapubic	0.773	-2.11897
IKZF1	0.0341704	Skin_Not_Sun_Exposed_Suprapubic	0.773	2.11806
HNRNPL	0.034186	Skin_Not_Sun_Exposed_Suprapubic	0.773	-2.11787
SGK494	0.0342284	Skin_Not_Sun_Exposed_Suprapubic	0.773	2.11737
MLLT10	0.0342394	Skin_Not_Sun_Exposed_Suprapubic	0.773	-2.11724
PHKG2	0.0342882	Skin_Not_Sun_Exposed_Suprapubic	0.773	2.11667
JAML	0.0342968	Skin_Not_Sun_Exposed_Suprapubic	0.773	-2.11656
TWISTNB	0.0343547	Skin_Not_Sun_Exposed_Suprapubic	0.773	2.11588
FARSB	0.0344365	Skin_Not_Sun_Exposed_Suprapubic	0.773	2.11492
CTSV	0.0344762	Skin_Not_Sun_Exposed_Suprapubic	0.773	-2.11446
EHHADH	0.0345751	Skin_Not_Sun_Exposed_Suprapubic	0.773	-2.1133
TIMM44	0.0346194	Skin_Not_Sun_Exposed_Suprapubic	0.773	-2.11278
MDH1B	0.034635	Skin_Not_Sun_Exposed_Suprapubic	0.773	-2.1126
MEGF10	0.0346577	Skin_Not_Sun_Exposed_Suprapubic	0.773	2.11233
MACROD1	0.0347095	Skin_Not_Sun_Exposed_Suprapubic	0.773	2.11173
LUC7L2	0.0348353	Skin_Not_Sun_Exposed_Suprapubic	0.773	2.11027
MUC16	0.0348914	Skin_Not_Sun_Exposed_Suprapubic	0.773	2.10962
HAUS4	0.03494	Skin_Not_Sun_Exposed_Suprapubic	0.773	2.10905
SH2B2	0.0349709	Skin_Not_Sun_Exposed_Suprapubic	0.773	2.1087
SERHL2	0.0350056	Skin_Not_Sun_Exposed_Suprapubic	0.773	2.10829
ASPDH	0.0350217	Skin_Not_Sun_Exposed_Suprapubic	0.773	2.10811
HK2	0.023898	Liver	0.773211	-2.25876
KLF3	0.0239191	Liver	0.773211	2.25843
HIF1AN	0.00832604	Adipose_Subcutaneous	0.77322	-2.63855
NKD2	0.0269204	Adrenal_Gland	0.773236	2.21267
PEX3	0.0269385	Adrenal_Gland	0.773236	-2.21241
PREB	0.0503188	smultixcan	0.773291	-1.40755
MCM7	0.0503553	smultixcan	0.773303	-1.63163
LINC00605	0.0143324	Minor_Salivary_Gland	0.773343	2.44882
VPS18	0.0504105	smultixcan	0.773375	1.68967
RP3-368B9.2	0.0504411	smultixcan	0.773375	-1.9562
CUL5	0.050495	smultixcan	0.773375	-2.28721
SPINT2	0.0505026	smultixcan	0.773375	0.0157977
SIRPB1	0.0183435	Testis	0.773377	2.35861
DPM2	0.0183577	Testis	0.773377	2.35832
SMURF2	0.0293825	Stomach	0.773389	-2.17832
PNOC	0.0237243	Artery_Coronary	0.773428	2.26156
RP11-61K9.3	0.0237588	Artery_Coronary	0.773428	-2.26101
COIL	0.0294615	Stomach	0.773498	2.17726
B4GALNT2	0.0296164	Stomach	0.773498	2.17518
C8orf49	0.0296755	Stomach	0.773498	-2.17439
TEX9	0.0297947	Stomach	0.773498	-2.17281
HELB	0.0298058	Stomach	0.773498	2.17266
ADPGK	0.0298388	Stomach	0.773498	-2.17222
SLC26A5	0.0298458	Stomach	0.773498	2.17213
CEP250	0.0427605	Spleen	0.773512	2.02604
MRGBP	0.0429404	Spleen	0.773512	2.02429
CCDC106	0.0429425	Spleen	0.773512	2.02427
TMBIM6	0.0430281	Spleen	0.773512	2.02344
BRK1	0.0430532	Spleen	0.773512	-2.02319
BATF	0.0431661	Spleen	0.773512	-2.0221
AP000704.5	0.0431661	Spleen	0.773512	2.0221
RP11-766F14.2	0.0431736	Spleen	0.773512	-2.02203
MSANTD4	0.0432589	Spleen	0.773512	-2.0212
NPAS4	0.0432829	Spleen	0.773512	-2.02097
TRAIP	0.0433305	Spleen	0.773512	2.02051
TBCC	0.0436664	Spleen	0.773512	2.01728
LINC00605	0.0436703	Spleen	0.773512	2.01724
EFR3B	0.0436857	Spleen	0.773512	-2.01709
MTHFSD	0.0437269	Spleen	0.773512	2.0167
GZF1	0.0437303	Spleen	0.773512	2.01667
DARS	0.043826	Spleen	0.773512	2.01575
RP11-173P15.9	0.0440007	Spleen	0.773512	-2.01408
DPY30	0.0440742	Spleen	0.773512	2.01338
PCDHB9	0.0442149	Spleen	0.773512	2.01205
TMEM258	0.0442207	Spleen	0.773512	2.01199
ZNF792	0.04423	Spleen	0.773512	-2.0119
DDX6	0.0443266	Spleen	0.773512	-2.01099
RAPGEFL1	0.0443271	Spleen	0.773512	-2.01098
FAM83A	0.0443454	Spleen	0.773512	2.01081
RP11-445P17.8	0.0443857	Spleen	0.773512	2.01043
GCNT4	0.0444768	Spleen	0.773512	-2.00957
TMEM133	0.0446079	Spleen	0.773512	2.00833
NACC2	0.0447092	Spleen	0.773512	-2.00738
CYP46A1	0.0447345	Spleen	0.773512	2.00714
APLNR	0.0447398	Spleen	0.773512	-2.00709
UG0898H09	0.0447756	Spleen	0.773512	2.00676
WRN	0.0448036	Spleen	0.773512	2.00649
EIF4EBP2	0.0449143	Spleen	0.773512	-2.00546
TRIM63	0.0449259	Spleen	0.773512	-2.00535
CLCN2	0.0449699	Spleen	0.773512	2.00494
LINC00923	0.0451438	Spleen	0.773512	-2.00331
PAWR	0.0452668	Spleen	0.773512	2.00217
RP11-981G7.6	0.0452872	Spleen	0.773512	2.00198
MCRS1	0.045331	Spleen	0.773512	2.00157
C1orf109	0.0454797	Spleen	0.773512	2.00019
PDK1	0.0455003	Spleen	0.773512	-2
KCNB2	0.0455003	Spleen	0.773512	-2
INTS14	0.0455003	Spleen	0.773512	-2
PCDHB7	0.0455003	Spleen	0.773512	2
WDR93	0.0455686	Spleen	0.773512	1.99937
LINC00482	0.0455904	Spleen	0.773512	1.99917
SPATA45	0.0456273	Spleen	0.773512	-1.99883
TBX6	0.0194076	Prostate	0.773573	-2.33761
GIMAP1	0.0194133	Prostate	0.773573	2.3375
SLC39A11	0.0286525	Brain_Amygdala	0.773595	-2.18824
GTPBP10	0.0286957	Brain_Amygdala	0.773595	-2.18764
TRPM6	0.028706	Brain_Amygdala	0.773595	2.1875
CISH	0.00861754	Breast_Mammary_Tissue	0.773631	2.62687
C8G	0.00871027	Breast_Mammary_Tissue	0.773631	2.62322
KIAA1109	0.00876693	Breast_Mammary_Tissue	0.773631	2.62101
2024-03-05	0.00888748	Breast_Mammary_Tissue	0.773631	-2.61635
ARID3A	0.0090315	Breast_Mammary_Tissue	0.773631	2.61086
CRYGS	0.00904744	Breast_Mammary_Tissue	0.773631	-2.61026
DNAH17	0.00910232	Breast_Mammary_Tissue	0.773631	-2.60819
PNP	0.00912428	Breast_Mammary_Tissue	0.773631	-2.60736
KIF5B	0.00915093	Breast_Mammary_Tissue	0.773631	2.60636
DZIP3	0.00921534	Breast_Mammary_Tissue	0.773631	2.60396
PAK4	0.00928445	Breast_Mammary_Tissue	0.773631	-2.6014
BPNT1	0.00935401	Breast_Mammary_Tissue	0.773631	2.59884
TRMT6	0.00937712	Breast_Mammary_Tissue	0.773631	-2.59799
GLB1L3	0.00938546	Breast_Mammary_Tissue	0.773631	2.59768
ARL5B	0.00950819	Breast_Mammary_Tissue	0.773631	-2.59322
ZNF665	0.00962419	Breast_Mammary_Tissue	0.773631	-2.58905
ZNF628	0.00968872	Breast_Mammary_Tissue	0.773631	2.58675
NEMP2	0.00979188	Breast_Mammary_Tissue	0.773631	-2.58309
RFWD2	0.00983497	Breast_Mammary_Tissue	0.773631	-2.58158
FBXO17	0.00998441	Breast_Mammary_Tissue	0.773631	-2.57637
TMIE	0.0100445	Breast_Mammary_Tissue	0.773631	-2.5743
RP11-309L24.4	0.0100528	Breast_Mammary_Tissue	0.773631	-2.57401
LINC02198	0.010102	Breast_Mammary_Tissue	0.773631	-2.57232
VCPIP1	0.0101108	Breast_Mammary_Tissue	0.773631	2.57202
RP11-262I2.2	0.010128	Breast_Mammary_Tissue	0.773631	2.57143
CCSER2	0.0101761	Breast_Mammary_Tissue	0.773631	-2.56979
ZGLP1	0.0102187	Breast_Mammary_Tissue	0.773631	2.56834
RP11-533E19.7	0.0102335	Breast_Mammary_Tissue	0.773631	2.56784
ITGAD	0.0103658	Breast_Mammary_Tissue	0.773631	2.56338
OXLD1	0.0104114	Breast_Mammary_Tissue	0.773631	2.56186
HSD17B14	0.010473	Breast_Mammary_Tissue	0.773631	-2.55981
GADD45G	0.0105027	Breast_Mammary_Tissue	0.773631	2.55882
LGR4	0.0105369	Breast_Mammary_Tissue	0.773631	2.55769
TYW3	0.0105573	Breast_Mammary_Tissue	0.773631	-2.55702
RP11-1072A3.4	0.010578	Breast_Mammary_Tissue	0.773631	2.55634
SETD1A	0.010578	Breast_Mammary_Tissue	0.773631	-2.55634
ZNF451	0.0108382	Breast_Mammary_Tissue	0.773631	-2.54787
CTD-2201E18.5	0.0109491	Breast_Mammary_Tissue	0.773631	2.54432
GCSAM	0.0110646	Breast_Mammary_Tissue	0.773631	2.54065
EFCAB13	0.0110895	Breast_Mammary_Tissue	0.773631	-2.53987
RTFDC1	0.0111882	Breast_Mammary_Tissue	0.773631	2.53676
ASH1L	0.0112143	Breast_Mammary_Tissue	0.773631	-2.53595
MYL9	0.0112218	Breast_Mammary_Tissue	0.773631	-2.53571
RP11-618L22.1	0.0114254	Breast_Mammary_Tissue	0.773631	2.52941
TMED5	0.0114317	Breast_Mammary_Tissue	0.773631	-2.52922
HEMK1	0.0114741	Breast_Mammary_Tissue	0.773631	-2.52792
SYT11	0.0115151	Breast_Mammary_Tissue	0.773631	2.52667
PLEKHG2	0.0115713	Breast_Mammary_Tissue	0.773631	-2.52496
RP11-446N19.1	0.01164	Breast_Mammary_Tissue	0.773631	2.52288
RP11-96H19.1	0.01164	Breast_Mammary_Tissue	0.773631	2.52288
NAT14	0.011667	Breast_Mammary_Tissue	0.773631	2.52206
RP11-177J6.1	0.0117114	Breast_Mammary_Tissue	0.773631	2.52072
EZR	0.0117239	Breast_Mammary_Tissue	0.773631	2.52035
ADGRF4	0.0117326	Breast_Mammary_Tissue	0.773631	2.52009
TAS2R3	0.0119132	Breast_Mammary_Tissue	0.773631	-2.51471
C10orf88	0.0119958	Breast_Mammary_Tissue	0.773631	-2.51227
ZNF738	0.0120754	Breast_Mammary_Tissue	0.773631	2.50993
C7	0.012085	Breast_Mammary_Tissue	0.773631	2.50965
MTTP	0.012149	Breast_Mammary_Tissue	0.773631	2.50779
SCAPER	0.0121548	Breast_Mammary_Tissue	0.773631	2.50762
CLK2	0.0121876	Breast_Mammary_Tissue	0.773631	-2.50667
KRTAP5-8	0.012244	Breast_Mammary_Tissue	0.773631	2.50503
HSP90AB1	0.0122518	Breast_Mammary_Tissue	0.773631	2.50481
CINP	0.0122938	Breast_Mammary_Tissue	0.773631	2.5036
RP13-1016M1.2	0.0354055	Uterus	0.773684	-2.10369
LRRC58	0.0354939	Uterus	0.773684	2.10268
ASPDH	0.0355184	Uterus	0.773684	2.1024
MTAP	0.0359386	Uterus	0.773684	-2.09762
CCDC150	0.0360136	Uterus	0.773684	2.09677
POLM	0.0360279	Uterus	0.773684	-2.09661
FADS1	0.0362419	Uterus	0.773684	-2.0942
NFKB1	0.0363023	Uterus	0.773684	-2.09353
ZNF665	0.0363071	Uterus	0.773684	-2.09347
PPP1CC	0.0363148	Uterus	0.773684	-2.09339
SUMF1	0.0363746	Uterus	0.773684	-2.09272
CENPM	0.0364494	Uterus	0.773684	-2.09188
RP11-138A9.2	0.0365122	Uterus	0.773684	-2.09118
SELP	0.0365929	Uterus	0.773684	2.09028
CTNNAL1	0.0366186	Uterus	0.773684	-2.08999
ZNF511	0.0366226	Uterus	0.773684	-2.08995
BAG5	0.0368125	Uterus	0.773684	2.08784
PRKCB	0.0369197	Uterus	0.773684	2.08665
CLCN7	0.0369727	Uterus	0.773684	2.08607
CASC3	0.0370003	Uterus	0.773684	-2.08576
GNPTAB	0.0370827	Uterus	0.773684	-2.08485
ZNF469	0.03709	Uterus	0.773684	2.08477
TMEFF1	0.0371396	Uterus	0.773684	-2.08423
UCN2	0.0373072	Uterus	0.773684	-2.08239
RP11-10L7.1	0.0374053	Uterus	0.773684	-2.08131
C8orf48	0.0374456	Uterus	0.773684	2.08087
CLCA4	0.0374751	Uterus	0.773684	2.08055
KRT78	0.037605	Uterus	0.773684	-2.07913
HVCN1	0.0377258	Uterus	0.773684	2.07782
LIPG	0.0377629	Uterus	0.773684	2.07742
RABGEF1	0.0377813	Uterus	0.773684	2.07722
ENPP4	0.0377956	Uterus	0.773684	-2.07706
LPIN2	0.0379779	Uterus	0.773684	-2.07509
MARVELD1	0.0379874	Uterus	0.773684	2.07499
GOLGA2	0.0380724	Uterus	0.773684	2.07407
SWI5	0.0380724	Uterus	0.773684	-2.07407
ST3GAL3	0.0381413	Uterus	0.773684	-2.07333
ABCF1	0.0382025	Uterus	0.773684	2.07268
GOLPH3L	0.0382708	Uterus	0.773684	2.07194
AJUBA	0.0382708	Uterus	0.773684	2.07194
RSPO1	0.0383188	Uterus	0.773684	2.07143
LRRK1	0.038402	Uterus	0.773684	-2.07054
PNMAL1	0.0384438	Uterus	0.773684	-2.07009
BTBD8	0.0384929	Uterus	0.773684	-2.06957
REC8	0.0384949	Uterus	0.773684	-2.06955
RP11-480A16.1	0.0194822	Prostate	0.773759	-2.33617
FXYD1	0.0351184	Skin_Not_Sun_Exposed_Suprapubic	0.773808	-2.10699
SPECC1L	0.0385767	Uterus	0.773891	-2.06867
CCSER2	0.0287911	Brain_Amygdala	0.773907	-2.18634
TK1	0.0289786	Brain_Hypothalamus	0.773946	2.18378
PLXND1	0.0290673	Brain_Hypothalamus	0.773946	-2.18257
SLC25A10	0.0290974	Brain_Hypothalamus	0.773946	-2.18216
IRX4	0.0291229	Brain_Hypothalamus	0.773946	-2.18182
GZF1	0.0242828	Brain_Spinal_cord_cervical_c-1	0.77405	2.25263
TTC32	0.0243243	Brain_Spinal_cord_cervical_c-1	0.77405	-2.25197
C9orf153	0.0243738	Brain_Spinal_cord_cervical_c-1	0.77405	2.25118
DARS	0.0132481	Brain_Nucleus_accumbens_basal_ganglia	0.774056	2.47703
SNX24	0.0132605	Brain_Nucleus_accumbens_basal_ganglia	0.774056	-2.4767
HLTF	0.0133837	Brain_Nucleus_accumbens_basal_ganglia	0.774056	2.47339
TNFRSF6B	0.0133844	Brain_Nucleus_accumbens_basal_ganglia	0.774056	-2.47337
C9orf135	0.0244489	Brain_Spinal_cord_cervical_c-1	0.774144	-2.25
WASIR2	0.0258106	Cells_Cultured_fibroblasts	0.774156	2.22905
C2CD5	0.0258653	Cells_Cultured_fibroblasts	0.774156	2.22823
ATG12	0.0259198	Cells_Cultured_fibroblasts	0.774156	2.22741
CPZ	0.0259412	Cells_Cultured_fibroblasts	0.774156	-2.22709
CHRNA3	0.0124193	Breast_Mammary_Tissue	0.774225	-2.5
WASIR2	0.0124928	Breast_Mammary_Tissue	0.774225	2.49791
NOV	0.0125241	Breast_Mammary_Tissue	0.774225	-2.49702
TPGS1	0.0126757	Breast_Mammary_Tissue	0.774225	-2.49275
CDC40	0.0127605	Breast_Mammary_Tissue	0.774225	-2.49039
R3HDM4	0.0129779	Breast_Mammary_Tissue	0.774225	2.48438
SLC41A1	0.0132058	Breast_Mammary_Tissue	0.774225	2.47817
PHC1	0.0132113	Breast_Mammary_Tissue	0.774225	2.47802
SOCS4	0.0132488	Breast_Mammary_Tissue	0.774225	2.47701
RP11-1277A3.3	0.0132506	Breast_Mammary_Tissue	0.774225	2.47696
C1orf109	0.0132555	Breast_Mammary_Tissue	0.774225	2.47683
ZSWIM8	0.0132609	Breast_Mammary_Tissue	0.774225	-2.47668
CEP135	0.0132753	Breast_Mammary_Tissue	0.774225	2.4763
RP11-706P11.2	0.0133625	Breast_Mammary_Tissue	0.774225	2.47396
SCYL1	0.0134086	Breast_Mammary_Tissue	0.774225	-2.47273
PLEKHJ1	0.0134517	Breast_Mammary_Tissue	0.774225	-2.47158
SEC11C	0.0134609	Breast_Mammary_Tissue	0.774225	2.47134
PPP4R1	0.0134678	Breast_Mammary_Tissue	0.774225	2.47115
NT5C2	0.0135838	Breast_Mammary_Tissue	0.774225	2.46809
FOXN4	0.0136192	Breast_Mammary_Tissue	0.774225	-2.46715
SIRPB1	0.0136214	Breast_Mammary_Tissue	0.774225	2.46709
BORCS7	0.0458611	Spleen	0.774294	-1.99667
POLR1A	0.046144	Spleen	0.774294	-1.99407
MYBPC1	0.0461859	Spleen	0.774294	1.99369
RP11-408A13.4	0.0462314	Spleen	0.774294	1.99327
CPQ	0.0462398	Spleen	0.774294	-1.9932
FXYD1	0.0462827	Spleen	0.774294	-1.99281
DNM3	0.0462844	Spleen	0.774294	-1.99279
NTHL1	0.0468333	Spleen	0.774294	-1.9878
TSC2	0.0468333	Spleen	0.774294	-1.9878
CTPS1	0.0468423	Spleen	0.774294	1.98772
AOX1	0.0468499	Spleen	0.774294	1.98765
ATL3	0.046921	Spleen	0.774294	1.98701
FNIP1	0.0469593	Spleen	0.774294	-1.98667
GATAD2B	0.047021	Spleen	0.774294	1.98611
RP11-118B22.4	0.0470881	Spleen	0.774294	1.98551
FBXL6	0.0470998	Spleen	0.774294	1.9854
NDUFAF2	0.0470998	Spleen	0.774294	-1.9854
SPTLC3	0.0471445	Spleen	0.774294	1.985
POLM	0.0471582	Spleen	0.774294	-1.98488
TRAF1	0.0471823	Spleen	0.774294	1.98466
RRP8	0.0471868	Spleen	0.774294	1.98462
RP11-806H10.4	0.0473042	Spleen	0.774294	1.98357
RP3-473L9.4	0.0473047	Spleen	0.774294	-1.98356
DNTTIP1	0.0473388	Spleen	0.774294	-1.98326
LEMD2	0.0473457	Spleen	0.774294	1.98319
BTAF1	0.0473698	Spleen	0.774294	1.98298
HSD17B14	0.0273694	Small_Intestine_Terminal_Ileum	0.774298	-2.20621
BACH2	0.0274111	Small_Intestine_Terminal_Ileum	0.774298	-2.20561
SAP25	0.0414285	Cells_EBV-transformed_lymphocytes	0.774415	2.03922
HAMP	0.0414852	Cells_EBV-transformed_lymphocytes	0.774415	2.03865
HOXA5	0.0415437	Cells_EBV-transformed_lymphocytes	0.774415	2.03806
TLR10	0.041775	Cells_EBV-transformed_lymphocytes	0.774415	-2.03575
OXLD1	0.0417867	Cells_EBV-transformed_lymphocytes	0.774415	2.03564
ZNF77	0.041809	Cells_EBV-transformed_lymphocytes	0.774415	-2.03542
PKNOX1	0.0418213	Cells_EBV-transformed_lymphocytes	0.774415	-2.03529
LUC7L2	0.0299806	Stomach	0.774455	2.17035
DEPTOR	0.0300888	Stomach	0.774455	2.16892
WFDC3	0.0300958	Stomach	0.774455	-2.16883
RECQL5	0.0302255	Stomach	0.774455	-2.16712
ENPP5	0.0302603	Stomach	0.774455	-2.16667
HFE	0.0303951	Stomach	0.774455	2.1649
MIIP	0.0306298	Stomach	0.774455	-2.16185
ZAP70	0.0308025	Stomach	0.774455	2.15962
NT5C3B	0.0308056	Stomach	0.774455	2.15957
ACSL6	0.0308639	Stomach	0.774455	-2.15882
ATP2B2	0.0309236	Stomach	0.774455	2.15805
IL6	0.0311805	Stomach	0.774455	2.15476
MCM2	0.0312079	Stomach	0.774455	-2.15441
APEX1	0.0312925	Stomach	0.774455	-2.15333
GNPTAB	0.031309	Stomach	0.774455	-2.15312
RAB37	0.0315864	Stomach	0.774455	-2.14961
BAG5	0.0316623	Stomach	0.774455	2.14865
RP11-1072A3.4	0.031665	Stomach	0.774455	2.14861
SRM	0.0316685	Stomach	0.774455	-2.14857
HAUS4	0.0318741	Stomach	0.774455	2.14599
TBCCD1	0.031925	Stomach	0.774455	-2.14535
NFATC1	0.0319275	Stomach	0.774455	-2.14532
KPNB1	0.0319291	Stomach	0.774455	2.1453
DBR1	0.0319509	Stomach	0.774455	-2.14502
UTRN	0.0320943	Stomach	0.774455	-2.14323
ZNF629	0.0321246	Stomach	0.774455	2.14286
RDH12	0.0321441	Stomach	0.774455	2.14261
ODC1	0.0321659	Stomach	0.774455	-2.14234
NDST2	0.032206	Stomach	0.774455	2.14184
ZNF215	0.0323351	Stomach	0.774455	2.14024
RRS1-AS1	0.0323759	Stomach	0.774455	2.13974
RP11-540O11.1	0.0324739	Stomach	0.774455	-2.13853
TEX264	0.0324793	Stomach	0.774455	2.13846
MOGS	0.032563	Stomach	0.774455	-2.13743
CD300LF	0.032612	Stomach	0.774455	-2.13683
CCDC154	0.032677	Stomach	0.774455	-2.13603
GUSB	0.03275	Stomach	0.774455	2.13514
PFKFB4	0.0327748	Stomach	0.774455	2.13483
RRP8	0.0328306	Stomach	0.774455	2.13415
PDIK1L	0.0328682	Stomach	0.774455	2.13369
MAPK8IP3	0.0329779	Stomach	0.774455	-2.13235
ZNF697	0.0330499	Stomach	0.774455	2.13148
LSM14A	0.0330573	Stomach	0.774455	-2.13139
LINC01537	0.0331079	Stomach	0.774455	2.13077
LINC00654	0.0333442	Stomach	0.774455	2.12791
RILPL2	0.0333687	Stomach	0.774455	-2.12762
RP11-297N6.4	0.0333893	Stomach	0.774455	-2.12737
MRM1	0.0333903	Stomach	0.774455	2.12736
SPRR2A	0.0333918	Stomach	0.774455	2.12734
LMAN2	0.0334959	Stomach	0.774455	2.12609
LRRC38	0.0335007	Stomach	0.774455	-2.12603
PEAK1	0.0335137	Stomach	0.774455	2.12587
GXYLT2	0.0335866	Stomach	0.774455	2.125
SPEF2	0.0336628	Stomach	0.774455	2.12409
MAML2	0.0337095	Stomach	0.774455	-2.12353
GOSR1	0.0337381	Stomach	0.774455	-2.12319
FAM212A	0.033789	Stomach	0.774455	-2.12258
DHRS11	0.0338124	Stomach	0.774455	2.1223
SMAD4	0.0338124	Stomach	0.774455	2.1223
LONRF1	0.0338233	Stomach	0.774455	2.12217
HVCN1	0.0377258	Artery_Aorta	0.774478	2.07782
C8G	0.026022	Cells_Cultured_fibroblasts	0.774664	2.22588
TMEM132B	0.0184409	Testis	0.774725	-2.35664
TBRG4	0.0506947	smultixcan	0.774775	1.83625
PRR15L	0.0506965	smultixcan	0.774775	-0.510938
RP11-530C5.1	0.0507012	smultixcan	0.774775	-1.954
B4GALT1	0.0241114	Esophagus_Mucosa	0.774973	-2.25535
DTL	0.0507823	smultixcan	0.774985	-1.6213
FAM106A	0.0507864	smultixcan	0.774985	1.95116
RP11-480C22.1	0.0297854	Brain_Frontal_Cortex_BA9	0.775004	-2.17293
HELB	0.0298058	Brain_Frontal_Cortex_BA9	0.775004	2.17266
KLHL40	0.0298623	Brain_Frontal_Cortex_BA9	0.775004	2.17191
ALG9	0.0298988	Brain_Frontal_Cortex_BA9	0.775004	-2.17143
SRP72	0.0299346	Brain_Frontal_Cortex_BA9	0.775004	2.17095
ZC3H10	0.0474791	Spleen	0.775013	-1.982
KIAA1024	0.0390765	Uterus	0.775014	-2.06338
LINC01447	0.0393211	Uterus	0.775014	-2.06081
LINC00672	0.0394092	Uterus	0.775014	2.05989
RP11-758H9.2	0.0394267	Uterus	0.775014	2.05971
CLTC	0.0394267	Uterus	0.775014	-2.05971
MTMR2	0.0394855	Uterus	0.775014	-2.05909
PTPRQ	0.039609	Uterus	0.775014	-2.0578
NNMT	0.039633	Uterus	0.775014	2.05755
DNTTIP1	0.0396568	Uterus	0.775014	-2.05731
CCDC97	0.0398583	Uterus	0.775014	2.05521
BRK1	0.0399658	Uterus	0.775014	-2.0541
PTCD3	0.0400264	Uterus	0.775014	2.05348
TRAF3IP1	0.040028	Uterus	0.775014	2.05346
MON1A	0.0402211	Uterus	0.775014	-2.05147
RBM6	0.0402211	Uterus	0.775014	-2.05147
C20orf203	0.0402211	Uterus	0.775014	2.05147
UNC5D	0.0402211	Uterus	0.775014	-2.05147
SOWAHC	0.0402252	Uterus	0.775014	-2.05143
MYO5B	0.0402327	Uterus	0.775014	-2.05135
HFE	0.0403726	Uterus	0.775014	2.04992
MBOAT2	0.0403831	Uterus	0.775014	-2.04981
FSD1	0.0404199	Uterus	0.775014	2.04943
ZNF552	0.0404719	Uterus	0.775014	-2.0489
HSPA13	0.0404873	Uterus	0.775014	2.04874
LRRC7	0.0405696	Uterus	0.775014	2.0479
CASP14	0.0406086	Uterus	0.775014	2.0475
C12orf45	0.0406219	Uterus	0.775014	-2.04737
NCLN	0.0406358	Uterus	0.775014	-2.04723
C15orf32	0.0508262	smultixcan	0.775046	-1.95294
EFCAB2	0.0457307	Brain_Cortex	0.7751	1.99787
LINC01559	0.0227603	Colon_Transverse	0.775109	2.27743
HK2	0.00842041	Adipose_Subcutaneous	0.775151	-2.63473
PGS1	0.00846958	Adipose_Subcutaneous	0.775151	-2.63275
CEP135	0.0289114	Brain_Amygdala	0.775164	-2.18469
CDO1	0.0251098	Heart_Left_Ventricle	0.775172	-2.23971
MIS12	0.0251868	Heart_Left_Ventricle	0.775172	-2.23853
RP11-1072A3.4	0.0252775	Heart_Left_Ventricle	0.775172	2.23713
S100A9	0.0252818	Heart_Left_Ventricle	0.775172	2.23707
LINC01224	0.0178944	Thyroid	0.775319	-2.3678
TAS2R4	0.0179016	Thyroid	0.775319	-2.36765
IP6K1	0.0179518	Thyroid	0.775319	2.36661
MSL1	0.0408597	Uterus	0.77533	2.04495
SGSH	0.0409028	Uterus	0.77533	2.04451
ABCG2	0.0410051	Uterus	0.77533	-2.04348
C16orf74	0.0410066	Uterus	0.77533	-2.04346
FBXO48	0.0410147	Uterus	0.77533	-2.04338
C6orf226	0.041176	Uterus	0.77533	-2.04175
WFDC3	0.0411846	Uterus	0.77533	-2.04167
PPT1	0.0412785	Uterus	0.77533	2.04072
AUH	0.0412965	Uterus	0.77533	2.04054
TAGLN2	0.0379809	Artery_Aorta	0.775345	-2.07506
RNF166	0.0380272	Artery_Aorta	0.775345	-2.07456
GOLGA2	0.0380724	Artery_Aorta	0.775345	2.07407
SWI5	0.0380724	Artery_Aorta	0.775345	2.07407
ST3GAL3	0.0381413	Artery_Aorta	0.775345	-2.07333
DOC2A	0.0382261	Artery_Aorta	0.775345	2.07242
GOLPH3L	0.0382708	Artery_Aorta	0.775345	2.07194
AJUBA	0.0382708	Artery_Aorta	0.775345	2.07194
PDCD6IP	0.028166	Whole_Blood	0.77539	-2.19497
SPTY2D1	0.0298402	Brain_Putamen_basal_ganglia	0.775441	2.17221
LGI4	0.0298407	Brain_Putamen_basal_ganglia	0.775441	-2.1722
ALG9	0.0298988	Brain_Putamen_basal_ganglia	0.775441	-2.17143
KLRG1	0.0300045	Brain_Putamen_basal_ganglia	0.775441	2.17003
IL1RL2	0.0300649	Brain_Putamen_basal_ganglia	0.775441	2.16923
ZNF227	0.0301562	Brain_Putamen_basal_ganglia	0.775441	-2.16803
ETV4	0.0301676	Brain_Putamen_basal_ganglia	0.775441	-2.16788
ANAPC4	0.030169	Brain_Putamen_basal_ganglia	0.775441	2.16786
SAP30BP	0.0302255	Brain_Putamen_basal_ganglia	0.775441	2.16712
MCOLN3	0.0302967	Brain_Putamen_basal_ganglia	0.775441	-2.16619
LGALS4	0.030399	Brain_Putamen_basal_ganglia	0.775441	-2.16485
AP5B1	0.0304646	Brain_Putamen_basal_ganglia	0.775441	-2.164
F2RL2	0.0304679	Brain_Putamen_basal_ganglia	0.775441	-2.16395
ITPKA	0.0300359	Brain_Frontal_Cortex_BA9	0.77546	2.16962
ETV4	0.0301676	Brain_Frontal_Cortex_BA9	0.77546	-2.16788
SAP30BP	0.0302255	Brain_Frontal_Cortex_BA9	0.77546	2.16712
MAN2B2	0.0302474	Brain_Frontal_Cortex_BA9	0.77546	2.16684
XKR8	0.0303232	Brain_Frontal_Cortex_BA9	0.77546	2.16584
GXYLT2	0.0303481	Brain_Frontal_Cortex_BA9	0.77546	2.16552
SLC5A4	0.024591	Brain_Spinal_cord_cervical_c-1	0.775525	-2.24777
TMSB10	0.0246942	Brain_Spinal_cord_cervical_c-1	0.775525	-2.24615
MCL1	0.0247355	Brain_Spinal_cord_cervical_c-1	0.775525	-2.24551
C4orf26	0.024969	Brain_Spinal_cord_cervical_c-1	0.775525	2.24188
SMILR	0.0250082	Brain_Spinal_cord_cervical_c-1	0.775525	-2.24128
ZNF483	0.0250328	Brain_Spinal_cord_cervical_c-1	0.775525	-2.2409
IGSF11	0.0250907	Brain_Spinal_cord_cervical_c-1	0.775525	2.24
KPNA2	0.0252967	Brain_Spinal_cord_cervical_c-1	0.775525	-2.23684
SERPINC1	0.0253513	Brain_Spinal_cord_cervical_c-1	0.775525	2.23601
SLC4A8	0.0253609	Brain_Spinal_cord_cervical_c-1	0.775525	-2.23586
RP11-352G9.1	0.025452	Brain_Spinal_cord_cervical_c-1	0.775525	2.23447
PTER	0.0254918	Brain_Spinal_cord_cervical_c-1	0.775525	-2.23387
PRIM2	0.0255282	Brain_Spinal_cord_cervical_c-1	0.775525	-2.23331
PELI1	0.0255781	Brain_Spinal_cord_cervical_c-1	0.775525	-2.23256
UGP2	0.0256055	Brain_Spinal_cord_cervical_c-1	0.775525	-2.23214
CDO1	0.0257171	Brain_Spinal_cord_cervical_c-1	0.775525	-2.23046
POLM	0.0257222	Brain_Spinal_cord_cervical_c-1	0.775525	-2.23038
ZFAND2A	0.0258424	Brain_Spinal_cord_cervical_c-1	0.775525	-2.22857
C2CD5	0.0258653	Brain_Spinal_cord_cervical_c-1	0.775525	2.22823
ABTB2	0.0339358	Stomach	0.775526	-2.12083
AC005498.3	0.0510477	smultixcan	0.775536	0.967012
KLHL40	0.0510546	smultixcan	0.775536	1.19308
STAT6	0.0511174	smultixcan	0.775536	-0.268045
CALHM1	0.051136	smultixcan	0.775536	-0.861564
TMPRSS7	0.0511732	smultixcan	0.775536	-1.8908
RASSF8	0.0511783	smultixcan	0.775536	-0.366226
RAC2	0.0512826	smultixcan	0.775536	-0.580772
UNC5C	0.0513399	smultixcan	0.775536	0.132797
LINC02081	0.0513802	smultixcan	0.775536	1.93453
ZNF287	0.0513814	smultixcan	0.775536	-1.9076
RP11-167B3.2	0.0514009	smultixcan	0.775536	0.479377
TMEM156	0.0514356	smultixcan	0.775536	-1.59432
LINC01499	0.0515324	smultixcan	0.775536	-1.94702
GNG3	0.0515553	smultixcan	0.775536	-1.91253
ASCL4	0.0516071	smultixcan	0.775536	1.28991
ZNF439	0.0516428	smultixcan	0.775536	-0.192963
RP11-2C24.7	0.0516696	smultixcan	0.775536	1.31113
EZR	0.0516845	smultixcan	0.775536	2.2695
ZNF442	0.0517272	smultixcan	0.775536	-1.52625
SLC35F3	0.051753	smultixcan	0.775536	-0.194084
GZMH	0.0518124	smultixcan	0.775536	-0.473653
MYOZ1	0.0518682	smultixcan	0.775536	-0.647321
PHACTR1	0.0519042	smultixcan	0.775536	1.24505
FPR2	0.0519353	smultixcan	0.775536	-0.18402
GID4	0.0519362	smultixcan	0.775536	-1.81826
UBE2I	0.0519459	smultixcan	0.775536	0.986688
WDHD1	0.0519475	smultixcan	0.775536	1.10373
KIF3B	0.0519693	smultixcan	0.775536	0.810085
DFNA5	0.0519961	smultixcan	0.775536	1.21584
SNIP1	0.0520365	smultixcan	0.775536	-0.690308
RCAN2	0.0520792	smultixcan	0.775536	0.39526
UCHL3	0.0520918	smultixcan	0.775536	-0.659135
UBIAD1	0.0521182	smultixcan	0.775536	-2.30839
NATD1	0.0521345	smultixcan	0.775536	-0.858997
ISX	0.0521848	smultixcan	0.775536	1.94161
NXNL2	0.0522344	smultixcan	0.775536	-2.25038
ITPKB	0.0522743	smultixcan	0.775536	1.00444
POU2AF1	0.0522757	smultixcan	0.775536	0.50604
CDKN2AIPNL	0.0522791	smultixcan	0.775536	1.91635
RP11-497E19.1	0.052289	smultixcan	0.775536	0.696478
DARS	0.0292519	Brain_Hypothalamus	0.775552	2.18008
MARVELD1	0.0265912	Esophagus_Muscularis	0.775619	2.21747
WDR45B	0.0290024	Brain_Amygdala	0.775631	-2.18345
CLCA4	0.0237941	Ovary	0.775687	2.26044
MTPN	0.0414873	Uterus	0.775692	2.03863
RHOJ	0.0416067	Uterus	0.775692	2.03743
ZNF77	0.041809	Uterus	0.775692	-2.03542
PKNOX1	0.0418213	Uterus	0.775692	-2.03529
TACC1	0.0419325	Uterus	0.775692	2.03419
FLCN	0.0419734	Uterus	0.775692	2.03378
C4orf32	0.0419734	Uterus	0.775692	2.03378
PSTK	0.0420782	Uterus	0.775692	2.03275
LINC01871	0.0424229	Uterus	0.775692	2.02935
FBXO39	0.0424382	Uterus	0.775692	2.0292
FMO1	0.0426273	Uterus	0.775692	-2.02734
CPQ	0.0426408	Uterus	0.775692	-2.02721
PNPLA6	0.0426408	Uterus	0.775692	2.02721
TM2D1	0.0427501	Uterus	0.775692	-2.02614
FIZ1	0.0427516	Uterus	0.775692	-2.02613
RFTN2	0.0428674	Uterus	0.775692	2.025
MRS2	0.0429662	Uterus	0.775692	2.02404
RGMB	0.0429828	Uterus	0.775692	-2.02388
TMBIM6	0.0430281	Uterus	0.775692	2.02344
LINC00942	0.0431703	Uterus	0.775692	-2.02206
SEC14L2	0.0432354	Uterus	0.775692	2.02143
KDM4C	0.0432743	Uterus	0.775692	-2.02105
NPAS4	0.0432829	Uterus	0.775692	2.02097
TRAIP	0.0433305	Uterus	0.775692	2.02051
ID3	0.0433554	Uterus	0.775692	2.02027
UBXN2B	0.0434924	Uterus	0.775692	2.01895
FKBP15	0.0435009	Uterus	0.775692	2.01887
PRAM1	0.0435601	Uterus	0.775692	-2.0183
FAM111A	0.0435637	Uterus	0.775692	2.01826
NMNAT2	0.0435978	Uterus	0.775692	-2.01794
TBCC	0.0436664	Uterus	0.775692	2.01728
LINC00605	0.0436703	Uterus	0.775692	2.01724
GZF1	0.0437303	Uterus	0.775692	2.01667
SLC6A12	0.043782	Uterus	0.775692	-2.01617
COQ8B	0.043822	Uterus	0.775692	-2.01579
AKAP3	0.0420413	Cells_EBV-transformed_lymphocytes	0.775733	2.03311
CBL	0.0420446	Cells_EBV-transformed_lymphocytes	0.775733	-2.03308
SPRTN	0.0246672	Skin_Sun_Exposed_Lower_leg	0.775798	2.24658
ANXA2R	0.0246799	Skin_Sun_Exposed_Lower_leg	0.775798	2.24638
TMSB10	0.0246942	Skin_Sun_Exposed_Lower_leg	0.775798	-2.24615
TCTE1	0.047628	Spleen	0.775937	-1.98067
TMEM233	0.0476706	Spleen	0.775937	1.98029
CCDC137	0.0477391	Spleen	0.775937	1.97968
CHRNA5	0.0477972	Spleen	0.775937	-1.97917
RP11-45M22.5	0.0523589	smultixcan	0.775975	2.10912
CASS4	0.0524764	smultixcan	0.775975	0.0742528
IFT122	0.0524854	smultixcan	0.775975	1.67447
MTTP	0.0525459	smultixcan	0.775975	0.806399
YPEL3	0.0526083	smultixcan	0.775975	-1.90284
AKT3	0.0526573	smultixcan	0.775975	0.765322
LINC01351	0.0526698	smultixcan	0.775975	-0.921386
ZDHHC3	0.0527483	smultixcan	0.775975	1.64948
RP11-77K12.10	0.0527918	smultixcan	0.775975	1.93662
REG4	0.0527929	smultixcan	0.775975	1.49418
RP11-122G18.11	0.0528831	smultixcan	0.775975	-1.25059
MIR3681HG	0.0529008	smultixcan	0.775975	-1.93573
RPGRIP1L	0.0529477	smultixcan	0.775975	-1.9583
C9orf69	0.0529783	smultixcan	0.775975	-1.2266
FASTKD2	0.0530247	smultixcan	0.775975	1.09554
ZGRF1	0.0530486	smultixcan	0.775975	-1.81504
SLFNL1	0.053082	smultixcan	0.775975	-1.07641
CHRNA3	0.0531345	smultixcan	0.775975	-1.38581
RFWD3	0.0531439	smultixcan	0.775975	0.596635
DYNC1LI2	0.0532942	smultixcan	0.775975	-0.441997
HNRNPL	0.0533038	smultixcan	0.775975	-0.738473
RSPH3	0.0533776	smultixcan	0.775975	-0.880371
P3H4	0.0534512	smultixcan	0.775975	-0.106309
KRT6C	0.0534968	smultixcan	0.775975	0.778246
AC091705.1	0.053503	smultixcan	0.775975	1.93084
RNF19B	0.0535947	smultixcan	0.775975	-0.136134
CTD-2035E11.4	0.053625	smultixcan	0.775975	0.862146
CTC-444N24.8	0.0536253	smultixcan	0.775975	-0.395408
RP11-350F16.2	0.0537098	smultixcan	0.775975	0.436248
RP1-249H1.2	0.0537226	smultixcan	0.775975	1.92907
ERBB4	0.0537404	smultixcan	0.775975	0.147359
RCOR1	0.0537443	smultixcan	0.775975	-1.19277
RP5-1121E10.2	0.0537991	smultixcan	0.775975	-1.49776
SHISA7	0.0538331	smultixcan	0.775975	1.14516
COLCA2	0.0538344	smultixcan	0.775975	0.425757
LINC01654	0.0538512	smultixcan	0.775975	1.58671
TAGLN3	0.0538673	smultixcan	0.775975	1.26202
TACR1	0.0538739	smultixcan	0.775975	-0.350212
SLC30A7	0.0539051	smultixcan	0.775975	-2.15673
AK6	0.0539245	smultixcan	0.775975	-1.01374
CTD-2342N23.3	0.0539357	smultixcan	0.775975	-1.92735
TBC1D29	0.0540324	smultixcan	0.775975	-0.410659
DYNLRB1	0.0540505	smultixcan	0.775975	1.31119
RP11-689P11.2	0.0540586	smultixcan	0.775975	1.54575
SLC36A2	0.054116	smultixcan	0.775975	-0.178074
CPSF1	0.0541386	smultixcan	0.775975	-1.89442
LINC00379	0.0541711	smultixcan	0.775975	-1.92547
OR52N5	0.0541976	smultixcan	0.775975	-1.92525
RBPJ	0.0542647	smultixcan	0.775975	0.483074
BIRC3	0.0542946	smultixcan	0.775975	0.754594
VASH1	0.0543875	smultixcan	0.775975	0.382975
BEST1	0.0544105	smultixcan	0.775975	0.606035
FAM189B	0.0544304	smultixcan	0.775975	-1.08522
PANK3	0.0544549	smultixcan	0.775975	0.189136
HOXD10	0.0544816	smultixcan	0.775975	0.0301135
CYB561	0.0544825	smultixcan	0.775975	-0.274583
AP2S1	0.054483	smultixcan	0.775975	-1.68939
COPZ1	0.0545295	smultixcan	0.775975	-1.32612
JMJD4	0.0545632	smultixcan	0.775975	-0.625232
RP11-800A3.3	0.054596	smultixcan	0.775975	1.92208
ITPK1	0.0546333	smultixcan	0.775975	0.392131
GALNT13	0.0546341	smultixcan	0.775975	0.300526
SPINK2	0.0546547	smultixcan	0.775975	1.49108
MROH8	0.0546653	smultixcan	0.775975	-0.922901
KCNA10	0.0547251	smultixcan	0.775975	-1.92105
ZNF334	0.0548357	smultixcan	0.775975	-2.27567
CALCR	0.0548819	smultixcan	0.775975	-1.09511
NOS1	0.0548855	smultixcan	0.775975	0.538732
BCL2L11	0.0549103	smultixcan	0.775975	-0.911208
PEX12	0.0549377	smultixcan	0.775975	0.394837
LINC00167	0.0550027	smultixcan	0.775975	-0.318306
NELL1	0.0550028	smultixcan	0.775975	0.755984
CD302	0.0550152	smultixcan	0.775975	0.459622
POLDIP3	0.0550313	smultixcan	0.775975	-2.50764
ALG3	0.0550588	smultixcan	0.775975	1.34882
SCYL1	0.055138	smultixcan	0.775975	-1.67458
AC009508.1	0.0551754	smultixcan	0.775975	-1.91749
CTC-448F2.4	0.0551827	smultixcan	0.775975	-0.80442
RP11-162A12.2	0.0552043	smultixcan	0.775975	-0.39718
CHMP1A	0.0552214	smultixcan	0.775975	0.632769
DPP10	0.0552729	smultixcan	0.775975	-0.105984
MMP2	0.0552884	smultixcan	0.775975	1.12222
NUP62	0.0552888	smultixcan	0.775975	-1.04319
2024-09-08	0.0458477	Brain_Cortex	0.775989	1.99679
KBTBD7	0.0185401	Testis	0.776064	2.35465
BRD7	0.0186393	Testis	0.776064	2.35267
TEX9	0.0186802	Testis	0.776064	-2.35185
NOX4	0.0187517	Testis	0.776064	2.35043
AKAP10	0.0187537	Testis	0.776064	-2.35039
VPS26B	0.0188684	Testis	0.776064	-2.34812
ITCH	0.0188833	Testis	0.776064	2.34783
MAP1LC3A	0.0188833	Testis	0.776064	2.34783
SNX18	0.0270062	Brain_Caudate_basal_ganglia	0.776165	-2.21143
NUFIP2	0.0553422	smultixcan	0.776222	-2.35239
PATJ	0.0553797	smultixcan	0.776224	-0.0871045
CFAP20	0.0554139	smultixcan	0.776224	0.0291482
ORC5	0.021365	Pituitary	0.776355	-2.30147
PANK3	0.0213757	Pituitary	0.776355	2.30128
PLXND1	0.0290673	Lung	0.77646	-2.18257
KLF3	0.0239191	Artery_Coronary	0.776465	2.25843
RAI14	0.025739	Vagina	0.776473	-2.23013
SLC41A1	0.0257797	Vagina	0.776473	2.22951
MCM6	0.0258012	Vagina	0.776473	-2.22919
MYBPC3	0.0258028	Vagina	0.776473	2.22917
WASIR2	0.0258106	Vagina	0.776473	2.22905
C2CD5	0.0258653	Vagina	0.776473	2.22823
DHX8	0.0189971	Testis	0.776519	-2.34559
GOLGA7B	0.0189971	Testis	0.776519	-2.34559
TNRC6B	0.0267033	Esophagus_Muscularis	0.776535	-2.21583
EBNA1BP2	0.026747	Esophagus_Muscularis	0.776535	-2.21519
TPPP	0.0554773	smultixcan	0.77661	-0.476289
PITPNB	0.0270933	Brain_Caudate_basal_ganglia	0.776686	2.21017
SOWAHC	0.0271555	Brain_Caudate_basal_ganglia	0.776686	-2.20928
RABAC1	0.0234561	Artery_Tibial	0.776718	2.26592
RASSF10	0.014475	Minor_Salivary_Gland	0.776724	-2.44526
DPY30	0.0145309	Minor_Salivary_Gland	0.776724	-2.44386
DTL	0.0340564	Stomach	0.776777	-2.1194
PCYOX1L	0.0245337	Colon_Sigmoid	0.776807	-2.24867
FAM162B	0.0245792	Colon_Sigmoid	0.776807	-2.24795
RP11-814H16.2	0.0245918	Colon_Sigmoid	0.776807	-2.24776
SPRTN	0.0246672	Colon_Sigmoid	0.776807	2.24658
EFCAB13	0.0247197	Colon_Sigmoid	0.776807	-2.24575
ZNF821	0.02477	Colon_Sigmoid	0.776807	-2.24497
GCC2	0.0555321	smultixcan	0.776876	-0.318053
TDRD3	0.0214807	Pituitary	0.776905	-2.29943
PNP	0.0215174	Pituitary	0.776905	-2.29878
CALM3	0.0421901	Cells_EBV-transformed_lymphocytes	0.777014	-2.03164
NCAM1	0.019126	Testis	0.777049	2.34307
TBC1D3H	0.0191262	Testis	0.777049	-2.34306
RP11-533E19.2	0.0191642	Testis	0.777049	2.34232
BEND6	0.0254157	Heart_Left_Ventricle	0.777074	-2.23502
CLIC5	0.0255245	Heart_Left_Ventricle	0.777074	-2.23337
FDX2	0.0256085	Heart_Left_Ventricle	0.777074	2.2321
PNMAL1	0.0256209	Heart_Left_Ventricle	0.777074	-2.23191
TMSB10	0.0246942	Heart_Atrial_Appendage	0.777082	-2.24615
ZFP90	0.0137835	Esophagus_Gastroesophageal_Junction	0.777092	2.46286
TOR1AIP2	0.0440796	Uterus	0.777242	-2.01333
SCAMP3	0.0441071	Uterus	0.777242	-2.01307
TAGLN3	0.0441248	Uterus	0.777242	-2.0129
ZNF688	0.0256964	Heart_Left_Ventricle	0.777265	2.23077
C20orf96	0.0267413	Brain_Anterior_cingulate_cortex_BA24	0.777416	-2.21527
PNMAL1	0.0267882	Brain_Anterior_cingulate_cortex_BA24	0.777416	-2.21459
PPT1	0.0304988	Brain_Frontal_Cortex_BA9	0.777425	2.16355
VKORC1L1	0.0305573	Brain_Frontal_Cortex_BA9	0.777425	-2.16279
PRSS12	0.014626	Pancreas	0.77746	2.44151
RP1-206D15.6	0.0146925	Pancreas	0.77746	-2.43987
NARS	0.0147542	Pancreas	0.77746	-2.43836
WASHC4	0.0353465	Skin_Not_Sun_Exposed_Suprapubic	0.777502	2.10437
GPC6	0.0480834	Spleen	0.77761	1.97663
SYT7	0.0481173	Spleen	0.77761	1.97633
COX7A2L	0.0481253	Spleen	0.77761	1.97626
SNRNP25	0.0482642	Spleen	0.77761	1.97503
RP11-444D3.1	0.0483409	Spleen	0.77761	1.97436
TRPV2	0.0483788	Spleen	0.77761	-1.97403
LINC01366	0.0483831	Spleen	0.77761	-1.97399
NPL	0.0484518	Spleen	0.77761	1.97338
LUC7L2	0.0484986	Spleen	0.77761	1.97297
SLC44A2	0.0485556	Spleen	0.77761	-1.97247
ATP5L	0.0356961	Skin_Not_Sun_Exposed_Suprapubic	0.77761	2.10037
GRM2	0.0357055	Skin_Not_Sun_Exposed_Suprapubic	0.77761	2.10027
PITHD1	0.0357288	Skin_Not_Sun_Exposed_Suprapubic	0.77761	-2.1
RBM11	0.0357356	Skin_Not_Sun_Exposed_Suprapubic	0.77761	2.09992
TSLP	0.0357957	Skin_Not_Sun_Exposed_Suprapubic	0.77761	2.09924
MTAP	0.0359386	Skin_Not_Sun_Exposed_Suprapubic	0.77761	-2.09762
F2RL2	0.0359667	Skin_Not_Sun_Exposed_Suprapubic	0.77761	-2.0973
PSMB3	0.0362393	Skin_Not_Sun_Exposed_Suprapubic	0.77761	-2.09423
FADS1	0.0362419	Skin_Not_Sun_Exposed_Suprapubic	0.77761	-2.0942
PKP1	0.0362585	Skin_Not_Sun_Exposed_Suprapubic	0.77761	-2.09402
TUSC8	0.0362695	Skin_Not_Sun_Exposed_Suprapubic	0.77761	2.09389
PPP1CC	0.0363148	Skin_Not_Sun_Exposed_Suprapubic	0.77761	-2.09339
MNDA	0.0363685	Skin_Not_Sun_Exposed_Suprapubic	0.77761	2.09278
RP11-138A9.2	0.0365122	Skin_Not_Sun_Exposed_Suprapubic	0.77761	-2.09118
MMP7	0.0365843	Skin_Not_Sun_Exposed_Suprapubic	0.77761	2.09037
SLC25A12	0.0365883	Skin_Not_Sun_Exposed_Suprapubic	0.77761	2.09033
TPST1	0.0367562	Skin_Not_Sun_Exposed_Suprapubic	0.77761	-2.08846
APOPT1	0.0368125	Skin_Not_Sun_Exposed_Suprapubic	0.77761	-2.08784
UBA5	0.0368125	Skin_Not_Sun_Exposed_Suprapubic	0.77761	-2.08784
SSBP2	0.0369758	Skin_Not_Sun_Exposed_Suprapubic	0.77761	2.08603
LRRC7	0.0369873	Skin_Not_Sun_Exposed_Suprapubic	0.77761	-2.0859
TRAF1	0.0369891	Skin_Not_Sun_Exposed_Suprapubic	0.77761	2.08588
COL1A1	0.0369939	Skin_Not_Sun_Exposed_Suprapubic	0.77761	2.08583
TP53INP2	0.0370045	Skin_Not_Sun_Exposed_Suprapubic	0.77761	-2.08571
MCF2L	0.0370045	Skin_Not_Sun_Exposed_Suprapubic	0.77761	-2.08571
PLSCR3	0.0370184	Skin_Not_Sun_Exposed_Suprapubic	0.77761	2.08556
B3GALNT1	0.0370291	Skin_Not_Sun_Exposed_Suprapubic	0.77761	2.08544
WFDC3	0.0370434	Skin_Not_Sun_Exposed_Suprapubic	0.77761	-2.08529
MTHFD1L	0.0275994	Small_Intestine_Terminal_Ileum	0.77773	2.20293
CRTC2	0.0556502	smultixcan	0.777846	-1.91011
ZBTB37	0.0557199	smultixcan	0.777846	-1.33674
FOXO6	0.0557212	smultixcan	0.777846	0.285942
PNOC	0.0557584	smultixcan	0.777846	1.82446
IFT140	0.0557808	smultixcan	0.777846	-0.686859
IKZF1	0.0341704	Stomach	0.77787	2.11806
STRADA	0.0241407	Liver	0.77788	-2.25488
SLC50A1	0.0242116	Liver	0.77788	-2.25376
RND2	0.00858368	Adipose_Subcutaneous	0.777925	2.62821
TRIM50	0.00863001	Adipose_Subcutaneous	0.777925	-2.62637
PPP4C	0.00885383	Adipose_Subcutaneous	0.777925	2.61765
RP11-1082L8.3	0.00890282	Adipose_Subcutaneous	0.777925	-2.61576
OVOS2	0.00902486	Adipose_Subcutaneous	0.777925	-2.61111
CRYGS	0.00904744	Adipose_Subcutaneous	0.777925	-2.61026
RP11-219G17.9	0.00911469	Adipose_Subcutaneous	0.777925	2.60772
PNP	0.00912428	Adipose_Subcutaneous	0.777925	-2.60736
GRAMD3	0.00918908	Adipose_Subcutaneous	0.777925	2.60494
HUS1B	0.00927332	Adipose_Subcutaneous	0.777925	2.60181
TRMT6	0.00936484	Adipose_Subcutaneous	0.777925	-2.59844
A4GNT	0.00948536	Adipose_Subcutaneous	0.777925	2.59405
ARL5B	0.00950819	Adipose_Subcutaneous	0.777925	-2.59322
PDCD6IP	0.00955923	Adipose_Subcutaneous	0.777925	-2.59138
SEC24B	0.00956991	Adipose_Subcutaneous	0.777925	2.59099
KIAA1549L	0.00963109	Adipose_Subcutaneous	0.777925	2.5888
RP11-269G24.6	0.00967685	Adipose_Subcutaneous	0.777925	-2.58717
CARHSP1	0.00977142	Adipose_Subcutaneous	0.777925	2.58382
RP11-124O11.1	0.0097839	Adipose_Subcutaneous	0.777925	-2.58337
C8orf44	0.00985273	Adipose_Subcutaneous	0.777925	-2.58096
PTPRD-AS1	0.0100196	Adipose_Subcutaneous	0.777925	2.57515
RP11-890B15.2	0.010024	Adipose_Subcutaneous	0.777925	2.575
BRINP3	0.0100283	Adipose_Subcutaneous	0.777925	2.57485
OXR1	0.0100394	Adipose_Subcutaneous	0.777925	-2.57447
VCPIP1	0.0101108	Adipose_Subcutaneous	0.777925	2.57202
RP11-262I2.2	0.010128	Adipose_Subcutaneous	0.777925	-2.57143
EIF2AK4	0.0101805	Adipose_Subcutaneous	0.777925	2.56964
MEAF6	0.0102798	Adipose_Subcutaneous	0.777925	-2.56627
RP11-687F6.5	0.010456	Adipose_Subcutaneous	0.777925	-2.56037
NDUFS4	0.0104672	Adipose_Subcutaneous	0.777925	2.56
HSD17B14	0.010549	Adipose_Subcutaneous	0.777925	-2.55729
SETD1A	0.010578	Adipose_Subcutaneous	0.777925	-2.55634
CFAP61	0.0107269	Adipose_Subcutaneous	0.777925	-2.55147
AP4B1	0.0107528	Adipose_Subcutaneous	0.777925	2.55063
CDC42EP4	0.0108936	Adipose_Subcutaneous	0.777925	2.54609
ZNF738	0.0110226	Adipose_Subcutaneous	0.777925	2.54198
RFX7	0.0111168	Adipose_Subcutaneous	0.777925	2.53901
RTFDC1	0.0111882	Adipose_Subcutaneous	0.777925	2.53676
THUMPD2	0.0111907	Adipose_Subcutaneous	0.777925	-2.53669
MXD3	0.0112162	Adipose_Subcutaneous	0.777925	-2.53589
DLGAP4	0.0112218	Adipose_Subcutaneous	0.777925	2.53571
MYL9	0.0112218	Adipose_Subcutaneous	0.777925	-2.53571
HEMK1	0.011233	Adipose_Subcutaneous	0.777925	-2.53537
DLD	0.0112353	Adipose_Subcutaneous	0.777925	2.53529
PLEKHG2	0.0113208	Adipose_Subcutaneous	0.777925	-2.53264
TIMM22	0.0113332	Adipose_Subcutaneous	0.777925	2.53225
CD300LF	0.0260232	Brain_Spinal_cord_cervical_c-1	0.777952	-2.22587
OAS1	0.0260912	Brain_Spinal_cord_cervical_c-1	0.777952	2.22485
TRIM6	0.0423215	Cells_EBV-transformed_lymphocytes	0.778029	2.03034
RP11-218M11.1	0.0294151	Brain_Hypothalamus	0.778056	-2.17788
LAMP3	0.0242891	Esophagus_Mucosa	0.77816	2.25253
TATDN2	0.024335	Esophagus_Mucosa	0.77816	2.2518
MYBPC3	0.0258028	Heart_Left_Ventricle	0.778178	2.22917
C2CD5	0.0258653	Heart_Left_Ventricle	0.778178	2.22823
KPNA2	0.0306575	Brain_Putamen_basal_ganglia	0.7782	-2.16149
BZW2	0.0307122	Brain_Putamen_basal_ganglia	0.7782	2.16078
NEDD9	0.0271824	Adrenal_Gland	0.778267	2.20889
KCNH1	0.0558548	smultixcan	0.778298	-0.818558
NAA50	0.055885	smultixcan	0.778298	0.297713
ZNF71	0.027281	Adrenal_Gland	0.778333	2.20747
LUC7L2	0.027364	Adrenal_Gland	0.778333	2.20629
PCYOX1L	0.0273906	Adrenal_Gland	0.778333	-2.20591
LINC01606	0.0198358	Kidney_Cortex	0.778341	2.32944
LARS	0.0198714	Kidney_Cortex	0.778341	-2.32877
HOXD10	0.0199073	Kidney_Cortex	0.778341	-2.32809
MARVELD2	0.0199173	Kidney_Cortex	0.778341	-2.3279
EXOSC10	0.0200638	Kidney_Cortex	0.778341	-2.32515
ACAP2	0.0200853	Kidney_Cortex	0.778341	2.32475
IMMP2L	0.0201938	Kidney_Cortex	0.778341	-2.32273
RBM27	0.0202374	Kidney_Cortex	0.778341	2.32192
ATP2C2	0.020272	Kidney_Cortex	0.778341	-2.32127
GPR137C	0.0136192	Brain_Nucleus_accumbens_basal_ganglia	0.778349	2.46715
TDGF1	0.0136549	Brain_Nucleus_accumbens_basal_ganglia	0.778349	-2.46622
TBKBP1	0.0139098	Brain_Nucleus_accumbens_basal_ganglia	0.778349	2.45959
CSMD2	0.013948	Brain_Nucleus_accumbens_basal_ganglia	0.778349	2.4586
TSPAN9	0.0141419	Brain_Nucleus_accumbens_basal_ganglia	0.778349	2.45364
EHD4	0.0142114	Brain_Nucleus_accumbens_basal_ganglia	0.778349	-2.45188
LINC00467	0.0142168	Brain_Nucleus_accumbens_basal_ganglia	0.778349	2.45174
RASSF10	0.014475	Brain_Nucleus_accumbens_basal_ganglia	0.778349	-2.44526
CTC-497E21.3	0.014475	Brain_Nucleus_accumbens_basal_ganglia	0.778349	-2.44526
RP5-1102E8.3	0.014475	Brain_Nucleus_accumbens_basal_ganglia	0.778349	-2.44526
ZFYVE27	0.014553	Brain_Nucleus_accumbens_basal_ganglia	0.778349	2.44332
LINC00706	0.0145611	Brain_Nucleus_accumbens_basal_ganglia	0.778349	-2.44311
SEC16A	0.0146042	Brain_Nucleus_accumbens_basal_ganglia	0.778349	-2.44205
NEMP2	0.0146704	Brain_Nucleus_accumbens_basal_ganglia	0.778349	-2.44041
CCDC183	0.0147251	Brain_Nucleus_accumbens_basal_ganglia	0.778349	-2.43907
PRMT7	0.0148982	Brain_Nucleus_accumbens_basal_ganglia	0.778349	2.43484
SLC25A12	0.0149605	Brain_Nucleus_accumbens_basal_ganglia	0.778349	2.43333
GBA	0.0150021	Brain_Nucleus_accumbens_basal_ganglia	0.778349	2.43233
DDX50	0.0150423	Brain_Nucleus_accumbens_basal_ganglia	0.778349	-2.43136
CNKSR1	0.0150635	Brain_Nucleus_accumbens_basal_ganglia	0.778349	-2.43085
ADPGK	0.0151509	Brain_Nucleus_accumbens_basal_ganglia	0.778349	-2.42875
COPS3	0.0151516	Brain_Nucleus_accumbens_basal_ganglia	0.778349	-2.42874
RCVRN	0.0151908	Brain_Nucleus_accumbens_basal_ganglia	0.778349	2.4278
DMAP1	0.0151997	Brain_Nucleus_accumbens_basal_ganglia	0.778349	2.42759
ETV3	0.015224	Brain_Nucleus_accumbens_basal_ganglia	0.778349	2.42701
TM9SF4	0.0154102	Brain_Nucleus_accumbens_basal_ganglia	0.778349	-2.42259
MTOR	0.0154452	Brain_Nucleus_accumbens_basal_ganglia	0.778349	-2.42177
ANAPC4	0.0154596	Brain_Nucleus_accumbens_basal_ganglia	0.778349	2.42143
NPEPPS	0.0155582	Brain_Nucleus_accumbens_basal_ganglia	0.778349	2.41912
WAPL	0.0155872	Brain_Nucleus_accumbens_basal_ganglia	0.778349	2.41844
C6orf118	0.0156913	Brain_Nucleus_accumbens_basal_ganglia	0.778349	-2.41602
PEAK1	0.0157338	Brain_Nucleus_accumbens_basal_ganglia	0.778349	2.41503
TBL3	0.0157415	Brain_Nucleus_accumbens_basal_ganglia	0.778349	2.41485
UTRN	0.0157758	Brain_Nucleus_accumbens_basal_ganglia	0.778349	-2.41406
LINC01562	0.0158275	Brain_Nucleus_accumbens_basal_ganglia	0.778349	2.41287
MCM9	0.0160021	Brain_Nucleus_accumbens_basal_ganglia	0.778349	2.40887
C12orf76	0.016054	Brain_Nucleus_accumbens_basal_ganglia	0.778349	2.40769
TULP1	0.0160563	Brain_Nucleus_accumbens_basal_ganglia	0.778349	-2.40763
MITF	0.0160752	Brain_Nucleus_accumbens_basal_ganglia	0.778349	-2.4072
MORN4	0.0161256	Brain_Nucleus_accumbens_basal_ganglia	0.778349	2.40606
SAMD12	0.0164273	Brain_Nucleus_accumbens_basal_ganglia	0.778349	2.39928
MXD3	0.0165601	Brain_Nucleus_accumbens_basal_ganglia	0.778349	-2.39633
B4GALT5	0.0166274	Brain_Nucleus_accumbens_basal_ganglia	0.778349	-2.39485
HMGCL	0.0166585	Brain_Nucleus_accumbens_basal_ganglia	0.778349	2.39416
SGK3	0.0166911	Brain_Nucleus_accumbens_basal_ganglia	0.778349	-2.39344
MRPL57	0.0168197	Brain_Nucleus_accumbens_basal_ganglia	0.778349	-2.39062
NTRK1	0.0168561	Brain_Nucleus_accumbens_basal_ganglia	0.778349	2.38983
ZNF334	0.0170296	Brain_Nucleus_accumbens_basal_ganglia	0.778349	-2.38607
ACAT1	0.0170966	Brain_Nucleus_accumbens_basal_ganglia	0.778349	-2.38462
LIN7B	0.0172097	Brain_Nucleus_accumbens_basal_ganglia	0.778349	-2.3822
EXOC8	0.0173207	Brain_Nucleus_accumbens_basal_ganglia	0.778349	2.37983
IDUA	0.0173332	Brain_Nucleus_accumbens_basal_ganglia	0.778349	-2.37956
BUB3	0.0174138	Brain_Nucleus_accumbens_basal_ganglia	0.778349	-2.37785
RNF11	0.0174429	Brain_Nucleus_accumbens_basal_ganglia	0.778349	2.37724
CPNE4	0.0174492	Brain_Nucleus_accumbens_basal_ganglia	0.778349	-2.3771
BORCS8	0.0175536	Brain_Nucleus_accumbens_basal_ganglia	0.778349	2.3749
UNKL	0.0176658	Brain_Nucleus_accumbens_basal_ganglia	0.778349	-2.37255
NAA50	0.0176795	Brain_Nucleus_accumbens_basal_ganglia	0.778349	2.37226
PIK3R5	0.017748	Brain_Nucleus_accumbens_basal_ganglia	0.778349	2.37083
MTMR6	0.0177788	Brain_Nucleus_accumbens_basal_ganglia	0.778349	-2.37019
RP11-736N17.10	0.0179564	Brain_Nucleus_accumbens_basal_ganglia	0.778349	-2.36652
VSTM2A	0.0180301	Brain_Nucleus_accumbens_basal_ganglia	0.778349	2.365
CCDC8	0.0180318	Brain_Nucleus_accumbens_basal_ganglia	0.778349	-2.36496
GCA	0.0181259	Brain_Nucleus_accumbens_basal_ganglia	0.778349	-2.36304
IFIH1	0.0181259	Brain_Nucleus_accumbens_basal_ganglia	0.778349	2.36304
ST3GAL6	0.0182203	Brain_Nucleus_accumbens_basal_ganglia	0.778349	-2.36111
RP11-689P11.2	0.0182614	Brain_Nucleus_accumbens_basal_ganglia	0.778349	2.36027
TEX9	0.0183115	Brain_Nucleus_accumbens_basal_ganglia	0.778349	-2.35926
KIAA0895	0.0184162	Brain_Nucleus_accumbens_basal_ganglia	0.778349	2.35714
TMEM132B	0.0184409	Brain_Nucleus_accumbens_basal_ganglia	0.778349	2.35664
LDAH	0.0184759	Brain_Nucleus_accumbens_basal_ganglia	0.778349	-2.35594
SP2	0.0184869	Brain_Nucleus_accumbens_basal_ganglia	0.778349	-2.35572
FBXO27	0.0185173	Brain_Nucleus_accumbens_basal_ganglia	0.778349	2.35511
CMTR1	0.0186205	Brain_Nucleus_accumbens_basal_ganglia	0.778349	2.35304
AK6	0.0186916	Brain_Nucleus_accumbens_basal_ganglia	0.778349	-2.35163
AP000230.1	0.0187577	Brain_Nucleus_accumbens_basal_ganglia	0.778349	2.35031
HSH2D	0.0187592	Brain_Nucleus_accumbens_basal_ganglia	0.778349	-2.35028
DTL	0.0187695	Brain_Nucleus_accumbens_basal_ganglia	0.778349	-2.35008
ZNF483	0.0188786	Brain_Nucleus_accumbens_basal_ganglia	0.778349	-2.34792
MAP1LC3A	0.0188833	Brain_Nucleus_accumbens_basal_ganglia	0.778349	2.34783
ABTB2	0.0188959	Brain_Nucleus_accumbens_basal_ganglia	0.778349	-2.34758
SPECC1	0.0189407	Brain_Nucleus_accumbens_basal_ganglia	0.778349	2.3467
DHX8	0.0189971	Brain_Nucleus_accumbens_basal_ganglia	0.778349	-2.34559
HIST1H4K	0.019129	Brain_Nucleus_accumbens_basal_ganglia	0.778349	2.34301
POLR1A	0.0191564	Brain_Nucleus_accumbens_basal_ganglia	0.778349	-2.34247
PDE4D	0.0191869	Brain_Nucleus_accumbens_basal_ganglia	0.778349	2.34188
SLC38A2	0.019375	Brain_Nucleus_accumbens_basal_ganglia	0.778349	2.33824
ZNF575	0.0194438	Brain_Nucleus_accumbens_basal_ganglia	0.778349	2.33691
SLC41A1	0.0195948	Brain_Nucleus_accumbens_basal_ganglia	0.778349	2.33402
PNP	0.0197362	Brain_Nucleus_accumbens_basal_ganglia	0.778349	-2.33133
PHLDB3	0.0197623	Brain_Nucleus_accumbens_basal_ganglia	0.778349	2.33083
LARS	0.0198714	Brain_Nucleus_accumbens_basal_ganglia	0.778349	-2.32877
MARVELD2	0.0199173	Brain_Nucleus_accumbens_basal_ganglia	0.778349	-2.3279
TEX264	0.0199903	Brain_Nucleus_accumbens_basal_ganglia	0.778349	2.32653
ANKRD13A	0.0200098	Brain_Nucleus_accumbens_basal_ganglia	0.778349	2.32616
CCNJ	0.0200139	Brain_Nucleus_accumbens_basal_ganglia	0.778349	2.32609
ALKBH5	0.0200628	Brain_Nucleus_accumbens_basal_ganglia	0.778349	-2.32517
SLC7A4	0.0200668	Brain_Nucleus_accumbens_basal_ganglia	0.778349	2.3251
RP11-644K8.1	0.0200707	Brain_Nucleus_accumbens_basal_ganglia	0.778349	-2.32502
CDHR5	0.0201507	Brain_Nucleus_accumbens_basal_ganglia	0.778349	-2.32353
PFKL	0.0201549	Brain_Nucleus_accumbens_basal_ganglia	0.778349	2.32345
NT5C2	0.0229191	Colon_Transverse	0.778364	-2.27478
FLRT1	0.0442938	Uterus	0.778392	2.0113
SEC23A	0.0446054	Uterus	0.778392	2.00836
NACC2	0.0447092	Uterus	0.778392	-2.00738
SYTL2	0.0447538	Uterus	0.778392	-2.00696
CDK20	0.0449377	Uterus	0.778392	-2.00524
POLR2H	0.0449699	Uterus	0.778392	2.00494
TMEM246	0.0449805	Uterus	0.778392	-2.00484
LINC00494	0.0450206	Uterus	0.778392	-2.00446
TM2D3	0.0451267	Uterus	0.778392	2.00347
PAWR	0.0452668	Uterus	0.778392	-2.00217
MCRS1	0.045331	Uterus	0.778392	2.00157
SERPINA6	0.0455003	Uterus	0.778392	-2
DCLK1	0.0455003	Uterus	0.778392	-2
SOCS1	0.0455003	Uterus	0.778392	2
RP11-323I15.5	0.0455003	Uterus	0.778392	-2
PDK1	0.0455003	Uterus	0.778392	-2
SECTM1	0.0455003	Uterus	0.778392	-2
SLC26A11	0.0456138	Uterus	0.778392	-1.99895
C1orf220	0.0456259	Uterus	0.778392	-1.99884
CD5	0.0456272	Uterus	0.778392	1.99883
NME1	0.026874	Esophagus_Muscularis	0.778411	2.21334
TTC27	0.0559309	smultixcan	0.778437	-1.46641
AC195454.1	0.0292039	Lung	0.778488	2.18072
FAF2	0.0559708	smultixcan	0.778493	0.309771
DYNC1LI2	0.0274919	Adrenal_Gland	0.778581	-2.20446
SCAPER	0.0275367	Adrenal_Gland	0.778581	2.20382
NPPB	0.0486838	Spleen	0.778612	1.97135
PIFO	0.0181961	Thyroid	0.778636	2.3616
RP11-981G7.6	0.0183484	Thyroid	0.778636	2.35851
PLGRKT	0.0184162	Thyroid	0.778636	2.35714
TMEM156	0.0185191	Thyroid	0.778636	-2.35507
KBTBD7	0.0185401	Thyroid	0.778636	-2.35465
RP11-53O19.3	0.0185422	Thyroid	0.778636	-2.35461
PM20D1	0.0186038	Thyroid	0.778636	-2.35338
AK6	0.0186916	Thyroid	0.778636	-2.35163
ERICH6	0.0187234	Thyroid	0.778636	2.35099
NOV	0.0188598	Thyroid	0.778636	-2.34829
MAP1LC3A	0.0188833	Thyroid	0.778636	2.34783
POLR1A	0.0188929	Thyroid	0.778636	-2.34764
MXD3	0.0189262	Thyroid	0.778636	-2.34698
DHX8	0.0189971	Thyroid	0.778636	-2.34559
VPS29	0.0190536	Thyroid	0.778636	2.34448
BCL7C	0.0190592	Thyroid	0.778636	-2.34437
DMRT2	0.0190738	Thyroid	0.778636	2.34408
GBA	0.0191267	Thyroid	0.778636	2.34305
IPPK	0.0192312	Thyroid	0.778636	-2.34102
SLC9C2	0.0192472	Thyroid	0.778636	2.34071
ZRSR1	0.0192694	Thyroid	0.778636	2.34028
SMAD4	0.0193805	Thyroid	0.778636	2.33813
TBX6	0.0193842	Thyroid	0.778636	-2.33806
SGCB	0.0194462	Thyroid	0.778636	-2.33686
ACAT1	0.0195548	Thyroid	0.778636	-2.33478
ADAT1	0.0198102	Thyroid	0.778636	-2.32992
ST6GALNAC3	0.0198148	Thyroid	0.778636	2.32984
C1orf132	0.0198596	Thyroid	0.778636	2.32899
DDX50	0.0198733	Thyroid	0.778636	-2.32873
DTL	0.0200373	Thyroid	0.778636	-2.32565
SLC37A1	0.0200696	Thyroid	0.778636	-2.32504
TRMT44	0.0201394	Thyroid	0.778636	2.32374
CES2	0.0202285	Thyroid	0.778636	-2.32208
LARS	0.0202374	Thyroid	0.778636	-2.32192
SLC24A4	0.0203606	Thyroid	0.778636	-2.31963
TTC32	0.0204006	Thyroid	0.778636	-2.3189
CCDC191	0.0204156	Thyroid	0.778636	2.31862
RP11-1293J14.1	0.0206092	Thyroid	0.778636	2.31507
MST1	0.0206664	Thyroid	0.778636	-2.31402
CTD-2035E11.5	0.0208267	Thyroid	0.778636	2.31111
PTPRD-AS1	0.020835	Thyroid	0.778636	2.31096
MRM1	0.0208424	Thyroid	0.778636	2.31083
SLC19A2	0.0208691	Thyroid	0.778636	2.31034
DOCK5	0.0209635	Thyroid	0.778636	-2.30864
DHX57	0.0209737	Thyroid	0.778636	-2.30846
PZP	0.0210163	Thyroid	0.778636	-2.30769
RGMB	0.0210703	Thyroid	0.778636	-2.30672
MICAL2	0.0210896	Thyroid	0.778636	-2.30638
RP11-111A21.1	0.0211256	Thyroid	0.778636	-2.30573
LINC01091	0.0211564	Thyroid	0.778636	2.30518
SHISA2	0.021178	Thyroid	0.778636	2.3048
SLC41A1	0.0212958	Thyroid	0.778636	2.3027
CUL5	0.0214482	Thyroid	0.778636	-2.3
LINC00942	0.0214787	Thyroid	0.778636	-2.29946
CTC-444N24.11	0.0214896	Thyroid	0.778636	-2.29927
NCS1	0.0215037	Thyroid	0.778636	-2.29902
APOBEC3B	0.0215884	Thyroid	0.778636	-2.29753
H6PD	0.0216074	Thyroid	0.778636	-2.2972
LRMP	0.0216249	Thyroid	0.778636	-2.29689
ALDH1L2	0.0216357	Thyroid	0.778636	-2.2967
ACAP2	0.021668	Thyroid	0.778636	2.29614
PRMT7	0.0217203	Thyroid	0.778636	2.29522
CHST8	0.0217283	Thyroid	0.778636	2.29508
RP11-111M22.4	0.0277062	Small_Intestine_Terminal_Ileum	0.778653	2.20142
SNCA	0.0277811	Small_Intestine_Terminal_Ileum	0.778653	-2.20036
OTOA	0.0279077	Small_Intestine_Terminal_Ileum	0.778653	2.19858
TTBK2	0.0279368	Small_Intestine_Terminal_Ileum	0.778653	2.19817
DBR1	0.0280598	Small_Intestine_Terminal_Ileum	0.778653	-2.19645
HELB	0.0282178	Small_Intestine_Terminal_Ileum	0.778653	2.19424
ATP6V1E2	0.0282484	Small_Intestine_Terminal_Ileum	0.778653	2.19382
KDM4C	0.0284336	Small_Intestine_Terminal_Ileum	0.778653	2.19125
MUT	0.0284447	Small_Intestine_Terminal_Ileum	0.778653	2.1911
MRPL35	0.0284854	Small_Intestine_Terminal_Ileum	0.778653	2.19054
NUCB1	0.0285081	Small_Intestine_Terminal_Ileum	0.778653	-2.19022
CARD14	0.0286541	Small_Intestine_Terminal_Ileum	0.778653	2.18821
C17orf80	0.0286614	Small_Intestine_Terminal_Ileum	0.778653	2.18811
TRPM6	0.028706	Small_Intestine_Terminal_Ileum	0.778653	2.1875
NFKBIE	0.0287221	Small_Intestine_Terminal_Ileum	0.778653	2.18728
CCSER2	0.0287911	Small_Intestine_Terminal_Ileum	0.778653	-2.18634
LRIT2	0.0288087	Small_Intestine_Terminal_Ileum	0.778653	2.18609
SLC4A11	0.0288365	Small_Intestine_Terminal_Ileum	0.778653	2.18571
DKK3	0.027332	Muscle_Skeletal	0.778659	2.20674
SYT11	0.0115151	Adipose_Subcutaneous	0.778677	2.52667
RP11-618L22.1	0.01164	Adipose_Subcutaneous	0.778677	2.52288
RP11-96H19.1	0.01164	Adipose_Subcutaneous	0.778677	2.52288
RP11-446N19.1	0.01164	Adipose_Subcutaneous	0.778677	2.52288
PRKD1	0.0117077	Adipose_Subcutaneous	0.778677	2.52083
GOLGA8B	0.0117141	Adipose_Subcutaneous	0.778677	-2.52064
FOXN4	0.0371549	Skin_Not_Sun_Exposed_Suprapubic	0.778679	-2.08406
ARL8B	0.0560203	smultixcan	0.778682	0.794847
ADAM15	0.0269466	Esophagus_Muscularis	0.778707	2.21229
ZAP70	0.0308025	Brain_Putamen_basal_ganglia	0.778766	2.15962
C17orf53	0.023581	Artery_Tibial	0.778794	2.26389
GGNBP2	0.0261928	Brain_Spinal_cord_cervical_c-1	0.778818	-2.22334
CEP135	0.0289114	Small_Intestine_Terminal_Ileum	0.778868	-2.18469
ALDH1L2	0.0216357	Pituitary	0.778885	2.2967
UBXN2A	0.0205486	Kidney_Cortex	0.778896	-2.31618
RGMB	0.0207796	Kidney_Cortex	0.778896	-2.31197
AIF1L	0.0208326	Kidney_Cortex	0.778896	2.31101
PTPRC	0.0208891	Kidney_Cortex	0.778896	-2.30998
BCL2L13	0.0209145	Kidney_Cortex	0.778896	2.30952
CDK5RAP3	0.0209408	Kidney_Cortex	0.778896	-2.30905
DHX57	0.0209737	Kidney_Cortex	0.778896	-2.30846
SLC7A14	0.020983	Kidney_Cortex	0.778896	2.30829
RP6-74O6.6	0.0217958	Thyroid	0.778952	-2.29391
RBM27	0.0202374	Brain_Nucleus_accumbens_basal_ganglia	0.778973	2.32192
BACH2	0.0274111	Muscle_Skeletal	0.778989	-2.20561
CTC-444N24.8	0.0292039	Brain_Amygdala	0.779042	-2.18072
NECAP1	0.048818	Spleen	0.779058	-1.97018
CEP85	0.0489071	Spleen	0.779058	1.9694
TMEM2	0.0489086	Spleen	0.779058	-1.96939
TTC32	0.0243243	Liver	0.779118	-2.25197
SELENOO	0.0457454	Uterus	0.779183	1.99773
RAB37	0.0331716	Brain_Hippocampus	0.77922	-2.13
KLHL40	0.0240722	Artery_Coronary	0.779254	2.25597
LRP10	0.0218663	Thyroid	0.779272	2.29268
PDCD6IP	0.0219518	Thyroid	0.779272	-2.2912
ALG1L2	0.0219811	Thyroid	0.779272	2.29069
KLHL8	0.0561012	smultixcan	0.779278	1.11612
PRR35	0.056135	smultixcan	0.779278	-0.162959
ADCYAP1	0.0220413	Thyroid	0.779322	-2.28966
CCL22	0.024866	Skin_Sun_Exposed_Lower_leg	0.779332	2.24348
C1orf132	0.0198596	Prostate	0.779367	2.32899
LARS	0.0198714	Prostate	0.779367	-2.32877
RBM23	0.0198873	Prostate	0.779367	-2.32847
MARVELD2	0.0199173	Prostate	0.779367	-2.3279
TEX264	0.0199903	Prostate	0.779367	2.32653
CCNJ	0.0200139	Prostate	0.779367	2.32609
ACAP2	0.0200853	Prostate	0.779367	2.32475
CDHR5	0.0201507	Prostate	0.779367	2.32353
RBM27	0.0202374	Prostate	0.779367	2.32192
TNK2	0.0203132	Prostate	0.779367	2.32051
TMUB2	0.020371	Prostate	0.779367	-2.31944
TTC32	0.0204006	Prostate	0.779367	-2.3189
RDM1	0.0292955	Brain_Amygdala	0.779512	2.17949
CHST5	0.0333655	Brain_Hippocampus	0.779623	-2.12766
SPRR2A	0.0333918	Brain_Hippocampus	0.779623	2.12734
ENPP4	0.0333975	Brain_Hippocampus	0.779623	-2.12727
ATXN7L3B	0.0120829	Adipose_Subcutaneous	0.779672	-2.50971
C7	0.012085	Adipose_Subcutaneous	0.779672	2.50965
RP11-1277A3.3	0.0122039	Adipose_Subcutaneous	0.779672	2.50619
KRTAP5-8	0.012244	Adipose_Subcutaneous	0.779672	2.50503
HSP90AB1	0.0122518	Adipose_Subcutaneous	0.779672	2.50481
IQCE	0.0123807	Adipose_Subcutaneous	0.779672	-2.5011
HCN3	0.0124193	Adipose_Subcutaneous	0.779672	2.5
TULP4	0.0125398	Adipose_Subcutaneous	0.779672	2.49658
ZNF451	0.0125585	Adipose_Subcutaneous	0.779672	-2.49605
DARS	0.0126773	Adipose_Subcutaneous	0.779672	2.49271
FAM209A	0.0126795	Adipose_Subcutaneous	0.779672	-2.49265
SOCS4	0.0127266	Adipose_Subcutaneous	0.779672	2.49133
CDC40	0.0127605	Adipose_Subcutaneous	0.779672	-2.49039
TMEM30B	0.0127867	Adipose_Subcutaneous	0.779672	2.48966
MTCL1	0.0128513	Adipose_Subcutaneous	0.779672	-2.48786
TMCC1	0.0128624	Adipose_Subcutaneous	0.779672	-2.48756
PTER	0.0128698	Adipose_Subcutaneous	0.779672	-2.48735
SEC11C	0.0128702	Adipose_Subcutaneous	0.779672	2.48734
GRK3	0.0129184	Adipose_Subcutaneous	0.779672	-2.48601
DBR1	0.0130184	Adipose_Subcutaneous	0.779672	-2.48327
LAPTM4A	0.0130674	Adipose_Subcutaneous	0.779672	2.48193
KIF11	0.0131491	Adipose_Subcutaneous	0.779672	-2.4797
CHGA	0.0132321	Adipose_Subcutaneous	0.779672	2.47746
SDHAF3	0.0132707	Adipose_Subcutaneous	0.779672	-2.47642
CEP135	0.0132753	Adipose_Subcutaneous	0.779672	2.4763
CCDC18	0.0133341	Adipose_Subcutaneous	0.779672	-2.47472
SNAP47	0.0273275	Brain_Caudate_basal_ganglia	0.779723	2.20681
GTPBP10	0.0273963	Brain_Caudate_basal_ganglia	0.779807	-2.20582
SLC38A2	0.019375	Testis	0.779963	2.33824
MS4A5	0.0195087	Testis	0.779963	2.33566
B4GALT1	0.0196402	Testis	0.779963	-2.33315
WDR20	0.0196423	Testis	0.779963	2.33311
PNP	0.0197362	Testis	0.779963	-2.33133
EXTL2	0.0197792	Testis	0.779963	2.33051
ALDH1L2	0.0197823	Testis	0.779963	2.33045
CFAP77	0.0198388	Testis	0.779963	2.32938
SLF2	0.0198449	Testis	0.779963	-2.32927
TK1	0.0198694	Testis	0.779963	-2.3288
MARVELD2	0.0199173	Testis	0.779963	-2.3279
OAZ3	0.0200611	Testis	0.779963	-2.3252
MRPL9	0.0200611	Testis	0.779963	-2.3252
COL5A1	0.0200768	Testis	0.779963	2.32491
CCDC124	0.0201429	Testis	0.779963	2.32367
POLR1A	0.0201486	Testis	0.779963	-2.32357
HSPA13	0.0201507	Testis	0.779963	-2.32353
RP11-91I20.1	0.0201643	Testis	0.779963	2.32328
ATP2B2	0.0309236	Brain_Putamen_basal_ganglia	0.780105	-2.15805
ARL15	0.0562336	smultixcan	0.780147	-0.1989
TYSND1	0.0249447	Colon_Sigmoid	0.780277	-2.24226
RP11-111M22.4	0.0277062	Adrenal_Gland	0.780299	2.20142
SLC7A6	0.0278222	Adrenal_Gland	0.780299	-2.19978
REEP2	0.0278428	Adrenal_Gland	0.780299	2.19949
S1PR2	0.0278727	Adrenal_Gland	0.780299	2.19907
NOS1	0.0461737	Brain_Cortex	0.780406	1.9938
WFDC13	0.0250141	Skin_Sun_Exposed_Lower_leg	0.780433	2.24119
MRAS	0.0251275	Skin_Sun_Exposed_Lower_leg	0.780433	2.23944
LZTS3	0.0251678	Skin_Sun_Exposed_Lower_leg	0.780433	2.23882
MGME1	0.0251813	Skin_Sun_Exposed_Lower_leg	0.780433	2.23861
KPNA2	0.0252967	Skin_Sun_Exposed_Lower_leg	0.780433	-2.23684
CYB5R3	0.0253973	Skin_Sun_Exposed_Lower_leg	0.780433	2.23531
SLC7A2	0.0254468	Skin_Sun_Exposed_Lower_leg	0.780433	2.23455
PRIM2	0.0255282	Skin_Sun_Exposed_Lower_leg	0.780433	-2.23331
C17orf80	0.0255338	Skin_Sun_Exposed_Lower_leg	0.780433	2.23323
ZBTB37	0.0255519	Skin_Sun_Exposed_Lower_leg	0.780433	-2.23295
MBD4	0.0255663	Skin_Sun_Exposed_Lower_leg	0.780433	2.23274
ZNF764	0.0256964	Skin_Sun_Exposed_Lower_leg	0.780433	-2.23077
CCDC137	0.0257162	Skin_Sun_Exposed_Lower_leg	0.780433	2.23047
LRRC46	0.0257331	Skin_Sun_Exposed_Lower_leg	0.780433	2.23022
IL22RA1	0.0264073	Cells_Cultured_fibroblasts	0.780506	2.22017
GSTA4	0.0264516	Cells_Cultured_fibroblasts	0.780506	-2.21952
MSRA	0.0264882	Cells_Cultured_fibroblasts	0.780506	-2.21898
CTB-193M12.5	0.0265337	Cells_Cultured_fibroblasts	0.780506	2.21831
MLLT11	0.0265583	Cells_Cultured_fibroblasts	0.780506	2.21795
SARDH	0.0266207	Cells_Cultured_fibroblasts	0.780506	2.21704
FAM24B	0.0266729	Cells_Cultured_fibroblasts	0.780506	2.21627
SNX19	0.0267323	Cells_Cultured_fibroblasts	0.780506	-2.2154
DSG2	0.0267969	Cells_Cultured_fibroblasts	0.780517	-2.21446
TTLL13P	0.0269656	Brain_Anterior_cingulate_cortex_BA24	0.780536	2.21201
PCK1	0.0250174	Colon_Sigmoid	0.780541	-2.24113
NEIL1	0.0263243	Brain_Spinal_cord_cervical_c-1	0.780568	-2.22139
MEIS1	0.024473	Esophagus_Mucosa	0.780576	2.24962
CHI3L2	0.0563691	smultixcan	0.780588	0.253676
HAND2	0.0563981	smultixcan	0.780588	0.672267
MYL7	0.0564084	smultixcan	0.780588	-1.47615
EPHA7	0.0564094	smultixcan	0.780588	0.188731
ANAPC4	0.0146776	Minor_Salivary_Gland	0.780595	2.44024
PDLIM7	0.0148531	Minor_Salivary_Gland	0.780595	-2.43594
DTL	0.0149191	Minor_Salivary_Gland	0.780595	-2.43434
DDX50	0.0152269	Minor_Salivary_Gland	0.780595	-2.42694
CTD-2201E18.5	0.0152422	Minor_Salivary_Gland	0.780595	2.42657
CCDC180	0.0153778	Minor_Salivary_Gland	0.780595	-2.42336
CRYM	0.0154858	Minor_Salivary_Gland	0.780595	-2.42081
GNPAT	0.0156481	Minor_Salivary_Gland	0.780595	2.41702
TM9SF2	0.015691	Minor_Salivary_Gland	0.780595	2.41602
TBL3	0.0157415	Minor_Salivary_Gland	0.780595	2.41485
CCDC18	0.0158024	Minor_Salivary_Gland	0.780595	-2.41345
LINC01562	0.0158275	Minor_Salivary_Gland	0.780595	2.41287
ZFP90	0.0158902	Minor_Salivary_Gland	0.780595	2.41143
ZNF334	0.0158999	Minor_Salivary_Gland	0.780595	-2.4112
CTSH	0.0160975	Minor_Salivary_Gland	0.780595	2.4067
MORN4	0.0161256	Minor_Salivary_Gland	0.780595	2.40606
SLC6A2	0.0161309	Minor_Salivary_Gland	0.780595	-2.40594
TRIB1	0.0161765	Minor_Salivary_Gland	0.780595	2.40491
ARHGEF10	0.016183	Minor_Salivary_Gland	0.780595	-2.40476
CD83	0.0163004	Minor_Salivary_Gland	0.780595	2.40212
ZNF274	0.0163045	Minor_Salivary_Gland	0.780595	2.40203
SPOCK1	0.0164961	Minor_Salivary_Gland	0.780595	-2.39775
PHRF1	0.0165524	Minor_Salivary_Gland	0.780595	-2.3965
HMGCL	0.0166585	Minor_Salivary_Gland	0.780595	2.39416
SGK3	0.0166911	Minor_Salivary_Gland	0.780595	2.39344
ZGLP1	0.0167548	Minor_Salivary_Gland	0.780595	2.39205
SKA3	0.0168197	Minor_Salivary_Gland	0.780595	2.39062
RP11-687F6.5	0.0168373	Minor_Salivary_Gland	0.780595	-2.39024
TDGF1	0.0169131	Minor_Salivary_Gland	0.780595	-2.38859
GATAD2A	0.0169435	Minor_Salivary_Gland	0.780595	2.38793
C20orf24	0.0169435	Minor_Salivary_Gland	0.780595	2.38793
KRT78	0.0169712	Minor_Salivary_Gland	0.780595	-2.38733
LUC7L2	0.0169985	Minor_Salivary_Gland	0.780595	2.38674
ACAT1	0.0170966	Minor_Salivary_Gland	0.780595	-2.38462
CBR4	0.0171118	Minor_Salivary_Gland	0.780595	-2.3843
THADA	0.0172024	Minor_Salivary_Gland	0.780595	-2.38235
RNF11	0.0173005	Minor_Salivary_Gland	0.780595	2.38026
KIF5B	0.017344	Minor_Salivary_Gland	0.780595	2.37933
PRKCA	0.0173907	Minor_Salivary_Gland	0.780595	2.37834
SEMA3A	0.0174558	Minor_Salivary_Gland	0.780595	2.37696
ZFYVE21	0.017463	Minor_Salivary_Gland	0.780595	-2.37681
NAA50	0.0176795	Minor_Salivary_Gland	0.780595	-2.37226
MYO18B	0.0176988	Minor_Salivary_Gland	0.780595	2.37186
KMT2E	0.0179016	Minor_Salivary_Gland	0.780595	-2.36765
GCA	0.0181259	Minor_Salivary_Gland	0.780595	-2.36304
CPD	0.018161	Minor_Salivary_Gland	0.780595	2.36232
FAM120B	0.0181758	Minor_Salivary_Gland	0.780595	-2.36202
MLC1	0.0182656	Minor_Salivary_Gland	0.780595	2.36019
TEKT3	0.0182865	Minor_Salivary_Gland	0.780595	-2.35977
SOSTDC1	0.0182891	Minor_Salivary_Gland	0.780595	2.35971
C17orf58	0.0183518	Minor_Salivary_Gland	0.780595	-2.35844
CLEC5A	0.0184647	Minor_Salivary_Gland	0.780595	2.35616
KBTBD7	0.0185401	Minor_Salivary_Gland	0.780595	-2.35465
BRD7	0.0186393	Minor_Salivary_Gland	0.780595	2.35267
RNASET2	0.0187098	Minor_Salivary_Gland	0.780595	2.35126
ACVR2A	0.0187139	Minor_Salivary_Gland	0.780595	2.35118
LINC01270	0.0187242	Minor_Salivary_Gland	0.780595	2.35098
MAP1LC3A	0.0188833	Minor_Salivary_Gland	0.780595	2.34783
DMRT2	0.0188833	Minor_Salivary_Gland	0.780595	-2.34783
CALML3	0.0189763	Minor_Salivary_Gland	0.780595	2.346
DHX8	0.0189971	Minor_Salivary_Gland	0.780595	-2.34559
INO80E	0.019126	Minor_Salivary_Gland	0.780595	2.34307
SPAG9	0.01916	Minor_Salivary_Gland	0.780595	2.3424
GBA	0.0191787	Minor_Salivary_Gland	0.780595	2.34204
SLC38A2	0.019375	Minor_Salivary_Gland	0.780595	2.33824
HAMP	0.0195514	Minor_Salivary_Gland	0.780595	2.33485
S1PR4	0.0195802	Minor_Salivary_Gland	0.780595	-2.3343
YIPF4	0.0196566	Minor_Salivary_Gland	0.780595	-2.33284
LINC00950	0.0197557	Minor_Salivary_Gland	0.780595	2.33096
LINC01376	0.0198379	Minor_Salivary_Gland	0.780595	2.3294
C1orf132	0.0198596	Minor_Salivary_Gland	0.780595	2.32899
RBM23	0.0198873	Minor_Salivary_Gland	0.780595	-2.32847
MARVELD2	0.0199173	Minor_Salivary_Gland	0.780595	-2.3279
BNIPL	0.0199769	Minor_Salivary_Gland	0.780595	2.32678
ZRSR1	0.0199978	Minor_Salivary_Gland	0.780595	2.32639
PLGRKT	0.0201109	Minor_Salivary_Gland	0.780595	2.32427
TRMT44	0.0201394	Minor_Salivary_Gland	0.780595	2.32374
CDHR5	0.0201507	Minor_Salivary_Gland	0.780595	2.32353
GCSAM	0.0201708	Minor_Salivary_Gland	0.780595	2.32316
SLC9A3R1	0.0201992	Minor_Salivary_Gland	0.780595	-2.32263
LARS	0.0202374	Minor_Salivary_Gland	0.780595	-2.32192
PHLPP2	0.0203294	Minor_Salivary_Gland	0.780595	-2.32021
TMUB2	0.020371	Minor_Salivary_Gland	0.780595	-2.31944
TTC32	0.0204006	Minor_Salivary_Gland	0.780595	-2.3189
TTC3	0.0204037	Minor_Salivary_Gland	0.780595	2.31884
NEDD9	0.0271824	Brain_Anterior_cingulate_cortex_BA24	0.780615	2.20889
ZCCHC9	0.0271917	Brain_Anterior_cingulate_cortex_BA24	0.780615	-2.20875
ZCRB1	0.0272176	Brain_Anterior_cingulate_cortex_BA24	0.780615	2.20838
VSIR	0.0273213	Brain_Anterior_cingulate_cortex_BA24	0.780615	2.2069
ACAT1	0.0273395	Brain_Anterior_cingulate_cortex_BA24	0.780615	-2.20664
MXRA8	0.0273875	Brain_Anterior_cingulate_cortex_BA24	0.780615	2.20595
TMUB2	0.020371	Brain_Nucleus_accumbens_basal_ganglia	0.780734	-2.31944
ARMC1	0.0205038	Brain_Nucleus_accumbens_basal_ganglia	0.780734	-2.317
ACVR2A	0.0205241	Brain_Nucleus_accumbens_basal_ganglia	0.780734	2.31663
TK1	0.020575	Brain_Nucleus_accumbens_basal_ganglia	0.780734	2.31569
LIMS1	0.0206156	Brain_Nucleus_accumbens_basal_ganglia	0.780734	2.31495
WEE2	0.0134891	Adipose_Subcutaneous	0.780777	-2.47059
TBC1D10B	0.0135119	Adipose_Subcutaneous	0.780777	2.46998
ZFP90	0.0137835	Adipose_Subcutaneous	0.780777	2.46286
ITGAD	0.0138377	Adipose_Subcutaneous	0.780777	2.46145
H6PD	0.0139056	Adipose_Subcutaneous	0.780777	-2.45969
TDGF1	0.0139146	Adipose_Subcutaneous	0.780777	-2.45946
NRAS	0.0139146	Adipose_Subcutaneous	0.780777	-2.45946
DNAH17	0.0139657	Adipose_Subcutaneous	0.780777	-2.45814
FGF10	0.0139999	Adipose_Subcutaneous	0.780777	2.45726
VAPB	0.0140626	Adipose_Subcutaneous	0.780777	2.45566
CDHR5	0.014074	Adipose_Subcutaneous	0.780777	-2.45537
GHR	0.0140948	Adipose_Subcutaneous	0.780777	-2.45484
NRAP	0.0141577	Adipose_Subcutaneous	0.780837	2.45324
MAP3K6	0.0463111	Brain_Cortex	0.780886	1.99255
ACOX3	0.0465496	Brain_Cortex	0.780886	-1.99038
C14orf166	0.0466932	Brain_Cortex	0.780886	-1.98907
NTHL1	0.0468333	Brain_Cortex	0.780886	-1.9878
AC004158.3	0.0468333	Brain_Cortex	0.780886	-1.9878
RTN3	0.046921	Brain_Cortex	0.780886	-1.98701
LL22NC03-2H8.4	0.0469463	Brain_Cortex	0.780886	1.98678
RABAC1	0.0469593	Brain_Cortex	0.780886	1.98667
PIP4K2C	0.0469593	Brain_Cortex	0.780886	-1.98667
FXYD4	0.0470069	Brain_Cortex	0.780886	1.98624
SNX7	0.0470125	Brain_Cortex	0.780886	1.98619
NAT14	0.0470651	Brain_Cortex	0.780886	1.98571
FBXL6	0.0470998	Brain_Cortex	0.780886	-1.9854
EID3	0.0471118	Brain_Cortex	0.780886	1.98529
PCSK2	0.0204966	Minor_Salivary_Gland	0.780906	-2.31713
EIF2AK4	0.0205759	Minor_Salivary_Gland	0.780906	2.31568
ZNF117	0.0206166	Minor_Salivary_Gland	0.780906	-2.31493
MICU3	0.0275476	Muscle_Skeletal	0.780944	2.20367
RP11-686D16.1	0.0564774	smultixcan	0.781031	1.90733
OAS1	0.0260912	Vagina	0.781035	2.22485
MSL1	0.0491586	Spleen	0.781081	1.96721
PON3	0.0492541	Spleen	0.781081	1.96639
CCDC97	0.0492922	Spleen	0.781081	1.96606
PEX3	0.0493002	Spleen	0.781081	-1.96599
LGALS9C	0.0497168	Spleen	0.781081	1.96239
FAM106A	0.0497168	Spleen	0.781081	1.96239
SMURF1	0.0498973	Spleen	0.781081	1.96084
INIP	0.0499371	Spleen	0.781081	-1.9605
GSDMA	0.0500261	Spleen	0.781081	-1.95974
CBX3	0.0500526	Spleen	0.781081	-1.95951
ORMDL2	0.050059	Spleen	0.781081	-1.95946
SARNP	0.050059	Spleen	0.781081	1.95946
LINC01176	0.0501497	Spleen	0.781081	-1.95868
KAZALD1	0.0501909	Spleen	0.781081	-1.95833
PRTN3	0.050191	Spleen	0.781081	-1.95833
PPP2R3A	0.0503276	Spleen	0.781081	-1.95717
GSTM4	0.0503521	Spleen	0.781081	1.95696
SOS1	0.0503836	Spleen	0.781081	1.95669
PTRF	0.0504037	Spleen	0.781081	-1.95652
VPS18	0.0504105	Spleen	0.781081	1.95646
CALML4	0.0504178	Spleen	0.781081	-1.9564
ZNF407	0.00210646	Nerve_Tibial	0.781102	-3.0748
POU3F2	0.0022072	Nerve_Tibial	0.781102	3.06084
LINC02067	0.00224353	Nerve_Tibial	0.781102	3.05594
CTD-2349P21.5	0.00229156	Nerve_Tibial	0.781102	3.04959
ZNF665	0.00274217	Nerve_Tibial	0.781102	-2.99525
TXNDC5	0.00280638	Nerve_Tibial	0.781102	-2.98819
ARL4D	0.0028741	Nerve_Tibial	0.781102	-2.98089
STEAP1	0.00287701	Nerve_Tibial	0.781102	-2.98058
RP11-6N17.2	0.00300107	Nerve_Tibial	0.781102	2.96763
C10orf88	0.00301771	Nerve_Tibial	0.781102	-2.96593
FAP	0.00320061	Nerve_Tibial	0.781102	2.94778
CPSF4L	0.00323464	Nerve_Tibial	0.781102	2.94451
TNFRSF6B	0.00333781	Nerve_Tibial	0.781102	-2.93478
ENPEP	0.00338548	Nerve_Tibial	0.781102	-2.93038
ICAM5	0.00339604	Nerve_Tibial	0.781102	2.92941
MTHFR	0.00347646	Nerve_Tibial	0.781102	-2.92213
EML1	0.00349706	Nerve_Tibial	0.781102	2.92029
ZNF689	0.00353142	Nerve_Tibial	0.781102	2.91724
TMED5	0.00353794	Nerve_Tibial	0.781102	-2.91667
SEC24B	0.00355485	Nerve_Tibial	0.781102	2.91518
ZNF727	0.00356397	Nerve_Tibial	0.781102	-2.91438
XXbac-BPG170G13.32	0.00359546	Nerve_Tibial	0.781102	2.91163
PEX16	0.00369213	Nerve_Tibial	0.781102	2.90333
KIAA1109	0.00372725	Nerve_Tibial	0.781102	2.90037
ABO	0.00372992	Nerve_Tibial	0.781102	-2.90014
RP11-521C20.5	0.00373163	Nerve_Tibial	0.781102	2.9
FAM24B	0.00382046	Nerve_Tibial	0.781102	-2.89262
ZNRF2	0.00395608	Nerve_Tibial	0.781102	-2.88164
RP11-242D8.1	0.0039655	Nerve_Tibial	0.781102	-2.88089
SERHL2	0.00401629	Nerve_Tibial	0.781102	2.87688
ZSWIM8	0.00403565	Nerve_Tibial	0.781102	-2.87536
HGS	0.00413603	Nerve_Tibial	0.781102	-2.8676
EFCAB1	0.00417951	Nerve_Tibial	0.781102	2.86429
RFC4	0.00418549	Nerve_Tibial	0.781102	2.86383
SLC16A13	0.00418674	Nerve_Tibial	0.781102	-2.86374
LINC00909	0.00419085	Nerve_Tibial	0.781102	2.86343
C17orf99	0.00431564	Nerve_Tibial	0.781102	2.85412
GYS2	0.00434112	Nerve_Tibial	0.781102	-2.85225
LINC01314	0.0044497	Nerve_Tibial	0.781102	2.84439
GCK	0.00461511	Nerve_Tibial	0.781102	-2.83274
SNIP1	0.00464053	Nerve_Tibial	0.781102	-2.83098
RNF123	0.0046579	Nerve_Tibial	0.781102	2.82979
IP6K1	0.0046579	Nerve_Tibial	0.781102	2.82979
ESD	0.00473076	Nerve_Tibial	0.781102	2.82482
CCDC183	0.00476645	Nerve_Tibial	0.781102	-2.82241
SLC7A2	0.00484945	Nerve_Tibial	0.781102	2.81687
AC012531.25	0.00486913	Nerve_Tibial	0.781102	2.81557
HIST1H4H	0.00487514	Nerve_Tibial	0.781102	-2.81517
ATL1	0.00490431	Nerve_Tibial	0.781102	-2.81325
RBM28	0.00493409	Nerve_Tibial	0.781102	2.81131
LDAH	0.00512011	Nerve_Tibial	0.781102	-2.79938
CDH16	0.00512227	Nerve_Tibial	0.781102	-2.79924
SLC35G5	0.00513309	Nerve_Tibial	0.781102	-2.79856
PITPNB	0.00516269	Nerve_Tibial	0.781102	2.7967
PDIA5	0.00537976	Nerve_Tibial	0.781102	-2.78337
MOV10L1	0.00548444	Nerve_Tibial	0.781102	-2.77711
TMEM237	0.00548542	Nerve_Tibial	0.781102	2.77705
POMT2	0.00560783	Nerve_Tibial	0.781102	2.76987
SNX5	0.0057409	Nerve_Tibial	0.781102	-2.76222
BORCS7	0.00585272	Nerve_Tibial	0.781102	-2.75592
CHD9	0.00588229	Nerve_Tibial	0.781102	-2.75427
RABL6	0.00593445	Nerve_Tibial	0.781102	2.75138
SHMT2	0.0059914	Nerve_Tibial	0.781102	2.74825
DYM	0.00603174	Nerve_Tibial	0.781102	-2.74605
CBS	0.00604397	Nerve_Tibial	0.781102	-2.74539
ATP11A	0.00616019	Nerve_Tibial	0.781102	2.73913
IFT81	0.00617368	Nerve_Tibial	0.781102	2.73841
SHISA2	0.00618828	Nerve_Tibial	0.781102	2.73763
HIST4H4	0.00621412	Nerve_Tibial	0.781102	-2.73626
USP6NL	0.00632797	Nerve_Tibial	0.781102	-2.73028
FSTL1	0.00633564	Nerve_Tibial	0.781102	2.72989
RP11-1277A3.3	0.00636362	Nerve_Tibial	0.781102	2.72843
FAM193B	0.00636362	Nerve_Tibial	0.781102	2.72843
MPND	0.00649281	Nerve_Tibial	0.781102	2.7218
MAN1A2	0.00654126	Nerve_Tibial	0.781102	-2.71934
AP4B1	0.00655308	Nerve_Tibial	0.781102	2.71874
C8G	0.00666058	Nerve_Tibial	0.781102	2.71335
MTMR9	0.00666195	Nerve_Tibial	0.781102	2.71329
H6PD	0.00670057	Nerve_Tibial	0.781102	-2.71137
PDK1	0.00670341	Nerve_Tibial	0.781102	-2.71123
MST1R	0.00672538	Nerve_Tibial	0.781102	2.71014
WDR81	0.00677492	Nerve_Tibial	0.781102	2.70771
BRICD5	0.0206971	Minor_Salivary_Gland	0.781203	2.31347
ATP6V1E1	0.0209145	Minor_Salivary_Gland	0.781203	-2.30952
BCL2L13	0.0209145	Minor_Salivary_Gland	0.781203	2.30952
INPP5B	0.0209441	Minor_Salivary_Gland	0.781203	-2.30899
MORN2	0.0209737	Minor_Salivary_Gland	0.781203	-2.30846
RHAG	0.0210854	Minor_Salivary_Gland	0.781203	-2.30645
LINC01091	0.0211564	Minor_Salivary_Gland	0.781203	2.30518
SLC41A1	0.0211763	Minor_Salivary_Gland	0.781203	2.30483
ECI1	0.0212711	Minor_Salivary_Gland	0.781203	2.30314
SERPINC1	0.0213084	Minor_Salivary_Gland	0.781203	2.30248
PANK3	0.0213757	Minor_Salivary_Gland	0.781203	-2.30128
KIAA1161	0.0138181	Breast_Mammary_Tissue	0.781252	2.46196
AACS	0.0138718	Breast_Mammary_Tissue	0.781252	2.46057
RP11-575F12.3	0.0297881	Brain_Hypothalamus	0.781299	2.1729
ITPKA	0.0300359	Brain_Hypothalamus	0.781299	2.16962
TMIE	0.030384	Brain_Hypothalamus	0.781299	2.16505
ZNF582	0.0305087	Brain_Hypothalamus	0.781299	-2.16342
CMTM8	0.0305997	Brain_Hypothalamus	0.781299	-2.16224
PHLPP2	0.0306363	Brain_Hypothalamus	0.781299	-2.16176
FAM71E2	0.0306909	Brain_Hypothalamus	0.781299	2.16106
ZAP70	0.0308025	Brain_Hypothalamus	0.781299	2.15962
ACSL6	0.0308639	Brain_Hypothalamus	0.781299	2.15882
ELOVL6	0.0309066	Brain_Hypothalamus	0.781299	-2.15827
ATP2B2	0.0309236	Brain_Hypothalamus	0.781299	-2.15805
TBCCD1	0.0310075	Brain_Hypothalamus	0.781299	-2.15698
POLM	0.0311422	Brain_Hypothalamus	0.781299	-2.15525
IL6	0.0311805	Brain_Hypothalamus	0.781299	2.15476
RP11-297N6.4	0.0312522	Brain_Hypothalamus	0.781299	-2.15385
APEX1	0.0312925	Brain_Hypothalamus	0.781299	-2.15333
LIN7B	0.0313292	Brain_Hypothalamus	0.781299	-2.15287
CHCHD3	0.0313362	Brain_Hypothalamus	0.781299	2.15278
C2orf66	0.0316379	Brain_Hypothalamus	0.781299	2.14896
SNRNP25	0.0317287	Brain_Hypothalamus	0.781299	2.14781
DPM2	0.031731	Brain_Hypothalamus	0.781299	2.14778
RBM27	0.0318564	Brain_Hypothalamus	0.781299	2.14621
ATP1B1	0.0318863	Brain_Hypothalamus	0.781299	-2.14583
STK24	0.0319922	Brain_Hypothalamus	0.781299	2.14451
UTRN	0.0320943	Brain_Hypothalamus	0.781299	-2.14323
LGALS4	0.0321084	Brain_Hypothalamus	0.781299	-2.14306
CDADC1	0.0321246	Brain_Hypothalamus	0.781299	-2.14286
ZNF629	0.0321246	Brain_Hypothalamus	0.781299	2.14286
TRMT10A	0.0321911	Brain_Hypothalamus	0.781299	-2.14203
PIAS4	0.0322789	Brain_Hypothalamus	0.781299	-2.14094
CCNE2	0.0323575	Brain_Hypothalamus	0.781299	2.13997
TRAF1	0.0325982	Brain_Hypothalamus	0.781299	-2.137
RP11-66B24.2	0.0327126	Brain_Hypothalamus	0.781299	2.13559
CTC-498M16.4	0.032737	Brain_Hypothalamus	0.781299	-2.13529
GUSB	0.03275	Brain_Hypothalamus	0.781299	2.13514
PDIK1L	0.0328682	Brain_Hypothalamus	0.781299	2.13369
CD5	0.0330261	Brain_Hypothalamus	0.781299	2.13177
KCNG2	0.0332806	Brain_Hypothalamus	0.781299	2.12868
RP11-488L18.10	0.0334449	Brain_Hypothalamus	0.781299	2.1267
STEAP2	0.0334846	Brain_Hypothalamus	0.781299	-2.12622
LMAN2	0.0334959	Brain_Hypothalamus	0.781299	2.12609
GALNT13	0.0335605	Brain_Hypothalamus	0.781299	-2.12531
CD300LF	0.0335851	Brain_Hypothalamus	0.781299	-2.12502
UMPS	0.0336628	Brain_Hypothalamus	0.781299	-2.12409
PPP4C	0.0337381	Brain_Hypothalamus	0.781299	2.12319
DDX39B	0.0338124	Brain_Hypothalamus	0.781299	2.1223
SMAD4	0.0338124	Brain_Hypothalamus	0.781299	2.1223
ZNF462	0.0340349	Brain_Hypothalamus	0.781299	-2.11966
INTS7	0.0340564	Brain_Hypothalamus	0.781299	2.1194
DTL	0.0340564	Brain_Hypothalamus	0.781299	-2.1194
KCNK15	0.0341906	Brain_Hypothalamus	0.781299	-2.11782
TRIM63	0.034205	Brain_Hypothalamus	0.781299	-2.11765
DNAJB11	0.0343211	Brain_Hypothalamus	0.781299	2.11628
MCCC1	0.0343656	Brain_Hypothalamus	0.781299	-2.11576
CTB-32O4.2	0.0344487	Brain_Hypothalamus	0.781299	2.11478
PNMAL1	0.0345636	Brain_Hypothalamus	0.781299	-2.11343
TBC1D8-AS1	0.0345858	Brain_Hypothalamus	0.781299	2.11317
TIMM44	0.0346194	Brain_Hypothalamus	0.781299	-2.11278
ZNF441	0.034646	Brain_Hypothalamus	0.781299	-2.11247
WDR33	0.0346608	Brain_Hypothalamus	0.781299	-2.1123
MYZAP	0.0346954	Brain_Hypothalamus	0.781299	-2.1119
PSPN	0.0348681	Brain_Hypothalamus	0.781299	-2.10989
RP1-60O19.2	0.0349096	Brain_Hypothalamus	0.781299	-2.10941
BCL2L11	0.0349854	Brain_Hypothalamus	0.781299	-2.10853
WDR3	0.0350981	Brain_Hypothalamus	0.781299	-2.10722
SLC6A12	0.0354155	Brain_Hypothalamus	0.781299	2.10358
SLC9A8	0.0354666	Brain_Hypothalamus	0.781299	2.10299
PHLDB3	0.0354897	Brain_Hypothalamus	0.781299	2.10273
ASPDH	0.0355184	Brain_Hypothalamus	0.781299	2.1024
RAB5A	0.0355679	Brain_Hypothalamus	0.781299	-2.10183
LINC01672	0.0355968	Brain_Hypothalamus	0.781299	2.1015
RP11-161M6.2	0.0357021	Brain_Hypothalamus	0.781299	-2.1003
TMEM258	0.0357595	Brain_Hypothalamus	0.781299	2.09965
PPP4R1	0.0358877	Brain_Hypothalamus	0.781299	2.0982
C1orf210	0.0358969	Brain_Hypothalamus	0.781299	2.09809
LPIN2	0.0359923	Brain_Hypothalamus	0.781299	2.09701
CTSV	0.036048	Brain_Hypothalamus	0.781299	2.09639
MYRIP	0.0361766	Brain_Hypothalamus	0.781299	2.09494
OSGEP	0.0362003	Brain_Hypothalamus	0.781299	2.09467
PRMT7	0.0362091	Brain_Hypothalamus	0.781299	2.09457
PPP1CC	0.0363148	Brain_Hypothalamus	0.781299	-2.09339
ZNF511	0.0366226	Brain_Hypothalamus	0.781299	-2.08995
TRPV2	0.0368705	Brain_Hypothalamus	0.781299	2.0872
AP5B1	0.0368706	Brain_Hypothalamus	0.781299	-2.08719
PDE4B	0.0369702	Brain_Hypothalamus	0.781299	-2.08609
PTRF	0.0369971	Brain_Hypothalamus	0.781299	2.0858
AUH	0.0370044	Brain_Hypothalamus	0.781299	2.08572
CRYZ	0.0370162	Brain_Hypothalamus	0.781299	-2.08559
AP000688.29	0.0370701	Brain_Hypothalamus	0.781299	-2.08499
PAWR	0.0370806	Brain_Hypothalamus	0.781299	-2.08488
GTPBP10	0.0371266	Brain_Hypothalamus	0.781299	-2.08437
SPECC1L	0.0371754	Brain_Hypothalamus	0.781299	-2.08383
SCAPER	0.0372669	Brain_Hypothalamus	0.781299	2.08283
MKNK2	0.0373862	Brain_Hypothalamus	0.781299	-2.08152
ABI1	0.037501	Brain_Hypothalamus	0.781299	2.08027
FAM200B	0.0375824	Brain_Hypothalamus	0.781299	-2.07938
MBOAT2	0.0376494	Brain_Hypothalamus	0.781299	-2.07865
HVCN1	0.0377258	Brain_Hypothalamus	0.781299	2.07782
ENPP4	0.0377956	Brain_Hypothalamus	0.781299	-2.07706
ALKBH5	0.0378101	Brain_Hypothalamus	0.781299	-2.07691
SH3BP5	0.0380575	Brain_Hypothalamus	0.781299	-2.07423
SWI5	0.0380724	Brain_Hypothalamus	0.781299	2.07407
GOLGA2	0.0380724	Brain_Hypothalamus	0.781299	2.07407
MRPS17	0.0381564	Brain_Hypothalamus	0.781299	-2.07317
RSPO1	0.0381865	Brain_Hypothalamus	0.781299	2.07285
RRP8	0.0381977	Brain_Hypothalamus	0.781299	2.07273
CYP2A7	0.0382193	Brain_Hypothalamus	0.781299	2.07249
AJUBA	0.0382708	Brain_Hypothalamus	0.781299	2.07194
GOLPH3L	0.0382708	Brain_Hypothalamus	0.781299	2.07194
RP11-54A9.1	0.0383973	Brain_Hypothalamus	0.781299	2.07059
MIIP	0.0384741	Brain_Hypothalamus	0.781299	-2.06977
BTBD8	0.0384929	Brain_Hypothalamus	0.781299	-2.06957
HHATL	0.0385209	Brain_Hypothalamus	0.781299	2.06927
MEMO1	0.0385369	Brain_Hypothalamus	0.781299	-2.0691
GPT2	0.038581	Brain_Hypothalamus	0.781299	2.06863
ZNF117	0.0386049	Brain_Hypothalamus	0.781299	-2.06837
WFDC10B	0.0386375	Brain_Hypothalamus	0.781299	2.06803
ESPL1	0.0387832	Brain_Hypothalamus	0.781299	2.06648
SLC38A1	0.0388281	Brain_Hypothalamus	0.781299	-2.066
RP11-96L14.8	0.038889	Brain_Hypothalamus	0.781299	-2.06536
MSRB1	0.0390026	Brain_Hypothalamus	0.781299	2.06416
KIAA1958	0.0390572	Brain_Hypothalamus	0.781299	-2.06358
SDHAF3	0.0390847	Brain_Hypothalamus	0.781299	2.06329
ZNF721	0.0391186	Brain_Hypothalamus	0.781299	-2.06294
XYLT1	0.0393985	Brain_Hypothalamus	0.781299	-2.06
RP11-758H9.2	0.0394267	Brain_Hypothalamus	0.781299	2.05971
SOX18	0.0394754	Brain_Hypothalamus	0.781299	-2.0592
MCOLN3	0.039487	Brain_Hypothalamus	0.781299	-2.05908
RP11-572O6.1	0.039513	Brain_Hypothalamus	0.781299	-2.0588
MARVELD3	0.039516	Brain_Hypothalamus	0.781299	-2.05877
CYP3A5	0.0395356	Brain_Hypothalamus	0.781299	-2.05857
BNIPL	0.0395478	Brain_Hypothalamus	0.781299	2.05844
RP11-177J6.1	0.0396318	Brain_Hypothalamus	0.781299	2.05757
FSD1	0.0396769	Brain_Hypothalamus	0.781299	-2.0571
EXT1	0.0397244	Brain_Hypothalamus	0.781299	-2.0566
ZXDC	0.0397537	Brain_Hypothalamus	0.781299	2.0563
PTCD3	0.0400264	Brain_Hypothalamus	0.781299	-2.05348
POLR2M	0.0400631	Brain_Hypothalamus	0.781299	2.0531
MARVELD1	0.040138	Brain_Hypothalamus	0.781299	2.05233
RBM6	0.0402211	Brain_Hypothalamus	0.781299	-2.05147
MYO5B	0.0402327	Brain_Hypothalamus	0.781299	-2.05135
HAUS4	0.0402577	Brain_Hypothalamus	0.781299	2.0511
SH2B2	0.0402938	Brain_Hypothalamus	0.781299	2.05072
C1orf220	0.0403518	Brain_Hypothalamus	0.781299	-2.05013
RAB3IL1	0.040399	Brain_Hypothalamus	0.781299	2.04965
ZNF552	0.0404719	Brain_Hypothalamus	0.781299	-2.0489
TNNC2	0.0405068	Brain_Hypothalamus	0.781299	-2.04854
ADPGK	0.0407563	Brain_Hypothalamus	0.781299	-2.046
LINC01342	0.0407626	Brain_Hypothalamus	0.781299	2.04594
APOL4	0.0407753	Brain_Hypothalamus	0.781299	-2.04581
F2RL2	0.0408073	Brain_Hypothalamus	0.781299	-2.04548
SERPINE1	0.0409737	Brain_Hypothalamus	0.781299	2.0438
ABCG2	0.0410051	Brain_Hypothalamus	0.781299	-2.04348
FBXO48	0.0410147	Brain_Hypothalamus	0.781299	-2.04338
RP5-1007H16.1	0.0410838	Brain_Hypothalamus	0.781299	-2.04268
HFE	0.0410901	Brain_Hypothalamus	0.781299	-2.04262
C6orf226	0.041176	Brain_Hypothalamus	0.781299	-2.04175
LRRC17	0.0411972	Brain_Hypothalamus	0.781299	-2.04154
TBC1D13	0.0412499	Brain_Hypothalamus	0.781299	-2.04101
C6orf118	0.0412506	Brain_Hypothalamus	0.781299	-2.041
TMEM150B	0.0412691	Brain_Hypothalamus	0.781299	-2.04082
ZNF774	0.0413101	Brain_Hypothalamus	0.781299	-2.0404
SFRP5	0.0413465	Brain_Hypothalamus	0.781299	2.04004
RASGEF1C	0.0416167	Brain_Hypothalamus	0.781299	2.03733
RP11-327J17.9	0.0416451	Brain_Hypothalamus	0.781299	2.03705
THSD7B	0.0416691	Brain_Hypothalamus	0.781299	-2.03681
RPL34	0.0416736	Brain_Hypothalamus	0.781299	-2.03676
EP300	0.0417996	Brain_Hypothalamus	0.781299	2.03551
ZNF77	0.041809	Brain_Hypothalamus	0.781299	-2.03542
C4orf32	0.0419734	Brain_Hypothalamus	0.781299	2.03378
C10orf88	0.0420782	Brain_Hypothalamus	0.781299	-2.03275
NAGS	0.042288	Brain_Hypothalamus	0.781299	2.03067
ECE2	0.0424164	Brain_Hypothalamus	0.781299	2.02941
SPTY2D1	0.0424578	Brain_Hypothalamus	0.781299	2.029
MAP1LC3A	0.0424598	Brain_Hypothalamus	0.781299	2.02899
AS3MT	0.0424771	Brain_Hypothalamus	0.781299	-2.02882
HCK	0.0425564	Brain_Hypothalamus	0.781299	-2.02804
SNED1	0.0426158	Brain_Hypothalamus	0.781299	2.02746
BRICD5	0.0426795	Brain_Hypothalamus	0.781299	2.02683
EFCAB2	0.0429568	Brain_Hypothalamus	0.781299	2.02413
FMNL3	0.0430281	Brain_Hypothalamus	0.781299	2.02344
RP11-10C24.1	0.0431138	Brain_Hypothalamus	0.781299	2.02261
TMEM246	0.0431839	Brain_Hypothalamus	0.781299	2.02193
FUT2	0.0432033	Brain_Hypothalamus	0.781299	2.02174
BOLA2	0.0432354	Brain_Hypothalamus	0.781299	2.02143
TRAIP	0.0433305	Brain_Hypothalamus	0.781299	2.02051
PLAUR	0.0434241	Brain_Hypothalamus	0.781299	2.01961
PRAM1	0.0435601	Brain_Hypothalamus	0.781299	-2.0183
NMNAT2	0.0435978	Brain_Hypothalamus	0.781299	-2.01794
PAQR8	0.0436498	Brain_Hypothalamus	0.781299	2.01744
TBCC	0.0436664	Brain_Hypothalamus	0.781299	2.01728
NRIP3	0.043783	Brain_Hypothalamus	0.781299	-2.01616
TOMM7	0.0438206	Brain_Hypothalamus	0.781299	2.0158
AP000797.4	0.0438714	Brain_Hypothalamus	0.781299	2.01532
TOR1AIP2	0.0440796	Brain_Hypothalamus	0.781299	2.01333
SCAMP3	0.0441071	Brain_Hypothalamus	0.781299	-2.01307
TMBIM6	0.0441673	Brain_Hypothalamus	0.781299	2.0125
DR1	0.0441673	Brain_Hypothalamus	0.781299	2.0125
FLRT1	0.0442938	Brain_Hypothalamus	0.781299	-2.0113
RP11-689P11.2	0.0443384	Brain_Hypothalamus	0.781299	2.01088
FDX2	0.0444685	Brain_Hypothalamus	0.781299	2.00965
GCNT4	0.0444768	Brain_Hypothalamus	0.781299	2.00957
ZRSR1	0.0445133	Brain_Hypothalamus	0.781299	-2.00922
KCNN4	0.0445414	Brain_Hypothalamus	0.781299	-2.00896
TMEM133	0.0446079	Brain_Hypothalamus	0.781299	2.00833
UBE2I	0.0447018	Brain_Hypothalamus	0.781299	2.00745
IL17RC	0.0447178	Brain_Hypothalamus	0.781299	-2.0073
DNAL1	0.0447234	Brain_Hypothalamus	0.781299	-2.00725
APLNR	0.0447398	Brain_Hypothalamus	0.781299	-2.00709
ST7L	0.0447452	Brain_Hypothalamus	0.781299	2.00704
ZNF443	0.0448081	Brain_Hypothalamus	0.781299	2.00645
RP11-687F6.5	0.0448851	Brain_Hypothalamus	0.781299	-2.00573
TMEM41B	0.0448969	Brain_Hypothalamus	0.781299	-2.00562
EIF4EBP2	0.0449143	Brain_Hypothalamus	0.781299	-2.00546
ARHGEF4	0.0450631	Brain_Hypothalamus	0.781299	-2.00407
PCYT1A	0.0455003	Brain_Hypothalamus	0.781299	-2
SOCS1	0.0455003	Brain_Hypothalamus	0.781299	2
SUSD4	0.0455003	Brain_Hypothalamus	0.781299	2
2024-03-05	0.0455003	Brain_Hypothalamus	0.781299	-2
PSAP	0.0456413	Brain_Hypothalamus	0.781299	1.9987
COL5A3	0.0456711	Brain_Hypothalamus	0.781299	1.99842
RCVRN	0.0457884	Brain_Hypothalamus	0.781299	1.99734
POLR2H	0.0457926	Brain_Hypothalamus	0.781299	1.9973
2024-09-08	0.0458477	Brain_Hypothalamus	0.781299	1.99679
FLVCR1-AS1	0.045937	Brain_Hypothalamus	0.781299	-1.99597
RP11-377D9.3	0.0460766	Brain_Hypothalamus	0.781299	1.99469
MYBPC1	0.0461859	Brain_Hypothalamus	0.781299	1.99369
ZC3H3	0.046206	Brain_Hypothalamus	0.781299	1.99351
SLC9A3R1	0.0462143	Brain_Hypothalamus	0.781299	-1.99343
CPQ	0.0462398	Brain_Hypothalamus	0.781299	-1.9932
ITPR1	0.0462715	Brain_Hypothalamus	0.781299	-1.99291
GXYLT1	0.0462862	Brain_Hypothalamus	0.781299	1.99277
IL4I1	0.0463245	Brain_Hypothalamus	0.781299	-1.99242
ATXN10	0.0465729	Brain_Hypothalamus	0.781299	-1.99016
RNF166	0.0466094	Brain_Hypothalamus	0.781299	-1.98983
PSMD4	0.0466188	Brain_Hypothalamus	0.781299	-1.98975
CSTF1	0.0466693	Brain_Hypothalamus	0.781299	-1.98929
LINC00642	0.0468606	Brain_Hypothalamus	0.781299	1.98756
LINC00654	0.0468674	Brain_Hypothalamus	0.781299	1.9875
AC108488.4	0.0468757	Brain_Hypothalamus	0.781299	1.98742
PIP4K2C	0.0469593	Brain_Hypothalamus	0.781299	-1.98667
RABAC1	0.0469593	Brain_Hypothalamus	0.781299	1.98667
SNX7	0.0470125	Brain_Hypothalamus	0.781299	1.98619
GATAD2B	0.047021	Brain_Hypothalamus	0.781299	1.98611
RP11-368I23.4	0.0470427	Brain_Hypothalamus	0.781299	1.98592
RAB37	0.0470907	Brain_Hypothalamus	0.781299	-1.98548
EID3	0.0471118	Brain_Hypothalamus	0.781299	1.98529
ZNF451	0.0471259	Brain_Hypothalamus	0.781299	1.98517
SPTLC3	0.0471445	Brain_Hypothalamus	0.781299	-1.985
SSH3	0.0471494	Brain_Hypothalamus	0.781299	-1.98496
RP3-473L9.4	0.0473047	Brain_Hypothalamus	0.781299	-1.98356
FANCG	0.047435	Brain_Hypothalamus	0.781299	-1.9824
PRKD1	0.0475416	Brain_Hypothalamus	0.781299	-1.98144
FRAS1	0.0477465	Brain_Hypothalamus	0.781299	1.97962
DIEXF	0.047788	Brain_Hypothalamus	0.781299	1.97925
RP11-80H5.9	0.0478512	Brain_Hypothalamus	0.781299	-1.97869
GAREM2	0.0478785	Brain_Hypothalamus	0.781299	-1.97844
LINC00954	0.0479172	Brain_Hypothalamus	0.781299	1.9781
NFATC1	0.0480026	Brain_Hypothalamus	0.781299	-1.97734
SLC2A8	0.0483144	Brain_Hypothalamus	0.781299	1.97459
ZNF572	0.0483347	Brain_Hypothalamus	0.781299	1.97441
DAP	0.0483377	Brain_Hypothalamus	0.781299	1.97439
RP11-444D3.1	0.0483409	Brain_Hypothalamus	0.781299	1.97436
TTC21A	0.0483729	Brain_Hypothalamus	0.781299	1.97408
ASPHD2	0.048382	Brain_Hypothalamus	0.781299	1.974
TBC1D9	0.0484064	Brain_Hypothalamus	0.781299	-1.97378
NPL	0.0484518	Brain_Hypothalamus	0.781299	1.97338
PPP2R3A	0.048478	Brain_Hypothalamus	0.781299	-1.97315
FAM184B	0.0485282	Brain_Hypothalamus	0.781299	-1.97271
CCDC169	0.0485814	Brain_Hypothalamus	0.781299	-1.97225
NAGLU	0.0486064	Brain_Hypothalamus	0.781299	1.97203
CACNG5	0.048635	Brain_Hypothalamus	0.781299	-1.97178
CLTC	0.0486971	Brain_Hypothalamus	0.781299	-1.97123
RP11-724N1.1	0.0488731	Brain_Hypothalamus	0.781299	-1.9697
TMEM2	0.0489086	Brain_Hypothalamus	0.781299	-1.96939
CFAP77	0.0490002	Brain_Hypothalamus	0.781299	-1.96859
MFSD14A	0.0492934	Brain_Hypothalamus	0.781299	-1.96605
PEX3	0.0493002	Brain_Hypothalamus	0.781299	-1.96599
TMEM131	0.049361	Brain_Hypothalamus	0.781299	-1.96546
STX18	0.049372	Brain_Hypothalamus	0.781299	1.96537
MOGS	0.049525	Brain_Hypothalamus	0.781299	-1.96404
GLB1L3	0.0495283	Brain_Hypothalamus	0.781299	1.96402
RNF215	0.0498162	Brain_Hypothalamus	0.781299	1.96154
SMURF1	0.0498973	Brain_Hypothalamus	0.781299	-1.96084
CBX3	0.0500526	Brain_Hypothalamus	0.781299	-1.95951
HSD17B14	0.0500536	Brain_Hypothalamus	0.781299	-1.95951
SARNP	0.050059	Brain_Hypothalamus	0.781299	-1.95946
ORMDL2	0.050059	Brain_Hypothalamus	0.781299	-1.95946
MSL1	0.0500632	Brain_Hypothalamus	0.781299	1.95942
NT5C3B	0.0501572	Brain_Hypothalamus	0.781299	1.95862
KAZALD1	0.0501909	Brain_Hypothalamus	0.781299	-1.95833
PDZD3	0.0503648	Brain_Hypothalamus	0.781299	-1.95685
SOS1	0.0503836	Brain_Hypothalamus	0.781299	1.95669
JAGN1	0.0504037	Brain_Hypothalamus	0.781299	1.95652
VPS18	0.0504105	Brain_Hypothalamus	0.781299	1.95646
RP11-358N2.2	0.0504411	Brain_Hypothalamus	0.781299	-1.9562
TGOLN2	0.0504638	Brain_Hypothalamus	0.781299	1.95601
IFT122	0.050486	Brain_Hypothalamus	0.781299	1.95582
MAMDC2	0.0506718	Brain_Hypothalamus	0.781299	1.95425
WEE1	0.0506874	Brain_Hypothalamus	0.781299	-1.95412
LAPTM5	0.0507695	Brain_Hypothalamus	0.781299	-1.95342
CTC-296K1.3	0.050776	Brain_Hypothalamus	0.781299	-1.95337
TRIM16	0.0508172	Brain_Hypothalamus	0.781299	-1.95302
FAM106A	0.0508573	Brain_Hypothalamus	0.781299	1.95268
TGFBRAP1	0.0509583	Brain_Hypothalamus	0.781299	1.95183
B3GALNT2	0.0509894	Brain_Hypothalamus	0.781299	1.95157
ZNF518A	0.0510793	Brain_Hypothalamus	0.781299	-1.95081
RP11-368I23.3	0.0510922	Brain_Hypothalamus	0.781299	1.9507
GLYATL1	0.051145	Brain_Hypothalamus	0.781299	-1.95026
GLYATL2	0.0512997	Brain_Hypothalamus	0.781299	-1.94896
MED15	0.0513068	Brain_Hypothalamus	0.781299	1.94891
NGRN	0.0513291	Brain_Hypothalamus	0.781299	-1.94872
FBN2	0.0514606	Brain_Hypothalamus	0.781299	-1.94762
RXRA	0.0515577	Brain_Hypothalamus	0.781299	1.94681
RP11-342K6.4	0.0515784	Brain_Hypothalamus	0.781299	1.94664
MIS12	0.0517207	Brain_Hypothalamus	0.781299	-1.94545
EGLN1	0.0518419	Brain_Hypothalamus	0.781299	-1.94444
ZP3	0.0518526	Brain_Hypothalamus	0.781299	1.94436
AC079610.2	0.0519256	Brain_Hypothalamus	0.781299	1.94375
GID4	0.0519362	Brain_Hypothalamus	0.781299	-1.94366
YIPF4	0.0520036	Brain_Hypothalamus	0.781299	-1.9431
SMC6	0.0521336	Brain_Hypothalamus	0.781299	1.94203
SPINK2	0.052228	Brain_Hypothalamus	0.781299	1.94125
SLC39A3	0.0522369	Brain_Hypothalamus	0.781299	1.94118
IAH1	0.0522369	Brain_Hypothalamus	0.781299	-1.94118
FAM169A	0.0522574	Brain_Hypothalamus	0.781299	1.94101
CENPM	0.0522693	Brain_Hypothalamus	0.781299	-1.94091
TCTE1	0.05229	Brain_Hypothalamus	0.781299	-1.94074
LRRC27	0.0523254	Brain_Hypothalamus	0.781299	-1.94045
TANC1	0.0523314	Brain_Hypothalamus	0.781299	-1.9404
ZNF287	0.0524142	Brain_Hypothalamus	0.781299	-1.93972
GOLGA8B	0.052594	Brain_Hypothalamus	0.781299	-1.93824
MICU3	0.0526507	Brain_Hypothalamus	0.781299	1.93778
CDKN1C	0.0526694	Brain_Hypothalamus	0.781299	1.93762
NEDD1	0.0527694	Brain_Hypothalamus	0.781299	1.9368
CREBRF	0.0527918	Brain_Hypothalamus	0.781299	-1.93662
CHAF1B	0.0527952	Brain_Hypothalamus	0.781299	1.93659
OXLD1	0.0143534	Adipose_Subcutaneous	0.781338	2.44829
RP1-206D15.6	0.0145175	Adipose_Subcutaneous	0.781338	-2.4442
AC145343.2	0.0145706	Adipose_Subcutaneous	0.781338	2.44288
ANAPC4	0.0145715	Adipose_Subcutaneous	0.781338	2.44286
RASSF10	0.0145729	Adipose_Subcutaneous	0.781338	-2.44282
TBX6	0.0145918	Adipose_Subcutaneous	0.781338	-2.44235
MYOM2	0.0146265	Adipose_Subcutaneous	0.781338	2.4415
MYL1	0.0147605	Adipose_Subcutaneous	0.781338	2.4382
SLC41A1	0.0150334	Adipose_Subcutaneous	0.781338	2.43157
PITHD1	0.0150715	Adipose_Subcutaneous	0.781338	-2.43066
TBL3	0.0150812	Adipose_Subcutaneous	0.781338	2.43042
CXCR4	0.0154867	Adipose_Subcutaneous	0.781338	2.42079
WAPL	0.0155872	Adipose_Subcutaneous	0.781338	2.41844
VLDLR	0.0156052	Adipose_Subcutaneous	0.781338	2.41802
CCDC78	0.0156737	Adipose_Subcutaneous	0.781338	2.41643
TMEFF1	0.0156879	Adipose_Subcutaneous	0.781338	-2.4161
CNKSR1	0.0156891	Adipose_Subcutaneous	0.781338	-2.41607
COPB2	0.0156895	Adipose_Subcutaneous	0.781338	-2.41606
MAB21L2	0.0156895	Adipose_Subcutaneous	0.781338	-2.41606
FAM189B	0.01571	Adipose_Subcutaneous	0.781338	-2.41558
UTRN	0.0157758	Adipose_Subcutaneous	0.781338	2.41406
CPNE8	0.0159848	Adipose_Subcutaneous	0.781338	2.40926
RGS17	0.0160079	Adipose_Subcutaneous	0.781338	-2.40874
EXOSC2	0.0160715	Adipose_Subcutaneous	0.781338	2.40729
MORN4	0.0161256	Adipose_Subcutaneous	0.781338	2.40606
TRIB1	0.0161765	Adipose_Subcutaneous	0.781338	2.40491
TPBG	0.0162099	Adipose_Subcutaneous	0.781338	2.40415
RP11-96L14.7	0.01622	Adipose_Subcutaneous	0.781338	-2.40393
PPIB	0.0162736	Adipose_Subcutaneous	0.781338	-2.40272
CDO1	0.0163579	Adipose_Subcutaneous	0.781338	-2.40083
NMD3	0.0163974	Adipose_Subcutaneous	0.781338	2.39995
ENPP5	0.016425	Adipose_Subcutaneous	0.781338	-2.39933
AKAP8L	0.0164292	Adipose_Subcutaneous	0.781338	2.39924
PRR15L	0.0166685	Adipose_Subcutaneous	0.781338	-2.39394
SGK3	0.0166911	Adipose_Subcutaneous	0.781338	-2.39344
ZNF334	0.0167238	Adipose_Subcutaneous	0.781338	-2.39272
SLC20A2	0.0168315	Adipose_Subcutaneous	0.781338	2.39037
HMGN2	0.0169516	Adipose_Subcutaneous	0.781338	2.38776
SLC37A1	0.0170148	Adipose_Subcutaneous	0.781338	2.38639
TMEM165	0.0170263	Adipose_Subcutaneous	0.781338	-2.38614
DMXL1	0.0170845	Adipose_Subcutaneous	0.781338	-2.38488
CRLF3	0.0171941	Adipose_Subcutaneous	0.781338	2.38253
C4BPB	0.0172024	Adipose_Subcutaneous	0.781338	-2.38235
LDAH	0.0172492	Adipose_Subcutaneous	0.781338	-2.38135
SMAD4	0.0172519	Adipose_Subcutaneous	0.781338	2.38129
C3orf18	0.0174017	Adipose_Subcutaneous	0.781338	2.37811
GBA	0.0174065	Adipose_Subcutaneous	0.781338	2.37801
BUB3	0.0174138	Adipose_Subcutaneous	0.781338	-2.37785
C14orf119	0.0174321	Adipose_Subcutaneous	0.781338	2.37746
MOV10L1	0.017503	Adipose_Subcutaneous	0.781338	-2.37597
RPGRIP1L	0.0175113	Adipose_Subcutaneous	0.781338	-2.37579
SIGLEC10	0.0175795	Adipose_Subcutaneous	0.781338	2.37436
ZNF160	0.0175822	Adipose_Subcutaneous	0.781338	2.3743
IFT27	0.0175918	Adipose_Subcutaneous	0.781338	-2.3741
RP11-167B3.3	0.0175927	Adipose_Subcutaneous	0.781338	2.37408
NAA50	0.0176795	Adipose_Subcutaneous	0.781338	-2.37226
MCRS1	0.017693	Adipose_Subcutaneous	0.781338	2.37198
CHMP4B	0.0374664	Skin_Not_Sun_Exposed_Suprapubic	0.781404	-2.08065
TTC9B	0.0374763	Skin_Not_Sun_Exposed_Suprapubic	0.781404	2.08054
PRKCA	0.0375718	Skin_Not_Sun_Exposed_Suprapubic	0.781404	2.0795
HORMAD1	0.0376048	Skin_Not_Sun_Exposed_Suprapubic	0.781404	-2.07914
MBOAT2	0.0376494	Skin_Not_Sun_Exposed_Suprapubic	0.781404	-2.07865
ADPGK	0.0376953	Skin_Not_Sun_Exposed_Suprapubic	0.781404	-2.07815
GATAD2A	0.0377099	Skin_Not_Sun_Exposed_Suprapubic	0.781404	2.07799
SMURF2	0.0293825	Lung	0.781444	-2.17832
TRMT44	0.0296009	Lung	0.781444	2.17539
RBP5	0.0296236	Lung	0.781444	2.17509
L3HYPDH	0.0296432	Lung	0.781444	2.17483
SPTY2D1	0.029694	Lung	0.781444	2.17415
IFT27	0.0297355	Lung	0.781444	-2.1736
HELB	0.0298058	Lung	0.781444	2.17266
RBM27	0.0299643	Lung	0.781444	2.17056
EIF3M	0.0302217	Lung	0.781444	2.16717
RECQL5	0.0302255	Lung	0.781444	-2.16712
ZFYVE21	0.0302276	Lung	0.781444	2.1671
FDPS	0.0303446	Lung	0.781444	-2.16556
VPS29	0.0304349	Lung	0.781444	2.16438
ARPC3	0.0304349	Lung	0.781444	-2.16438
STRADA	0.0304745	Lung	0.781444	-2.16387
C1orf210	0.0304802	Lung	0.781444	-2.16379
PHF20L1	0.0305156	Lung	0.781444	2.16333
RRP8	0.0305637	Lung	0.781444	2.16271
TET1	0.0307759	Lung	0.781444	-2.15996
TEX264	0.0307886	Lung	0.781444	2.15979
SIGLEC8	0.0308217	Lung	0.781444	2.15937
ELOVL4	0.0308682	Lung	0.781444	2.15877
FAM118A	0.0309059	Lung	0.781444	2.15828
ATP2B2	0.0309236	Lung	0.781444	2.15805
TINAGL1	0.0309428	Lung	0.781444	-2.15781
RP11-672A2.6	0.0311237	Lung	0.781444	2.15549
RP11-359J14.2	0.0312164	Lung	0.781444	2.1543
TMIE	0.0312169	Lung	0.781444	-2.1543
RP11-297N6.4	0.0312522	Lung	0.781444	-2.15385
ZNF226	0.0312953	Lung	0.781444	-2.1533
REM2	0.0313183	Lung	0.781444	2.15301
LINC02102	0.0313599	Lung	0.781444	2.15248
RP11-124O11.1	0.0314067	Lung	0.781444	-2.15188
HAMP	0.0316313	Lung	0.781444	2.14904
DPM2	0.031731	Lung	0.781444	2.14778
PIAS4	0.0317415	Lung	0.781444	-2.14765
TFCP2L1	0.0317886	Lung	0.781444	-2.14706
TP53INP1	0.0319898	Lung	0.781444	-2.14454
AACS	0.0320253	Lung	0.781444	2.14409
ZNF629	0.0321246	Lung	0.781444	2.14286
SIGLEC10	0.0321472	Lung	0.781444	2.14258
MTTP	0.0321911	Lung	0.781444	2.14203
NDST2	0.032206	Lung	0.781444	2.14184
KIAA1549L	0.0323435	Lung	0.781444	2.14014
IRF8	0.0325069	Lung	0.781444	2.13812
CCDC97	0.0325455	Lung	0.781444	2.13765
GUSB	0.03275	Lung	0.781444	2.13514
PFKFB4	0.0327748	Lung	0.781444	2.13483
PDIK1L	0.0328682	Lung	0.781444	2.13369
RP11-736N17.10	0.0329254	Lung	0.781444	2.13299
FBXL5	0.0329356	Lung	0.781444	2.13287
GPR135	0.0329356	Lung	0.781444	-2.13287
MBD5	0.0330114	Lung	0.781444	2.13194
LSM14A	0.0330573	Lung	0.781444	-2.13139
GOLPH3L	0.0332132	Lung	0.781444	-2.1295
FAM57B	0.0332218	Lung	0.781444	2.12939
AGA	0.0332426	Lung	0.781444	2.12914
SPRR2A	0.0333918	Lung	0.781444	2.12734
RP11-4C20.3	0.0334697	Lung	0.781444	-2.1264
ARF3	0.0335453	Lung	0.781444	2.12549
BRINP3	0.0335866	Lung	0.781444	2.125
NCKAP5L	0.0336628	Lung	0.781444	2.12409
NPNT	0.0337346	Lung	0.781444	2.12323
ZCCHC9	0.03377	Lung	0.781444	-2.12281
SMAD4	0.0338124	Lung	0.781444	2.1223
CXXC4	0.0338728	Lung	0.781444	2.12158
ORC5	0.033874	Lung	0.781444	-2.12157
SLC44A2	0.0339211	Lung	0.781444	-2.12101
ABTB2	0.0339358	Lung	0.781444	-2.12083
RILPL2	0.0340061	Lung	0.781444	-2.12
RP11-219G17.9	0.0340731	Lung	0.781444	2.11921
SERPINB13	0.03409	Lung	0.781444	2.11901
FBXO44	0.034132	Lung	0.781444	-2.11851
IKZF1	0.0341704	Lung	0.781444	2.11806
SGK494	0.0342284	Lung	0.781444	2.11737
SLC25A10	0.0342352	Lung	0.781444	-2.11729
CYP11A1	0.034245	Lung	0.781444	2.11718
INTS11	0.0342548	Lung	0.781444	-2.11706
JAML	0.0342968	Lung	0.781444	-2.11656
RP11-1072A3.4	0.0343003	Lung	0.781444	2.11652
FGF17	0.034325	Lung	0.781444	-2.11623
ARPC4	0.0344398	Lung	0.781444	2.11488
CIAPIN1	0.0346175	Lung	0.781444	2.11281
TIMM44	0.0346194	Lung	0.781444	-2.11278
KIFAP3	0.0346285	Lung	0.781444	2.11268
ZNF441	0.034646	Lung	0.781444	-2.11247
MACROD1	0.0347095	Lung	0.781444	2.11173
ADO	0.0347653	Lung	0.781444	-2.11108
KIF12	0.0348793	Lung	0.781444	2.10976
SLC52A2	0.0349024	Lung	0.781444	2.10949
SH2B2	0.0349709	Lung	0.781444	2.1087
CHST11	0.0350385	Lung	0.781444	-2.10791
MRGBP	0.0351991	Lung	0.781444	2.10606
NOL7	0.035235	Lung	0.781444	2.10565
GCK	0.0352422	Lung	0.781444	-2.10556
TMEM37	0.0352633	Lung	0.781444	2.10532
PPP1R14A	0.0353111	Lung	0.781444	2.10477
LRRC58	0.0354939	Lung	0.781444	2.10268
GDPGP1	0.0354971	Lung	0.781444	-2.10264
TEX9	0.0355039	Lung	0.781444	-2.10256
ASPDH	0.0355184	Lung	0.781444	2.1024
TRAF3IP1	0.0355491	Lung	0.781444	2.10205
INO80E	0.0356067	Lung	0.781444	2.10139
MGAM	0.0356531	Lung	0.781444	2.10086
RP11-121C2.2	0.0214971	Minor_Salivary_Gland	0.78147	-2.29914
TOM1L1	0.021598	Minor_Salivary_Gland	0.78147	2.29736
ALDH1L2	0.0216357	Minor_Salivary_Gland	0.78147	-2.2967
ACAP2	0.021668	Minor_Salivary_Gland	0.78147	2.29614
MYO19	0.0217679	Minor_Salivary_Gland	0.78147	2.29439
MZF1	0.0218517	Minor_Salivary_Gland	0.78147	2.29294
CTC-537E7.2	0.0219213	Minor_Salivary_Gland	0.78147	-2.29173
MTMR7	0.021984	Minor_Salivary_Gland	0.78147	-2.29064
IL17RC	0.0222229	Minor_Salivary_Gland	0.78147	-2.28654
HEMK1	0.0222746	Minor_Salivary_Gland	0.78147	-2.28565
HLA-B	0.0222925	Minor_Salivary_Gland	0.78147	2.28535
ISPD	0.0225337	Minor_Salivary_Gland	0.78147	-2.28125
PPP1R3E	0.0225446	Minor_Salivary_Gland	0.78147	-2.28106
PPP1R2	0.022561	Minor_Salivary_Gland	0.78147	-2.28079
CCDC191	0.0226856	Minor_Salivary_Gland	0.78147	2.27869
CPSF4L	0.0227351	Minor_Salivary_Gland	0.78147	2.27786
IPO4	0.022764	Minor_Salivary_Gland	0.78147	-2.27737
NAE1	0.0227771	Minor_Salivary_Gland	0.78147	-2.27715
MBD2	0.0228705	Minor_Salivary_Gland	0.78147	-2.27559
PDE4B	0.022929	Minor_Salivary_Gland	0.78147	-2.27462
NTRK1	0.0229725	Minor_Salivary_Gland	0.78147	2.27389
NXNL2	0.022991	Minor_Salivary_Gland	0.78147	-2.27358
CDK5RAP3	0.0230032	Minor_Salivary_Gland	0.78147	-2.27338
ALKBH5	0.0230287	Minor_Salivary_Gland	0.78147	-2.27296
SLC7A6	0.0230909	Minor_Salivary_Gland	0.78147	-2.27193
AC069513.4	0.0528803	Brain_Hypothalamus	0.781537	-1.9359
BTAF1	0.0290808	Small_Intestine_Terminal_Ileum	0.781621	2.18239
ANO3	0.0459823	Uterus	0.781654	1.99556
FNIP1	0.046225	Uterus	0.781654	1.99333
ZNF687	0.0462826	Uterus	0.781654	1.99281
CLCN2	0.0463128	Uterus	0.781654	1.99253
ECHDC3	0.046543	Uterus	0.781654	-1.99043
ATXN10	0.0465729	Uterus	0.781654	1.99016
PRDM8	0.0466739	Uterus	0.781654	-1.98925
RP11-166O4.6	0.0467631	Uterus	0.781654	1.98844
TSC2	0.0468333	Uterus	0.781654	-1.9878
AOX1	0.0468499	Uterus	0.781654	1.98765
ELOVL5	0.0469174	Uterus	0.781654	1.98705
ATL3	0.046921	Uterus	0.781654	-1.98701
SNX7	0.0470125	Uterus	0.781654	1.98619
FBXL6	0.0470998	Uterus	0.781654	-1.9854
EID3	0.0471118	Uterus	0.781654	-1.98529
SPTLC3	0.0471445	Uterus	0.781654	-1.985
RP3-473L9.4	0.0473047	Uterus	0.781654	-1.98356
BROX	0.0473406	Uterus	0.781654	-1.98324
TXNDC16	0.047774	Uterus	0.781654	1.97937
MCUB	0.0479331	Uterus	0.781654	1.97796
TMIE	0.0479604	Uterus	0.781654	-1.97772
LEMD2	0.0479612	Uterus	0.781654	1.97771
FCGR2A	0.0480108	Uterus	0.781654	-1.97727
LINC01372	0.0480553	Uterus	0.781654	1.97688
RP11-43F13.4	0.0481402	Uterus	0.781654	1.97613
ZNF329	0.0482331	Uterus	0.781654	-1.97531
STXBP4	0.048254	Uterus	0.781654	1.97512
COQ8A	0.0483241	Uterus	0.781654	1.97451
ZNF572	0.0483347	Uterus	0.781654	1.97441
RP11-444D3.1	0.0483409	Uterus	0.781654	1.97436
TRPV2	0.0483788	Uterus	0.781654	1.97403
RP11-102N12.3	0.0484064	Uterus	0.781654	-1.97378
NPL	0.0484518	Uterus	0.781654	1.97338
SLC44A2	0.0484955	Uterus	0.781654	-1.973
EDARADD	0.0485408	Uterus	0.781654	1.9726
MBTPS1	0.0486445	Uterus	0.781654	-1.97169
ZNF624	0.0486633	Uterus	0.781654	1.97153
WEE2	0.048771	Uterus	0.781654	-1.97059
C9orf69	0.0488308	Uterus	0.781654	-1.97007
RP11-724N1.1	0.0488731	Uterus	0.781654	-1.9697
TMEM2	0.0489086	Uterus	0.781654	1.96939
C2CD4D	0.0489476	Uterus	0.781654	1.96905
AHCYL2	0.0490044	Uterus	0.781654	1.96855
PEX3	0.0493002	Uterus	0.781654	-1.96599
MLC1	0.049331	Uterus	0.781654	1.96572
CTD-2292M16.8	0.0496205	Uterus	0.781654	1.96322
STAU2	0.0496965	Uterus	0.781654	1.96257
EPHA5	0.0498162	Uterus	0.781654	1.96154
SMURF1	0.0498973	Uterus	0.781654	1.96084
RP11-270M14.5	0.0500193	Uterus	0.781654	-1.9598
RP11-78O7.2	0.0500398	Uterus	0.781654	-1.95962
CBX3	0.0500526	Uterus	0.781654	-1.95951
SARNP	0.050059	Uterus	0.781654	1.95946
ORMDL2	0.050059	Uterus	0.781654	-1.95946
NT5C3B	0.0501572	Uterus	0.781654	1.95862
KAZALD1	0.0501909	Uterus	0.781654	-1.95833
G6PC3	0.0503102	Uterus	0.781654	-1.95732
PDZD3	0.0503648	Uterus	0.781654	-1.95685
VPS18	0.0504105	Uterus	0.781654	1.95646
RTEL1	0.0504754	Uterus	0.781654	1.95591
MPP2	0.050479	Uterus	0.781654	1.95588
IFT122	0.050486	Uterus	0.781654	1.95582
SNHG18	0.0505188	Uterus	0.781654	1.95554
CFAP57	0.0505342	Uterus	0.781654	-1.95541
CTC-296K1.3	0.050776	Uterus	0.781654	-1.95337
TLE6	0.0508409	Uterus	0.781654	-1.95282
FAM106A	0.0508573	Uterus	0.781654	1.95268
FCER1A	0.0508802	Uterus	0.781654	-1.95249
FNIP2	0.0510108	Uterus	0.781654	-1.95139
GNG3	0.0511358	Uterus	0.781654	-1.95034
GLYATL2	0.0511762	Uterus	0.781654	-1.95
CTNNBL1	0.0512516	Uterus	0.781654	1.94937
EXOG	0.0512625	Uterus	0.781654	1.94928
TRIM16	0.0513068	Uterus	0.781654	-1.94891
LINC00365	0.051504	Uterus	0.781654	-1.94726
OAS2	0.0515753	Uterus	0.781654	1.94666
KAT8	0.051669	Uterus	0.781654	-1.94588
SERP1	0.0518887	Uterus	0.781654	1.94406
GID4	0.0519362	Uterus	0.781654	-1.94366
PIGQ	0.0519984	Uterus	0.781654	-1.94315
KCNN1	0.0520999	Uterus	0.781654	1.94231
SMIM22	0.0521557	Uterus	0.781654	-1.94185
TMEM141	0.0521614	Uterus	0.781654	-1.9418
RAB40B	0.052209	Uterus	0.781654	-1.94141
STRADA	0.0522259	Uterus	0.781654	-1.94127
FAM169A	0.0522574	Uterus	0.781654	1.94101
CDKN2AIPNL	0.0523159	Uterus	0.781654	1.94052
ZNF287	0.0524142	Uterus	0.781654	-1.93972
IGSF11	0.052517	Uterus	0.781654	1.93887
CDKN1C	0.0526694	Uterus	0.781654	1.93762
SLC25A38	0.052747	Uterus	0.781654	-1.93699
NEDD1	0.0527694	Uterus	0.781654	1.9368
TTC3	0.0528048	Uterus	0.781654	1.93651
RP11-177J6.1	0.0528469	Uterus	0.781654	1.93617
BDKRB1	0.0528469	Uterus	0.781654	-1.93617
RAPGEFL1	0.0529443	Uterus	0.781654	-1.93537
PPP1R14A	0.0529594	Uterus	0.781654	1.93525
PPP6R2	0.0529617	Uterus	0.781654	-1.93523
F2RL2	0.0291978	Small_Intestine_Terminal_Ileum	0.781697	-2.18081
IFT27	0.0292192	Small_Intestine_Terminal_Ileum	0.781697	-2.18052
TUBGCP6	0.0293175	Small_Intestine_Terminal_Ileum	0.781697	2.17919
COIL	0.0294615	Small_Intestine_Terminal_Ileum	0.781697	2.17726
SLC20A2	0.0296164	Small_Intestine_Terminal_Ileum	0.781697	2.17518
S100A9	0.0296547	Small_Intestine_Terminal_Ileum	0.781697	2.17467
PRMT7	0.0297641	Small_Intestine_Terminal_Ileum	0.781697	2.17322
PNP	0.0297794	Small_Intestine_Terminal_Ileum	0.781697	-2.17301
C14orf1	0.0297986	Small_Intestine_Terminal_Ileum	0.781697	2.17276
ALG9	0.0298988	Small_Intestine_Terminal_Ileum	0.781697	-2.17143
EIF3M	0.0299055	Small_Intestine_Terminal_Ileum	0.781697	2.17134
RCN2	0.0299136	Small_Intestine_Terminal_Ileum	0.781697	2.17123
ITPKA	0.0300359	Small_Intestine_Terminal_Ileum	0.781697	2.16962
SLC45A3	0.0300474	Small_Intestine_Terminal_Ileum	0.781697	-2.16947
ZNF227	0.0301562	Small_Intestine_Terminal_Ileum	0.781697	-2.16803
ETV4	0.0301676	Small_Intestine_Terminal_Ileum	0.781697	-2.16788
RECQL5	0.0302255	Small_Intestine_Terminal_Ileum	0.781697	-2.16712
SDC2	0.017809	Adipose_Subcutaneous	0.781706	2.36957
RP11-230G5.2	0.0178251	Adipose_Subcutaneous	0.781706	2.36923
RNF141	0.0275136	Brain_Anterior_cingulate_cortex_BA24	0.78172	-2.20415
PDZD7	0.0276294	Brain_Anterior_cingulate_cortex_BA24	0.78172	2.20251
RP11-29P20.1	0.0276827	Brain_Anterior_cingulate_cortex_BA24	0.78172	-2.20175
RP11-111M22.4	0.0277062	Brain_Anterior_cingulate_cortex_BA24	0.78172	2.20142
ZNF578	0.0242513	Artery_Coronary	0.781775	-2.25312
TLE6	0.0243268	Artery_Coronary	0.781775	-2.25193
ATP6V1E2	0.0245476	Artery_Coronary	0.781775	2.24845
ORAI3	0.024565	Artery_Coronary	0.781775	2.24818
SLC35G5	0.0245826	Artery_Coronary	0.781775	-2.2479
MYO18B	0.0245924	Artery_Coronary	0.781775	-2.24775
WDR45B	0.0246223	Artery_Coronary	0.781775	-2.24728
SGK3	0.0139318	Esophagus_Gastroesophageal_Junction	0.781802	2.45902
UBXN2B	0.0293459	Brain_Cerebellum	0.781857	2.17881
SMURF2	0.0293825	Brain_Cerebellum	0.781857	-2.17832
RP11-218M11.1	0.0294151	Brain_Cerebellum	0.781857	-2.17788
SNCA	0.0277811	Brain_Anterior_cingulate_cortex_BA24	0.781858	-2.20036
TMSB10	0.0246942	Artery_Coronary	0.781914	-2.24615
RGMB	0.0472661	Brain_Cortex	0.781927	-1.98391
RP3-473L9.4	0.0473047	Brain_Cortex	0.781927	-1.98356
ATXN1L	0.024055	Ovary	0.781958	-2.25625
ZAP70	0.0308025	Brain_Frontal_Cortex_BA9	0.781971	2.15962
CTD-2066L21.2	0.0566765	smultixcan	0.782045	1.9058
RP11-105N14.2	0.0566943	smultixcan	0.782045	1.90566
GS1-122H1.1	0.0567395	smultixcan	0.782045	-1.90531
RP11-385M4.1	0.0567439	smultixcan	0.782045	1.90528
C20orf24	0.0568102	smultixcan	0.782045	-1.16145
MAMDC2	0.0568116	smultixcan	0.782045	1.04059
SPTAN1	0.0568209	smultixcan	0.782045	-0.134503
C1orf109	0.0568517	smultixcan	0.782045	2.12319
ZNF595	0.0568885	smultixcan	0.782045	-1.90417
RP11-451B8.1	0.0569464	smultixcan	0.782045	-1.90372
CNN2	0.0569523	smultixcan	0.782045	-0.192156
ZNF418	0.0569836	smultixcan	0.782045	-1.66796
ITPKB	0.0357951	Lung	0.782061	2.09925
OR2W3	0.0358033	Lung	0.782061	2.09915
PNOC	0.0251308	Colon_Sigmoid	0.782076	2.23939
WDHD1	0.0474715	Brain_Cortex	0.782129	1.98207
RPS15	0.0475685	Brain_Cortex	0.782129	1.9812
QRFP	0.0477961	Brain_Cortex	0.782129	1.97918
YIPF1	0.0478363	Brain_Cortex	0.782129	1.97882
GAREM2	0.0478785	Brain_Cortex	0.782129	-1.97844
NME2	0.0479353	Brain_Cortex	0.782129	-1.97794
LEMD2	0.0479612	Brain_Cortex	0.782129	1.97771
LINC01372	0.0480553	Brain_Cortex	0.782129	1.97688
WDR45B	0.048134	Brain_Cortex	0.782129	-1.97618
ADGRL1	0.0482184	Brain_Cortex	0.782129	1.97544
ZNF572	0.0483347	Brain_Cortex	0.782129	1.97441
DAP	0.0483377	Brain_Cortex	0.782129	1.97439
CDCA7	0.0483912	Brain_Cortex	0.782129	-1.97392
CBR1	0.0483981	Brain_Cortex	0.782129	-1.97386
RP11-102N12.3	0.0484064	Brain_Cortex	0.782129	-1.97378
TBC1D9	0.0484064	Brain_Cortex	0.782129	-1.97378
NPL	0.0484518	Brain_Cortex	0.782129	1.97338
ASPHD2	0.0485578	Brain_Cortex	0.782129	1.97245
NAGLU	0.0486064	Brain_Cortex	0.782129	1.97203
RP11-368I23.4	0.0486289	Brain_Cortex	0.782129	1.97183
NPPB	0.0486838	Brain_Cortex	0.782129	-1.97135
GXYLT2	0.0335866	Brain_Hippocampus	0.782187	2.125
EGFLAM	0.033647	Brain_Hippocampus	0.782187	2.12428
MAMSTR	0.0337381	Brain_Hippocampus	0.782248	2.12319
SMAD4	0.0338124	Brain_Hippocampus	0.782248	2.1223
BNIPL	0.033859	Brain_Hippocampus	0.782248	2.12175
FADS1	0.0245901	Esophagus_Mucosa	0.782316	-2.24778
RP11-776A13.3	0.057059	smultixcan	0.782326	-1.15888
CH17-174L20.1	0.0570762	smultixcan	0.782326	0.43896
RP11-430C7.5	0.0530754	Brain_Hypothalamus	0.782338	1.93431
ANGPTL7	0.0531408	Brain_Hypothalamus	0.782338	-1.93377
KCTD18	0.0531952	Brain_Hypothalamus	0.782338	1.93333
NFKB1	0.0534556	Brain_Hypothalamus	0.782338	-1.93122
CPNE8	0.0534557	Brain_Hypothalamus	0.782338	-1.93122
SERPING1	0.053521	Brain_Hypothalamus	0.782338	1.93069
C11orf42	0.053538	Brain_Hypothalamus	0.782338	-1.93056
KCNMA1	0.053539	Brain_Hypothalamus	0.782338	-1.93055
LRRC46	0.0535564	Brain_Hypothalamus	0.782338	1.93041
TOM1	0.0571644	smultixcan	0.782347	0.842119
PGP	0.057228	smultixcan	0.782347	0.128584
TTC17	0.0572341	smultixcan	0.782347	-0.162952
IER3IP1	0.0572818	smultixcan	0.782347	0.146517
KCNJ9	0.05735	smultixcan	0.782347	0.122823
DZIP3	0.0573602	smultixcan	0.782347	0.423859
HRK	0.057367	smultixcan	0.782347	-0.297554
RP11-61K9.3	0.0573927	smultixcan	0.782347	-0.279322
GNL1	0.0574067	smultixcan	0.782347	1.9002
SPOCK1	0.0574385	smultixcan	0.782347	-0.153849
LRP10	0.0218663	Pituitary	0.782412	2.29268
PLAC8L1	0.0218759	Pituitary	0.782412	-2.29252
SHISA9	0.0219249	Pituitary	0.782412	2.29167
PRMT7	0.0279114	Brain_Anterior_cingulate_cortex_BA24	0.782537	2.19853
RP11-1049H7.2	0.0280804	Brain_Anterior_cingulate_cortex_BA24	0.782537	-2.19616
LRRTM4	0.0281347	Brain_Anterior_cingulate_cortex_BA24	0.782537	-2.1954
ZNF821	0.0282166	Brain_Anterior_cingulate_cortex_BA24	0.782537	2.19426
PLTP	0.0282474	Brain_Anterior_cingulate_cortex_BA24	0.782537	2.19383
GPX3	0.0283177	Brain_Anterior_cingulate_cortex_BA24	0.782537	2.19286
LGI4	0.0286401	Brain_Anterior_cingulate_cortex_BA24	0.782537	2.18841
SLC39A11	0.0286525	Brain_Anterior_cingulate_cortex_BA24	0.782537	-2.18824
TRPM6	0.028706	Brain_Anterior_cingulate_cortex_BA24	0.782537	2.1875
RNASE2	0.028761	Brain_Anterior_cingulate_cortex_BA24	0.782537	2.18675
CCSER2	0.0287911	Brain_Anterior_cingulate_cortex_BA24	0.782537	-2.18634
RP11-563K23.1	0.0288404	Brain_Anterior_cingulate_cortex_BA24	0.782537	-2.18566
TMEM255B	0.0288674	Brain_Anterior_cingulate_cortex_BA24	0.782537	-2.18529
TMEM246	0.0289372	Brain_Anterior_cingulate_cortex_BA24	0.782537	2.18434
CMTM8	0.0289539	Brain_Anterior_cingulate_cortex_BA24	0.782537	-2.18411
CEP78	0.029038	Brain_Anterior_cingulate_cortex_BA24	0.782537	2.18297
ZNF792	0.029074	Brain_Anterior_cingulate_cortex_BA24	0.782537	-2.18248
SPINK2	0.0290828	Brain_Anterior_cingulate_cortex_BA24	0.782537	2.18236
UPK3A	0.0291733	Brain_Anterior_cingulate_cortex_BA24	0.782537	-2.18114
MLEC	0.0292059	Brain_Anterior_cingulate_cortex_BA24	0.782537	2.1807
CCNJ	0.0149189	Pancreas	0.782565	2.43434
CTSV	0.0344762	Stomach	0.782589	-2.11446
TIMM44	0.0346194	Stomach	0.782589	-2.11278
TMEM86A	0.034633	Stomach	0.782589	-2.11262
ZNF441	0.034646	Stomach	0.782589	-2.11247
MACROD1	0.0347095	Stomach	0.782589	2.11173
C2CD5	0.0258653	Skin_Sun_Exposed_Lower_leg	0.782634	2.22823
C1orf220	0.02311	Colon_Transverse	0.782692	-2.27161
TEFM	0.0135197	Brain_Cerebellar_Hemisphere	0.782715	2.46978
TMEM165	0.0359138	Lung	0.782737	-2.0979
CTSV	0.036048	Lung	0.782737	-2.09639
JAM3	0.0360714	Lung	0.782737	2.09612
RER1	0.0362009	Lung	0.782737	2.09466
NFKB1	0.0363023	Lung	0.782737	-2.09353
PPP1CC	0.0363148	Lung	0.782737	-2.09339
LYPLA2	0.0363619	Lung	0.782737	-2.09286
MNDA	0.0363685	Lung	0.782737	2.09278
SRP72	0.0363855	Lung	0.782737	2.09259
RASA3	0.0364447	Lung	0.782737	-2.09193
DCAF1	0.0575138	smultixcan	0.782759	-1.89939
MUC4	0.0575458	smultixcan	0.782759	-0.933166
ABO	0.057577	smultixcan	0.782759	-0.829988
PLXNB2	0.0264715	Brain_Spinal_cord_cervical_c-1	0.782768	2.21922
RP11-543C4.1	0.0365072	Lung	0.782769	-2.09123
AQP4	0.0379192	Skin_Not_Sun_Exposed_Suprapubic	0.782778	-2.07573
LINC00707	0.0380013	Skin_Not_Sun_Exposed_Suprapubic	0.782778	-2.07484
SWI5	0.0380724	Skin_Not_Sun_Exposed_Suprapubic	0.782778	2.07407
SP6	0.0381202	Skin_Not_Sun_Exposed_Suprapubic	0.782778	-2.07356
ERICH6	0.038123	Skin_Not_Sun_Exposed_Suprapubic	0.782778	2.07353
ST3GAL3	0.0381413	Skin_Not_Sun_Exposed_Suprapubic	0.782778	-2.07333
FLVCR1-AS1	0.0428448	Cells_EBV-transformed_lymphocytes	0.782865	-2.02522
RFTN2	0.0428674	Cells_EBV-transformed_lymphocytes	0.782865	2.025
AZIN1	0.0429465	Cells_EBV-transformed_lymphocytes	0.782865	2.02423
FMNL3	0.0430281	Cells_EBV-transformed_lymphocytes	0.782865	2.02344
TMBIM6	0.0430281	Cells_EBV-transformed_lymphocytes	0.782865	-2.02344
TRAIP	0.0433305	Cells_EBV-transformed_lymphocytes	0.782865	2.02051
ZNF334	0.0434666	Cells_EBV-transformed_lymphocytes	0.782865	-2.0192
E2F7	0.0435637	Cells_EBV-transformed_lymphocytes	0.782865	-2.01826
GATB	0.0435978	Cells_EBV-transformed_lymphocytes	0.782865	2.01794
WRN	0.0436514	Cells_EBV-transformed_lymphocytes	0.782865	2.01742
TBCC	0.0436664	Cells_EBV-transformed_lymphocytes	0.782865	2.01728
ITPKC	0.043822	Cells_EBV-transformed_lymphocytes	0.782865	-2.01579
LYL1	0.0439355	Cells_EBV-transformed_lymphocytes	0.782865	2.01471
RP11-173P15.9	0.0440007	Cells_EBV-transformed_lymphocytes	0.782865	-2.01408
ECM2	0.0440239	Cells_EBV-transformed_lymphocytes	0.782865	-2.01386
KXD1	0.0440758	Cells_EBV-transformed_lymphocytes	0.782865	2.01337
SCAMP3	0.0441071	Cells_EBV-transformed_lymphocytes	0.782865	-2.01307
DR1	0.0441673	Cells_EBV-transformed_lymphocytes	0.782865	2.0125
TULP4	0.0443019	Cells_EBV-transformed_lymphocytes	0.782865	-2.01122
FLG	0.0443202	Cells_EBV-transformed_lymphocytes	0.782865	-2.01105
ZGRF1	0.0444774	Cells_EBV-transformed_lymphocytes	0.782865	-2.00956
TMEM133	0.0446079	Cells_EBV-transformed_lymphocytes	0.782865	2.00833
TRIM63	0.0448144	Cells_EBV-transformed_lymphocytes	0.782865	-2.00639
RACK1	0.0448376	Cells_EBV-transformed_lymphocytes	0.782865	-2.00617
MORC3	0.0448607	Cells_EBV-transformed_lymphocytes	0.782865	-2.00596
WRNIP1	0.0448696	Cells_EBV-transformed_lymphocytes	0.782865	2.00587
C8orf76	0.0449259	Cells_EBV-transformed_lymphocytes	0.782865	-2.00535
CLCN2	0.0449699	Cells_EBV-transformed_lymphocytes	0.782865	2.00494
LINC00494	0.0450206	Cells_EBV-transformed_lymphocytes	0.782865	-2.00446
HEG1	0.0450524	Cells_EBV-transformed_lymphocytes	0.782865	-2.00417
ARHGEF4	0.0450631	Cells_EBV-transformed_lymphocytes	0.782865	-2.00407
SPINK2	0.0451098	Cells_EBV-transformed_lymphocytes	0.782865	2.00363
GDPGP1	0.0452045	Cells_EBV-transformed_lymphocytes	0.782865	-2.00275
PAWR	0.0452668	Cells_EBV-transformed_lymphocytes	0.782865	-2.00217
MCRS1	0.045331	Cells_EBV-transformed_lymphocytes	0.782865	2.00157
TMEM70	0.0455003	Cells_EBV-transformed_lymphocytes	0.782865	2
PDK1	0.0455003	Cells_EBV-transformed_lymphocytes	0.782865	-2
CARD17	0.0455003	Cells_EBV-transformed_lymphocytes	0.782865	-2
OAS1	0.0260912	Heart_Left_Ventricle	0.782875	2.22485
YME1L1	0.0537056	Brain_Hypothalamus	0.782877	1.9292
TRMT44	0.053848	Brain_Hypothalamus	0.782877	1.92806
NUAK1	0.0538621	Brain_Hypothalamus	0.782877	-1.92794
MSLN	0.0538723	Brain_Hypothalamus	0.782877	1.92786
SPEF1	0.0539391	Brain_Hypothalamus	0.782877	-1.92733
CWC15	0.0576364	smultixcan	0.782934	-0.905872
APEX1	0.0577012	smultixcan	0.782934	-1.68883
SUPT7L	0.0577536	smultixcan	0.782934	-1.98761
RP13-507P19.1	0.0577603	smultixcan	0.782934	-0.0576786
NOL4	0.0577704	smultixcan	0.782934	1.89744
DPM2	0.0212108	Kidney_Cortex	0.782949	2.30421
ECI1	0.0212711	Kidney_Cortex	0.782949	2.30314
PANK3	0.0213757	Kidney_Cortex	0.782949	-2.30128
LSR	0.0214423	Kidney_Cortex	0.782949	2.30011
RP11-253I19.3	0.0252274	Colon_Sigmoid	0.782981	2.2379
KPNA2	0.0252967	Colon_Sigmoid	0.782981	-2.23684
SARDH	0.0253796	Colon_Sigmoid	0.782981	2.23557
TTC23L	0.0254213	Colon_Sigmoid	0.782981	2.23494
PRIM2	0.0255282	Colon_Sigmoid	0.782981	2.23331
C19orf54	0.025628	Colon_Sigmoid	0.782981	-2.2318
KDM4E	0.0256719	Colon_Sigmoid	0.782981	2.23114
LPCAT3	0.0257133	Colon_Sigmoid	0.782981	-2.23051
RAI14	0.025739	Colon_Sigmoid	0.782981	-2.23013
EBNA1BP2	0.0263738	Vagina	0.782989	-2.22066
KRBA1	0.0264234	Vagina	0.782989	2.21993
MED30	0.0265503	Vagina	0.782989	2.21807
FXYD7	0.0265964	Vagina	0.782989	2.21739
TRIM31	0.0266157	Vagina	0.782989	2.21711
GEMIN4	0.0267033	Vagina	0.782989	2.21583
PPP2R1B	0.0267267	Vagina	0.782989	-2.21549
C4orf36	0.0267795	Vagina	0.782989	2.21472
GTPBP10	0.0269016	Vagina	0.782989	-2.21294
CTSH	0.0269409	Vagina	0.782989	2.21237
SNX18	0.0270062	Vagina	0.782989	-2.21143
PCED1B	0.0270687	Vagina	0.782989	-2.21053
FBXL19	0.0271197	Vagina	0.782989	-2.20979
WDHD1	0.0540873	Brain_Hypothalamus	0.782999	1.92614
ANAPC4	0.0541449	Brain_Hypothalamus	0.782999	1.92568
PTPRQ	0.054155	Brain_Hypothalamus	0.782999	-1.92559
DLD	0.025938	Skin_Sun_Exposed_Lower_leg	0.78303	2.22714
SGCB	0.036582	Lung	0.783062	-2.0904
CHST2	0.0272692	Esophagus_Muscularis	0.783068	2.20764
SMIM5	0.0273627	Esophagus_Muscularis	0.783068	-2.2063
PCDHGC4	0.0273798	Esophagus_Muscularis	0.783068	-2.20606
CSTA	0.0273894	Esophagus_Muscularis	0.783068	-2.20592
BACH2	0.0274111	Esophagus_Muscularis	0.783068	-2.20561
SMURF2	0.0293825	Brain_Anterior_cingulate_cortex_BA24	0.783096	-2.17832
RP11-575F12.3	0.0297881	Brain_Anterior_cingulate_cortex_BA24	0.783096	2.1729
SLC26A5	0.0298458	Brain_Anterior_cingulate_cortex_BA24	0.783096	2.17213
ALG9	0.0298988	Brain_Anterior_cingulate_cortex_BA24	0.783096	-2.17143
VAPB	0.0299777	Brain_Anterior_cingulate_cortex_BA24	0.783096	2.17038
ABCA10	0.0300068	Brain_Anterior_cingulate_cortex_BA24	0.783096	2.17
ITPKA	0.0300359	Brain_Anterior_cingulate_cortex_BA24	0.783096	2.16962
SRM	0.0301459	Brain_Anterior_cingulate_cortex_BA24	0.783096	2.16817
ETV4	0.0301676	Brain_Anterior_cingulate_cortex_BA24	0.783096	-2.16788
TBC1D2	0.0301848	Brain_Anterior_cingulate_cortex_BA24	0.783096	2.16766
RECQL5	0.0302255	Brain_Anterior_cingulate_cortex_BA24	0.783096	-2.16712
CDH9	0.0302603	Brain_Anterior_cingulate_cortex_BA24	0.783096	-2.16667
ALG10B	0.0302603	Brain_Anterior_cingulate_cortex_BA24	0.783096	2.16667
MCOLN3	0.0302967	Brain_Anterior_cingulate_cortex_BA24	0.783096	-2.16619
TMIE	0.030384	Brain_Anterior_cingulate_cortex_BA24	0.783096	2.16505
VKORC1L1	0.0305573	Brain_Anterior_cingulate_cortex_BA24	0.783096	-2.16279
MIIP	0.0306298	Brain_Anterior_cingulate_cortex_BA24	0.783096	-2.16185
PHLPP2	0.0306363	Brain_Anterior_cingulate_cortex_BA24	0.783096	-2.16176
SH2B2	0.030641	Brain_Anterior_cingulate_cortex_BA24	0.783096	2.1617
LZTS3	0.0306667	Brain_Anterior_cingulate_cortex_BA24	0.783096	2.16137
TEX264	0.0307886	Brain_Anterior_cingulate_cortex_BA24	0.783096	2.15979
ZAP70	0.0308025	Brain_Anterior_cingulate_cortex_BA24	0.783096	2.15962
CTC-498M16.4	0.0308388	Brain_Anterior_cingulate_cortex_BA24	0.783096	-2.15915
RP11-111M22.4	0.0277062	Brain_Caudate_basal_ganglia	0.783173	2.20142
SLC30A9	0.0277306	Brain_Caudate_basal_ganglia	0.783173	-2.20108
CDCA8	0.0277999	Brain_Caudate_basal_ganglia	0.783173	-2.2001
TTLL13P	0.0278069	Brain_Caudate_basal_ganglia	0.783173	2.2
SLC7A6	0.0278461	Brain_Caudate_basal_ganglia	0.783173	-2.19945
SLC7A6OS	0.0279114	Brain_Caudate_basal_ganglia	0.783173	2.19853
CDADC1	0.0366488	Lung	0.783185	-2.08966
PPP2R5D	0.0488967	Brain_Cortex	0.783209	1.96949
TMEM2	0.0489086	Brain_Cortex	0.783209	-1.96939
ATG12	0.0490127	Brain_Cortex	0.783209	1.96848
DFNA5	0.0491134	Brain_Cortex	0.783209	1.96761
MRTO4	0.049274	Brain_Cortex	0.783209	-1.96621
CERS5	0.0492962	Brain_Cortex	0.783209	-1.96602
PEX3	0.0493002	Brain_Cortex	0.783209	-1.96599
RP11-358N2.2	0.0495877	Brain_Cortex	0.783209	-1.9635
DNAAF2	0.0496241	Brain_Cortex	0.783209	1.96319
EPHA5	0.0498162	Brain_Cortex	0.783209	1.96154
SMURF1	0.0498973	Brain_Cortex	0.783209	-1.96084
RP11-33M22.2	0.0499958	Brain_Cortex	0.783209	1.96
SARNP	0.050059	Brain_Cortex	0.783209	1.95946
ORMDL2	0.050059	Brain_Cortex	0.783209	-1.95946
CTD-2023N9.2	0.0500816	Brain_Cortex	0.783209	1.95927
DDX54	0.0500824	Brain_Cortex	0.783209	-1.95926
TRMT44	0.0501342	Brain_Cortex	0.783209	1.95882
TMEM200B	0.0501461	Brain_Cortex	0.783209	-1.95872
KAZALD1	0.0501909	Brain_Cortex	0.783209	-1.95833
SOS1	0.0503836	Brain_Cortex	0.783209	-1.95669
B3GALNT2	0.0503871	Brain_Cortex	0.783209	1.95666
VPS18	0.0504105	Brain_Cortex	0.783209	1.95646
AC091814.2	0.0504343	Brain_Cortex	0.783209	-1.95626
EXOC3	0.0504902	Brain_Cortex	0.783209	1.95579
ZFYVE21	0.0507746	Brain_Cortex	0.783209	-1.95338
CTC-296K1.3	0.050776	Brain_Cortex	0.783209	-1.95337
RP11-766F14.2	0.0507865	Brain_Cortex	0.783209	-1.95328
LINC00654	0.0508032	Brain_Cortex	0.783209	1.95314
FAM106A	0.0508573	Brain_Cortex	0.783209	1.95268
SLC37A1	0.05101	Brain_Cortex	0.783209	-1.9514
CHMP2A	0.0510594	Brain_Cortex	0.783209	-1.95098
PTPRQ	0.0510842	Brain_Cortex	0.783209	-1.95077
RP11-368I23.3	0.0510922	Brain_Cortex	0.783209	1.9507
LRRC63	0.0510968	Brain_Cortex	0.783209	-1.95067
KCTD20	0.051107	Brain_Cortex	0.783209	-1.95058
GNG3	0.0511358	Brain_Cortex	0.783209	-1.95034
FOXJ2	0.0511625	Brain_Cortex	0.783209	-1.95011
SYT10	0.0348034	Stomach	0.783209	2.11064
IL18	0.0220741	Pituitary	0.783223	-2.28909
XRCC3	0.0221509	Pituitary	0.783223	2.28777
DARS	0.0223564	Pituitary	0.783223	2.28426
LINC00513	0.0225242	Pituitary	0.783223	2.28141
ANKRD29	0.0225297	Pituitary	0.783223	-2.28132
ISPD	0.0225337	Pituitary	0.783223	-2.28125
PPP1R3E	0.0225446	Pituitary	0.783223	-2.28106
CDC42EP2	0.0225878	Pituitary	0.783223	-2.28033
KIF5B	0.0225891	Pituitary	0.783223	2.28031
MEF2B	0.0226926	Pituitary	0.783223	-2.27857
PANX2	0.022764	Pituitary	0.783223	-2.27737
MBD2	0.0228705	Pituitary	0.783223	2.27559
POC5	0.0229615	Pituitary	0.783223	2.27407
NXNL2	0.022991	Pituitary	0.783223	-2.27358
CDK5RAP3	0.0230032	Pituitary	0.783223	-2.27338
GPC6	0.0230401	Pituitary	0.783223	-2.27277
CTXN1	0.0231246	Pituitary	0.783223	2.27137
RBM28	0.0231313	Pituitary	0.783223	2.27126
PRMT7	0.0231598	Pituitary	0.783223	2.27079
C1orf132	0.0578307	smultixcan	0.783262	2.03316
GOSR1	0.0232032	Colon_Transverse	0.783276	-2.27007
PSAP	0.0232543	Colon_Transverse	0.783276	2.26923
PSPN	0.0250764	Heart_Atrial_Appendage	0.783299	-2.24022
LINC02044	0.025129	Heart_Atrial_Appendage	0.783299	-2.23941
NPIPB3	0.0252419	Heart_Atrial_Appendage	0.783299	2.23768
S100A9	0.0252818	Heart_Atrial_Appendage	0.783299	2.23707
KPNA2	0.0252967	Heart_Atrial_Appendage	0.783299	-2.23684
NME1	0.0253102	Heart_Atrial_Appendage	0.783299	2.23663
MAN1A1	0.0253527	Heart_Atrial_Appendage	0.783299	2.23599
TPRA1	0.0312079	Brain_Putamen_basal_ganglia	0.783323	-2.15441
SOX18	0.0312307	Brain_Putamen_basal_ganglia	0.783323	-2.15412
TMEM219	0.03147	Brain_Putamen_basal_ganglia	0.783323	2.15108
TP53INP1	0.0317218	Brain_Putamen_basal_ganglia	0.783323	-2.1479
DPM2	0.031731	Brain_Putamen_basal_ganglia	0.783323	2.14778
SPATA33	0.0317415	Brain_Putamen_basal_ganglia	0.783323	2.14765
ZNF888	0.0318068	Brain_Putamen_basal_ganglia	0.783323	-2.14683
GRM2	0.031815	Brain_Putamen_basal_ganglia	0.783323	2.14673
ECM2	0.0318172	Brain_Putamen_basal_ganglia	0.783323	-2.1467
PRKCB	0.0318571	Brain_Putamen_basal_ganglia	0.783323	2.1462
ZNF629	0.0321246	Brain_Putamen_basal_ganglia	0.783323	2.14286
CDADC1	0.0321246	Brain_Putamen_basal_ganglia	0.783323	-2.14286
ODC1	0.0321659	Brain_Putamen_basal_ganglia	0.783323	2.14234
MTTP	0.0321911	Brain_Putamen_basal_ganglia	0.783323	2.14203
ARMC1	0.0321992	Brain_Putamen_basal_ganglia	0.783323	-2.14193
MINDY2	0.0324953	Brain_Putamen_basal_ganglia	0.783323	-2.13826
CDO1	0.0325223	Brain_Putamen_basal_ganglia	0.783323	-2.13793
PFKFB4	0.0325459	Brain_Putamen_basal_ganglia	0.783323	2.13764
RDM1	0.0325656	Brain_Putamen_basal_ganglia	0.783323	2.1374
CTC-498M16.4	0.032737	Brain_Putamen_basal_ganglia	0.783323	-2.13529
PWRN4	0.032744	Brain_Putamen_basal_ganglia	0.783323	2.13521
GUSB	0.03275	Brain_Putamen_basal_ganglia	0.783323	2.13514
C1orf220	0.0328127	Brain_Putamen_basal_ganglia	0.783323	-2.13437
PDIK1L	0.0328682	Brain_Putamen_basal_ganglia	0.783323	2.13369
NPW	0.032897	Brain_Putamen_basal_ganglia	0.783323	-2.13334
LINC00654	0.0333442	Brain_Putamen_basal_ganglia	0.783323	2.12791
SCAPER	0.0333648	Brain_Putamen_basal_ganglia	0.783323	2.12767
ENPP4	0.0335137	Brain_Putamen_basal_ganglia	0.783323	-2.12587
MUC4	0.0335543	Brain_Putamen_basal_ganglia	0.783323	2.12539
MGAT5B	0.0336386	Brain_Putamen_basal_ganglia	0.783323	-2.12438
SMAD4	0.0338124	Brain_Putamen_basal_ganglia	0.783323	2.1223
DHRS11	0.0338124	Brain_Putamen_basal_ganglia	0.783323	2.1223
LONRF1	0.0338233	Brain_Putamen_basal_ganglia	0.783323	2.12217
ANK2	0.0338629	Brain_Putamen_basal_ganglia	0.783323	-2.1217
ATP6V1C1	0.0338804	Brain_Putamen_basal_ganglia	0.783323	-2.12149
SLC44A2	0.0339479	Brain_Putamen_basal_ganglia	0.783323	-2.12069
DGCR2	0.0339582	Brain_Putamen_basal_ganglia	0.783323	-2.12057
KCTD20	0.0341047	Brain_Putamen_basal_ganglia	0.783323	-2.11883
ABHD1	0.034205	Brain_Putamen_basal_ganglia	0.783323	-2.11765
KLC1	0.0344415	Brain_Putamen_basal_ganglia	0.783323	2.11486
TIMM44	0.0346194	Brain_Putamen_basal_ganglia	0.783323	-2.11278
KB-1507C5.4	0.0346227	Brain_Putamen_basal_ganglia	0.783323	2.11274
ZNF441	0.034646	Brain_Putamen_basal_ganglia	0.783323	-2.11247
PCDHGA2	0.0347525	Brain_Putamen_basal_ganglia	0.783323	-2.11123
RAB5A	0.034819	Brain_Putamen_basal_ganglia	0.783323	-2.11046
TMEM258	0.034843	Brain_Putamen_basal_ganglia	0.783323	2.11018
NAB2	0.0349024	Brain_Putamen_basal_ganglia	0.783323	-2.10949
LINC00942	0.0350666	Brain_Putamen_basal_ganglia	0.783323	-2.10759
MRGBP	0.0351991	Brain_Putamen_basal_ganglia	0.783323	2.10606
CPSF1	0.0353228	Brain_Putamen_basal_ganglia	0.783323	-2.10464
FAM83G	0.0353361	Brain_Putamen_basal_ganglia	0.783323	-2.10449
ALOX5	0.0353624	Brain_Putamen_basal_ganglia	0.783323	-2.10418
INSIG1	0.0353639	Brain_Putamen_basal_ganglia	0.783323	2.10417
ZNF296	0.0354266	Brain_Putamen_basal_ganglia	0.783323	-2.10345
ADPGK	0.0354995	Brain_Putamen_basal_ganglia	0.783323	-2.10261
SH3BGRL3	0.0355497	Brain_Putamen_basal_ganglia	0.783323	-2.10204
PLAC8L1	0.0358004	Brain_Putamen_basal_ganglia	0.783323	2.09919
TMEM39B	0.035816	Brain_Putamen_basal_ganglia	0.783323	-2.09901
ATP5J2	0.0359655	Brain_Putamen_basal_ganglia	0.783323	-2.09732
CTSV	0.036048	Brain_Putamen_basal_ganglia	0.783323	2.09639
RHOQ	0.0361187	Brain_Putamen_basal_ganglia	0.783323	2.09559
ARFRP1	0.036263	Brain_Putamen_basal_ganglia	0.783323	2.09397
TUSC8	0.0362695	Brain_Putamen_basal_ganglia	0.783323	-2.09389
PPP1CC	0.0363148	Brain_Putamen_basal_ganglia	0.783323	-2.09339
SUMF1	0.0363746	Brain_Putamen_basal_ganglia	0.783323	-2.09272
LINC00672	0.0365715	Brain_Putamen_basal_ganglia	0.783323	2.09052
THOC7	0.0368125	Brain_Putamen_basal_ganglia	0.783323	2.08784
PDE4B	0.0369702	Brain_Putamen_basal_ganglia	0.783323	-2.08609
CTD-2378E12.1	0.0370638	Brain_Putamen_basal_ganglia	0.783323	-2.08506
SPRY4	0.0371797	Brain_Putamen_basal_ganglia	0.783323	2.08379
UCN2	0.0373072	Brain_Putamen_basal_ganglia	0.783323	2.08239
DNAJC8	0.037317	Brain_Putamen_basal_ganglia	0.783323	2.08228
TTC9B	0.0374763	Brain_Putamen_basal_ganglia	0.783323	2.08054
WDR3	0.0374853	Brain_Putamen_basal_ganglia	0.783323	-2.08044
ZNF836	0.0375605	Brain_Putamen_basal_ganglia	0.783323	2.07962
GDPGP1	0.037562	Brain_Putamen_basal_ganglia	0.783323	-2.0796
MBOAT2	0.0376494	Brain_Putamen_basal_ganglia	0.783323	-2.07865
UBXN2B	0.0376539	Brain_Putamen_basal_ganglia	0.783323	2.0786
HVCN1	0.0377258	Brain_Putamen_basal_ganglia	0.783323	2.07782
TNFRSF13C	0.0377664	Brain_Putamen_basal_ganglia	0.783323	-2.07738
CHCHD3	0.037858	Brain_Putamen_basal_ganglia	0.783323	2.07639
KIAA1109	0.03798	Brain_Putamen_basal_ganglia	0.783323	2.07507
YIPF4	0.0380466	Brain_Putamen_basal_ganglia	0.783323	-2.07435
SWI5	0.0380724	Brain_Putamen_basal_ganglia	0.783323	-2.07407
ST3GAL3	0.0381413	Brain_Putamen_basal_ganglia	0.783323	-2.07333
MRPS17	0.0381564	Brain_Putamen_basal_ganglia	0.783323	-2.07317
SNRNP25	0.0381712	Brain_Putamen_basal_ganglia	0.783323	2.07301
TTLL7	0.0382691	Brain_Putamen_basal_ganglia	0.783323	-2.07196
SUPT5H	0.0383188	Brain_Putamen_basal_ganglia	0.783323	2.07143
AC145343.2	0.0383824	Brain_Putamen_basal_ganglia	0.783323	2.07075
BTBD8	0.0384929	Brain_Putamen_basal_ganglia	0.783323	-2.06957
REC8	0.0384949	Brain_Putamen_basal_ganglia	0.783323	-2.06955
SLC22A23	0.0385218	Brain_Putamen_basal_ganglia	0.783323	-2.06926
STEAP2	0.0386795	Brain_Putamen_basal_ganglia	0.783323	-2.06758
LMBR1	0.0388118	Brain_Putamen_basal_ganglia	0.783323	2.06618
MSRB1	0.0390026	Brain_Putamen_basal_ganglia	0.783323	2.06416
KIAA1024	0.0390765	Brain_Putamen_basal_ganglia	0.783323	-2.06338
PNMAL1	0.0393985	Brain_Putamen_basal_ganglia	0.783323	-2.06
RP11-758H9.2	0.0394267	Brain_Putamen_basal_ganglia	0.783323	2.05971
HACD3	0.0395294	Brain_Putamen_basal_ganglia	0.783323	-2.05863
CYP3A5	0.0395356	Brain_Putamen_basal_ganglia	0.783323	-2.05857
TCTE1	0.0395727	Brain_Putamen_basal_ganglia	0.783323	-2.05818
PRR14	0.0396197	Brain_Putamen_basal_ganglia	0.783323	2.05769
RP11-444D3.1	0.039715	Brain_Putamen_basal_ganglia	0.783323	2.0567
ESPL1	0.0398989	Brain_Putamen_basal_ganglia	0.783323	2.05479
SDHAF3	0.0399057	Brain_Putamen_basal_ganglia	0.783323	2.05472
DDX60L	0.0399705	Brain_Putamen_basal_ganglia	0.783323	2.05405
POLR1A	0.0400264	Brain_Putamen_basal_ganglia	0.783323	-2.05348
ZNF273	0.0400828	Brain_Putamen_basal_ganglia	0.783323	2.05289
ADORA2B	0.0401014	Brain_Putamen_basal_ganglia	0.783323	2.0527
MARVELD1	0.040138	Brain_Putamen_basal_ganglia	0.783323	-2.05233
WFDC3	0.0401503	Brain_Putamen_basal_ganglia	0.783323	-2.0522
RBM6	0.0402211	Brain_Putamen_basal_ganglia	0.783323	-2.05147
MYO5B	0.0402327	Brain_Putamen_basal_ganglia	0.783323	-2.05135
PAWR	0.0402595	Brain_Putamen_basal_ganglia	0.783323	-2.05108
NTN5	0.0402938	Brain_Putamen_basal_ganglia	0.783323	2.05072
SH2B2	0.0402938	Brain_Putamen_basal_ganglia	0.783323	2.05072
PGS1	0.0403096	Brain_Putamen_basal_ganglia	0.783323	-2.05056
PEAK1	0.0403834	Brain_Putamen_basal_ganglia	0.783323	2.04981
SH2D2A	0.0404247	Brain_Putamen_basal_ganglia	0.783323	-2.04938
RP11-18H7.1	0.0404403	Brain_Putamen_basal_ganglia	0.783323	2.04922
NCAPD3	0.0406116	Brain_Putamen_basal_ganglia	0.783323	2.04747
C12orf75	0.0406492	Brain_Putamen_basal_ganglia	0.783323	2.04709
SMTNL2	0.0406492	Brain_Putamen_basal_ganglia	0.783323	-2.04709
MSH3	0.0406535	Brain_Putamen_basal_ganglia	0.783323	2.04705
LINC01342	0.0407626	Brain_Putamen_basal_ganglia	0.783323	-2.04594
PDCD1	0.0409144	Brain_Putamen_basal_ganglia	0.783323	2.0444
KIAA0368	0.0409737	Brain_Putamen_basal_ganglia	0.783323	2.0438
FBXO48	0.0410147	Brain_Putamen_basal_ganglia	0.783323	-2.04338
DNTTIP1	0.0411214	Brain_Putamen_basal_ganglia	0.783323	-2.0423
C6orf226	0.041176	Brain_Putamen_basal_ganglia	0.783323	-2.04175
TBC1D13	0.0412499	Brain_Putamen_basal_ganglia	0.783323	-2.04101
TMEM150B	0.0412691	Brain_Putamen_basal_ganglia	0.783323	-2.04082
AUH	0.0412965	Brain_Putamen_basal_ganglia	0.783323	2.04054
RP11-210M15.2	0.041373	Brain_Putamen_basal_ganglia	0.783323	-2.03977
CTB-50L17.10	0.0414028	Brain_Putamen_basal_ganglia	0.783323	-2.03947
RP11-95O2.1	0.0415248	Brain_Putamen_basal_ganglia	0.783323	-2.03825
PIGO	0.041545	Brain_Putamen_basal_ganglia	0.783323	2.03805
CLUL1	0.0415568	Brain_Putamen_basal_ganglia	0.783323	-2.03793
RPL34	0.0416736	Brain_Putamen_basal_ganglia	0.783323	-2.03676
MSL1	0.0416795	Brain_Putamen_basal_ganglia	0.783323	2.03671
EXOC3	0.0417634	Brain_Putamen_basal_ganglia	0.783323	2.03587
HNRNPUL1	0.041779	Brain_Putamen_basal_ganglia	0.783323	2.03571
ZNF77	0.041809	Brain_Putamen_basal_ganglia	0.783323	-2.03542
GEMIN4	0.0418539	Brain_Putamen_basal_ganglia	0.783323	2.03497
ASCL1	0.0419112	Brain_Putamen_basal_ganglia	0.783323	-2.0344
C4orf32	0.0419734	Brain_Putamen_basal_ganglia	0.783323	2.03378
GPR4	0.041977	Brain_Putamen_basal_ganglia	0.783323	-2.03375
PSTK	0.0420782	Brain_Putamen_basal_ganglia	0.783323	2.03275
PSTPIP1	0.0423409	Brain_Putamen_basal_ganglia	0.783323	-2.03015
ECE2	0.0424164	Brain_Putamen_basal_ganglia	0.783323	2.02941
SPEF2	0.0424558	Brain_Putamen_basal_ganglia	0.783323	-2.02902
C12orf76	0.0424657	Brain_Putamen_basal_ganglia	0.783323	-2.02893
POLM	0.0426345	Brain_Putamen_basal_ganglia	0.783323	-2.02727
RP11-1293J14.1	0.0428172	Brain_Putamen_basal_ganglia	0.783323	2.02549
LEMD2	0.042835	Brain_Putamen_basal_ganglia	0.783323	2.02532
RFTN2	0.0428674	Brain_Putamen_basal_ganglia	0.783323	2.025
FBXO5	0.0430056	Brain_Putamen_basal_ganglia	0.783323	-2.02366
FMNL3	0.0430281	Brain_Putamen_basal_ganglia	0.783323	2.02344
TMBIM6	0.0430281	Brain_Putamen_basal_ganglia	0.783323	2.02344
CD5	0.043137	Brain_Putamen_basal_ganglia	0.783323	2.02238
RP11-521D12.5	0.0432235	Brain_Putamen_basal_ganglia	0.783323	-2.02154
ZNF708	0.0433266	Brain_Putamen_basal_ganglia	0.783323	2.02055
GALNT6	0.0433411	Brain_Putamen_basal_ganglia	0.783323	-2.02041
FKBP15	0.0435009	Brain_Putamen_basal_ganglia	0.783323	2.01887
ITGA5	0.0435283	Brain_Putamen_basal_ganglia	0.783323	-2.0186
SPEF1	0.0435887	Brain_Putamen_basal_ganglia	0.783323	-2.01803
RP11-54O7.3	0.0436599	Brain_Putamen_basal_ganglia	0.783323	-2.01734
TBCC	0.0436664	Brain_Putamen_basal_ganglia	0.783323	2.01728
LINC00605	0.0436703	Brain_Putamen_basal_ganglia	0.783323	-2.01724
SLC6A12	0.043782	Brain_Putamen_basal_ganglia	0.783323	-2.01617
COQ8B	0.043822	Brain_Putamen_basal_ganglia	0.783323	-2.01579
AP000797.4	0.0438714	Brain_Putamen_basal_ganglia	0.783323	-2.01532
ADGRG5	0.0439445	Brain_Putamen_basal_ganglia	0.783323	2.01462
ARHGEF40	0.0439467	Brain_Putamen_basal_ganglia	0.783323	2.0146
RP11-173P15.9	0.0440007	Brain_Putamen_basal_ganglia	0.783323	-2.01408
ZNF160	0.0440034	Brain_Putamen_basal_ganglia	0.783323	2.01406
DPY30	0.0440742	Brain_Putamen_basal_ganglia	0.783323	2.01338
KXD1	0.0440758	Brain_Putamen_basal_ganglia	0.783323	2.01337
TOR1AIP2	0.0440796	Brain_Putamen_basal_ganglia	0.783323	2.01333
ZSCAN1	0.0441024	Brain_Putamen_basal_ganglia	0.783323	-2.01312
SCAMP3	0.0441071	Brain_Putamen_basal_ganglia	0.783323	-2.01307
DR1	0.0441673	Brain_Putamen_basal_ganglia	0.783323	2.0125
PCDHB9	0.0442149	Brain_Putamen_basal_ganglia	0.783323	-2.01205
ZNF274	0.044287	Brain_Putamen_basal_ganglia	0.783323	-2.01136
FLG	0.0443202	Brain_Putamen_basal_ganglia	0.783323	-2.01105
GCNT4	0.0444768	Brain_Putamen_basal_ganglia	0.783323	2.00957
AC141928.1	0.0444838	Brain_Putamen_basal_ganglia	0.783323	2.0095
NAT14	0.0445981	Brain_Putamen_basal_ganglia	0.783323	2.00843
C6orf62	0.0446748	Brain_Putamen_basal_ganglia	0.783323	2.0077
IL17RC	0.0447178	Brain_Putamen_basal_ganglia	0.783323	-2.0073
NR1I3	0.0447737	Brain_Putamen_basal_ganglia	0.783323	2.00677
ZNF443	0.0448081	Brain_Putamen_basal_ganglia	0.783323	2.00645
AGA	0.0448645	Brain_Putamen_basal_ganglia	0.783323	2.00592
C8orf76	0.0449259	Brain_Putamen_basal_ganglia	0.783323	-2.00535
POLR2H	0.0449699	Brain_Putamen_basal_ganglia	0.783323	2.00494
DHRS7	0.0449957	Brain_Putamen_basal_ganglia	0.783323	2.00469
CLTB	0.0451418	Brain_Putamen_basal_ganglia	0.783323	2.00333
MCRS1	0.045331	Brain_Putamen_basal_ganglia	0.783323	2.00157
CREBL2	0.0455003	Brain_Putamen_basal_ganglia	0.783323	2
ZNF792	0.0455003	Brain_Putamen_basal_ganglia	0.783323	-2
2024-03-05	0.0455003	Brain_Putamen_basal_ganglia	0.783323	-2
TPD52L1	0.045679	Brain_Putamen_basal_ganglia	0.783323	1.99835
ANAPC7	0.0459188	Brain_Putamen_basal_ganglia	0.783323	1.99614
FAM110D	0.0460585	Brain_Putamen_basal_ganglia	0.783323	-1.99486
CPQ	0.0462398	Brain_Putamen_basal_ganglia	0.783323	-1.9932
WDR45B	0.0462593	Brain_Putamen_basal_ganglia	0.783323	-1.99302
UBALD2	0.0462607	Brain_Putamen_basal_ganglia	0.783323	-1.99301
ITPR1	0.0462715	Brain_Putamen_basal_ganglia	0.783323	-1.99291
FIZ1	0.046476	Brain_Putamen_basal_ganglia	0.783323	-1.99104
ATXN10	0.0465729	Brain_Putamen_basal_ganglia	0.783323	1.99016
ECHDC3	0.046581	Brain_Putamen_basal_ganglia	0.783323	-1.99009
WASF2	0.0465909	Brain_Putamen_basal_ganglia	0.783323	1.99
ELOVL5	0.046938	Brain_Putamen_basal_ganglia	0.783323	-1.98686
RABAC1	0.0469593	Brain_Putamen_basal_ganglia	0.783323	1.98667
FXYD4	0.0470069	Brain_Putamen_basal_ganglia	0.783323	1.98624
GATAD2B	0.047021	Brain_Putamen_basal_ganglia	0.783323	1.98611
RP11-368I23.4	0.0470427	Brain_Putamen_basal_ganglia	0.783323	1.98592
EID3	0.0471118	Brain_Putamen_basal_ganglia	0.783323	1.98529
ZFP69	0.0472504	Brain_Putamen_basal_ganglia	0.783323	-1.98405
TRABD2A	0.047475	Brain_Putamen_basal_ganglia	0.783323	-1.98204
LSM12	0.0475246	Brain_Putamen_basal_ganglia	0.783323	1.9816
SLC37A1	0.0475246	Brain_Putamen_basal_ganglia	0.783323	-1.9816
HAUS4	0.0475583	Brain_Putamen_basal_ganglia	0.783323	1.98129
KAT8	0.0475907	Brain_Putamen_basal_ganglia	0.783323	-1.981
WDHD1	0.0477114	Brain_Putamen_basal_ganglia	0.783323	1.97993
ZNF117	0.0477711	Brain_Putamen_basal_ganglia	0.783323	-1.9794
SRD5A3	0.0478205	Brain_Putamen_basal_ganglia	0.783323	1.97896
RP3-473L9.4	0.0478647	Brain_Putamen_basal_ganglia	0.783323	-1.97857
GAREM2	0.0478785	Brain_Putamen_basal_ganglia	0.783323	-1.97844
SNAP47	0.0480044	Brain_Putamen_basal_ganglia	0.783323	1.97733
ZC3H10	0.0480544	Brain_Putamen_basal_ganglia	0.783323	-1.97689
C22orf29	0.0481197	Brain_Putamen_basal_ganglia	0.783323	-1.97631
RP11-10C24.2	0.048125	Brain_Putamen_basal_ganglia	0.783323	1.97626
TRAPPC12	0.0481923	Brain_Putamen_basal_ganglia	0.783323	-1.97567
HSD17B14	0.0483597	Brain_Putamen_basal_ganglia	0.783323	-1.97419
TBC1D9	0.0484064	Brain_Putamen_basal_ganglia	0.783323	-1.97378
STARD4	0.0484443	Brain_Putamen_basal_ganglia	0.783323	1.97345
NPL	0.0484518	Brain_Putamen_basal_ganglia	0.783323	1.97338
C7orf73	0.0484627	Brain_Putamen_basal_ganglia	0.783323	-1.97329
FAM184B	0.0485282	Brain_Putamen_basal_ganglia	0.783323	-1.97271
ZNF316	0.0485598	Brain_Putamen_basal_ganglia	0.783323	1.97244
PTPRQ	0.0486127	Brain_Putamen_basal_ganglia	0.783323	-1.97197
ZNF624	0.0486633	Brain_Putamen_basal_ganglia	0.783323	1.97153
NACC2	0.0487834	Brain_Putamen_basal_ganglia	0.783323	1.97048
TMEM2	0.0489086	Brain_Putamen_basal_ganglia	0.783323	-1.96939
CD83	0.049073	Brain_Putamen_basal_ganglia	0.783323	1.96796
ZNF549	0.0491463	Brain_Putamen_basal_ganglia	0.783323	-1.96732
CRLF3	0.0491701	Brain_Putamen_basal_ganglia	0.783323	1.96711
PEX3	0.0493002	Brain_Putamen_basal_ganglia	0.783323	-1.96599
RP11-284N8.3	0.0494034	Brain_Putamen_basal_ganglia	0.783323	-1.96509
PRDX2	0.0495223	Brain_Putamen_basal_ganglia	0.783323	1.96407
RP11-358N2.2	0.0495877	Brain_Putamen_basal_ganglia	0.783323	-1.9635
C4orf26	0.0495877	Brain_Putamen_basal_ganglia	0.783323	1.9635
DNAAF2	0.0496241	Brain_Putamen_basal_ganglia	0.783323	1.96319
ZXDC	0.0496468	Brain_Putamen_basal_ganglia	0.783323	1.96299
FAM106A	0.0497168	Brain_Putamen_basal_ganglia	0.783323	1.96239
SMURF1	0.0498973	Brain_Putamen_basal_ganglia	0.783323	-1.96084
PLA2G2A	0.0499248	Brain_Putamen_basal_ganglia	0.783323	-1.96061
INIP	0.0499371	Brain_Putamen_basal_ganglia	0.783323	-1.9605
CATSPERG	0.0499394	Brain_Putamen_basal_ganglia	0.783323	1.96048
RP11-33M22.2	0.0499958	Brain_Putamen_basal_ganglia	0.783323	1.96
KIAA1958	0.0500482	Brain_Putamen_basal_ganglia	0.783323	-1.95955
CBX3	0.0500526	Brain_Putamen_basal_ganglia	0.783323	-1.95951
ORMDL2	0.050059	Brain_Putamen_basal_ganglia	0.783323	-1.95946
SARNP	0.050059	Brain_Putamen_basal_ganglia	0.783323	-1.95946
VPS18	0.0504105	Brain_Putamen_basal_ganglia	0.783323	1.95646
MPP2	0.050479	Brain_Putamen_basal_ganglia	0.783323	1.95588
IFT122	0.050486	Brain_Putamen_basal_ganglia	0.783323	1.95582
UBXN6	0.0505656	Brain_Putamen_basal_ganglia	0.783323	1.95515
SPTLC2	0.050659	Brain_Putamen_basal_ganglia	0.783323	1.95436
CTC-296K1.3	0.050776	Brain_Putamen_basal_ganglia	0.783323	-1.95337
MAMDC2	0.0507907	Brain_Putamen_basal_ganglia	0.783323	1.95324
TRPV2	0.0509065	Brain_Putamen_basal_ganglia	0.783323	1.95227
NT5C3B	0.050971	Brain_Putamen_basal_ganglia	0.783323	1.95172
CRAT	0.0509877	Brain_Putamen_basal_ganglia	0.783323	1.95158
PTRF	0.0510108	Brain_Putamen_basal_ganglia	0.783323	1.95139
FNIP2	0.0510108	Brain_Putamen_basal_ganglia	0.783323	-1.95139
LINC01305	0.0510498	Brain_Putamen_basal_ganglia	0.783323	1.95106
RP11-368I23.3	0.0510922	Brain_Putamen_basal_ganglia	0.783323	1.9507
LRRC63	0.0510968	Brain_Putamen_basal_ganglia	0.783323	-1.95067
LCP1	0.0510968	Brain_Putamen_basal_ganglia	0.783323	-1.95067
GNG3	0.0511358	Brain_Putamen_basal_ganglia	0.783323	-1.95034
GLYATL2	0.0511762	Brain_Putamen_basal_ganglia	0.783323	-1.95
DNAL1	0.0511891	Brain_Putamen_basal_ganglia	0.783323	-1.94989
ZNF33B	0.0511931	Brain_Putamen_basal_ganglia	0.783323	1.94986
B3GALNT2	0.0512128	Brain_Putamen_basal_ganglia	0.783323	1.94969
AC004012.1	0.0512407	Brain_Putamen_basal_ganglia	0.783323	-1.94946
EXOG	0.0512625	Brain_Putamen_basal_ganglia	0.783323	1.94928
CTD-2201E18.5	0.0513068	Brain_Putamen_basal_ganglia	0.783323	1.94891
MED15	0.0513068	Brain_Putamen_basal_ganglia	0.783323	1.94891
MAL2	0.0514324	Brain_Putamen_basal_ganglia	0.783323	-1.94785
ASPHD2	0.0514407	Brain_Putamen_basal_ganglia	0.783323	1.94779
SCGB3A1	0.0514539	Brain_Putamen_basal_ganglia	0.783323	1.94767
GOLGA3	0.0515004	Brain_Putamen_basal_ganglia	0.783323	1.94729
FARS2	0.0515066	Brain_Putamen_basal_ganglia	0.783323	-1.94724
RXRA	0.0515577	Brain_Putamen_basal_ganglia	0.783323	-1.94681
CCDC82	0.0515718	Brain_Putamen_basal_ganglia	0.783323	-1.94669
ITGB8	0.0516772	Brain_Putamen_basal_ganglia	0.783323	1.94581
RP11-43F13.4	0.051772	Brain_Putamen_basal_ganglia	0.783323	1.94502
ACSL5	0.0517957	Brain_Putamen_basal_ganglia	0.783323	-1.94483
CCDC181	0.0518606	Brain_Putamen_basal_ganglia	0.783323	-1.94429
GID4	0.0519362	Brain_Putamen_basal_ganglia	0.783323	-1.94366
LZTS3	0.0520116	Brain_Putamen_basal_ganglia	0.783323	-1.94304
TMEM245	0.0520474	Brain_Putamen_basal_ganglia	0.783323	-1.94274
KCNN1	0.0520999	Brain_Putamen_basal_ganglia	0.783323	-1.94231
SMC6	0.0521336	Brain_Putamen_basal_ganglia	0.783323	1.94203
UMPS	0.0521848	Brain_Putamen_basal_ganglia	0.783323	-1.94161
STRADA	0.0522259	Brain_Putamen_basal_ganglia	0.783323	-1.94127
FAM169A	0.0522574	Brain_Putamen_basal_ganglia	0.783323	1.94101
GSDMB	0.0523218	Brain_Putamen_basal_ganglia	0.783323	-1.94048
IPPK	0.0542474	Brain_Hypothalamus	0.783336	-1.92486
ATP2B2	0.0309236	Brain_Frontal_Cortex_BA9	0.783353	-2.15805
EXOG	0.0512625	Brain_Cortex	0.783422	1.94928
MED15	0.0513068	Brain_Cortex	0.783422	1.94891
CTB-16J4.1	0.0579111	smultixcan	0.783432	-0.344086
PLGRKT	0.0579216	smultixcan	0.783432	2.19991
ZNF91	0.0579517	smultixcan	0.783432	-1.26093
ATP2B2	0.0309236	Brain_Anterior_cingulate_cortex_BA24	0.783467	-2.15805
RP11-521C20.2	0.0140271	Esophagus_Gastroesophageal_Junction	0.783506	2.45657
ZNF512	0.0382385	Skin_Not_Sun_Exposed_Suprapubic	0.783523	2.07229
FLRT1	0.0525725	Brain_Putamen_basal_ganglia	0.783566	-1.93842
CDKN1C	0.0526694	Brain_Putamen_basal_ganglia	0.783566	1.93762
NEDD1	0.0527694	Brain_Putamen_basal_ganglia	0.783566	1.9368
MYLK4	0.0528325	Brain_Putamen_basal_ganglia	0.783566	-1.93629
AC069513.4	0.0528803	Brain_Putamen_basal_ganglia	0.783566	-1.9359
NRIP3	0.0529766	Brain_Putamen_basal_ganglia	0.783566	-1.93511
IARS2	0.0530396	Brain_Putamen_basal_ganglia	0.783566	-1.9346
RP11-430C7.5	0.0530754	Brain_Putamen_basal_ganglia	0.783566	1.93431
RP11-6O2.2	0.0530754	Brain_Putamen_basal_ganglia	0.783566	-1.93431
LIMS1	0.0531229	Brain_Putamen_basal_ganglia	0.783566	1.93392
ANGPTL7	0.0531408	Brain_Putamen_basal_ganglia	0.783566	1.93377
KCTD18	0.0531952	Brain_Putamen_basal_ganglia	0.783566	1.93333
DDX31	0.0532886	Brain_Putamen_basal_ganglia	0.783566	1.93257
SOWAHA	0.0532959	Brain_Putamen_basal_ganglia	0.783566	1.93252
RP11-890B15.3	0.0514206	Brain_Cortex	0.783585	-1.94795
CBX3	0.0514906	Brain_Cortex	0.783585	1.94737
OAS2	0.0515753	Brain_Cortex	0.783585	1.94666
OSBPL7	0.0516068	Brain_Cortex	0.783585	-1.9464
FXYD7	0.0517203	Brain_Cortex	0.783585	1.94545
ATPAF2	0.0519362	Brain_Cortex	0.783585	1.94366
GID4	0.0519362	Brain_Cortex	0.783585	-1.94366
RNF26	0.0519503	Brain_Cortex	0.783585	-1.94355
FBN2	0.0520334	Brain_Cortex	0.783585	-1.94286
ZNF77	0.052064	Brain_Cortex	0.783585	-1.9426
CPSF1	0.0520668	Brain_Cortex	0.783585	-1.94258
KCNN1	0.0520999	Brain_Cortex	0.783585	-1.94231
SGK3	0.0139318	Adipose_Visceral_Omentum	0.783587	-2.45902
API5	0.0580635	smultixcan	0.783629	0.967442
LSP1	0.0581462	smultixcan	0.783629	1.29766
RP11-240A16.1	0.0581595	smultixcan	0.783629	1.89449
RP11-180M15.6	0.0581611	smultixcan	0.783629	-1.08029
RMND5B	0.0581629	smultixcan	0.783629	1.40908
COPS5	0.0581831	smultixcan	0.783629	-0.224403
WDR3	0.0341488	Brain_Hippocampus	0.783644	-2.11831
DNAJB11	0.0343211	Brain_Hippocampus	0.783644	2.11628
C19orf18	0.0343366	Brain_Hippocampus	0.783644	2.1161
MCCC1	0.0343656	Brain_Hippocampus	0.783644	-2.11576
CX3CL1	0.0344363	Brain_Hippocampus	0.783644	2.11493
ADAM15	0.0346224	Brain_Hippocampus	0.783644	2.11275
CDCA7	0.0347478	Brain_Hippocampus	0.783644	-2.11129
HACD1	0.0347737	Brain_Hippocampus	0.783644	-2.11098
DRD4	0.0347933	Brain_Hippocampus	0.783644	-2.11076
SPTBN5	0.0348538	Brain_Hippocampus	0.783644	2.11005
SEMA3F	0.0349024	Brain_Hippocampus	0.783644	-2.10949
NAB2	0.0349024	Brain_Hippocampus	0.783644	-2.10949
SH2B2	0.0349709	Brain_Hippocampus	0.783644	2.1087
LINC01511	0.0350216	Brain_Hippocampus	0.783644	-2.10811
OAZ3	0.0350286	Brain_Hippocampus	0.783644	2.10803
CHST11	0.0350385	Brain_Hippocampus	0.783644	-2.10791
CNGA1	0.0277164	Muscle_Skeletal	0.783711	-2.20128
SNCA	0.0277811	Muscle_Skeletal	0.783711	2.20036
CD5	0.0456272	Cells_EBV-transformed_lymphocytes	0.783727	1.99883
APOPT1	0.0368125	Lung	0.783773	-2.08784
IFI27L1	0.0369694	Lung	0.783773	-2.0861
PDE4B	0.0369702	Lung	0.783773	-2.08609
COL1A1	0.0369939	Lung	0.783773	2.08583
AP000688.29	0.0370701	Lung	0.783773	-2.08499
ZNF469	0.03709	Lung	0.783773	2.08477
HOXD4	0.0371042	Lung	0.783773	2.08462
SERPING1	0.053521	Brain_Putamen_basal_ganglia	0.783785	1.93069
C11orf42	0.053538	Brain_Putamen_basal_ganglia	0.783785	-1.93056
MORC3	0.0536286	Brain_Putamen_basal_ganglia	0.783785	1.92982
PEX11G	0.0536627	Brain_Putamen_basal_ganglia	0.783785	-1.92955
TRUB2	0.0538153	Brain_Putamen_basal_ganglia	0.783785	-1.92832
FKBP11	0.0538577	Brain_Putamen_basal_ganglia	0.783785	-1.92798
NUAK1	0.0538621	Brain_Putamen_basal_ganglia	0.783785	-1.92794
JMJD6	0.0539787	Brain_Putamen_basal_ganglia	0.783785	-1.92701
C15orf41	0.0540898	Brain_Putamen_basal_ganglia	0.783785	-1.92612
RP11-342K6.4	0.0541455	Brain_Putamen_basal_ganglia	0.783785	1.92567
IDUA	0.0541916	Brain_Putamen_basal_ganglia	0.783785	-1.9253
IPPK	0.0542474	Brain_Putamen_basal_ganglia	0.783785	-1.92486
SEC16B	0.0543343	Brain_Putamen_basal_ganglia	0.783785	1.92416
TRMT44	0.0543373	Brain_Putamen_basal_ganglia	0.783785	1.92414
TREH	0.0543373	Brain_Putamen_basal_ganglia	0.783785	-1.92414
C12orf75	0.0180301	Adipose_Subcutaneous	0.783852	-2.365
TRPC1	0.0181074	Adipose_Subcutaneous	0.783852	-2.36341
GCA	0.0181259	Adipose_Subcutaneous	0.783852	-2.36304
CPD	0.018161	Adipose_Subcutaneous	0.783852	2.36232
SLC22A16	0.0181844	Adipose_Subcutaneous	0.783852	-2.36184
CNOT3	0.0232298	Minor_Salivary_Gland	0.783852	2.26963
FLVCR1	0.0543565	Brain_Hypothalamus	0.783911	1.92398
RP11-1007O24.2	0.0582425	smultixcan	0.783942	-1.89387
KCTD18	0.0531952	Uterus	0.784031	1.93333
TRIP10	0.0583738	smultixcan	0.784082	-0.545273
RP11-626P14.2	0.0584115	smultixcan	0.784082	1.8926
AC011516.1	0.0584789	smultixcan	0.784082	-1.89209
LINC01839	0.0585283	smultixcan	0.784082	-1.89172
RNASET2	0.0585806	smultixcan	0.784082	2.15466
MTMR11	0.0586258	smultixcan	0.784082	-1.32043
G3BP2	0.0586291	smultixcan	0.784082	-0.172138
RP11-305L7.3	0.0586346	smultixcan	0.784082	1.64734
MROH2B	0.0586825	smultixcan	0.784082	0.257328
PF4V1	0.0587225	smultixcan	0.784082	1.94077
ZNF264	0.0587489	smultixcan	0.784082	0.658724
FAM118A	0.0588221	smultixcan	0.784082	1.86971
TSHB	0.0588228	smultixcan	0.784082	-0.121468
CD200	0.058859	smultixcan	0.784082	0.0314153
HMGB4	0.0589067	smultixcan	0.784082	-1.88889
ATP6V1A	0.0589185	smultixcan	0.784082	1.33213
ZNHIT3	0.0589594	smultixcan	0.784082	1.08117
SRF	0.0589859	smultixcan	0.784082	-0.69856
ANK3	0.0589944	smultixcan	0.784082	0.153132
CPD	0.0590458	smultixcan	0.784082	2.05644
RP11-51G5.1	0.0591328	smultixcan	0.784082	-1.8872
SPCS1	0.0591766	smultixcan	0.784082	-0.355824
TMEM141	0.0591894	smultixcan	0.784082	-1.04324
LINC02082	0.0591904	smultixcan	0.784082	1.48482
FAM57B	0.0591918	smultixcan	0.784082	1.75845
CDC73	0.0592236	smultixcan	0.784082	1.84849
MUC16	0.0592535	smultixcan	0.784082	1.34467
NDUFA9	0.0593807	smultixcan	0.784082	-1.03429
BUB3	0.0593942	smultixcan	0.784082	-1.80278
LINC02107	0.0594006	smultixcan	0.784082	-1.88522
SH2D2A	0.059426	smultixcan	0.784082	-0.148964
PTRF	0.059427	smultixcan	0.784082	0.531436
PGAP1	0.0594485	smultixcan	0.784082	1.72965
ASXL2	0.0594972	smultixcan	0.784082	0.333194
ANKMY2	0.0596149	smultixcan	0.784082	0.00705734
LOX	0.0596781	smultixcan	0.784082	-0.74896
IPO9	0.0596812	smultixcan	0.784082	-0.422903
LRRC10B	0.0596826	smultixcan	0.784082	-0.858183
LIAS	0.059695	smultixcan	0.784082	0.104615
LGI4	0.0597436	smultixcan	0.784082	0.37307
TMEM120A	0.059747	smultixcan	0.784082	-0.981564
RGMA	0.0597716	smultixcan	0.784082	0.352726
CAMKMT	0.0203233	Testis	0.784106	2.32033
ADAM8	0.0544293	Brain_Putamen_basal_ganglia	0.784124	-1.9234
FFAR4	0.0371821	Lung	0.784127	2.08376
CALCRL	0.0183051	Adipose_Subcutaneous	0.784254	2.35939
CAMKMT	0.0183213	Adipose_Subcutaneous	0.784254	2.35906
PLGRKT	0.0184162	Adipose_Subcutaneous	0.784254	2.35714
LINC00950	0.0184763	Adipose_Subcutaneous	0.784254	-2.35593
KBTBD7	0.0185401	Adipose_Subcutaneous	0.784254	-2.35465
SPAG9	0.0185785	Adipose_Subcutaneous	0.784254	2.35388
TNFRSF6B	0.0186284	Adipose_Subcutaneous	0.784254	-2.35289
PSAP	0.0232543	Pituitary	0.784257	-2.26923
TTC9B	0.0374763	Lung	0.784272	2.08054
MBOAT2	0.0376494	Lung	0.784272	-2.07865
DRC1	0.0376906	Lung	0.784272	-2.0782
GNAI1	0.0376978	Lung	0.784272	-2.07812
HVCN1	0.0377258	Lung	0.784272	2.07782
TFAP4	0.0377655	Lung	0.784272	-2.07739
RABGEF1	0.0377813	Lung	0.784272	-2.07722
TGFB1	0.0379506	Lung	0.784272	2.07539
GOLGA2	0.0380724	Lung	0.784272	2.07407
MOGS	0.0381566	Lung	0.784272	-2.07317
C8orf48	0.0381895	Lung	0.784272	2.07282
LINC01150	0.0382035	Lung	0.784272	2.07266
NPY1R	0.0383188	Lung	0.784272	2.07143
BTBD8	0.0384929	Lung	0.784272	-2.06957
MEMO1	0.0385369	Lung	0.784272	-2.0691
FLVCR2	0.0385733	Lung	0.784272	2.06871
SH3GL1	0.0387102	Lung	0.784272	-2.06725
LINC01993	0.0388216	Lung	0.784272	2.06607
RNF215	0.0388476	Lung	0.784272	2.0658
NUMA1	0.0388574	Lung	0.784272	-2.06569
ABRA	0.0388574	Lung	0.784272	-2.06569
RCAN1	0.0388946	Lung	0.784272	2.0653
FGF12	0.0389146	Lung	0.784272	2.06509
BRAT1	0.0389453	Lung	0.784272	2.06476
MSRB1	0.0390026	Lung	0.784272	2.06416
KLHL8	0.0390221	Lung	0.784272	2.06395
KIAA1958	0.0393323	Lung	0.784272	2.06069
SLC9A3	0.0393487	Lung	0.784272	-2.06052
APOBEC3B	0.0395561	Lung	0.784272	-2.05835
PTPRQ	0.039609	Lung	0.784272	-2.0578
RP11-281A20.1	0.039633	Lung	0.784272	-2.05755
NNMT	0.039633	Lung	0.784272	2.05755
MIS12	0.039636	Lung	0.784272	-2.05752
ENPP4	0.0398511	Lung	0.784272	2.05529
PTCD3	0.0400264	Lung	0.784272	-2.05348
FAM19A4	0.040138	Lung	0.784272	-2.05233
RBM6	0.0402211	Lung	0.784272	-2.05147
SOWAHC	0.0402252	Lung	0.784272	-2.05143
METAP1D	0.0405002	Lung	0.784272	-2.04861
TNNC2	0.0405068	Lung	0.784272	2.04854
CTA-398F10.2	0.0405132	Lung	0.784272	2.04848
FHL3	0.0405321	Lung	0.784272	-2.04829
DNTTIP1	0.0407867	Lung	0.784272	-2.04569
NBPF3	0.0409737	Lung	0.784272	-2.0438
RP11-532F6.3	0.041	Lung	0.784272	2.04353
NEPRO	0.0410353	Lung	0.784272	2.04317
RP5-1007H16.1	0.0410838	Lung	0.784272	-2.04268
C6orf226	0.041176	Lung	0.784272	-2.04175
RP3-340B19.3	0.0411836	Lung	0.784272	2.04168
RP11-318C24.2	0.0412512	Lung	0.784272	-2.041
RP11-177J6.1	0.0413602	Lung	0.784272	2.0399
NOSTRIN	0.0413819	Lung	0.784272	2.03968
CRISP3	0.0414367	Lung	0.784272	2.03913
HOXA5	0.0415437	Lung	0.784272	2.03806
RASGEF1C	0.0416167	Lung	0.784272	-2.03733
SFMBT2	0.0416223	Lung	0.784272	-2.03728
B4GALT5	0.0416679	Lung	0.784272	2.03682
RPL34	0.0416736	Lung	0.784272	-2.03676
FDCSP	0.0417421	Lung	0.784272	-2.03608
MTRNR2L8	0.0418524	Lung	0.784272	-2.03499
DRG2	0.0418788	Lung	0.784272	-2.03472
SKA1	0.0419502	Lung	0.784272	-2.03401
GPR4	0.041977	Lung	0.784272	-2.03375
NUP50	0.0420632	Lung	0.784272	-2.03289
TBRG4	0.0423956	Lung	0.784272	2.02962
FEN1	0.042481	Lung	0.784272	-2.02878
CACNA1H	0.0425349	Lung	0.784272	2.02825
HCK	0.0425564	Lung	0.784272	-2.02804
PLEKHA4	0.0426025	Lung	0.784272	2.02759
PPP2R1B	0.0426473	Lung	0.784272	-2.02715
OXLD1	0.0426771	Lung	0.784272	2.02686
ITPKC	0.0427257	Lung	0.784272	-2.02638
RP11-43F13.4	0.0427389	Lung	0.784272	2.02625
CADM4	0.0427501	Lung	0.784272	2.02614
SLC18B1	0.0427903	Lung	0.784272	2.02575
CAMK1D	0.0428348	Lung	0.784272	2.02532
ZXDC	0.0429229	Lung	0.784272	2.02446
RGMB	0.0429828	Lung	0.784272	-2.02388
TMBIM6	0.0430281	Lung	0.784272	2.02344
DYRK4	0.0430891	Lung	0.784272	2.02285
ZNF317	0.0431143	Lung	0.784272	2.0226
RP11-789C1.2	0.0431535	Lung	0.784272	-2.02222
PTGDR2	0.0431946	Lung	0.784272	2.02182
NPAS4	0.0432829	Lung	0.784272	2.02097
TRAIP	0.0433305	Lung	0.784272	2.02051
CCNE1	0.0433411	Lung	0.784272	2.02041
RP11-469N6.1	0.0433428	Lung	0.784272	-2.02039
BRK1	0.0434993	Lung	0.784272	-2.01888
DNAL4	0.0435581	Lung	0.784272	-2.01832
NMNAT2	0.0435978	Lung	0.784272	-2.01794
SLC35F2	0.0436388	Lung	0.784272	2.01754
PFDN1	0.0436641	Lung	0.784272	-2.0173
CCL26	0.0436752	Lung	0.784272	-2.0172
GZF1	0.0437303	Lung	0.784272	2.01667
SP3	0.0437626	Lung	0.784272	-2.01636
XRCC3	0.0439087	Lung	0.784272	2.01496
RP11-806H10.4	0.0439342	Lung	0.784272	2.01472
FAM45A	0.0439715	Lung	0.784272	-2.01436
ZNF77	0.0439814	Lung	0.784272	-2.01427
PTGS1	0.0439957	Lung	0.784272	-2.01413
RP11-173P15.9	0.0440007	Lung	0.784272	-2.01408
ACAA1	0.0440128	Lung	0.784272	2.01397
CCL15	0.0440192	Lung	0.784272	2.01391
CENPM	0.0440198	Lung	0.784272	-2.0139
GANC	0.0440212	Lung	0.784272	2.01389
LSM11	0.0440524	Lung	0.784272	-2.01359
DPY30	0.0440742	Lung	0.784272	2.01338
LINC01686	0.0441673	Lung	0.784272	-2.0125
SLC20A2	0.0442582	Lung	0.784272	2.01164
AGPAT5	0.0442639	Lung	0.784272	-2.01158
IFT81	0.0442779	Lung	0.784272	2.01145
LINC01996	0.0443296	Lung	0.784272	2.01096
PRDM8	0.0443516	Lung	0.784272	-2.01075
LINC00654	0.0443586	Lung	0.784272	2.01069
SNX7	0.0445533	Lung	0.784272	2.00885
CCDC137	0.0445887	Lung	0.784272	2.00851
VGLL4	0.044674	Lung	0.784272	-2.00771
C9orf69	0.0447336	Lung	0.784272	-2.00715
WRN	0.0448036	Lung	0.784272	2.00649
SWI5	0.0448281	Lung	0.784272	2.00626
C8orf76	0.0449259	Lung	0.784272	-2.00535
CLCN2	0.0449699	Lung	0.784272	2.00494
POLR2H	0.0449699	Lung	0.784272	2.00494
LINC00494	0.0450206	Lung	0.784272	-2.00446
HEG1	0.0450524	Lung	0.784272	-2.00417
CLEC12B	0.0450664	Lung	0.784272	2.00403
CYP2A7	0.0452155	Lung	0.784272	2.00264
PAWR	0.0452668	Lung	0.784272	2.00217
KXD1	0.0453245	Lung	0.784272	2.00163
TRPC4AP	0.045493	Lung	0.784272	-2.00007
MCRS1	0.0455003	Lung	0.784272	-2
PCDHB7	0.0455003	Lung	0.784272	2
LINC01913	0.0455003	Lung	0.784272	2
CREBL2	0.0455003	Lung	0.784272	-2
AP2S1	0.0455003	Lung	0.784272	-2
SFRP5	0.0455076	Lung	0.784272	1.99993
CCDC97	0.028085	Adrenal_Gland	0.784304	2.1961
PTPMT1	0.0388403	Artery_Aorta	0.784324	2.06588
SLC25A52	0.0388484	Artery_Aorta	0.784324	-2.06579
MSRB1	0.0390026	Artery_Aorta	0.784324	2.06416
KIAA1958	0.0390572	Artery_Aorta	0.784324	2.06358
WDR45B	0.0390789	Artery_Aorta	0.784324	-2.06336
SGCB	0.0391015	Artery_Aorta	0.784324	-2.06312
RP11-177J6.1	0.0392059	Artery_Aorta	0.784324	2.06202
IGFALS	0.0392965	Artery_Aorta	0.784324	2.06107
RP11-758H9.2	0.0394267	Artery_Aorta	0.784324	2.05971
CLTC	0.0394267	Artery_Aorta	0.784324	-2.05971
SOX18	0.0394754	Artery_Aorta	0.784324	-2.0592
CYP3A5	0.0395356	Artery_Aorta	0.784324	-2.05857
ABCG2	0.0395929	Artery_Aorta	0.784324	-2.05797
TRPV2	0.0396845	Artery_Aorta	0.784324	2.05702
AK5	0.0396985	Artery_Aorta	0.784324	2.05687
GNPTG	0.0397854	Artery_Aorta	0.784324	-2.05597
NRIP3	0.0398249	Artery_Aorta	0.784324	2.05556
CCDC97	0.0398583	Artery_Aorta	0.784324	2.05521
TMEFF1	0.0349289	Stomach	0.784537	-2.10918
EFNA3	0.020387	Testis	0.784561	-2.31915
PIEZO1	0.0224607	Thyroid	0.784564	2.28249
CDO1	0.0224814	Thyroid	0.784564	-2.28213
RAD9B	0.0224906	Thyroid	0.784564	-2.28198
RABAC1	0.0225165	Thyroid	0.784564	2.28154
ALG1L	0.0225204	Thyroid	0.784564	2.28147
PPP1R3E	0.0225446	Thyroid	0.784564	-2.28106
CD5	0.0456272	Lung	0.784652	1.99883
CLSTN3	0.0459116	Lung	0.784652	1.99621
SLC9A3R1	0.0460099	Lung	0.784652	1.9953
LCLAT1	0.0460295	Lung	0.784652	-1.99512
ZNF215	0.0460844	Lung	0.784652	1.99462
PLPPR5	0.0461317	Lung	0.784652	1.99419
COL4A1	0.0461466	Lung	0.784652	1.99405
TAS2R3	0.0462942	Lung	0.784652	-1.9927
GNPTG	0.0464644	Lung	0.784652	-1.99115
TVP23A	0.0465578	Lung	0.784652	1.9903
ATP10A	0.04661	Lung	0.784652	-1.98983
POLM	0.0466107	Lung	0.784652	-1.98982
PSMD4	0.0466188	Lung	0.784652	-1.98975
CLDN14	0.0466309	Lung	0.784652	-1.98964
EXOSC2	0.0466465	Lung	0.784652	1.9895
TMEM100	0.0467	Lung	0.784652	1.98901
BCL2L13	0.0467099	Lung	0.784652	1.98892
C1orf220	0.0467822	Lung	0.784652	-1.98827
TSC2	0.0468333	Lung	0.784652	-1.9878
NTHL1	0.0468333	Lung	0.784652	-1.9878
RTN3	0.046921	Lung	0.784652	-1.98701
GATAD2B	0.047021	Lung	0.784652	1.98611
CCM2	0.047036	Lung	0.784652	1.98598
RP5-1198O20.4	0.0470427	Lung	0.784652	1.98592
EFCAB2	0.0472899	Lung	0.784652	1.98369
LRRC46	0.0473186	Lung	0.784652	1.98344
BTAF1	0.0473698	Lung	0.784652	1.98298
ZNF653	0.0474633	Lung	0.784652	1.98214
RP3-473L9.4	0.0475615	Lung	0.784652	-1.98127
PCNX4	0.0475665	Lung	0.784652	-1.98122
RPS15	0.0475685	Lung	0.784652	1.9812
RP11-1293J14.1	0.0476889	Lung	0.784652	1.98013
B3GLCT	0.0477447	Lung	0.784652	1.97963
SMIM14	0.0478227	Lung	0.784652	1.97894
FAM111A	0.0478513	Lung	0.784652	1.97869
ZNF415	0.0478817	Lung	0.784652	1.97842
ZNF117	0.0478828	Lung	0.784652	-1.97841
LINC00642	0.0479256	Lung	0.784652	-1.97803
LINC00365	0.0479319	Lung	0.784652	-1.97797
IGHMBP2	0.0481251	Lung	0.784652	1.97626
ITGB4	0.0481404	Lung	0.784652	1.97613
SOX8	0.0481822	Lung	0.784652	-1.97576
ADGRL1	0.0482184	Lung	0.784652	1.97544
EBNA1BP2	0.0483224	Lung	0.784652	-1.97452
TXNRD2	0.0483787	Lung	0.784652	-1.97403
NPL	0.0484518	Lung	0.784652	1.97338
C7orf73	0.0484627	Lung	0.784652	-1.97329
MAP6D1	0.0484733	Lung	0.784652	1.9732
FAM184B	0.0485282	Lung	0.784652	-1.97271
LGI4	0.0206044	Prostate	0.784664	2.31516
LINC01934	0.048591	Lung	0.784677	-1.97216
CPSF1	0.0545493	Brain_Hypothalamus	0.784864	-1.92245
PRDX5	0.0545655	Brain_Hypothalamus	0.784864	-1.92232
BRAT1	0.0546601	Brain_Hypothalamus	0.784864	1.92157
PRSS3	0.0546999	Brain_Hypothalamus	0.784864	1.92125
CTD-2575K13.6	0.0281037	Brain_Caudate_basal_ganglia	0.7849	-2.19584
LPL	0.0281208	Brain_Caudate_basal_ganglia	0.7849	2.1956
ADPGK	0.0282001	Brain_Caudate_basal_ganglia	0.7849	-2.19449
PLTP	0.0282474	Brain_Caudate_basal_ganglia	0.7849	2.19383
GPR161	0.0284057	Brain_Caudate_basal_ganglia	0.7849	-2.19164
SLC39A11	0.0286525	Brain_Caudate_basal_ganglia	0.7849	-2.18824
RP11-774O3.3	0.0286733	Brain_Caudate_basal_ganglia	0.7849	2.18795
ZNF264	0.0286737	Brain_Caudate_basal_ganglia	0.7849	2.18794
TRPM6	0.028706	Brain_Caudate_basal_ganglia	0.7849	2.1875
NFKBIE	0.0287221	Brain_Caudate_basal_ganglia	0.7849	2.18728
CCSER2	0.0287911	Brain_Caudate_basal_ganglia	0.7849	-2.18634
RP11-563K23.1	0.0288404	Brain_Caudate_basal_ganglia	0.7849	-2.18566
FAM131B	0.0288404	Brain_Caudate_basal_ganglia	0.7849	2.18566
YPEL2	0.028901	Brain_Caudate_basal_ganglia	0.7849	-2.18483
SPECC1L	0.048667	Lung	0.784917	-1.9715
PPIC	0.0384128	Skin_Not_Sun_Exposed_Suprapubic	0.785029	2.07042
BTBD8	0.0384929	Skin_Not_Sun_Exposed_Suprapubic	0.785029	-2.06957
REC8	0.0384949	Skin_Not_Sun_Exposed_Suprapubic	0.785029	-2.06955
GSTM1	0.0311524	Brain_Frontal_Cortex_BA9	0.785067	2.15512
TPRA1	0.0312079	Brain_Frontal_Cortex_BA9	0.785067	-2.15441
RP11-359J14.2	0.0312164	Brain_Frontal_Cortex_BA9	0.785067	2.1543
APEX1	0.0312925	Brain_Frontal_Cortex_BA9	0.785067	-2.15333
CHCHD3	0.0313362	Brain_Frontal_Cortex_BA9	0.785067	2.15278
ZNF880	0.0315149	Brain_Frontal_Cortex_BA9	0.785067	-2.15051
RP11-710E1.2	0.0316499	Brain_Frontal_Cortex_BA9	0.785067	2.1488
NT5C3A	0.0317677	Brain_Frontal_Cortex_BA9	0.785067	2.14732
SOS1	0.0318833	Brain_Frontal_Cortex_BA9	0.785067	-2.14587
SNRNP25	0.0319651	Brain_Frontal_Cortex_BA9	0.785067	2.14485
PSMB5	0.0319922	Brain_Frontal_Cortex_BA9	0.785067	2.14451
MTRR	0.0320587	Brain_Frontal_Cortex_BA9	0.785067	2.14368
GAS6	0.0320587	Brain_Frontal_Cortex_BA9	0.785067	-2.14368
PIGG	0.0320678	Brain_Frontal_Cortex_BA9	0.785067	-2.14356
ZNF629	0.0321246	Brain_Frontal_Cortex_BA9	0.785067	2.14286
DERL3	0.0321334	Brain_Frontal_Cortex_BA9	0.785067	2.14275
TRMT10A	0.0321911	Brain_Frontal_Cortex_BA9	0.785067	-2.14203
OR2W3	0.0321935	Brain_Frontal_Cortex_BA9	0.785067	2.142
LDAH	0.020906	Brain_Substantia_nigra	0.785154	-2.30968
KIF5B	0.0247451	Esophagus_Mucosa	0.785249	2.24536
SLC5A4	0.024591	Liver	0.785267	-2.24777
MGAT2	0.0548269	Brain_Hypothalamus	0.785277	1.92025
VSIG10	0.0548674	Brain_Hypothalamus	0.785277	1.91992
OSGEP	0.0400149	Artery_Aorta	0.785288	2.05359
ADORA2B	0.0401014	Artery_Aorta	0.785288	-2.0527
RBM6	0.0402211	Artery_Aorta	0.785288	-2.05147
LINC01480	0.0402713	Artery_Aorta	0.785288	-2.05096
MBOAT2	0.0403831	Artery_Aorta	0.785288	-2.04981
FSD1	0.0404199	Artery_Aorta	0.785288	-2.04943
CASP1	0.0404872	Artery_Aorta	0.785288	-2.04874
UHRF2	0.040493	Artery_Aorta	0.785288	2.04868
MFAP3L	0.0405142	Artery_Aorta	0.785288	-2.04847
GZF1	0.0407546	Artery_Aorta	0.785288	2.04602
ZNF483	0.0408833	Artery_Aorta	0.785288	-2.04471
C17orf100	0.0409737	Artery_Aorta	0.785288	-2.0438
GSTM2	0.0409737	Artery_Aorta	0.785288	2.0438
RP11-532F6.3	0.041	Artery_Aorta	0.785288	2.04353
AXIN1	0.0410853	Artery_Aorta	0.785288	-2.04267
C6orf226	0.041176	Artery_Aorta	0.785288	-2.04175
IRAK2	0.0412121	Artery_Aorta	0.785288	-2.04139
TMEM150B	0.0412691	Artery_Aorta	0.785288	-2.04082
ZNF708	0.0413503	Artery_Aorta	0.785288	-2.04
C18orf25	0.0415086	Artery_Aorta	0.785288	2.03841
HOXA5	0.0415437	Artery_Aorta	0.785288	2.03806
SPAG8	0.0416127	Artery_Aorta	0.785288	-2.03737
TRPC4AP	0.0417006	Artery_Aorta	0.785288	-2.0365
MACROD1	0.0417047	Artery_Aorta	0.785288	2.03645
CDK20	0.041779	Artery_Aorta	0.785288	-2.03571
MRPL35	0.0417931	Artery_Aorta	0.785288	2.03557
ZNF77	0.041809	Artery_Aorta	0.785288	-2.03542
C4orf32	0.0419734	Artery_Aorta	0.785288	2.03378
SDHAF3	0.0420189	Artery_Aorta	0.785288	2.03333
GPHN	0.0420536	Artery_Aorta	0.785288	2.03299
MSLN	0.0420734	Artery_Aorta	0.785288	2.03279
PSTK	0.0420782	Artery_Aorta	0.785288	2.03275
PHF19	0.0420904	Artery_Aorta	0.785288	2.03263
ACP2	0.042112	Artery_Aorta	0.785288	2.03241
WRN	0.0421349	Artery_Aorta	0.785288	2.03219
IL5RA	0.0285986	Whole_Blood	0.785299	2.18898
POLM	0.0311422	Brain_Anterior_cingulate_cortex_BA24	0.785328	-2.15525
FAM212A	0.0311745	Brain_Anterior_cingulate_cortex_BA24	0.785328	-2.15484
TPRA1	0.0312079	Brain_Anterior_cingulate_cortex_BA24	0.785328	-2.15441
ZNF264	0.0286737	Whole_Blood	0.78537	2.18794
ANAPC7	0.0459188	Cells_EBV-transformed_lymphocytes	0.785385	-1.99614
SSX2IP	0.0461173	Cells_EBV-transformed_lymphocytes	0.785385	-1.99432
EHHADH	0.0461587	Cells_EBV-transformed_lymphocytes	0.785385	-1.99394
MAP3K13	0.0461587	Cells_EBV-transformed_lymphocytes	0.785385	-1.99394
MYBPC1	0.0461859	Cells_EBV-transformed_lymphocytes	0.785385	1.99369
CFAP20	0.0462449	Cells_EBV-transformed_lymphocytes	0.785385	-1.99315
TAS2R3	0.0462942	Cells_EBV-transformed_lymphocytes	0.785385	-1.9927
NTHL1	0.0468333	Cells_EBV-transformed_lymphocytes	0.785385	-1.9878
ZNF33B	0.0468901	Cells_EBV-transformed_lymphocytes	0.785385	1.98729
RTN3	0.046921	Cells_EBV-transformed_lymphocytes	0.785385	-1.98701
ATL3	0.046921	Cells_EBV-transformed_lymphocytes	0.785385	-1.98701
RABAC1	0.0469593	Cells_EBV-transformed_lymphocytes	0.785385	1.98667
SNX7	0.0470125	Cells_EBV-transformed_lymphocytes	0.785385	1.98619
GATAD2B	0.047021	Cells_EBV-transformed_lymphocytes	0.785385	1.98611
TSG101	0.0470881	Cells_EBV-transformed_lymphocytes	0.785385	1.98551
FBXL6	0.0470998	Cells_EBV-transformed_lymphocytes	0.785385	1.9854
LPL	0.0472357	Cells_EBV-transformed_lymphocytes	0.785385	1.98418
CCDC124	0.047495	Cells_EBV-transformed_lymphocytes	0.785385	1.98186
TTC27	0.0476393	Cells_EBV-transformed_lymphocytes	0.785385	-1.98057
CCDC7	0.0477964	Cells_EBV-transformed_lymphocytes	0.785385	-1.97917
COL17A1	0.047805	Cells_EBV-transformed_lymphocytes	0.785385	-1.9791
RAD9B	0.0478812	Cells_EBV-transformed_lymphocytes	0.785385	-1.97842
DTX4	0.0479196	Cells_EBV-transformed_lymphocytes	0.785385	1.97808
MCUB	0.0479331	Cells_EBV-transformed_lymphocytes	0.785385	1.97796
FCGR2A	0.0480108	Cells_EBV-transformed_lymphocytes	0.785385	-1.97727
ITGB4	0.0481404	Cells_EBV-transformed_lymphocytes	0.785385	1.97613
FNIP2	0.0483886	Cells_EBV-transformed_lymphocytes	0.785385	-1.97394
RP11-102N12.3	0.0484064	Cells_EBV-transformed_lymphocytes	0.785385	-1.97378
MAP6D1	0.0484733	Cells_EBV-transformed_lymphocytes	0.785385	1.9732
RASA3	0.0485842	Cells_EBV-transformed_lymphocytes	0.785385	-1.97222
NPPB	0.0486838	Cells_EBV-transformed_lymphocytes	0.785385	1.97135
SPOCK1	0.0487308	Cells_EBV-transformed_lymphocytes	0.785385	1.97094
NACC2	0.0487834	Cells_EBV-transformed_lymphocytes	0.785385	-1.97048
ZC3H10	0.0488117	Cells_EBV-transformed_lymphocytes	0.785385	-1.97023
TMEM2	0.0489086	Cells_EBV-transformed_lymphocytes	0.785385	-1.96939
BPTF	0.0491178	Cells_EBV-transformed_lymphocytes	0.785385	1.96757
MSL1	0.0491586	Cells_EBV-transformed_lymphocytes	0.785385	1.96721
PEX3	0.0493002	Cells_EBV-transformed_lymphocytes	0.785385	-1.96599
ACLY	0.0493271	Cells_EBV-transformed_lymphocytes	0.785385	-1.96575
AKAP1	0.0494937	Cells_EBV-transformed_lymphocytes	0.785385	1.96431
RP11-358N2.2	0.0495877	Cells_EBV-transformed_lymphocytes	0.785385	-1.9635
FAM159A	0.0496331	Cells_EBV-transformed_lymphocytes	0.785385	1.96311
PAPD7	0.0497451	Cells_EBV-transformed_lymphocytes	0.785385	-1.96215
CWF19L1	0.0497626	Cells_EBV-transformed_lymphocytes	0.785385	1.962
BCKDK	0.0498689	Cells_EBV-transformed_lymphocytes	0.785385	1.96109
GORASP2	0.0498745	Cells_EBV-transformed_lymphocytes	0.785385	1.96104
SMURF1	0.0498973	Cells_EBV-transformed_lymphocytes	0.785385	1.96084
CBX3	0.0500526	Cells_EBV-transformed_lymphocytes	0.785385	-1.95951
ORMDL2	0.050059	Cells_EBV-transformed_lymphocytes	0.785385	-1.95946
SYNGR3	0.0502202	Cells_EBV-transformed_lymphocytes	0.785385	1.95808
HGF	0.050295	Cells_EBV-transformed_lymphocytes	0.785385	-1.95745
LINC00909	0.0503075	Cells_EBV-transformed_lymphocytes	0.785385	1.95734
SOS1	0.0503836	Cells_EBV-transformed_lymphocytes	0.785385	1.95669
VPS18	0.0504105	Cells_EBV-transformed_lymphocytes	0.785385	1.95646
MPP2	0.050479	Cells_EBV-transformed_lymphocytes	0.785385	-1.95588
IFT122	0.050486	Cells_EBV-transformed_lymphocytes	0.785385	1.95582
CFAP57	0.0505342	Cells_EBV-transformed_lymphocytes	0.785385	-1.95541
SAE1	0.0505396	Cells_EBV-transformed_lymphocytes	0.785385	-1.95537
TRIM16	0.0508172	Cells_EBV-transformed_lymphocytes	0.785385	-1.95302
LCN15	0.0509248	Cells_EBV-transformed_lymphocytes	0.785385	1.95211
TGFBRAP1	0.0509583	Cells_EBV-transformed_lymphocytes	0.785385	1.95183
MON1B	0.0511288	Cells_EBV-transformed_lymphocytes	0.785385	-1.9504
GNG3	0.0511358	Cells_EBV-transformed_lymphocytes	0.785385	-1.95034
HES2	0.0511432	Cells_EBV-transformed_lymphocytes	0.785385	1.95028
RP11-774O3.3	0.0512336	Cells_EBV-transformed_lymphocytes	0.785385	1.94952
GLYATL2	0.0512997	Cells_EBV-transformed_lymphocytes	0.785385	-1.94896
CTD-2201E18.5	0.0513068	Cells_EBV-transformed_lymphocytes	0.785385	1.94891
B3GALNT2	0.0513517	Cells_EBV-transformed_lymphocytes	0.785385	1.94853
S100A9	0.051529	Cells_EBV-transformed_lymphocytes	0.785385	-1.94705
OSBPL7	0.0515414	Cells_EBV-transformed_lymphocytes	0.785385	-1.94694
RXRA	0.0515577	Cells_EBV-transformed_lymphocytes	0.785385	1.94681
OAS2	0.0515753	Cells_EBV-transformed_lymphocytes	0.785385	1.94666
NUP107	0.0518008	Cells_EBV-transformed_lymphocytes	0.785385	1.94479
CDKN2AIPNL	0.0518802	Cells_EBV-transformed_lymphocytes	0.785385	1.94413
SERP1	0.0518887	Cells_EBV-transformed_lymphocytes	0.785385	1.94406
SPAG16	0.0519256	Cells_EBV-transformed_lymphocytes	0.785385	-1.94375
AC079610.2	0.0519256	Cells_EBV-transformed_lymphocytes	0.785385	1.94375
GID4	0.0519362	Cells_EBV-transformed_lymphocytes	0.785385	-1.94366
OVOL3	0.0520535	Cells_EBV-transformed_lymphocytes	0.785385	1.94269
KCNN1	0.0520999	Cells_EBV-transformed_lymphocytes	0.785385	1.94231
SLC39A3	0.0522369	Cells_EBV-transformed_lymphocytes	0.785385	1.94118
UBE2Q2	0.052258	Cells_EBV-transformed_lymphocytes	0.785385	1.941
ZNF287	0.0524142	Cells_EBV-transformed_lymphocytes	0.785385	-1.93972
ANXA6	0.0524998	Cells_EBV-transformed_lymphocytes	0.785385	1.93901
APPL2	0.0525549	Cells_EBV-transformed_lymphocytes	0.785385	-1.93856
C8orf33	0.0525901	Cells_EBV-transformed_lymphocytes	0.785385	-1.93827
CDKN1C	0.0526694	Cells_EBV-transformed_lymphocytes	0.785385	1.93762
WT1	0.0526866	Cells_EBV-transformed_lymphocytes	0.785385	1.93748
PGGT1B	0.0527444	Cells_EBV-transformed_lymphocytes	0.785385	-1.93701
SLC25A38	0.052747	Cells_EBV-transformed_lymphocytes	0.785385	-1.93699
NEDD1	0.0527694	Cells_EBV-transformed_lymphocytes	0.785385	1.9368
AC069513.4	0.0528803	Cells_EBV-transformed_lymphocytes	0.785385	-1.9359
ZNF691	0.0529307	Cells_EBV-transformed_lymphocytes	0.785385	-1.93549
PPP1R14A	0.0529594	Cells_EBV-transformed_lymphocytes	0.785385	1.93525
LGR6	0.0549694	Brain_Hypothalamus	0.785396	1.91912
CCDC125	0.0550145	Brain_Hypothalamus	0.785396	1.91876
TRIM16	0.0507642	Spleen	0.785421	-1.95347
RP11-430C7.5	0.0530754	Cells_EBV-transformed_lymphocytes	0.785456	-1.93431
ANGPTL7	0.0531408	Cells_EBV-transformed_lymphocytes	0.785456	-1.93377
KCTD18	0.0531952	Cells_EBV-transformed_lymphocytes	0.785456	1.93333
PRSS8	0.0258886	Colon_Sigmoid	0.785567	2.22788
ZNF451	0.0260039	Colon_Sigmoid	0.785696	-2.22615
C8G	0.026022	Colon_Sigmoid	0.785696	2.22588
NACC2	0.0487834	Lung	0.785735	-1.97048
RP11-417E7.2	0.0489534	Lung	0.785735	1.969
CAMKK2	0.0489623	Lung	0.785735	-1.96892
MSL1	0.0491586	Lung	0.785735	1.96721
SLC7A11	0.0491842	Lung	0.785735	-1.96699
PEX3	0.0493002	Lung	0.785735	-1.96599
KNG1	0.0493271	Lung	0.785735	-1.96575
ACLY	0.0493271	Lung	0.785735	-1.96575
AKR7A3	0.0493371	Lung	0.785735	-1.96567
ITPRIP	0.0493774	Lung	0.785735	-1.96532
LINC02044	0.0495249	Lung	0.785735	-1.96404
S1PR5	0.0495603	Lung	0.785735	1.96374
RP11-358N2.2	0.0495877	Lung	0.785735	-1.9635
DNAAF2	0.0496241	Lung	0.785735	1.96319
RNF166	0.0496718	Lung	0.785735	-1.96278
RP11-270M14.5	0.0500193	Lung	0.785735	1.9598
CBX3	0.0500526	Lung	0.785735	-1.95951
ORMDL2	0.050059	Lung	0.785735	-1.95946
SARNP	0.050059	Lung	0.785735	1.95946
DNAJC8	0.0501149	Lung	0.785735	1.95898
PRTN3	0.050191	Lung	0.785735	-1.95833
CTC-296K1.3	0.0501926	Lung	0.785735	-1.95832
SYNGR3	0.0502202	Lung	0.785735	1.95808
ZNF564	0.0502364	Lung	0.785735	-1.95795
CALM3	0.0502498	Lung	0.785735	-1.95783
RP11-58A18.2	0.0274115	Vagina	0.785825	-2.20561
TEX264	0.0274257	Vagina	0.785825	2.20541
C1RL	0.0276473	Vagina	0.785825	2.20226
SRP72	0.0276933	Vagina	0.785825	2.2016
RP11-111M22.4	0.0277062	Vagina	0.785825	2.20142
TIMM44	0.0277366	Vagina	0.785825	-2.20099
WDR60	0.0277385	Vagina	0.785825	-2.20097
VPS18	0.0504105	Lung	0.785832	1.95646
TUBAL3	0.0504531	Lung	0.785832	-1.9561
IFT122	0.050486	Lung	0.785832	1.95582
WDR60	0.050599	Lung	0.785832	-1.95487
GNA11	0.0506021	Lung	0.785832	-1.95484
ZNF462	0.0506365	Lung	0.785832	-1.95455
VPS37C	0.0507801	Lung	0.785832	-1.95333
FAM106A	0.0508573	Lung	0.785832	1.95268
LGALS9C	0.0508573	Lung	0.785832	1.95268
TMEM258	0.0508688	Lung	0.785832	1.95258
CCNE2	0.0323575	Brain_Frontal_Cortex_BA9	0.785868	2.13997
IFT27	0.0324585	Brain_Frontal_Cortex_BA9	0.785868	-2.13872
STIM2	0.0325773	Brain_Frontal_Cortex_BA9	0.785868	2.13725
GUSB	0.03275	Brain_Frontal_Cortex_BA9	0.785868	2.13514
TRAF1	0.0328275	Brain_Frontal_Cortex_BA9	0.785868	-2.13419
PDIK1L	0.0328682	Brain_Frontal_Cortex_BA9	0.785868	2.13369
DENND2D	0.0329262	Brain_Frontal_Cortex_BA9	0.785868	2.13298
ALKBH5	0.0330923	Brain_Frontal_Cortex_BA9	0.785868	-2.13096
PPP4C	0.0331357	Brain_Frontal_Cortex_BA9	0.785868	2.13043
ELOVL5	0.0331474	Brain_Frontal_Cortex_BA9	0.785868	-2.13029
RAB37	0.0331716	Brain_Frontal_Cortex_BA9	0.785868	-2.13
GOLPH3L	0.0332132	Brain_Frontal_Cortex_BA9	0.785868	-2.1295
RTFDC1	0.0332654	Brain_Frontal_Cortex_BA9	0.785868	2.12886
SPRR2A	0.0333918	Brain_Frontal_Cortex_BA9	0.785868	-2.12734
GALNTL5	0.03344	Brain_Frontal_Cortex_BA9	0.785868	2.12676
NEK8	0.0334991	Brain_Frontal_Cortex_BA9	0.785868	2.12605
GTPBP10	0.0335448	Brain_Frontal_Cortex_BA9	0.785868	-2.1255
ITGAD	0.0335628	Brain_Frontal_Cortex_BA9	0.785868	-2.12529
SMAD4	0.0338124	Brain_Frontal_Cortex_BA9	0.785868	2.1223
MICB	0.0338124	Brain_Frontal_Cortex_BA9	0.785868	-2.1223
LONRF1	0.0338233	Brain_Frontal_Cortex_BA9	0.785868	2.12217
ABTB2	0.0339358	Brain_Frontal_Cortex_BA9	0.785868	-2.12083
INTS7	0.0340564	Brain_Frontal_Cortex_BA9	0.785868	2.1194
FUT2	0.0341419	Brain_Frontal_Cortex_BA9	0.785868	2.11839
WDR3	0.0341488	Brain_Frontal_Cortex_BA9	0.785868	-2.11831
PON3	0.0341641	Brain_Frontal_Cortex_BA9	0.785868	2.11813
CCDC57	0.034174	Brain_Frontal_Cortex_BA9	0.785868	2.11801
JAML	0.0342968	Brain_Frontal_Cortex_BA9	0.785868	-2.11656
TAF9	0.0343178	Brain_Frontal_Cortex_BA9	0.785868	2.11632
DCAF7	0.0343972	Brain_Frontal_Cortex_BA9	0.785868	-2.11538
ZNF738	0.0344909	Brain_Frontal_Cortex_BA9	0.785868	-2.11429
RP11-297N6.4	0.0345903	Brain_Frontal_Cortex_BA9	0.785868	-2.11312
TIMM44	0.0346194	Brain_Frontal_Cortex_BA9	0.785868	-2.11278
ZNF441	0.034646	Brain_Frontal_Cortex_BA9	0.785868	-2.11247
ATP5J2	0.0346773	Brain_Frontal_Cortex_BA9	0.785868	-2.11211
SEMA3F	0.0349024	Brain_Frontal_Cortex_BA9	0.785868	-2.10949
RP11-447M12.2	0.0349024	Brain_Frontal_Cortex_BA9	0.785868	2.10949
SH2B2	0.0349482	Brain_Frontal_Cortex_BA9	0.785868	2.10896
PFKL	0.0349643	Brain_Frontal_Cortex_BA9	0.785868	2.10877
RP5-1016A21.1	0.0350298	Brain_Frontal_Cortex_BA9	0.785868	-2.10801
CHST11	0.0350385	Brain_Frontal_Cortex_BA9	0.785868	-2.10791
LINC00942	0.0350666	Brain_Frontal_Cortex_BA9	0.785868	-2.10759
MRGBP	0.0351991	Brain_Frontal_Cortex_BA9	0.785868	2.10606
MAN1A2	0.0352056	Brain_Frontal_Cortex_BA9	0.785868	-2.10599
NOL7	0.035235	Brain_Frontal_Cortex_BA9	0.785868	-2.10565
RP11-250B2.6	0.0275723	Esophagus_Muscularis	0.785873	-2.20332
GSDMB	0.0523218	Brain_Cortex	0.78594	-1.94048
SEMA4G	0.0534002	Uterus	0.785985	1.93167
SOX21	0.0353309	Brain_Frontal_Cortex_BA9	0.786057	2.10455
SLC44A2	0.0354253	Brain_Frontal_Cortex_BA9	0.786057	-2.10346
ASPDH	0.0355184	Brain_Frontal_Cortex_BA9	0.786057	2.1024
FXYD3	0.0358206	Brain_Frontal_Cortex_BA9	0.786057	2.09896
ELAVL3	0.0358278	Brain_Frontal_Cortex_BA9	0.786057	-2.09888
RP4-760C5.3	0.0359778	Brain_Frontal_Cortex_BA9	0.786057	-2.09718
EIF2AK2	0.0360264	Brain_Frontal_Cortex_BA9	0.786057	2.09663
C1orf109	0.0360953	Brain_Frontal_Cortex_BA9	0.786057	2.09585
PFKFB4	0.0361528	Brain_Frontal_Cortex_BA9	0.786057	2.0952
WASIR2	0.0361735	Brain_Frontal_Cortex_BA9	0.786057	2.09497
FADS1	0.0362419	Brain_Frontal_Cortex_BA9	0.786057	-2.0942
TUSC8	0.0362695	Brain_Frontal_Cortex_BA9	0.786057	2.09389
NFKB1	0.0363023	Brain_Frontal_Cortex_BA9	0.786057	-2.09353
PPP1CC	0.0363148	Brain_Frontal_Cortex_BA9	0.786057	-2.09339
MNDA	0.0363685	Brain_Frontal_Cortex_BA9	0.786057	2.09278
NAGLU	0.0364216	Brain_Frontal_Cortex_BA9	0.786057	2.09219
PPP1R2	0.0364353	Brain_Frontal_Cortex_BA9	0.786057	-2.09204
GNA11	0.0364473	Brain_Frontal_Cortex_BA9	0.786057	-2.0919
ZWINT	0.0533832	Cells_EBV-transformed_lymphocytes	0.78608	1.93181
SEMA4G	0.0534002	Cells_EBV-transformed_lymphocytes	0.78608	1.93167
ESPL1	0.0534685	Cells_EBV-transformed_lymphocytes	0.78608	1.93112
ADI1	0.0599606	smultixcan	0.786086	-0.349828
CTD-2538C1.2	0.0266575	Brain_Spinal_cord_cervical_c-1	0.786103	2.2165
RP11-546J1.1	0.0600274	smultixcan	0.786121	-1.84372
PEX16	0.0600358	smultixcan	0.786121	1.01258
KIAA1328	0.0600999	smultixcan	0.786137	0.195661
TUBGCP6	0.0601107	smultixcan	0.786137	0.392595
SUMF1	0.0601458	smultixcan	0.786137	0.254705
HECW2	0.0234981	Minor_Salivary_Gland	0.786147	2.26524
RASSF7	0.0235004	Minor_Salivary_Gland	0.786147	2.2652
ANK1	0.023504	Minor_Salivary_Gland	0.786147	2.26514
NARS	0.0535504	Cells_EBV-transformed_lymphocytes	0.78615	1.93046
KLF3	0.0239191	Artery_Tibial	0.786152	2.25843
SEMA4A	0.0240093	Artery_Tibial	0.786152	-2.25698
LPGAT1	0.0240544	Artery_Tibial	0.786152	2.25626
IST1	0.024055	Artery_Tibial	0.786152	-2.25625
TMSB10	0.0246942	Liver	0.786172	-2.24615
FANCC	0.0296432	Brain_Amygdala	0.786174	2.17483
WFDC3	0.0297581	Brain_Amygdala	0.786174	-2.1733
MS4A7	0.0297867	Brain_Amygdala	0.786174	-2.17291
NOV	0.0298443	Brain_Amygdala	0.786174	-2.17215
LINC01006	0.0272047	Cells_Cultured_fibroblasts	0.786176	2.20857
SUGP1	0.0273315	Cells_Cultured_fibroblasts	0.786176	-2.20675
RBM27	0.0273842	Cells_Cultured_fibroblasts	0.786176	2.206
FBXL4	0.0273927	Cells_Cultured_fibroblasts	0.786176	2.20588
BACH2	0.0274111	Cells_Cultured_fibroblasts	0.786176	-2.20561
RP11-111M22.4	0.0277062	Cells_Cultured_fibroblasts	0.786176	2.20142
AC145343.2	0.0277558	Cells_Cultured_fibroblasts	0.786176	2.20072
SYDE1	0.0278981	Cells_Cultured_fibroblasts	0.786176	2.19872
RP11-61J19.5	0.0279077	Cells_Cultured_fibroblasts	0.786176	-2.19858
CTD-2001C12.1	0.0280055	Cells_Cultured_fibroblasts	0.786176	-2.19721
ANG	0.0280594	Cells_Cultured_fibroblasts	0.786176	-2.19646
PHF19	0.0281168	Cells_Cultured_fibroblasts	0.786176	2.19565
PLTP	0.0282474	Cells_Cultured_fibroblasts	0.786176	2.19383
GPX3	0.0283177	Cells_Cultured_fibroblasts	0.786176	2.19286
KDM4E	0.028394	Cells_Cultured_fibroblasts	0.786176	2.1918
KBTBD11	0.02854	Cells_Cultured_fibroblasts	0.786176	-2.18978
LGI4	0.0286401	Cells_Cultured_fibroblasts	0.786176	-2.18841
NFKBIE	0.0287221	Cells_Cultured_fibroblasts	0.786176	2.18728
LINC00484	0.0287689	Cells_Cultured_fibroblasts	0.786176	2.18664
CDC42EP3	0.028829	Cells_Cultured_fibroblasts	0.786176	-2.18582
NCOR1	0.028837	Cells_Cultured_fibroblasts	0.786176	-2.18571
EPHB1	0.0288516	Cells_Cultured_fibroblasts	0.786176	-2.18551
PRMT7	0.028876	Cells_Cultured_fibroblasts	0.786176	2.18518
GOLGA8A	0.028891	Cells_Cultured_fibroblasts	0.786176	-2.18497
RP11-95P2.3	0.0289331	Cells_Cultured_fibroblasts	0.786176	2.1844
GNPTAB	0.0289667	Cells_Cultured_fibroblasts	0.786176	-2.18394
RASSF8	0.0290807	Cells_Cultured_fibroblasts	0.786176	-2.18239
ORAI3	0.0291229	Cells_Cultured_fibroblasts	0.786176	-2.18182
CTC-444N24.8	0.0292039	Cells_Cultured_fibroblasts	0.786176	-2.18072
TAF9	0.029204	Cells_Cultured_fibroblasts	0.786176	2.18072
MRPS22	0.0292097	Cells_Cultured_fibroblasts	0.786176	2.18064
ARL8A	0.0293459	Cells_Cultured_fibroblasts	0.786176	-2.17881
MRNIP	0.0294183	Cells_Cultured_fibroblasts	0.786176	-2.17784
SNHG18	0.0294416	Cells_Cultured_fibroblasts	0.786176	2.17752
COIL	0.0294615	Cells_Cultured_fibroblasts	0.786176	2.17726
TMEM258	0.0296105	Cells_Cultured_fibroblasts	0.786176	2.17526
PXDN	0.0296711	Cells_Cultured_fibroblasts	0.786176	-2.17445
HELB	0.0298058	Cells_Cultured_fibroblasts	0.786176	2.17266
MICA	0.029813	Cells_Cultured_fibroblasts	0.786176	-2.17257
ALG9	0.0298988	Cells_Cultured_fibroblasts	0.786176	-2.17143
MFAP3L	0.029913	Cells_Cultured_fibroblasts	0.786176	-2.17124
EIF3M	0.0299996	Cells_Cultured_fibroblasts	0.786176	2.1701
TMSB10	0.0300092	Cells_Cultured_fibroblasts	0.786176	2.16997
PPIB	0.0300534	Cells_Cultured_fibroblasts	0.786176	-2.16939
USP6NL	0.0301177	Cells_Cultured_fibroblasts	0.786176	-2.16854
S100A9	0.0301492	Cells_Cultured_fibroblasts	0.786176	2.16812
ZNF227	0.0301562	Cells_Cultured_fibroblasts	0.786176	-2.16803
RALA	0.0301676	Cells_Cultured_fibroblasts	0.786176	-2.16788
SAP30BP	0.0302255	Cells_Cultured_fibroblasts	0.786176	-2.16712
ZFYVE21	0.0302276	Cells_Cultured_fibroblasts	0.786176	2.1671
REG1B	0.023604	Minor_Salivary_Gland	0.786186	-2.26351
WIPF3	0.0238477	Minor_Salivary_Gland	0.786186	-2.25957
AFMID	0.0238548	Minor_Salivary_Gland	0.786186	2.25946
KLF3	0.0239191	Minor_Salivary_Gland	0.786186	-2.25843
TARDBP	0.0239731	Minor_Salivary_Gland	0.786186	-2.25756
POLR1A	0.0240011	Minor_Salivary_Gland	0.786186	-2.25711
RBM11	0.0240123	Minor_Salivary_Gland	0.786186	2.25693
IST1	0.024055	Minor_Salivary_Gland	0.786186	-2.25625
CDKN1C	0.0526694	Brain_Cortex	0.786189	1.93762
SLC25A38	0.052747	Brain_Cortex	0.786189	-1.93699
CREBRF	0.0527918	Brain_Cortex	0.786189	-1.93662
TMEM80	0.0528514	Brain_Cortex	0.786189	-1.93613
SDCCAG8	0.0528669	Brain_Cortex	0.786189	-1.93601
PPP1R14A	0.0529594	Brain_Cortex	0.786189	1.93525
UBXN11	0.0529594	Brain_Cortex	0.786189	1.93525
MYO15A	0.0529594	Brain_Cortex	0.786189	-1.93525
ECE1	0.0529969	Brain_Cortex	0.786189	1.93495
RP11-430C7.5	0.0530754	Brain_Cortex	0.786189	1.93431
DNAL4	0.0531105	Brain_Cortex	0.786189	-1.93402
DPH6-AS1	0.0531235	Brain_Cortex	0.786189	1.93392
OMD	0.0386676	Skin_Not_Sun_Exposed_Suprapubic	0.786235	2.06771
MUC20	0.0386763	Skin_Not_Sun_Exposed_Suprapubic	0.786235	-2.06761
KCTD18	0.0531952	Brain_Cortex	0.786281	1.93333
TMEM39B	0.0241269	Minor_Salivary_Gland	0.78629	-2.2551
ANO2	0.0533344	Brain_Cortex	0.78631	1.9322
CTD-3212A4.2	0.0533994	Brain_Cortex	0.78631	1.93168
NEIL1	0.053426	Brain_Cortex	0.78631	-1.93146
SERPING1	0.053521	Brain_Cortex	0.78631	1.93069
KXD1	0.0535243	Brain_Cortex	0.78631	1.93067
FAM120AOS	0.0423987	Artery_Aorta	0.786402	2.02959
ACVR2B	0.0424164	Artery_Aorta	0.786402	-2.02941
C12orf76	0.0424657	Artery_Aorta	0.786402	2.02893
HCK	0.0425564	Artery_Aorta	0.786402	-2.02804
C9orf85	0.0425859	Artery_Aorta	0.786402	-2.02775
RP11-95O2.1	0.0426295	Artery_Aorta	0.786402	2.02732
PNPLA6	0.0426408	Artery_Aorta	0.786402	2.02721
ZNF99	0.0296532	Brain_Cerebellum	0.786411	2.17469
EFCAB13	0.0234611	Colon_Transverse	0.786425	-2.26584
TRIQK	0.0235328	Colon_Transverse	0.786425	-2.26467
GOLGA8B	0.0235788	Colon_Transverse	0.786425	-2.26392
GPC6	0.0236088	Colon_Transverse	0.786425	-2.26344
PMF1	0.0238545	Colon_Transverse	0.786425	2.25947
AFMID	0.0238548	Colon_Transverse	0.786425	2.25946
KLF3	0.0239191	Colon_Transverse	0.786425	-2.25843
SARDH	0.0239728	Colon_Transverse	0.786425	2.25756
CDK10	0.0240075	Colon_Transverse	0.786425	-2.25701
DLD	0.0240265	Colon_Transverse	0.786425	2.25671
IST1	0.0240533	Colon_Transverse	0.786425	-2.25628
ZNF264	0.0241133	Colon_Transverse	0.786425	2.25532
ZCRB1	0.0290252	Brain_Caudate_basal_ganglia	0.78647	2.18314
RP11-10C24.2	0.0297764	Brain_Cerebellum	0.786516	2.17305
MAB21L2	0.0297908	Brain_Cerebellum	0.786516	2.17286
UCHL3	0.0510153	Lung	0.786584	-1.95135
RP11-368I23.3	0.0510922	Lung	0.786584	1.9507
GNG3	0.0511358	Lung	0.786584	-1.95034
EXOG	0.0512625	Lung	0.786584	1.94928
RASL10B	0.0513047	Lung	0.786584	-1.94892
LRRC27	0.0513622	Lung	0.786584	-1.94844
TTC17	0.0513783	Lung	0.786584	-1.94831
TTC22	0.0514328	Lung	0.786584	-1.94785
P2RY2	0.0515488	Lung	0.786584	-1.94688
OAS2	0.0515753	Lung	0.786584	1.94666
TUBG1	0.0518309	Lung	0.786584	-1.94454
FNIP2	0.0518419	Lung	0.786584	-1.94444
LSM12	0.0519256	Lung	0.786584	1.94375
AC079610.2	0.0519256	Lung	0.786584	1.94375
ATPAF2	0.0519362	Lung	0.786584	1.94366
RACK1	0.0520116	Lung	0.786584	1.94304
TWISTNB	0.0520506	Lung	0.786584	1.94272
CNGA1	0.0520679	Lung	0.786584	-1.94257
HSPB2	0.0520831	Lung	0.786584	-1.94245
TDGF1	0.0136549	Brain_Cerebellar_Hemisphere	0.78659	-2.46622
KXD1	0.0535243	Uterus	0.786612	1.93067
TMEM258	0.0535881	Uterus	0.786612	1.93015
KIF5B	0.0207727	Prostate	0.786634	2.31209
PKP2	0.0209502	Prostate	0.786634	2.30888
DOCK5	0.0209635	Prostate	0.786634	2.30864
MORN2	0.0209737	Prostate	0.786634	-2.30846
SLC7A14	0.020983	Prostate	0.786634	-2.30829
PRIM2	0.0255282	Heart_Atrial_Appendage	0.78668	2.23331
SLC6A2	0.0602261	smultixcan	0.786712	0.829326
ZFAND2A	0.06027	smultixcan	0.786812	1.12753
LINC00467	0.0142168	Esophagus_Gastroesophageal_Junction	0.786876	2.45174
COPS3	0.0143401	Esophagus_Gastroesophageal_Junction	0.786876	-2.44863
NEMP2	0.0144613	Esophagus_Gastroesophageal_Junction	0.786876	-2.4456
NARS	0.014477	Esophagus_Gastroesophageal_Junction	0.786876	-2.44521
TTC4	0.0146645	Esophagus_Gastroesophageal_Junction	0.786876	2.44056
CD83	0.0146909	Esophagus_Gastroesophageal_Junction	0.786876	2.43991
ANAPC4	0.0148624	Esophagus_Gastroesophageal_Junction	0.786876	2.43571
SYNE4	0.0149088	Esophagus_Gastroesophageal_Junction	0.786876	-2.43459
CHST8	0.0152318	Esophagus_Gastroesophageal_Junction	0.786876	2.42682
C2orf66	0.015275	Esophagus_Gastroesophageal_Junction	0.786876	2.42579
SRP14-AS1	0.015286	Esophagus_Gastroesophageal_Junction	0.786876	2.42553
DDX50	0.0153456	Esophagus_Gastroesophageal_Junction	0.786876	-2.42412
MTOR	0.0154452	Esophagus_Gastroesophageal_Junction	0.786876	-2.42177
CTD-2201E18.5	0.0155019	Esophagus_Gastroesophageal_Junction	0.786876	2.42044
NPEPPS	0.0155582	Esophagus_Gastroesophageal_Junction	0.786876	2.41912
WNT11	0.0156157	Esophagus_Gastroesophageal_Junction	0.786876	2.41777
COPB2	0.0156895	Esophagus_Gastroesophageal_Junction	0.786876	-2.41606
MAB21L2	0.0156895	Esophagus_Gastroesophageal_Junction	0.786876	-2.41606
TBL3	0.0157415	Esophagus_Gastroesophageal_Junction	0.786876	2.41485
USP13	0.0158114	Esophagus_Gastroesophageal_Junction	0.786876	2.41324
C9orf106	0.0158168	Esophagus_Gastroesophageal_Junction	0.786876	-2.41311
ZNF334	0.0159807	Esophagus_Gastroesophageal_Junction	0.786876	-2.40936
CNKSR1	0.0160762	Esophagus_Gastroesophageal_Junction	0.786876	-2.40718
ZNF274	0.0163045	Esophagus_Gastroesophageal_Junction	0.786876	-2.40203
SPAG9	0.0163073	Esophagus_Gastroesophageal_Junction	0.786876	2.40196
FAM189B	0.0163392	Esophagus_Gastroesophageal_Junction	0.786876	-2.40125
THUMPD2	0.0164904	Esophagus_Gastroesophageal_Junction	0.786876	-2.39788
ZNF598	0.0165579	Esophagus_Gastroesophageal_Junction	0.786876	2.39638
TM9SF2	0.0165894	Esophagus_Gastroesophageal_Junction	0.786876	-2.39568
SETX	0.0165986	Esophagus_Gastroesophageal_Junction	0.786876	2.39548
HMGCL	0.0166585	Esophagus_Gastroesophageal_Junction	0.786876	2.39416
PRR15L	0.0166685	Esophagus_Gastroesophageal_Junction	0.786876	-2.39394
ADAM22	0.0166793	Esophagus_Gastroesophageal_Junction	0.786876	2.3937
ITCH	0.0167886	Esophagus_Gastroesophageal_Junction	0.786876	-2.3913
ZNF839	0.0168078	Esophagus_Gastroesophageal_Junction	0.786876	2.39089
MRPL57	0.0168197	Esophagus_Gastroesophageal_Junction	0.786876	-2.39062
NTRK1	0.0168561	Esophagus_Gastroesophageal_Junction	0.786876	2.38983
C20orf24	0.0169435	Esophagus_Gastroesophageal_Junction	0.786876	-2.38793
RP11-96L14.7	0.017054	Esophagus_Gastroesophageal_Junction	0.786876	-2.38554
AC145343.2	0.0170556	Esophagus_Gastroesophageal_Junction	0.786876	2.38551
LBR	0.0170642	Esophagus_Gastroesophageal_Junction	0.786876	-2.38532
GOLGA8B	0.0170859	Esophagus_Gastroesophageal_Junction	0.786876	-2.38485
C4BPB	0.0172024	Esophagus_Gastroesophageal_Junction	0.786876	-2.38235
RNF11	0.0172036	Esophagus_Gastroesophageal_Junction	0.786876	2.38233
H6PD	0.0172305	Esophagus_Gastroesophageal_Junction	0.786876	-2.38175
RP11-667K14.3	0.0172449	Esophagus_Gastroesophageal_Junction	0.786876	-2.38144
LDAH	0.0172823	Esophagus_Gastroesophageal_Junction	0.786876	-2.38065
BUB3	0.0174138	Esophagus_Gastroesophageal_Junction	0.786876	-2.37785
C14orf119	0.0175128	Esophagus_Gastroesophageal_Junction	0.786876	2.37576
ATP6V1A	0.0176795	Esophagus_Gastroesophageal_Junction	0.786876	2.37226
HP	0.0176795	Esophagus_Gastroesophageal_Junction	0.786876	-2.37226
SLC9A3R2	0.0177685	Esophagus_Gastroesophageal_Junction	0.786876	-2.37041
PRSS37	0.0177996	Esophagus_Gastroesophageal_Junction	0.786876	2.36976
TAS2R4	0.0179016	Esophagus_Gastroesophageal_Junction	0.786876	-2.36765
MANBAL	0.0179272	Esophagus_Gastroesophageal_Junction	0.786876	2.36712
IFIH1	0.0181259	Esophagus_Gastroesophageal_Junction	0.786876	2.36304
GCA	0.0181259	Esophagus_Gastroesophageal_Junction	0.786876	-2.36304
LARS	0.018127	Esophagus_Gastroesophageal_Junction	0.786876	-2.36301
FAM120B	0.0181758	Esophagus_Gastroesophageal_Junction	0.786876	-2.36202
PSTK	0.0184005	Esophagus_Gastroesophageal_Junction	0.786876	2.35746
PLGRKT	0.0184162	Esophagus_Gastroesophageal_Junction	0.786876	2.35714
PHF19	0.0184297	Esophagus_Gastroesophageal_Junction	0.786876	-2.35687
PRAG1	0.0186256	Esophagus_Gastroesophageal_Junction	0.786876	-2.35294
BRD7	0.0186393	Esophagus_Gastroesophageal_Junction	0.786876	2.35267
TEX9	0.0186802	Esophagus_Gastroesophageal_Junction	0.786876	-2.35185
C1orf220	0.0187824	Esophagus_Gastroesophageal_Junction	0.786876	-2.34982
KMT2E	0.018808	Esophagus_Gastroesophageal_Junction	0.786876	-2.34932
DHX8	0.0189971	Esophagus_Gastroesophageal_Junction	0.786876	-2.34559
TNFRSF1B	0.0189999	Esophagus_Gastroesophageal_Junction	0.786876	-2.34553
ACAT1	0.0190447	Esophagus_Gastroesophageal_Junction	0.786876	2.34465
MORN4	0.0190865	Esophagus_Gastroesophageal_Junction	0.786876	2.34384
POLDIP3	0.0191479	Esophagus_Gastroesophageal_Junction	0.786876	-2.34264
MAPKAPK3	0.0192458	Esophagus_Gastroesophageal_Junction	0.786876	2.34074
SERPINF1	0.0193639	Esophagus_Gastroesophageal_Junction	0.786876	2.33845
SLC38A2	0.019375	Esophagus_Gastroesophageal_Junction	0.786876	2.33824
TBX6	0.0193835	Esophagus_Gastroesophageal_Junction	0.786876	-2.33807
HSD17B14	0.0196407	Esophagus_Gastroesophageal_Junction	0.786876	-2.33314
TEX264	0.019721	Esophagus_Gastroesophageal_Junction	0.786876	2.33161
CASP8	0.0198116	Esophagus_Gastroesophageal_Junction	0.786876	2.3299
C1orf132	0.0198596	Esophagus_Gastroesophageal_Junction	0.786876	2.32899
SEMA3A	0.0198665	Esophagus_Gastroesophageal_Junction	0.786876	-2.32886
TK1	0.0198694	Esophagus_Gastroesophageal_Junction	0.786876	2.3288
BRAT1	0.0198864	Esophagus_Gastroesophageal_Junction	0.786876	2.32849
MARVELD2	0.0199173	Esophagus_Gastroesophageal_Junction	0.786876	-2.3279
APEX1	0.0199805	Esophagus_Gastroesophageal_Junction	0.786876	-2.32671
PITHD1	0.0200057	Esophagus_Gastroesophageal_Junction	0.786876	-2.32624
CCNJ	0.0200139	Esophagus_Gastroesophageal_Junction	0.786876	2.32609
ACAP2	0.0200853	Esophagus_Gastroesophageal_Junction	0.786876	2.32475
TRMT44	0.0201394	Esophagus_Gastroesophageal_Junction	0.786876	2.32374
2024-09-03	0.0202017	Esophagus_Gastroesophageal_Junction	0.786876	-2.32258
TFPT	0.0202098	Esophagus_Gastroesophageal_Junction	0.786876	2.32243
RBM27	0.0202374	Esophagus_Gastroesophageal_Junction	0.786876	2.32192
SGCB	0.0203616	Esophagus_Gastroesophageal_Junction	0.786876	-2.31962
TMUB2	0.020371	Esophagus_Gastroesophageal_Junction	0.786876	-2.31944
TTC32	0.0204006	Esophagus_Gastroesophageal_Junction	0.786876	-2.3189
STAT3	0.0204558	Esophagus_Gastroesophageal_Junction	0.786876	2.31788
GPR135	0.020461	Esophagus_Gastroesophageal_Junction	0.786876	-2.31778
SCGB1B2P	0.020479	Esophagus_Gastroesophageal_Junction	0.786876	-2.31745
ATP6V1E2	0.035258	Brain_Hippocampus	0.786983	2.10538
MORN2	0.0209737	Brain_Nucleus_accumbens_basal_ganglia	0.78703	-2.30846
DHX57	0.0209737	Brain_Nucleus_accumbens_basal_ganglia	0.78703	-2.30846
SLC7A14	0.020983	Brain_Nucleus_accumbens_basal_ganglia	0.78703	2.30829
RP11-616M22.11	0.0536403	Brain_Cortex	0.787052	-1.92973
SEC11C	0.0137882	Brain_Cerebellar_Hemisphere	0.787162	2.46273
CREG2	0.0138029	Brain_Cerebellar_Hemisphere	0.787162	-2.46235
PRMT7	0.0139362	Brain_Cerebellar_Hemisphere	0.787162	2.4589
EID3	0.0140138	Brain_Cerebellar_Hemisphere	0.787162	2.45691
MROH7	0.0140747	Brain_Cerebellar_Hemisphere	0.787162	2.45535
AC108488.4	0.0141099	Brain_Cerebellar_Hemisphere	0.787162	2.45445
UCHL3	0.0141431	Brain_Cerebellar_Hemisphere	0.787162	-2.45361
TM2D1	0.0427501	Artery_Aorta	0.787239	-2.02614
SH3GL2	0.0428907	Artery_Aorta	0.787256	2.02477
CHD1	0.0431406	Artery_Aorta	0.787256	-2.02235
TRAIP	0.0433305	Artery_Aorta	0.787256	2.02051
ARHGAP26	0.0434823	Artery_Aorta	0.787256	2.01905
FAM111A	0.0435637	Artery_Aorta	0.787256	2.01826
GXYLT1	0.0435916	Artery_Aorta	0.787256	2.018
TBCC	0.0436664	Artery_Aorta	0.787256	2.01728
LINC00942	0.0437539	Artery_Aorta	0.787256	-2.01644
TBL1XR1	0.0437729	Artery_Aorta	0.787256	-2.01626
CTD-2134A5.4	0.0438099	Artery_Aorta	0.787256	-2.0159
FAM45A	0.0439715	Artery_Aorta	0.787256	-2.01436
KXD1	0.0440758	Artery_Aorta	0.787256	2.01337
TOR1AIP2	0.0440796	Artery_Aorta	0.787256	-2.01333
RPS2	0.0440839	Artery_Aorta	0.787256	2.01329
ANGPTL1	0.0440916	Artery_Aorta	0.787256	2.01322
SCAMP3	0.0441071	Artery_Aorta	0.787256	-2.01307
C11orf95	0.0441318	Artery_Aorta	0.787256	-2.01284
TMBIM6	0.0441673	Artery_Aorta	0.787256	-2.0125
ZNF274	0.044287	Artery_Aorta	0.787256	-2.01136
KIAA1456	0.0443512	Artery_Aorta	0.787256	-2.01076
ADAM22	0.0444911	Artery_Aorta	0.787256	2.00943
SLC9A3R1	0.0446282	Artery_Aorta	0.787256	2.00814
XRCC3	0.0446569	Artery_Aorta	0.787256	2.00787
NACC2	0.0447092	Artery_Aorta	0.787256	-2.00738
APLNR	0.0447398	Artery_Aorta	0.787256	-2.00709
RACK1	0.0447509	Artery_Aorta	0.787256	2.00699
GAS6-AS2	0.0447707	Artery_Aorta	0.787256	2.0068
TATDN2	0.0448086	Artery_Aorta	0.787256	2.00645
ADGRA3	0.0448941	Artery_Aorta	0.787256	2.00565
C8orf76	0.0449259	Artery_Aorta	0.787256	-2.00535
GZMM	0.0449422	Artery_Aorta	0.787256	2.00519
POLR2H	0.0449699	Artery_Aorta	0.787256	2.00494
CLCN2	0.0449699	Artery_Aorta	0.787256	2.00494
PRKAG2	0.0450161	Artery_Aorta	0.787256	-2.0045
PFKFB4	0.0451097	Artery_Aorta	0.787256	2.00363
NGRN	0.0452257	Artery_Aorta	0.787256	-2.00255
ASB8	0.0452822	Artery_Aorta	0.787256	2.00202
EFCAB2	0.0453211	Artery_Aorta	0.787256	2.00166
PPP1R3C	0.0454427	Artery_Aorta	0.787256	2.00053
CARD16	0.0455003	Artery_Aorta	0.787256	-2
ZNF792	0.0455003	Artery_Aorta	0.787256	-2
FAM13B	0.0455003	Artery_Aorta	0.787256	2
CD5	0.0456272	Artery_Aorta	0.787256	1.99883
DNTTIP1	0.0458264	Artery_Aorta	0.787256	-1.99699
CCM2	0.0459699	Artery_Aorta	0.787256	1.99567
ESPNL	0.0460438	Artery_Aorta	0.787256	1.99499
SSX2IP	0.0461173	Artery_Aorta	0.787256	1.99432
MYBPC1	0.0461859	Artery_Aorta	0.787256	1.99369
ITPR1	0.0462715	Artery_Aorta	0.787256	-1.99291
COX19	0.0462942	Artery_Aorta	0.787256	1.9927
KHDC1	0.0463847	Artery_Aorta	0.787256	-1.99188
RP11-110I1.12	0.0465641	Artery_Aorta	0.787256	-1.99024
FLVCR1-AS1	0.0465968	Artery_Aorta	0.787256	-1.98995
PRDX6	0.0466429	Artery_Aorta	0.787256	1.98953
EXOSC2	0.0466465	Artery_Aorta	0.787256	1.9895
AIF1L	0.0466518	Artery_Aorta	0.787256	1.98945
LINC01229	0.0466759	Artery_Aorta	0.787256	-1.98923
AK4	0.0467593	Artery_Aorta	0.787256	1.98847
NTHL1	0.0468333	Artery_Aorta	0.787256	-1.9878
AOX1	0.0468499	Artery_Aorta	0.787256	1.98765
SEMA3F	0.0468684	Artery_Aorta	0.787256	1.98749
RTN3	0.046921	Artery_Aorta	0.787256	-1.98701
PIP4K2C	0.0469593	Artery_Aorta	0.787256	-1.98667
TSG101	0.0470881	Artery_Aorta	0.787256	-1.98551
LINC00654	0.0470916	Artery_Aorta	0.787256	1.98548
CENPV	0.0470998	Artery_Aorta	0.787256	-1.9854
NMD3	0.0471118	Artery_Aorta	0.787256	1.98529
VAPB	0.0471909	Artery_Aorta	0.787256	1.98458
ZNF577	0.0472255	Artery_Aorta	0.787256	1.98427
RP11-806H10.4	0.0473042	Artery_Aorta	0.787256	1.98357
WDR63	0.0473289	Artery_Aorta	0.787256	1.98335
BTAF1	0.0473698	Artery_Aorta	0.787256	1.98298
ZNF653	0.0474633	Artery_Aorta	0.787256	1.98214
RP3-473L9.4	0.0474727	Artery_Aorta	0.787256	-1.98206
RP11-181E10.3	0.0243078	Artery_Tibial	0.787259	2.25223
C9orf153	0.0243752	Artery_Tibial	0.787259	2.25116
LINC02021	0.0244421	Artery_Tibial	0.787259	2.25011
DLD	0.0245035	Artery_Tibial	0.787259	2.24914
AF064858.8	0.0245236	Artery_Tibial	0.787259	2.24883
PMF1	0.0245529	Artery_Tibial	0.787259	2.24837
FXYD1	0.0246799	Artery_Tibial	0.787259	-2.24638
COL1A1	0.024686	Artery_Tibial	0.787259	2.24628
TMSB10	0.0246942	Artery_Tibial	0.787259	-2.24615
WDR45B	0.0247178	Artery_Tibial	0.787259	-2.24578
KIF24	0.0248719	Esophagus_Mucosa	0.787275	-2.24339
HAR1B	0.0242274	Minor_Salivary_Gland	0.787323	2.2535
ARMC1	0.031446	Brain_Anterior_cingulate_cortex_BA24	0.787348	-2.15138
HAMP	0.0316313	Brain_Anterior_cingulate_cortex_BA24	0.787348	2.14904
MAN2B2	0.0316395	Brain_Anterior_cingulate_cortex_BA24	0.787348	2.14894
NT5C3A	0.0317677	Brain_Anterior_cingulate_cortex_BA24	0.787348	2.14732
PRKCB	0.0318571	Brain_Anterior_cingulate_cortex_BA24	0.787348	2.1462
TBCCD1	0.031925	Brain_Anterior_cingulate_cortex_BA24	0.787348	-2.14535
UTRN	0.0320943	Brain_Anterior_cingulate_cortex_BA24	0.787348	-2.14323
ERVH48-1	0.0321246	Brain_Anterior_cingulate_cortex_BA24	0.787348	2.14286
ZNF629	0.0321246	Brain_Anterior_cingulate_cortex_BA24	0.787348	2.14286
AP3S1	0.0321246	Brain_Anterior_cingulate_cortex_BA24	0.787348	-2.14286
MXD3	0.0323428	Brain_Anterior_cingulate_cortex_BA24	0.787348	-2.14015
RAB37	0.0323497	Brain_Anterior_cingulate_cortex_BA24	0.787348	-2.14006
CCNE2	0.0323575	Brain_Anterior_cingulate_cortex_BA24	0.787348	2.13997
ZNF888	0.0324611	Brain_Anterior_cingulate_cortex_BA24	0.787348	-2.13869
RP11-540O11.1	0.0324739	Brain_Anterior_cingulate_cortex_BA24	0.787348	-2.13853
MCM6	0.0324952	Brain_Anterior_cingulate_cortex_BA24	0.787348	-2.13826
ITPKB	0.0325065	Brain_Anterior_cingulate_cortex_BA24	0.787348	2.13813
GUSB	0.03275	Brain_Anterior_cingulate_cortex_BA24	0.787348	2.13514
MELTF	0.0327748	Brain_Anterior_cingulate_cortex_BA24	0.787348	2.13483
PDIK1L	0.0328682	Brain_Anterior_cingulate_cortex_BA24	0.787348	2.13369
LSM14A	0.0330573	Brain_Anterior_cingulate_cortex_BA24	0.787348	-2.13139
LAMTOR3	0.0330741	Brain_Anterior_cingulate_cortex_BA24	0.787348	2.13118
RP11-162A12.4	0.0332811	Brain_Anterior_cingulate_cortex_BA24	0.787348	-2.12868
SPRR2A	0.0333918	Brain_Anterior_cingulate_cortex_BA24	0.787348	2.12734
PNN	0.0334265	Brain_Anterior_cingulate_cortex_BA24	0.787348	-2.12692
GXYLT2	0.0335866	Brain_Anterior_cingulate_cortex_BA24	0.787348	2.125
SNX2	0.0336759	Brain_Anterior_cingulate_cortex_BA24	0.787348	-2.12393
EID3	0.0336999	Brain_Anterior_cingulate_cortex_BA24	0.787348	2.12364
KMT5C	0.0337363	Brain_Anterior_cingulate_cortex_BA24	0.787348	2.12321
SMAD4	0.0338124	Brain_Anterior_cingulate_cortex_BA24	0.787348	2.1223
CTC-281F24.1	0.0339311	Brain_Anterior_cingulate_cortex_BA24	0.787348	2.12089
ZNF331	0.0341005	Brain_Anterior_cingulate_cortex_BA24	0.787348	-2.11888
MOV10L1	0.0341846	Brain_Anterior_cingulate_cortex_BA24	0.787348	-2.11789
SGK494	0.0342284	Brain_Anterior_cingulate_cortex_BA24	0.787348	2.11737
DNAJB11	0.0343211	Brain_Anterior_cingulate_cortex_BA24	0.787348	2.11628
CDK5RAP3	0.0345765	Brain_Anterior_cingulate_cortex_BA24	0.787348	-2.11328
RP11-297N6.4	0.0345903	Brain_Anterior_cingulate_cortex_BA24	0.787348	-2.11312
TMEM86A	0.034633	Brain_Anterior_cingulate_cortex_BA24	0.787348	-2.11262
WDR33	0.0346608	Brain_Anterior_cingulate_cortex_BA24	0.787348	-2.1123
MACROD1	0.0347095	Brain_Anterior_cingulate_cortex_BA24	0.787348	2.11173
TARDBP	0.0347766	Brain_Anterior_cingulate_cortex_BA24	0.787348	-2.11095
RP11-447M12.2	0.0349024	Brain_Anterior_cingulate_cortex_BA24	0.787348	2.10949
STK31	0.0349367	Brain_Anterior_cingulate_cortex_BA24	0.787348	2.10909
RDM1	0.0349781	Brain_Anterior_cingulate_cortex_BA24	0.787348	2.10861
RP11-710E1.2	0.0349984	Brain_Anterior_cingulate_cortex_BA24	0.787348	2.10838
RP5-1016A21.1	0.0350298	Brain_Anterior_cingulate_cortex_BA24	0.787348	-2.10801
CHST11	0.0350385	Brain_Anterior_cingulate_cortex_BA24	0.787348	2.10791
ZNF880	0.0351043	Brain_Anterior_cingulate_cortex_BA24	0.787348	-2.10715
MRGBP	0.0351991	Brain_Anterior_cingulate_cortex_BA24	0.787348	2.10606
LGR6	0.0352241	Brain_Anterior_cingulate_cortex_BA24	0.787348	2.10577
KNG1	0.0352479	Brain_Anterior_cingulate_cortex_BA24	0.787348	-2.1055
CTD-3025N20.3	0.0353288	Brain_Anterior_cingulate_cortex_BA24	0.787348	2.10457
STK24	0.0354548	Brain_Anterior_cingulate_cortex_BA24	0.787348	2.10313
C5orf58	0.035601	Brain_Anterior_cingulate_cortex_BA24	0.787348	2.10146
RP11-161M6.2	0.0357021	Brain_Anterior_cingulate_cortex_BA24	0.787348	-2.1003
FXYD3	0.0358206	Brain_Anterior_cingulate_cortex_BA24	0.787348	2.09896
TAGLN3	0.0358406	Brain_Anterior_cingulate_cortex_BA24	0.787348	2.09873
CLCN7	0.0358529	Brain_Anterior_cingulate_cortex_BA24	0.787348	-2.09859
ESPL1	0.0359533	Brain_Anterior_cingulate_cortex_BA24	0.787348	2.09745
RP4-760C5.3	0.0359778	Brain_Anterior_cingulate_cortex_BA24	0.787348	-2.09718
MGAM	0.0360051	Brain_Anterior_cingulate_cortex_BA24	0.787348	2.09687
EIF2AK2	0.0360264	Brain_Anterior_cingulate_cortex_BA24	0.787348	2.09663
SCARB2	0.0360627	Brain_Anterior_cingulate_cortex_BA24	0.787348	2.09622
WDR3	0.0360696	Brain_Anterior_cingulate_cortex_BA24	0.787348	-2.09614
ECE2	0.0361187	Brain_Anterior_cingulate_cortex_BA24	0.787348	2.09559
TOMM7	0.0361228	Brain_Anterior_cingulate_cortex_BA24	0.787348	2.09554
WASIR2	0.0361735	Brain_Anterior_cingulate_cortex_BA24	0.787348	2.09497
MYRIP	0.0361766	Brain_Anterior_cingulate_cortex_BA24	0.787348	2.09494
OSGEP	0.0362396	Brain_Anterior_cingulate_cortex_BA24	0.787348	2.09423
NFKB1	0.0363023	Brain_Anterior_cingulate_cortex_BA24	0.787348	-2.09353
PPP1CC	0.0363148	Brain_Anterior_cingulate_cortex_BA24	0.787348	-2.09339
PITHD1	0.0363619	Brain_Anterior_cingulate_cortex_BA24	0.787348	-2.09286
ZNF480	0.0603474	smultixcan	0.787349	0.576147
PRR34	0.0603844	smultixcan	0.787358	-1.43327
RRP8	0.0388136	Skin_Not_Sun_Exposed_Suprapubic	0.787429	2.06616
CASP1	0.0388574	Skin_Not_Sun_Exposed_Suprapubic	0.787429	-2.06569
PPIC	0.0305195	Small_Intestine_Terminal_Ileum	0.787552	2.16328
EID2	0.0249688	Esophagus_Mucosa	0.787661	-2.24188
C1orf226	0.0251078	Esophagus_Mucosa	0.787661	-2.23974
PNOC	0.0251308	Esophagus_Mucosa	0.787661	2.23939
WDR45B	0.0251782	Esophagus_Mucosa	0.787661	-2.23866
APEH	0.0251991	Esophagus_Mucosa	0.787661	-2.23834
AC007228.9	0.0538028	Brain_Cortex	0.787695	-1.92842
LRR1	0.0538591	Brain_Cortex	0.787695	-1.92797
GAB1	0.0539128	Brain_Cortex	0.787695	-1.92754
RASSF2	0.0539463	Brain_Cortex	0.787695	-1.92727
RCAN1	0.0475646	Artery_Aorta	0.78772	-1.98124
PPP1R2	0.0366137	Brain_Anterior_cingulate_cortex_BA24	0.787754	-2.09005
ZNF511	0.0366226	Brain_Anterior_cingulate_cortex_BA24	0.787754	-2.08995
PFKFB4	0.0366474	Brain_Anterior_cingulate_cortex_BA24	0.787754	2.08967
CD300LF	0.0366627	Brain_Anterior_cingulate_cortex_BA24	0.787754	-2.0895
TRIM16	0.0540189	Brain_Cortex	0.787798	-1.92668
STK24	0.0299817	Brain_Amygdala	0.787822	2.17033
SLC4A11	0.0288365	Whole_Blood	0.787834	2.18571
RP11-111M22.4	0.0277062	Esophagus_Muscularis	0.787891	2.20142
CTD-3025N20.3	0.0299136	Brain_Cerebellum	0.787992	2.17123
RHAG	0.0210854	Prostate	0.788019	-2.30645
CXCL12	0.0227165	Thyroid	0.78819	2.27817
NAE1	0.0227771	Thyroid	0.78819	2.27715
RPL22L1	0.0228271	Thyroid	0.78819	-2.27632
SNCA	0.0277811	Esophagus_Muscularis	0.788224	-2.20036
TCERG1L	0.0368031	Brain_Anterior_cingulate_cortex_BA24	0.788237	2.08794
STRIP2	0.0368263	Brain_Anterior_cingulate_cortex_BA24	0.788237	-2.08769
BAALC	0.0242329	Colon_Transverse	0.788239	-2.25342
CTB-16J4.1	0.0354631	Brain_Hippocampus	0.78825	-2.10303
ASPDH	0.0355184	Brain_Hippocampus	0.78825	2.1024
HAUS4	0.0355367	Brain_Hippocampus	0.78825	2.10219
RP11-981G7.6	0.035745	Brain_Hippocampus	0.78825	2.09982
RP11-474O21.5	0.0358911	Brain_Hippocampus	0.78825	-2.09816
ZNF117	0.0360323	Brain_Hippocampus	0.78825	-2.09656
CTSV	0.036048	Brain_Hippocampus	0.78825	2.09639
MYRIP	0.0361766	Brain_Hippocampus	0.78825	2.09494
RER1	0.0362009	Brain_Hippocampus	0.78825	2.09466
DCP2	0.0362419	Brain_Hippocampus	0.78825	-2.0942
NFKB1	0.0363023	Brain_Hippocampus	0.78825	-2.09353
ZNF665	0.0363071	Brain_Hippocampus	0.78825	-2.09347
PPP1CC	0.0363148	Brain_Hippocampus	0.78825	-2.09339
REEP5	0.0365122	Brain_Hippocampus	0.78825	-2.09118
SELP	0.0365929	Brain_Hippocampus	0.78825	-2.09028
ATPIF1	0.0367208	Brain_Hippocampus	0.78825	2.08886
UBXN2B	0.0368879	Brain_Hippocampus	0.78825	2.087
FUT2	0.0368921	Brain_Hippocampus	0.78825	2.08696
VASH1	0.0369563	Brain_Hippocampus	0.78825	2.08625
PEAK1	0.0369947	Brain_Hippocampus	0.78825	2.08582
PLSCR3	0.0370184	Brain_Hippocampus	0.78825	2.08556
AP000688.29	0.0370701	Brain_Hippocampus	0.78825	-2.08499
LRRC58	0.0370855	Brain_Hippocampus	0.78825	2.08482
RNASE4	0.0371224	Brain_Hippocampus	0.78825	2.08442
SPECC1L	0.0371754	Brain_Hippocampus	0.78825	-2.08383
FAM200B	0.0373005	Brain_Hippocampus	0.78825	-2.08246
UCN2	0.0373072	Brain_Hippocampus	0.78825	2.08239
TTC9B	0.0374763	Brain_Hippocampus	0.78825	2.08054
TRIO	0.0375742	Brain_Hippocampus	0.78825	2.07947
HVCN1	0.0377258	Brain_Hippocampus	0.78825	2.07782
TNFRSF13C	0.0377664	Brain_Hippocampus	0.78825	-2.07738
SWI5	0.0380724	Brain_Hippocampus	0.78825	-2.07407
GOLGA2	0.0380724	Brain_Hippocampus	0.78825	2.07407
RDM1	0.038107	Brain_Hippocampus	0.78825	2.0737
ST3GAL3	0.0381413	Brain_Hippocampus	0.78825	-2.07333
RPS2	0.0381802	Brain_Hippocampus	0.78825	2.07291
C8orf48	0.0381895	Brain_Hippocampus	0.78825	2.07282
ABCF1	0.0382025	Brain_Hippocampus	0.78825	2.07268
LHPP	0.0382176	Brain_Hippocampus	0.78825	2.07251
CYP2A7	0.0382193	Brain_Hippocampus	0.78825	2.07249
ZNF512	0.0382385	Brain_Hippocampus	0.78825	2.07229
GOLPH3L	0.0382708	Brain_Hippocampus	0.78825	2.07194
BTBD8	0.0384929	Brain_Hippocampus	0.78825	-2.06957
FRMPD2	0.0387505	Brain_Hippocampus	0.78825	-2.06683
MOB3B	0.0388907	Brain_Hippocampus	0.78825	2.06534
MSRB1	0.0390026	Brain_Hippocampus	0.78825	2.06416
ZNF582-AS1	0.0390164	Brain_Hippocampus	0.78825	2.06401
RP11-468H14.2	0.0390219	Brain_Hippocampus	0.78825	-2.06396
ZNF721	0.0391186	Brain_Hippocampus	0.78825	-2.06294
HHIPL1	0.0391602	Brain_Hippocampus	0.78825	-2.0625
AHSP	0.0392012	Brain_Hippocampus	0.78825	-2.06207
MTMR2	0.0392177	Brain_Hippocampus	0.78825	-2.0619
KIAA1958	0.0393323	Brain_Hippocampus	0.78825	-2.06069
NT5DC2	0.0393697	Brain_Hippocampus	0.78825	-2.0603
RP11-177J6.1	0.0394129	Brain_Hippocampus	0.78825	2.05985
RP11-758H9.2	0.0394267	Brain_Hippocampus	0.78825	2.05971
PCNX4	0.0394336	Brain_Hippocampus	0.78825	-2.05963
RTBDN	0.0394502	Brain_Hippocampus	0.78825	-2.05946
SOX18	0.0394754	Brain_Hippocampus	0.78825	-2.0592
CYP3A5	0.0395356	Brain_Hippocampus	0.78825	-2.05857
GNPTAB	0.0283757	Adrenal_Gland	0.788366	-2.19205
KDM4E	0.028394	Adrenal_Gland	0.788366	2.1918
RHEB	0.028439	Adrenal_Gland	0.788366	-2.19118
AIF1L	0.00696811	Nerve_Tibial	0.788393	2.69836
ADAMTSL3	0.00698899	Nerve_Tibial	0.788393	2.69737
FCER1A	0.00707005	Nerve_Tibial	0.788393	-2.69353
AP000688.29	0.00729641	Nerve_Tibial	0.788393	-2.683
CAPN15	0.00729688	Nerve_Tibial	0.788393	-2.68298
DENND3	0.00733675	Nerve_Tibial	0.788393	2.68116
RNU12	0.00735001	Nerve_Tibial	0.788393	-2.68056
POLDIP3	0.00735001	Nerve_Tibial	0.788393	-2.68056
TULP2	0.00743444	Nerve_Tibial	0.788393	2.67673
PPP1R11	0.00751394	Nerve_Tibial	0.788393	2.67316
LFNG	0.00764055	Nerve_Tibial	0.788393	2.66755
DSN1	0.00772587	Nerve_Tibial	0.788393	-2.66382
MED4	0.00777936	Nerve_Tibial	0.788393	2.6615
NPY5R	0.00782394	Nerve_Tibial	0.788393	-2.65957
HIRIP3	0.00783	Nerve_Tibial	0.788393	2.65931
C1orf109	0.0079582	Nerve_Tibial	0.788393	2.65384
TUB	0.00802061	Nerve_Tibial	0.788393	2.6512
TYW3	0.00804934	Nerve_Tibial	0.788393	-2.64999
AS3MT	0.00806222	Nerve_Tibial	0.788393	-2.64945
ZNF256	0.00809497	Nerve_Tibial	0.788393	-2.64808
ZGLP1	0.00814196	Nerve_Tibial	0.788393	2.64613
NDE1	0.0081652	Nerve_Tibial	0.788393	2.64516
SNX13	0.00828701	Nerve_Tibial	0.788393	-2.64015
CTB-41I6.2	0.00852835	Nerve_Tibial	0.788393	-2.6304
CISH	0.00861754	Nerve_Tibial	0.788393	2.62687
FDX2	0.00879064	Nerve_Tibial	0.788393	2.62009
MAPK3	0.00885383	Nerve_Tibial	0.788393	2.61765
CPEB3	0.00888748	Nerve_Tibial	0.788393	-2.61635
2024-03-05	0.00888748	Nerve_Tibial	0.788393	-2.61635
RP11-1082L8.3	0.00890282	Nerve_Tibial	0.788393	-2.61576
MCUB	0.00896638	Nerve_Tibial	0.788393	2.61333
ATP9B	0.00906047	Nerve_Tibial	0.788393	-2.60976
A4GNT	0.0090966	Nerve_Tibial	0.788393	2.6084
PFKP	0.00910729	Nerve_Tibial	0.788393	2.608
PNP	0.00912428	Nerve_Tibial	0.788393	-2.60736
PIAS4	0.00919305	Nerve_Tibial	0.788393	2.60479
SPAG16	0.00919436	Nerve_Tibial	0.788393	2.60474
SELE	0.00924758	Nerve_Tibial	0.788393	-2.60276
HUS1B	0.00927332	Nerve_Tibial	0.788393	2.60181
C8orf22	0.00942969	Nerve_Tibial	0.788393	-2.59607
RP11-724N1.1	0.00945128	Nerve_Tibial	0.788393	-2.59528
RAB1A	0.00948601	Nerve_Tibial	0.788393	-2.59402
ARL5B	0.00950819	Nerve_Tibial	0.788393	-2.59322
SKAP2	0.00952556	Nerve_Tibial	0.788393	-2.59259
ATAD5	0.00953436	Nerve_Tibial	0.788393	-2.59227
LMAN2	0.00954984	Nerve_Tibial	0.788393	2.59172
KRBA1	0.0264234	Heart_Left_Ventricle	0.788437	-2.21993
MED30	0.0264495	Heart_Left_Ventricle	0.788437	2.21955
SEC11C	0.0265593	Heart_Left_Ventricle	0.788437	2.21793
FXYD7	0.0265964	Heart_Left_Ventricle	0.788437	2.21739
FAM200B	0.0266278	Heart_Left_Ventricle	0.788437	-2.21693
TTC32	0.0243243	Ovary	0.788465	-2.25197
CDK10	0.0291716	Brain_Caudate_basal_ganglia	0.78847	-2.18116
CAMK1D	0.0293635	Brain_Caudate_basal_ganglia	0.78847	-2.17857
SMURF2	0.0293825	Brain_Caudate_basal_ganglia	0.78847	-2.17832
RP11-218M11.1	0.0294151	Brain_Caudate_basal_ganglia	0.78847	-2.17788
COIL	0.0294615	Brain_Caudate_basal_ganglia	0.78847	2.17726
RGMB	0.0294986	Brain_Caudate_basal_ganglia	0.78847	-2.17676
ZC3H12A	0.053848	Uterus	0.788498	-1.92806
NUAK1	0.0538621	Uterus	0.788498	-1.92794
KIF14	0.0539787	Uterus	0.788632	1.92701
ASPHD2	0.0540169	Uterus	0.788632	1.9267
F2RL2	0.0304679	Cells_Cultured_fibroblasts	0.788797	-2.16395
CPNE4	0.0304731	Cells_Cultured_fibroblasts	0.788797	-2.16389
PGGT1B	0.0305511	Cells_Cultured_fibroblasts	0.788797	-2.16287
AZIN1	0.0306494	Cells_Cultured_fibroblasts	0.788797	2.16159
HAUS4	0.0307388	Cells_Cultured_fibroblasts	0.788797	2.16044
C11orf45	0.030784	Cells_Cultured_fibroblasts	0.788797	2.15985
ZAP70	0.0308025	Cells_Cultured_fibroblasts	0.788797	2.15962
CHRM2	0.0308795	Cells_Cultured_fibroblasts	0.788797	2.15862
TBCCD1	0.0310075	Cells_Cultured_fibroblasts	0.788797	-2.15698
RP11-359J14.2	0.0312164	Cells_Cultured_fibroblasts	0.788797	2.1543
ING2	0.0312511	Cells_Cultured_fibroblasts	0.788797	2.15386
CUL3	0.0312821	Cells_Cultured_fibroblasts	0.788797	-2.15347
CD163	0.0313832	Cells_Cultured_fibroblasts	0.788797	-2.15218
ITGA11	0.0313837	Cells_Cultured_fibroblasts	0.788797	-2.15217
NLRX1	0.0314353	Cells_Cultured_fibroblasts	0.788797	2.15152
XXbac-B135H6.18	0.0314685	Cells_Cultured_fibroblasts	0.788797	2.1511
CCDC18	0.0315172	Cells_Cultured_fibroblasts	0.788797	-2.15048
SETD5	0.0315552	Cells_Cultured_fibroblasts	0.788797	2.15
NT5C3A	0.0317677	Cells_Cultured_fibroblasts	0.788797	2.14732
ACVR2A	0.0318863	Cells_Cultured_fibroblasts	0.788797	2.14583
HIP1R	0.0319691	Cells_Cultured_fibroblasts	0.788797	2.1448
WAPL	0.0319804	Cells_Cultured_fibroblasts	0.788797	2.14466
OSGEP	0.0320903	Cells_Cultured_fibroblasts	0.788797	-2.14328
NDST2	0.032206	Cells_Cultured_fibroblasts	0.788797	2.14184
GOLIM4	0.0322567	Cells_Cultured_fibroblasts	0.788797	-2.14121
ATP8A1	0.0322954	Cells_Cultured_fibroblasts	0.788797	2.14073
CCNE2	0.0323575	Cells_Cultured_fibroblasts	0.788797	2.13997
TMEM9B	0.0323685	Cells_Cultured_fibroblasts	0.788797	2.13983
DLD	0.0323751	Cells_Cultured_fibroblasts	0.788797	2.13975
RRS1	0.0323759	Cells_Cultured_fibroblasts	0.788797	2.13974
SPTY2D1	0.0323997	Cells_Cultured_fibroblasts	0.788797	2.13944
ESPL1	0.032473	Cells_Cultured_fibroblasts	0.788797	2.13854
OXLD1	0.0324732	Cells_Cultured_fibroblasts	0.788797	2.13854
RYK	0.0325816	Cells_Cultured_fibroblasts	0.788797	-2.1372
CCDC71L	0.0326577	Cells_Cultured_fibroblasts	0.788797	-2.13627
MUC20	0.0327358	Cells_Cultured_fibroblasts	0.788797	-2.13531
RP11-250B2.6	0.0328572	Cells_Cultured_fibroblasts	0.788797	-2.13382
LRRC63	0.03288	Cells_Cultured_fibroblasts	0.788797	2.13355
NPIPB3	0.0328985	Cells_Cultured_fibroblasts	0.788797	2.13332
TRAF1	0.0330516	Cells_Cultured_fibroblasts	0.788797	-2.13146
ADAP1	0.0331184	Cells_Cultured_fibroblasts	0.788797	2.13064
FGFRL1	0.0333724	Cells_Cultured_fibroblasts	0.788797	-2.12757
SPRR2A	0.0333918	Cells_Cultured_fibroblasts	0.788797	2.12734
CDO1	0.0334083	Cells_Cultured_fibroblasts	0.788797	-2.12714
ZNF680	0.0336626	Cells_Cultured_fibroblasts	0.788797	-2.12409
APEX1	0.0336662	Cells_Cultured_fibroblasts	0.788797	-2.12405
PPP4C	0.0337381	Cells_Cultured_fibroblasts	0.788797	2.12319
SLC20A2	0.0337943	Cells_Cultured_fibroblasts	0.788797	2.12252
SMAD4	0.0338124	Cells_Cultured_fibroblasts	0.788797	2.1223
RNF141	0.0338365	Cells_Cultured_fibroblasts	0.788797	2.12201
CDK20	0.0339374	Cells_Cultured_fibroblasts	0.788797	-2.12081
CYP19A1	0.0339995	Cells_Cultured_fibroblasts	0.788797	2.12008
RILPL2	0.0340061	Cells_Cultured_fibroblasts	0.788797	-2.12
UBXN2B	0.0340482	Cells_Cultured_fibroblasts	0.788797	2.1195
DTL	0.0340564	Cells_Cultured_fibroblasts	0.788797	-2.1194
THADA	0.0340779	Cells_Cultured_fibroblasts	0.788797	-2.11915
WDR3	0.0341488	Cells_Cultured_fibroblasts	0.788797	2.11831
SLC26A3	0.034205	Cells_Cultured_fibroblasts	0.788797	2.11765
SGK494	0.0342284	Cells_Cultured_fibroblasts	0.788797	2.11737
MPST	0.0343923	Cells_Cultured_fibroblasts	0.788797	2.11544
AP001432.14	0.0344207	Cells_Cultured_fibroblasts	0.788797	-2.11511
RGS17	0.0344518	Cells_Cultured_fibroblasts	0.788797	-2.11474
CTSV	0.0344762	Cells_Cultured_fibroblasts	0.788797	-2.11446
TMEM86A	0.034633	Cells_Cultured_fibroblasts	0.788797	-2.11262
ZNF441	0.034646	Cells_Cultured_fibroblasts	0.788797	-2.11247
MACROD1	0.0347095	Cells_Cultured_fibroblasts	0.788797	2.11173
FAM155A	0.0348655	Cells_Cultured_fibroblasts	0.788797	2.10992
PFDN5	0.0348938	Cells_Cultured_fibroblasts	0.788797	2.10959
SH2B2	0.0349709	Cells_Cultured_fibroblasts	0.788797	2.1087
ZNF385D	0.0350385	Cells_Cultured_fibroblasts	0.788797	2.10791
NUFIP2	0.0350671	Cells_Cultured_fibroblasts	0.788797	-2.10758
RABAC1	0.0351052	Cells_Cultured_fibroblasts	0.788797	2.10714
SLC30A6	0.0351071	Cells_Cultured_fibroblasts	0.788797	-2.10712
FLVCR1-AS1	0.0351556	Cells_Cultured_fibroblasts	0.788797	-2.10656
MRGBP	0.0351991	Cells_Cultured_fibroblasts	0.788797	2.10606
TMEM258	0.0389889	Skin_Not_Sun_Exposed_Suprapubic	0.788852	2.0643
MGAT2	0.0548269	Brain_Putamen_basal_ganglia	0.78886	1.92025
SLC2A4RG	0.053917	Cells_EBV-transformed_lymphocytes	0.788861	1.9275
RP11-10C24.3	0.054244	Cells_EBV-transformed_lymphocytes	0.788861	1.92488
ADAM8	0.0544293	Cells_EBV-transformed_lymphocytes	0.788861	-1.9234
OTUD7B	0.0544303	Cells_EBV-transformed_lymphocytes	0.788861	-1.9234
SCT	0.0544704	Cells_EBV-transformed_lymphocytes	0.788861	1.92308
UBTF	0.0544795	Cells_EBV-transformed_lymphocytes	0.788861	1.923
CRY1	0.0545043	Cells_EBV-transformed_lymphocytes	0.788861	-1.92281
TPGS1	0.0545385	Cells_EBV-transformed_lymphocytes	0.788861	-1.92254
ADO	0.0545385	Cells_EBV-transformed_lymphocytes	0.788861	-1.92254
AC005224.2	0.0545781	Cells_EBV-transformed_lymphocytes	0.788861	1.92222
TBCD	0.0547489	Cells_EBV-transformed_lymphocytes	0.788861	-1.92086
FECH	0.0548213	Cells_EBV-transformed_lymphocytes	0.788861	-1.92029
RPL36AL	0.0548269	Cells_EBV-transformed_lymphocytes	0.788861	-1.92025
MGAT2	0.0548269	Cells_EBV-transformed_lymphocytes	0.788861	-1.92025
SEC11C	0.0548948	Cells_EBV-transformed_lymphocytes	0.788861	1.91971
CCL4L2	0.0605649	smultixcan	0.788922	-2.06213
CNGA1	0.0605772	smultixcan	0.788922	-1.66864
ZNF316	0.027901	Esophagus_Muscularis	0.788953	2.19868
CREBL2	0.0280074	Esophagus_Muscularis	0.788953	-2.19718
SLC7A6	0.0280973	Esophagus_Muscularis	0.788953	-2.19593
PHF19	0.0281168	Esophagus_Muscularis	0.788953	-2.19565
SCPEP1	0.0282157	Esophagus_Muscularis	0.788953	2.19427
NUP62	0.0282854	Esophagus_Muscularis	0.788953	-2.19331
GSTM4	0.0283662	Esophagus_Muscularis	0.788953	2.19218
PRR5L	0.0283757	Esophagus_Muscularis	0.788953	-2.19205
KDM4E	0.028394	Esophagus_Muscularis	0.788953	2.1918
CDCA8	0.0284737	Esophagus_Muscularis	0.788953	2.1907
EFNA3	0.0285019	Esophagus_Muscularis	0.788953	2.19031
RP4-621B10.8	0.0289527	Whole_Blood	0.789017	-2.18413
CTC-497E21.3	0.0262459	Skin_Sun_Exposed_Lower_leg	0.789024	-2.22255
WNK2	0.0263594	Skin_Sun_Exposed_Lower_leg	0.789024	-2.22088
CCDC154	0.0265227	Skin_Sun_Exposed_Lower_leg	0.789024	-2.21847
PAWR	0.0265583	Skin_Sun_Exposed_Lower_leg	0.789024	2.21795
FAM161A	0.0266487	Skin_Sun_Exposed_Lower_leg	0.789024	-2.21663
OSBPL7	0.0267033	Skin_Sun_Exposed_Lower_leg	0.789024	-2.21583
CHODL	0.0268216	Skin_Sun_Exposed_Lower_leg	0.789024	-2.2141
NAT14	0.0268404	Skin_Sun_Exposed_Lower_leg	0.789024	2.21383
WDR60	0.0270297	Skin_Sun_Exposed_Lower_leg	0.789024	-2.21109
SARDH	0.0270486	Skin_Sun_Exposed_Lower_leg	0.789024	2.21082
PHACTR1	0.0271883	Skin_Sun_Exposed_Lower_leg	0.789024	2.2088
GPSM2	0.0271906	Skin_Sun_Exposed_Lower_leg	0.789024	2.20877
ZCCHC9	0.0271917	Skin_Sun_Exposed_Lower_leg	0.789024	-2.20875
CDK5RAP3	0.0272604	Skin_Sun_Exposed_Lower_leg	0.789024	-2.20777
RP11-532F6.3	0.0272855	Skin_Sun_Exposed_Lower_leg	0.789024	2.20741
BACH2	0.0274111	Skin_Sun_Exposed_Lower_leg	0.789024	-2.20561
RP1-272L16.1	0.0274996	Skin_Sun_Exposed_Lower_leg	0.789024	2.20435
CIDEA	0.0275085	Skin_Sun_Exposed_Lower_leg	0.789024	-2.20423
ATE1	0.027539	Skin_Sun_Exposed_Lower_leg	0.789024	-2.20379
RP11-10C24.3	0.0276524	Skin_Sun_Exposed_Lower_leg	0.789024	2.20218
AMZ1	0.0276938	Skin_Sun_Exposed_Lower_leg	0.789024	-2.2016
RP11-111M22.4	0.0277062	Skin_Sun_Exposed_Lower_leg	0.789024	2.20142
SNX18	0.0277687	Skin_Sun_Exposed_Lower_leg	0.789024	-2.20054
SNCA	0.0277811	Skin_Sun_Exposed_Lower_leg	0.789024	-2.20036
TRIM16	0.0278531	Skin_Sun_Exposed_Lower_leg	0.789024	2.19935
FSTL4	0.0278531	Skin_Sun_Exposed_Lower_leg	0.789024	2.19935
FMO1	0.0278794	Skin_Sun_Exposed_Lower_leg	0.789024	-2.19898
FXYD1	0.0278875	Skin_Sun_Exposed_Lower_leg	0.789024	-2.19887
EPB41L4A-AS1	0.0280226	Skin_Sun_Exposed_Lower_leg	0.789024	2.19697
PRB3	0.0281894	Skin_Sun_Exposed_Lower_leg	0.789024	2.19464
TPST2	0.028242	Skin_Sun_Exposed_Lower_leg	0.789024	2.19391
CCSER2	0.0282455	Skin_Sun_Exposed_Lower_leg	0.789024	-2.19386
DUSP16	0.0282946	Skin_Sun_Exposed_Lower_leg	0.789024	-2.19318
NRBP2	0.0282999	Skin_Sun_Exposed_Lower_leg	0.789024	-2.1931
DDX50	0.0283342	Skin_Sun_Exposed_Lower_leg	0.789024	-2.19263
PIGT	0.0285874	Skin_Sun_Exposed_Lower_leg	0.789024	-2.18913
LGI4	0.0286401	Skin_Sun_Exposed_Lower_leg	0.789024	2.18841
MTFP1	0.0286448	Skin_Sun_Exposed_Lower_leg	0.789024	-2.18834
EPS8L2	0.0286643	Skin_Sun_Exposed_Lower_leg	0.789024	2.18807
SUPT5H	0.0287388	Skin_Sun_Exposed_Lower_leg	0.789024	2.18705
RNASE2	0.028761	Skin_Sun_Exposed_Lower_leg	0.789024	-2.18675
KCTD20	0.0288073	Skin_Sun_Exposed_Lower_leg	0.789024	-2.18611
MEX3A	0.0288365	Skin_Sun_Exposed_Lower_leg	0.789024	-2.18571
SLC4A11	0.0288365	Skin_Sun_Exposed_Lower_leg	0.789024	-2.18571
FAM131B	0.0288404	Skin_Sun_Exposed_Lower_leg	0.789024	-2.18566
AK6	0.0243511	Minor_Salivary_Gland	0.7891	-2.25154
VASH1	0.0369563	Brain_Anterior_cingulate_cortex_BA24	0.789106	-2.08625
ENPP5	0.037033	Brain_Anterior_cingulate_cortex_BA24	0.789106	-2.0854
COA4	0.0370801	Brain_Anterior_cingulate_cortex_BA24	0.789106	-2.08488
SPECC1L	0.0371754	Brain_Anterior_cingulate_cortex_BA24	0.789106	-2.08383
CTD-2349P21.5	0.0372992	Brain_Anterior_cingulate_cortex_BA24	0.789106	2.08247
UCN2	0.0373072	Brain_Anterior_cingulate_cortex_BA24	0.789106	2.08239
RETSAT	0.0373612	Brain_Anterior_cingulate_cortex_BA24	0.789106	-2.08179
ST3GAL6	0.0351993	Stomach	0.789108	2.10606
GNG3	0.0511358	Spleen	0.789167	-1.95034
MICAL2	0.0511948	Spleen	0.789167	-1.94984
HSBP1	0.0512057	Spleen	0.789167	-1.94975
F2RL2	0.0523849	Lung	0.789229	1.93996
APC	0.0524706	Lung	0.789229	1.93925
EMC10	0.0525837	Lung	0.789229	-1.93832
ADA	0.0526652	Lung	0.789229	-1.93766
CDKN1C	0.0526694	Lung	0.789229	1.93762
KIF3B	0.0530419	Lung	0.789229	1.93458
PCDHB10	0.0530449	Lung	0.789229	1.93455
MSANTD3	0.0530506	Lung	0.789229	1.93451
PRPH2	0.0530667	Lung	0.789229	1.93438
GPX3	0.0530848	Lung	0.789229	-1.93423
TMEM248	0.0531408	Lung	0.789229	1.93377
ZNF880	0.0531794	Lung	0.789229	-1.93346
KCTD18	0.0531952	Lung	0.789229	1.93333
RP13-516M14.1	0.0531952	Lung	0.789229	-1.93333
NAGLU	0.0532301	Lung	0.789229	1.93305
AP2B1	0.0532688	Lung	0.789229	1.93274
TBC1D26	0.0533046	Lung	0.789229	-1.93244
SELENOK	0.0188105	Adipose_Subcutaneous	0.789292	2.34926
NGRN	0.0513291	Spleen	0.78931	-1.94872
DCUN1D5	0.0513481	Spleen	0.78931	1.94856
TMSB10	0.0246942	Minor_Salivary_Gland	0.789353	-2.24615
CCL22	0.024866	Minor_Salivary_Gland	0.789353	2.24348
LINC01006	0.024898	Minor_Salivary_Gland	0.789353	2.24298
TBC1D8-AS1	0.024913	Minor_Salivary_Gland	0.789353	2.24275
RNF166	0.0249619	Minor_Salivary_Gland	0.789353	-2.24199
ENPP5	0.0249694	Minor_Salivary_Gland	0.789353	-2.24188
FRA10AC1	0.0249732	Minor_Salivary_Gland	0.789353	2.24182
CCDC136	0.025015	Minor_Salivary_Gland	0.789353	2.24117
RP1-206D15.6	0.0250377	Minor_Salivary_Gland	0.789353	-2.24082
PNOC	0.0251308	Minor_Salivary_Gland	0.789353	2.23939
KPNA2	0.0252967	Minor_Salivary_Gland	0.789353	-2.23684
LINC00707	0.0253705	Minor_Salivary_Gland	0.789353	-2.23571
TTC23L	0.0254213	Minor_Salivary_Gland	0.789353	-2.23494
LGI4	0.0254908	Minor_Salivary_Gland	0.789353	2.23388
AC012485.2	0.0255906	Minor_Salivary_Gland	0.789353	2.23237
UGP2	0.0256055	Minor_Salivary_Gland	0.789353	-2.23214
MAP3K8	0.0256618	Minor_Salivary_Gland	0.789353	-2.23129
CCDC157	0.0256628	Minor_Salivary_Gland	0.789353	2.23128
WASIR2	0.0256984	Minor_Salivary_Gland	0.789353	2.23074
RAI14	0.025739	Minor_Salivary_Gland	0.789353	-2.23013
SEMA4G	0.0534002	Lung	0.789365	1.93167
PLA1A	0.053437	Lung	0.789365	1.93137
FAM84A	0.0390765	Skin_Not_Sun_Exposed_Suprapubic	0.789382	2.06338
HIVEP1	0.0244578	Ovary	0.78944	-2.24986
KIF5B	0.0244927	Ovary	0.78944	2.24931
ITCH	0.0188833	Adipose_Subcutaneous	0.789481	-2.34783
DHX8	0.0189971	Adipose_Subcutaneous	0.789481	-2.34559
DHDDS	0.0190025	Adipose_Subcutaneous	0.789481	2.34548
PTGER3	0.0535365	Lung	0.789492	-1.93057
SYDE2	0.0535687	Lung	0.789492	-1.93031
MANBAL	0.02066	Testis	0.789501	2.31414
ASF1A	0.0208567	Testis	0.789501	2.31057
SLC19A2	0.0208691	Testis	0.789501	2.31034
PLGRKT	0.020896	Testis	0.789501	2.30986
ATP6V1E1	0.0209145	Testis	0.789501	-2.30952
MYRF	0.0209737	Testis	0.789501	2.30846
DHX57	0.0209874	Testis	0.789501	-2.30821
RNF11	0.0210139	Testis	0.789501	2.30773
DUXA	0.0210302	Testis	0.789501	-2.30744
CBLN1	0.0210849	Testis	0.789501	-2.30646
LINC00467	0.0211201	Testis	0.789501	-2.30583
SCAPER	0.0212828	Testis	0.789501	2.30293
TTC32	0.0213112	Testis	0.789501	-2.30243
SSBP2	0.0214145	Testis	0.789501	2.3006
PAX3	0.0215012	Testis	0.789501	2.29907
PKLR	0.021561	Testis	0.789501	-2.29801
MAP2	0.021572	Testis	0.789501	2.29782
SNX13	0.021613	Testis	0.789501	-2.2971
ACAP2	0.021668	Testis	0.789501	2.29614
PIEZO1	0.0217911	Testis	0.789501	2.29399
TGOLN2	0.0218117	Testis	0.789501	2.29363
SCPEP1	0.0218513	Testis	0.789501	2.29294
ZNF738	0.0218793	Testis	0.789501	2.29246
ABCG2	0.0218955	Testis	0.789501	-2.29218
MUC4	0.0219023	Testis	0.789501	-2.29206
LINC02125	0.0220518	Testis	0.789501	-2.28947
TTBK2	0.0221343	Testis	0.789501	2.28805
SMIM14	0.022186	Testis	0.789501	-2.28717
LIN7B	0.0224073	Testis	0.789501	-2.28339
KIFAP3	0.0224102	Testis	0.789501	-2.28334
GBA	0.0225175	Testis	0.789501	2.28152
CD163L1	0.0225215	Testis	0.789501	2.28145
ISPD	0.0225337	Testis	0.789501	-2.28125
PPP1R3E	0.0225446	Testis	0.789501	-2.28106
RP5-991B18.2	0.0225755	Testis	0.789501	2.28054
SHISA2	0.0226077	Testis	0.789501	-2.28
SARS	0.0226369	Testis	0.789501	2.27951
LINC00909	0.0226846	Testis	0.789501	2.2787
NAE1	0.0227771	Testis	0.789501	-2.27715
DNAJB13	0.022846	Testis	0.789501	-2.276
CCDC175	0.0228671	Testis	0.789501	2.27565
RP11-944C7.1	0.0229678	Testis	0.789501	2.27397
KDM4E	0.0230118	Testis	0.789501	2.27324
ANXA3	0.0231198	Testis	0.789501	-2.27145
AKT3	0.0231302	Testis	0.789501	-2.27128
RSBN1	0.0231713	Testis	0.789501	-2.2706
GOSR1	0.0232032	Testis	0.789501	-2.27007
RP11-309H21.3	0.0232032	Testis	0.789501	-2.27007
TRPV1	0.0232054	Testis	0.789501	-2.27004
CHN2	0.0232093	Testis	0.789501	-2.26997
PRR15	0.0232093	Testis	0.789501	-2.26997
CNOT3	0.0232298	Testis	0.789501	2.26963
PATL2	0.0243366	Colon_Transverse	0.789531	-2.25177
OPCML	0.028706	Esophagus_Muscularis	0.789568	2.1875
TRPM6	0.028706	Esophagus_Muscularis	0.789568	2.1875
NDE1	0.0287459	Esophagus_Muscularis	0.789568	2.18695
CCSER2	0.0287911	Esophagus_Muscularis	0.789568	-2.18634
FAM131B	0.0288404	Esophagus_Muscularis	0.789568	-2.18566
RDH16	0.0289207	Skin_Sun_Exposed_Lower_leg	0.789576	-2.18457
APEH	0.0244489	Colon_Transverse	0.789584	-2.25
RP11-440I14.2	0.0244724	Colon_Transverse	0.789584	-2.24963
BAG3	0.0246364	Colon_Transverse	0.789584	2.24706
MFSD2B	0.0246798	Colon_Transverse	0.789584	-2.24638
TMSB10	0.0246942	Colon_Transverse	0.789584	-2.24615
INO80E	0.0247225	Colon_Transverse	0.789584	2.24571
NSUN6	0.0550299	Cells_EBV-transformed_lymphocytes	0.789691	-1.91864
RXRA	0.0515577	Spleen	0.789714	1.94681
FNIP2	0.0518419	Spleen	0.789714	-1.94444
SERP1	0.0518887	Spleen	0.789714	1.94406
GID4	0.0519362	Spleen	0.789714	-1.94366
CNGA1	0.0519986	Spleen	0.789714	-1.94315
BDKRB2	0.0520253	Spleen	0.789714	-1.94292
TRAF3IP1	0.0520691	Spleen	0.789714	1.94256
EFCAB2	0.0520734	Spleen	0.789714	1.94253
CTDSPL	0.0521414	Spleen	0.789714	-1.94196
STRADA	0.0522259	Spleen	0.789714	-1.94127
PCDHB15	0.0523018	Spleen	0.789714	1.94064
SERPINF2	0.0526552	Spleen	0.789714	1.93774
NME2	0.0526565	Spleen	0.789714	-1.93773
CDKN1C	0.0526694	Spleen	0.789714	1.93762
AC069513.4	0.0528803	Spleen	0.789714	-1.9359
NLRX1	0.0529625	Spleen	0.789714	1.93523
KIF5B	0.0529897	Spleen	0.789714	1.93501
DUSP10	0.053017	Spleen	0.789714	-1.93478
KIF3B	0.0530419	Spleen	0.789714	1.93458
SYNGR3	0.0530969	Spleen	0.789714	1.93413
ANGPTL7	0.0531408	Spleen	0.789714	-1.93377
TULP1	0.0532257	Spleen	0.789714	-1.93308
SKA2	0.0532364	Spleen	0.789714	1.933
CDKN2AIPNL	0.0532566	Spleen	0.789714	1.93283
MBD5	0.0532869	Spleen	0.789714	1.93259
LINC00211	0.0533141	Spleen	0.789714	-1.93237
ZNF653	0.0533175	Spleen	0.789714	1.93234
GLRX2	0.0533227	Spleen	0.789714	1.9323
SEMA4G	0.0534002	Spleen	0.789714	1.93167
CPNE8	0.0534557	Spleen	0.789714	1.93122
LZTR1	0.0535143	Spleen	0.789714	1.93075
SLC9A3R2	0.0535887	Spleen	0.789714	-1.93015
RP11-10L7.1	0.053598	Spleen	0.789714	-1.93007
FMNL2	0.053637	Spleen	0.789714	-1.92976
AGAP5	0.0477851	Artery_Aorta	0.78976	1.97927
SMIM14	0.0478227	Artery_Aorta	0.78976	1.97894
LEMD2	0.0479612	Artery_Aorta	0.78976	1.97771
FCGR2A	0.0480108	Artery_Aorta	0.78976	-1.97727
PRAG1	0.0480299	Artery_Aorta	0.78976	-1.9771
ITGB4	0.0481404	Artery_Aorta	0.78976	-1.97613
OXLD1	0.0481498	Artery_Aorta	0.78976	1.97604
STRADA	0.048285	Artery_Aorta	0.78976	-1.97485
ZNF572	0.0483347	Artery_Aorta	0.78976	1.97441
RP11-102N12.3	0.0484064	Artery_Aorta	0.78976	-1.97378
MAP6D1	0.0484733	Artery_Aorta	0.78976	1.9732
PPP2R3A	0.048478	Artery_Aorta	0.78976	-1.97315
LY6H	0.048532	Artery_Aorta	0.78976	1.97268
RASA3	0.0485842	Artery_Aorta	0.78976	-1.97222
NPPB	0.0486838	Artery_Aorta	0.78976	-1.97135
SNHG18	0.0487119	Artery_Aorta	0.78976	1.9711
ALKBH5	0.0376716	Brain_Anterior_cingulate_cortex_BA24	0.789899	-2.07841
HVCN1	0.0377258	Brain_Anterior_cingulate_cortex_BA24	0.789899	2.07782
ENPP4	0.0377956	Brain_Anterior_cingulate_cortex_BA24	0.789899	-2.07706
CHCHD3	0.037858	Brain_Anterior_cingulate_cortex_BA24	0.789899	2.07639
TMEM80	0.0379364	Brain_Anterior_cingulate_cortex_BA24	0.789899	-2.07554
SWI5	0.0380724	Brain_Anterior_cingulate_cortex_BA24	0.789899	2.07407
GOLGA2	0.0380724	Brain_Anterior_cingulate_cortex_BA24	0.789899	2.07407
ZNF764	0.038168	Brain_Anterior_cingulate_cortex_BA24	0.789899	-2.07305
RRP8	0.0381977	Brain_Anterior_cingulate_cortex_BA24	0.789899	2.07273
ABCF1	0.0382025	Brain_Anterior_cingulate_cortex_BA24	0.789899	2.07268
CYP2A7	0.0382193	Brain_Anterior_cingulate_cortex_BA24	0.789899	2.07249
AJUBA	0.0382708	Brain_Anterior_cingulate_cortex_BA24	0.789899	2.07194
SRD5A3	0.0383178	Brain_Anterior_cingulate_cortex_BA24	0.789899	2.07144
IFI27L1	0.028999	Skin_Sun_Exposed_Lower_leg	0.790072	-2.1835
AK5	0.0396985	Brain_Hippocampus	0.790092	-2.05687
FBXW8	0.0552124	Cells_EBV-transformed_lymphocytes	0.790094	1.9172
ZNF469	0.0552129	Cells_EBV-transformed_lymphocytes	0.790094	-1.9172
HIST1H4H	0.0251316	Artery_Coronary	0.790197	-2.23937
RP11-710E1.2	0.0251833	Artery_Coronary	0.790197	2.23858
LINC01270	0.0252162	Artery_Coronary	0.790197	2.23807
MOV10L1	0.0252885	Artery_Coronary	0.790197	-2.23697
KPNA2	0.0252967	Artery_Coronary	0.790197	-2.23684
FAM160A2	0.0245874	Ovary	0.790258	2.24783
GALNT6	0.0542722	Brain_Cortex	0.790372	-1.92466
TREH	0.0543373	Brain_Cortex	0.790372	-1.92414
TLR1	0.0543927	Brain_Cortex	0.790372	-1.9237
IPPK	0.0542474	Uterus	0.790384	-1.92486
FLVCR1	0.054447	Uterus	0.790384	1.92326
SCT	0.0544704	Uterus	0.790384	1.92308
RP11-418H16.1	0.0545202	Uterus	0.790384	1.92268
UBE2E3	0.0547816	Uterus	0.790384	-1.9206
MGAT2	0.0548269	Uterus	0.790384	-1.92025
RPL36AL	0.0548269	Uterus	0.790384	-1.92025
TMEM101	0.0548269	Uterus	0.790384	1.92025
RP11-757G1.6	0.0548536	Uterus	0.790384	-1.92003
OXLD1	0.0548712	Uterus	0.790384	1.9199
MIMT1	0.0549394	Uterus	0.790384	1.91935
BEND6	0.0254157	Artery_Coronary	0.790409	-2.23502
ARAP3	0.0254399	Artery_Coronary	0.790409	2.23466
ZNF227	0.0301562	Brain_Amygdala	0.790437	-2.16803
LINC00467	0.0554386	Brain_Hypothalamus	0.790454	1.91542
ZNF784	0.0300754	Brain_Cerebellum	0.790486	-2.1691
DRD4	0.0544704	Brain_Cortex	0.790544	1.92308
KHDC1L	0.0555428	Brain_Hypothalamus	0.790633	-1.91461
VAPB	0.0556875	Brain_Hypothalamus	0.790633	1.91347
LILRB3	0.0557811	Brain_Hypothalamus	0.790633	-1.91274
TINAGL1	0.0559294	Brain_Hypothalamus	0.790633	-1.91159
ZNF525	0.0559734	Brain_Hypothalamus	0.790633	1.91124
SDCCAG8	0.0559912	Brain_Hypothalamus	0.790633	-1.9111
ELAVL3	0.0560069	Brain_Hypothalamus	0.790633	1.91098
CELA2A	0.0560099	Brain_Hypothalamus	0.790633	1.91096
DLGAP4	0.0206452	Esophagus_Gastroesophageal_Junction	0.790745	2.31441
RNF187	0.0212526	Brain_Nucleus_accumbens_basal_ganglia	0.790755	-2.30347
AZIN1	0.0213163	Brain_Nucleus_accumbens_basal_ganglia	0.790755	-2.30233
PANK3	0.0213757	Brain_Nucleus_accumbens_basal_ganglia	0.790755	2.30128
BRICD5	0.0217682	Brain_Nucleus_accumbens_basal_ganglia	0.790755	2.29439
CUZD1	0.0217812	Brain_Nucleus_accumbens_basal_ganglia	0.790755	2.29416
DPM2	0.0217837	Brain_Nucleus_accumbens_basal_ganglia	0.790755	2.29412
LRP10	0.0218663	Brain_Nucleus_accumbens_basal_ganglia	0.790755	-2.29268
CCR5	0.0219748	Brain_Nucleus_accumbens_basal_ganglia	0.790755	2.2908
ASB16	0.0220589	Brain_Nucleus_accumbens_basal_ganglia	0.790755	-2.28935
TYSND1	0.0221892	Brain_Nucleus_accumbens_basal_ganglia	0.790755	-2.28711
TBCD	0.0223114	Brain_Nucleus_accumbens_basal_ganglia	0.790755	2.28502
TMC2	0.0223321	Brain_Nucleus_accumbens_basal_ganglia	0.790755	-2.28467
RP11-1263C18.2	0.022356	Brain_Nucleus_accumbens_basal_ganglia	0.790755	2.28426
IRF6	0.0224534	Brain_Nucleus_accumbens_basal_ganglia	0.790755	-2.28261
RP11-10C24.3	0.022456	Brain_Nucleus_accumbens_basal_ganglia	0.790755	2.28256
ISPD	0.0225337	Brain_Nucleus_accumbens_basal_ganglia	0.790755	-2.28125
PPP1R3E	0.0225446	Brain_Nucleus_accumbens_basal_ganglia	0.790755	-2.28106
CDC42EP2	0.0225878	Brain_Nucleus_accumbens_basal_ganglia	0.790755	-2.28033
BAAT	0.0225933	Brain_Nucleus_accumbens_basal_ganglia	0.790755	-2.28024
SLC2A8	0.0228934	Brain_Nucleus_accumbens_basal_ganglia	0.790755	2.27521
ITPKC	0.0229585	Brain_Nucleus_accumbens_basal_ganglia	0.790755	-2.27412
POC5	0.0229615	Brain_Nucleus_accumbens_basal_ganglia	0.790755	2.27407
RAB31	0.0230032	Brain_Nucleus_accumbens_basal_ganglia	0.790755	2.27338
RP11-53O19.3	0.0230032	Brain_Nucleus_accumbens_basal_ganglia	0.790755	-2.27338
LIAS	0.0230722	Brain_Nucleus_accumbens_basal_ganglia	0.790755	2.27224
SERPINC1	0.0231137	Brain_Nucleus_accumbens_basal_ganglia	0.790755	2.27155
B3GALNT2	0.0232311	Brain_Nucleus_accumbens_basal_ganglia	0.790755	2.26961
PSAP	0.0232543	Brain_Nucleus_accumbens_basal_ganglia	0.790755	2.26923
GFM2	0.0232559	Brain_Nucleus_accumbens_basal_ganglia	0.790755	-2.2692
TPRA1	0.0232838	Brain_Nucleus_accumbens_basal_ganglia	0.790755	-2.26874
CTC-498M16.4	0.0234546	Brain_Nucleus_accumbens_basal_ganglia	0.790755	-2.26595
REEP2	0.0234677	Brain_Nucleus_accumbens_basal_ganglia	0.790755	2.26573
CD47	0.0235176	Brain_Nucleus_accumbens_basal_ganglia	0.790755	-2.26492
PFKFB4	0.0235882	Brain_Nucleus_accumbens_basal_ganglia	0.790755	2.26377
SLC36A4	0.0235981	Brain_Nucleus_accumbens_basal_ganglia	0.790755	2.26361
CLCA4	0.0236309	Brain_Nucleus_accumbens_basal_ganglia	0.790755	2.26308
BRK1	0.0236376	Brain_Nucleus_accumbens_basal_ganglia	0.790755	2.26297
HLA-F	0.0236496	Brain_Nucleus_accumbens_basal_ganglia	0.790755	-2.26277
SRGAP3-AS4	0.0238811	Brain_Nucleus_accumbens_basal_ganglia	0.790755	-2.25904
KLF3	0.0239191	Brain_Nucleus_accumbens_basal_ganglia	0.790755	2.25843
STEAP2	0.0239744	Brain_Nucleus_accumbens_basal_ganglia	0.790755	-2.25754
IST1	0.024055	Brain_Nucleus_accumbens_basal_ganglia	0.790755	-2.25625
CACNB2	0.0240991	Brain_Nucleus_accumbens_basal_ganglia	0.790755	2.25554
RP11-687F6.5	0.0241083	Brain_Nucleus_accumbens_basal_ganglia	0.790755	-2.2554
RALA	0.0241133	Brain_Nucleus_accumbens_basal_ganglia	0.790755	-2.25532
CTD-2334D19.1	0.00967557	Nerve_Tibial	0.790765	2.58721
GRAMD3	0.00976666	Nerve_Tibial	0.790765	2.58398
CRYGS	0.00986418	Nerve_Tibial	0.790765	-2.58055
KCNJ10	0.00988832	Nerve_Tibial	0.790765	-2.57971
MARVELD2	0.0098951	Nerve_Tibial	0.790765	-2.57947
PTPRD-AS1	0.0100196	Nerve_Tibial	0.790765	2.57515
ATP5EP2	0.0100329	Nerve_Tibial	0.790765	2.57469
ZNF616	0.0101351	Nerve_Tibial	0.790765	2.57118
RP11-687F6.5	0.0101524	Nerve_Tibial	0.790765	-2.5706
TMEM175	0.0101699	Nerve_Tibial	0.790765	2.57
NIN	0.0537841	Spleen	0.790899	1.92857
RP11-13K12.2	0.0607725	smultixcan	0.790991	-2.29942
ZNF442	0.0398439	Brain_Hippocampus	0.790999	-2.05536
RP11-214K3.24	0.0400224	Brain_Hippocampus	0.790999	2.05352
POLR1A	0.0400264	Brain_Hippocampus	0.790999	-2.05348
PTCD3	0.0400264	Brain_Hippocampus	0.790999	-2.05348
NOSTRIN	0.0392638	Skin_Not_Sun_Exposed_Suprapubic	0.791015	2.06141
RP11-758H9.2	0.0394267	Skin_Not_Sun_Exposed_Suprapubic	0.791015	2.05971
CLTC	0.0394267	Skin_Not_Sun_Exposed_Suprapubic	0.791015	-2.05971
PCNX4	0.0394336	Skin_Not_Sun_Exposed_Suprapubic	0.791015	2.05963
RNF166	0.0394647	Skin_Not_Sun_Exposed_Suprapubic	0.791015	-2.05931
CDNF	0.025572	Esophagus_Mucosa	0.791049	-2.23265
CTA-398F10.2	0.0256158	Esophagus_Mucosa	0.791049	2.23199
NDE1	0.0256239	Esophagus_Mucosa	0.791049	2.23186
ZNF764	0.0256964	Esophagus_Mucosa	0.791049	-2.23077
LAPTM4B	0.0257431	Esophagus_Mucosa	0.791049	-2.23007
TRPC3	0.025827	Esophagus_Mucosa	0.791049	-2.2288
C2CD5	0.0258653	Esophagus_Mucosa	0.791049	2.22823
C8G	0.026022	Esophagus_Mucosa	0.791049	2.22588
MUC5B	0.026069	Esophagus_Mucosa	0.791049	-2.22518
GORASP2	0.0260701	Esophagus_Mucosa	0.791049	-2.22517
TXNDC16	0.026149	Esophagus_Mucosa	0.791049	2.22399
SARDH	0.0261585	Esophagus_Mucosa	0.791049	2.22385
SMURF2	0.0263175	Esophagus_Mucosa	0.791049	-2.22149
FAM219A	0.0264063	Esophagus_Mucosa	0.791049	2.22018
CCDC125	0.0264203	Esophagus_Mucosa	0.791049	2.21998
RNASET2	0.0265072	Esophagus_Mucosa	0.791049	2.2187
MED30	0.0265503	Esophagus_Mucosa	0.791049	2.21807
FXYD7	0.0265964	Esophagus_Mucosa	0.791049	2.21739
OSBPL7	0.0267033	Esophagus_Mucosa	0.791049	-2.21583
EBNA1BP2	0.026747	Esophagus_Mucosa	0.791049	-2.21519
WDTC1	0.0267711	Esophagus_Mucosa	0.791049	-2.21484
C17orf80	0.0269289	Esophagus_Mucosa	0.791049	2.21255
SP3	0.0269778	Esophagus_Mucosa	0.791049	-2.21184
EIF4E3	0.0270173	Esophagus_Mucosa	0.791049	2.21127
FBXL19	0.0271197	Esophagus_Mucosa	0.791049	-2.20979
ZNF317	0.0271378	Esophagus_Mucosa	0.791049	2.20953
NEDD9	0.0271824	Esophagus_Mucosa	0.791049	2.20889
RAB8A	0.0272554	Esophagus_Mucosa	0.791049	2.20784
RAB4B	0.0272895	Esophagus_Mucosa	0.791049	2.20735
ZNF117	0.0273407	Esophagus_Mucosa	0.791049	-2.20662
FZD1	0.0273464	Esophagus_Mucosa	0.791049	2.20654
BACH2	0.0274111	Esophagus_Mucosa	0.791049	-2.20561
COPB2	0.0274786	Esophagus_Mucosa	0.791049	2.20465
DYNC1LI2	0.0274919	Esophagus_Mucosa	0.791049	-2.20446
RBM24	0.0275858	Esophagus_Mucosa	0.791049	-2.20313
RP1-272L16.1	0.0277319	Esophagus_Mucosa	0.791049	2.20106
GPCPD1	0.0277981	Esophagus_Mucosa	0.791049	2.20012
TTLL13P	0.0278069	Esophagus_Mucosa	0.791049	2.2
SLC7A6	0.0278584	Esophagus_Mucosa	0.791049	-2.19927
POLM	0.0278948	Esophagus_Mucosa	0.791049	-2.19876
AC131097.4	0.0279604	Esophagus_Mucosa	0.791049	-2.19784
PEX3	0.0280505	Esophagus_Mucosa	0.791049	-2.19658
DGUOK	0.0280906	Esophagus_Mucosa	0.791049	2.19602
MTERF3	0.0280913	Esophagus_Mucosa	0.791049	-2.19601
RP11-1072A3.4	0.0291438	Skin_Sun_Exposed_Lower_leg	0.791056	2.18154
SLC39A2	0.0292681	Skin_Sun_Exposed_Lower_leg	0.791056	2.17986
SMURF2	0.0293825	Skin_Sun_Exposed_Lower_leg	0.791056	-2.17832
EEF1D	0.0293907	Skin_Sun_Exposed_Lower_leg	0.791056	-2.17821
PLAC8L1	0.029457	Skin_Sun_Exposed_Lower_leg	0.791056	2.17732
POLM	0.0294756	Skin_Sun_Exposed_Lower_leg	0.791056	-2.17707
RGMB	0.0295395	Skin_Sun_Exposed_Lower_leg	0.791056	-2.17621
ZNF133	0.0295656	Skin_Sun_Exposed_Lower_leg	0.791056	-2.17586
OVOS2	0.0295773	Skin_Sun_Exposed_Lower_leg	0.791056	2.17571
NUAK1	0.0538621	Spleen	0.791067	-1.92794
TTC3	0.0207198	Esophagus_Gastroesophageal_Junction	0.791089	2.31305
C2CD5	0.0258653	Minor_Salivary_Gland	0.791105	2.22823
RAB5A	0.03048	Brain_Amygdala	0.791114	-2.1638
HELB	0.0306602	Brain_Amygdala	0.791114	2.16145
ZAP70	0.0308025	Brain_Amygdala	0.791114	2.15962
ATP2B2	0.0309236	Brain_Amygdala	0.791114	-2.15805
CA8	0.0316389	Brain_Amygdala	0.791114	-2.14894
NT5C3A	0.0317677	Brain_Amygdala	0.791114	2.14732
NDUFV3	0.0318457	Brain_Amygdala	0.791114	2.14634
LINC01945	0.0318935	Brain_Amygdala	0.791114	2.14574
TBCCD1	0.031925	Brain_Amygdala	0.791114	-2.14535
ZNF443	0.0319851	Brain_Amygdala	0.791114	2.1446
TP53INP1	0.0319898	Brain_Amygdala	0.791114	-2.14454
OR2W3	0.0320329	Brain_Amygdala	0.791114	2.144
ZNF629	0.0321246	Brain_Amygdala	0.791114	2.14286
SUMF1	0.0321809	Brain_Amygdala	0.791114	-2.14216
RPL3L	0.032185	Brain_Amygdala	0.791114	2.14211
SLC38A1	0.032206	Brain_Amygdala	0.791114	-2.14184
MCOLN3	0.0322351	Brain_Amygdala	0.791114	-2.14148
RAD54L2	0.032298	Brain_Amygdala	0.791114	-2.1407
CTSZ	0.0323059	Brain_Amygdala	0.791114	2.1406
CCNE2	0.0323575	Brain_Amygdala	0.791114	-2.13997
ABL2	0.0324401	Brain_Amygdala	0.791114	-2.13894
MEF2B	0.0324611	Brain_Amygdala	0.791114	-2.13869
DAP	0.0325658	Brain_Amygdala	0.791114	2.1374
SMG7	0.0326655	Brain_Amygdala	0.791114	-2.13617
LGALS4	0.0326864	Brain_Amygdala	0.791114	-2.13591
PFKFB4	0.0327748	Brain_Amygdala	0.791114	2.13483
PDIK1L	0.0328682	Brain_Amygdala	0.791114	2.13369
RP11-736N17.10	0.0329254	Brain_Amygdala	0.791114	2.13299
ORC4	0.0330114	Brain_Amygdala	0.791114	-2.13194
MBD5	0.0330114	Brain_Amygdala	0.791114	-2.13194
MTHFSD	0.0330252	Brain_Amygdala	0.791114	2.13178
ZNF721	0.0330982	Brain_Amygdala	0.791114	-2.13089
KCTD20	0.0331162	Brain_Amygdala	0.791114	-2.13067
RAB37	0.0331716	Brain_Amygdala	0.791114	-2.13
GOLPH3L	0.0332132	Brain_Amygdala	0.791114	-2.1295
ADPGK	0.033346	Brain_Amygdala	0.791114	-2.12789
FBN2	0.0333881	Brain_Amygdala	0.791114	-2.12739
SPRR2A	0.0333918	Brain_Amygdala	0.791114	-2.12734
DBH	0.0335866	Brain_Amygdala	0.791114	2.125
UMPS	0.0336628	Brain_Amygdala	0.791114	-2.12409
SMAD4	0.0338124	Brain_Amygdala	0.791114	2.1223
PADI4	0.0338858	Brain_Amygdala	0.791114	2.12143
DGCR2	0.0339582	Brain_Amygdala	0.791114	-2.12057
GTF2F1	0.0340248	Brain_Amygdala	0.791114	-2.11978
WDR3	0.0341488	Brain_Amygdala	0.791114	-2.11831
HNRNPL	0.034186	Brain_Amygdala	0.791114	-2.11787
RP11-297N6.4	0.0345903	Brain_Amygdala	0.791114	-2.11312
ZNF880	0.0346111	Brain_Amygdala	0.791114	-2.11288
TMEM86A	0.034633	Brain_Amygdala	0.791114	-2.11262
ZNF441	0.034646	Brain_Amygdala	0.791114	-2.11247
MACROD1	0.0347095	Brain_Amygdala	0.791114	2.11173
NAB2	0.0349024	Brain_Amygdala	0.791114	-2.10949
SH2B2	0.0349709	Brain_Amygdala	0.791114	2.1087
CLIC5	0.0350267	Brain_Amygdala	0.791114	-2.10805
CHST11	0.0350385	Brain_Amygdala	0.791114	2.10791
MXD3	0.0350716	Brain_Amygdala	0.791114	-2.10753
PRMT7	0.0352287	Brain_Amygdala	0.791114	2.10572
CTSS	0.0352362	Brain_Amygdala	0.791114	-2.10563
MGAM	0.0352987	Brain_Amygdala	0.791114	2.10491
RP11-173P15.10	0.0354027	Brain_Amygdala	0.791114	-2.10372
LRRC58	0.0354939	Brain_Amygdala	0.791114	2.10268
TMEM165	0.0355131	Brain_Amygdala	0.791114	-2.10246
ASPDH	0.0355184	Brain_Amygdala	0.791114	2.1024
HAUS4	0.0355367	Brain_Amygdala	0.791114	2.10219
TINAGL1	0.0355692	Brain_Amygdala	0.791114	2.10182
C8orf44	0.0357371	Brain_Amygdala	0.791114	-2.09991
NT5C2	0.0357522	Brain_Amygdala	0.791114	-2.09973
ELAVL3	0.0358278	Brain_Amygdala	0.791114	-2.09888
MTAP	0.0359386	Brain_Amygdala	0.791114	-2.09762
C8orf4	0.0361703	Brain_Amygdala	0.791114	2.09501
FADS1	0.0362419	Brain_Amygdala	0.791114	-2.0942
DCP2	0.0362419	Brain_Amygdala	0.791114	-2.0942
TRPV2	0.0362663	Brain_Amygdala	0.791114	2.09393
TUSC8	0.0362695	Brain_Amygdala	0.791114	2.09389
NFKB1	0.0363023	Brain_Amygdala	0.791114	-2.09353
PPP1CC	0.0363148	Brain_Amygdala	0.791114	-2.09339
SRP72	0.0363855	Brain_Amygdala	0.791114	2.09259
EIF3C	0.0364757	Brain_Amygdala	0.791114	2.09158
METTL8	0.0364877	Brain_Amygdala	0.791114	2.09145
SPECC1L	0.0365603	Brain_Amygdala	0.791114	-2.09064
ABCG4	0.0365993	Brain_Amygdala	0.791114	2.09021
LINC00672	0.0368117	Brain_Amygdala	0.791114	2.08785
HLTF	0.0368522	Brain_Amygdala	0.791114	2.0874
VASH1	0.0369563	Brain_Amygdala	0.791114	-2.08625
LINC00654	0.0369853	Brain_Amygdala	0.791114	2.08593
ZNF469	0.03709	Brain_Amygdala	0.791114	-2.08477
CBR1	0.0373256	Brain_Amygdala	0.791114	-2.08218
IBTK	0.0374988	Brain_Amygdala	0.791114	2.08029
MBOAT2	0.0376494	Brain_Amygdala	0.791114	-2.07865
HVCN1	0.0377258	Brain_Amygdala	0.791114	2.07782
AGA	0.0377373	Brain_Amygdala	0.791114	2.0777
RP11-79O8.1	0.0377584	Brain_Amygdala	0.791114	2.07747
ZNF518A	0.0378073	Brain_Amygdala	0.791114	-2.07694
ZNF708	0.0380528	Brain_Amygdala	0.791114	-2.07429
GOLGA2	0.0380724	Brain_Amygdala	0.791114	2.07407
ERICH6	0.038123	Brain_Amygdala	0.791114	2.07353
C8orf48	0.0381895	Brain_Amygdala	0.791114	2.07282
AJUBA	0.0382708	Brain_Amygdala	0.791114	2.07194
SMIM22	0.0383924	Brain_Amygdala	0.791114	-2.07064
ATG9A	0.0384493	Brain_Amygdala	0.791114	-2.07003
BTBD8	0.0384929	Brain_Amygdala	0.791114	-2.06957
MEMO1	0.0385369	Brain_Amygdala	0.791114	-2.0691
KSR2	0.0386623	Brain_Amygdala	0.791114	-2.06776
GEMIN4	0.0387625	Brain_Amygdala	0.791114	2.0667
TMEM258	0.0387818	Brain_Amygdala	0.791114	2.06649
IARS2	0.038983	Brain_Amygdala	0.791114	-2.06437
MSRB1	0.0390026	Brain_Amygdala	0.791114	2.06416
FAM110D	0.0390349	Brain_Amygdala	0.791114	-2.06382
C11orf52	0.0391184	Brain_Amygdala	0.791114	2.06294
AHSP	0.0392012	Brain_Amygdala	0.791114	-2.06207
POLM	0.0392524	Brain_Amygdala	0.791114	-2.06153
FDX2	0.0392732	Brain_Amygdala	0.791114	2.06131
RP11-758H9.2	0.0394267	Brain_Amygdala	0.791114	2.05971
PCNX4	0.0394336	Brain_Amygdala	0.791114	-2.05963
RTBDN	0.0394502	Brain_Amygdala	0.791114	-2.05946
PON3	0.0394744	Brain_Amygdala	0.791114	2.05921
LAT2	0.03964	Brain_Amygdala	0.791114	-2.05748
TRMT44	0.0396725	Brain_Amygdala	0.791114	2.05714
AK5	0.0396985	Brain_Amygdala	0.791114	-2.05687
RP11-444D3.1	0.039715	Brain_Amygdala	0.791114	2.0567
LINC01270	0.0398167	Brain_Amygdala	0.791114	2.05565
TSC2	0.0398908	Brain_Amygdala	0.791114	-2.05488
PTCD3	0.0400264	Brain_Amygdala	0.791114	-2.05348
SNX2	0.0400309	Brain_Amygdala	0.791114	-2.05343
ADORA2B	0.0401014	Brain_Amygdala	0.791114	-2.0527
MARVELD1	0.040138	Brain_Amygdala	0.791114	-2.05233
PAG1	0.0401616	Brain_Amygdala	0.791114	2.05208
SOWAHC	0.0402252	Brain_Amygdala	0.791114	-2.05143
MYO5B	0.0402327	Brain_Amygdala	0.791114	-2.05135
AP2S1	0.0402577	Brain_Amygdala	0.791114	-2.0511
CTSC	0.0403222	Brain_Amygdala	0.791114	-2.05043
AF064858.8	0.0403571	Brain_Amygdala	0.791114	2.05008
RAB3IL1	0.040399	Brain_Amygdala	0.791114	2.04965
CRCP	0.0404256	Brain_Amygdala	0.791114	2.04937
ZNF552	0.0404719	Brain_Amygdala	0.791114	-2.0489
TNNC2	0.0405068	Brain_Amygdala	0.791114	2.04854
SNX21	0.0405068	Brain_Amygdala	0.791114	2.04854
PPP1R2	0.0405616	Brain_Amygdala	0.791114	-2.04798
LINC01342	0.0407626	Brain_Amygdala	0.791114	2.04594
ZBTB7A	0.040839	Brain_Amygdala	0.791114	2.04516
SERPINE1	0.0409737	Brain_Amygdala	0.791114	2.0438
FBXO48	0.0410147	Brain_Amygdala	0.791114	-2.04338
PAMR1	0.0410613	Brain_Amygdala	0.791114	2.04291
C6orf226	0.041176	Brain_Amygdala	0.791114	-2.04175
TBC1D13	0.0412499	Brain_Amygdala	0.791114	2.04101
SPINK2	0.0412501	Brain_Amygdala	0.791114	2.04101
C6orf118	0.0412506	Brain_Amygdala	0.791114	-2.041
RP11-210M15.2	0.041373	Brain_Amygdala	0.791114	-2.03977
HAMP	0.0414852	Brain_Amygdala	0.791114	2.03865
MTPN	0.0414873	Brain_Amygdala	0.791114	2.03863
RASGEF1C	0.0416167	Brain_Amygdala	0.791114	2.03733
SELL	0.0418003	Brain_Amygdala	0.791114	-2.0355
ZNF77	0.041809	Brain_Amygdala	0.791114	-2.03542
RP11-10C24.3	0.0418781	Brain_Amygdala	0.791114	2.03473
PSTK	0.0420782	Brain_Amygdala	0.791114	2.03275
ZNF385A	0.0425698	Brain_Amygdala	0.791114	-2.02791
PLEKHA4	0.0426025	Brain_Amygdala	0.791114	2.02759
CPQ	0.0426408	Brain_Amygdala	0.791114	-2.02721
MSL1	0.0427701	Brain_Amygdala	0.791114	2.02595
RFTN2	0.0428674	Brain_Amygdala	0.791114	2.025
FLVCR1-AS1	0.0429187	Brain_Amygdala	0.791114	-2.0245
LINC01006	0.0429628	Brain_Amygdala	0.791114	2.02407
FMNL3	0.0430281	Brain_Amygdala	0.791114	2.02344
TMEM56	0.0432033	Brain_Amygdala	0.791114	2.02174
LINC02016	0.0432195	Brain_Amygdala	0.791114	2.02158
SH3GL1	0.0432411	Brain_Amygdala	0.791114	-2.02137
BCL7A	0.0432666	Brain_Amygdala	0.791114	-2.02113
NPAS4	0.0432829	Brain_Amygdala	0.791114	-2.02097
ZRSR1	0.043297	Brain_Amygdala	0.791114	-2.02083
TRAIP	0.0433305	Brain_Amygdala	0.791114	2.02051
GALNT6	0.0433411	Brain_Amygdala	0.791114	-2.02041
RP11-806H10.4	0.0433911	Brain_Amygdala	0.791114	2.01993
C16orf95	0.043421	Brain_Amygdala	0.791114	-2.01964
PLAUR	0.0434241	Brain_Amygdala	0.791114	2.01961
CD83	0.0435532	Brain_Amygdala	0.791114	2.01837
TBCC	0.0436664	Brain_Amygdala	0.791114	2.01728
GXYLT1	0.0438275	Brain_Amygdala	0.791114	2.01574
AP000797.4	0.0438714	Brain_Amygdala	0.791114	2.01532
LYL1	0.0439355	Brain_Amygdala	0.791114	2.01471
RP11-173P15.9	0.0440007	Brain_Amygdala	0.791114	-2.01408
LSM11	0.0440524	Brain_Amygdala	0.791114	-2.01359
TOR1AIP2	0.0440796	Brain_Amygdala	0.791114	2.01333
SCAMP3	0.0441071	Brain_Amygdala	0.791114	-2.01307
TMBIM6	0.0441673	Brain_Amygdala	0.791114	2.0125
IRF6	0.0441699	Brain_Amygdala	0.791114	-2.01247
ZNF274	0.044287	Brain_Amygdala	0.791114	-2.01136
FLRT1	0.0442938	Brain_Amygdala	0.791114	-2.0113
FAM208B	0.044297	Brain_Amygdala	0.791114	2.01127
MAPK8IP3	0.0142967	Brain_Cerebellar_Hemisphere	0.791158	2.44972
NARS	0.0147542	Brain_Cerebellar_Hemisphere	0.791158	2.43836
GHITM	0.0148946	Brain_Cerebellar_Hemisphere	0.791158	-2.43493
STAU2	0.015026	Brain_Cerebellar_Hemisphere	0.791158	2.43175
ZNF578	0.0150262	Brain_Cerebellar_Hemisphere	0.791158	-2.43175
API5	0.0150316	Brain_Cerebellar_Hemisphere	0.791158	-2.43162
MAGI3	0.0152174	Brain_Cerebellar_Hemisphere	0.791158	-2.42716
LDAH	0.0152226	Brain_Cerebellar_Hemisphere	0.791158	-2.42704
CTC-471J1.9	0.0152422	Brain_Cerebellar_Hemisphere	0.791158	-2.42657
MTOR	0.0154452	Brain_Cerebellar_Hemisphere	0.791158	-2.42177
WAPL	0.0155872	Brain_Cerebellar_Hemisphere	0.791158	2.41844
VLDLR	0.0156052	Brain_Cerebellar_Hemisphere	0.791158	2.41802
COPB2	0.0156895	Brain_Cerebellar_Hemisphere	0.791158	-2.41606
TBL3	0.0157415	Brain_Cerebellar_Hemisphere	0.791158	2.41485
C9orf106	0.0158168	Brain_Cerebellar_Hemisphere	0.791158	2.41311
LINC01562	0.0158275	Brain_Cerebellar_Hemisphere	0.791158	2.41287
IL1RL2	0.0159413	Brain_Cerebellar_Hemisphere	0.791158	2.41026
ZBTB5	0.0159552	Brain_Cerebellar_Hemisphere	0.791158	-2.40994
GAS6-AS2	0.0160575	Brain_Cerebellar_Hemisphere	0.791158	2.40761
TMC1	0.0160882	Brain_Cerebellar_Hemisphere	0.791158	-2.40691
CRLF3	0.0161195	Brain_Cerebellar_Hemisphere	0.791158	2.4062
RECQL	0.0162722	Brain_Cerebellar_Hemisphere	0.791158	-2.40275
TM9SF2	0.0165894	Brain_Cerebellar_Hemisphere	0.791158	-2.39568
NME1	0.0166571	Brain_Cerebellar_Hemisphere	0.791158	2.39419
TRABD	0.0166585	Brain_Cerebellar_Hemisphere	0.791158	2.39416
SGK3	0.0166911	Brain_Cerebellar_Hemisphere	0.791158	-2.39344
SNRPA	0.0167654	Brain_Cerebellar_Hemisphere	0.791158	2.39181
CTD-2201E18.5	0.0167747	Brain_Cerebellar_Hemisphere	0.791158	2.39161
LINC01654	0.0168372	Brain_Cerebellar_Hemisphere	0.791158	2.39024
USP24	0.016849	Brain_Cerebellar_Hemisphere	0.791158	2.38999
S1PR4	0.0169261	Brain_Cerebellar_Hemisphere	0.791158	-2.38831
MYO15A	0.0169929	Brain_Cerebellar_Hemisphere	0.791158	-2.38686
TDRD5	0.0170017	Brain_Cerebellar_Hemisphere	0.791158	2.38667
KIF14	0.0171408	Brain_Cerebellar_Hemisphere	0.791158	2.38367
ANAPC4	0.0172493	Brain_Cerebellar_Hemisphere	0.791158	2.38135
ZNF487	0.0173263	Brain_Cerebellar_Hemisphere	0.791158	-2.37971
RP11-498P14.5	0.0173332	Brain_Cerebellar_Hemisphere	0.791158	-2.37956
ACAT1	0.0173473	Brain_Cerebellar_Hemisphere	0.791158	2.37926
SNX13	0.0174444	Brain_Cerebellar_Hemisphere	0.791158	-2.37721
PLAC8L1	0.0174677	Brain_Cerebellar_Hemisphere	0.791158	-2.37671
CRELD1	0.017657	Brain_Cerebellar_Hemisphere	0.791158	2.37273
NAA50	0.0176795	Brain_Cerebellar_Hemisphere	0.791158	2.37226
MCRS1	0.017693	Brain_Cerebellar_Hemisphere	0.791158	2.37198
CASS4	0.0176935	Brain_Cerebellar_Hemisphere	0.791158	2.37197
MYO18B	0.0176988	Brain_Cerebellar_Hemisphere	0.791158	2.37186
ACIN1	0.0177002	Brain_Cerebellar_Hemisphere	0.791158	-2.37183
BUB3	0.0177358	Brain_Cerebellar_Hemisphere	0.791158	-2.37109
FBXO25	0.0178032	Brain_Cerebellar_Hemisphere	0.791158	-2.36969
CDIPT	0.0178893	Brain_Cerebellar_Hemisphere	0.791158	2.3679
CAMKK2	0.0178934	Brain_Cerebellar_Hemisphere	0.791158	2.36782
TAS2R4	0.0179016	Brain_Cerebellar_Hemisphere	0.791158	-2.36765
MANBAL	0.0179272	Brain_Cerebellar_Hemisphere	0.791158	2.36712
IFIH1	0.0181259	Brain_Cerebellar_Hemisphere	0.791158	2.36304
CPD	0.018161	Brain_Cerebellar_Hemisphere	0.791158	2.36232
TTC3	0.0181669	Brain_Cerebellar_Hemisphere	0.791158	2.3622
KIAA1456	0.0182179	Brain_Cerebellar_Hemisphere	0.791158	2.36116
RP11-10L7.1	0.0182704	Brain_Cerebellar_Hemisphere	0.791158	-2.36009
SCYL3	0.0183022	Brain_Cerebellar_Hemisphere	0.791158	2.35945
L1TD1	0.0184615	Brain_Cerebellar_Hemisphere	0.791158	-2.35623
LINC01299	0.0184647	Brain_Cerebellar_Hemisphere	0.791158	2.35616
KBTBD7	0.0185401	Brain_Cerebellar_Hemisphere	0.791158	-2.35465
AK6	0.0185618	Brain_Cerebellar_Hemisphere	0.791158	2.35422
KIF5B	0.0185848	Brain_Cerebellar_Hemisphere	0.791158	2.35376
BRD7	0.0186393	Brain_Cerebellar_Hemisphere	0.791158	2.35267
RNASET2	0.0187098	Brain_Cerebellar_Hemisphere	0.791158	2.35126
TBX6	0.0188308	Brain_Cerebellar_Hemisphere	0.791158	-2.34886
VPS26B	0.0188684	Brain_Cerebellar_Hemisphere	0.791158	-2.34812
DMRT2	0.0190738	Brain_Cerebellar_Hemisphere	0.791158	2.34408
RAB23	0.0190763	Brain_Cerebellar_Hemisphere	0.791158	-2.34404
TMEM120A	0.0191855	Brain_Cerebellar_Hemisphere	0.791158	2.34191
IL17RC	0.0193853	Brain_Cerebellar_Hemisphere	0.791158	2.33804
BORCS8	0.0193947	Brain_Cerebellar_Hemisphere	0.791158	2.33786
C2orf66	0.0194383	Brain_Cerebellar_Hemisphere	0.791158	2.33702
AIMP1	0.0194939	Brain_Cerebellar_Hemisphere	0.791158	2.33595
HMGCL	0.0196016	Brain_Cerebellar_Hemisphere	0.791158	2.33389
C1orf132	0.0198596	Brain_Cerebellar_Hemisphere	0.791158	2.32899
HAND2	0.0198873	Brain_Cerebellar_Hemisphere	0.791158	2.32847
BTN2A2	0.0199063	Brain_Cerebellar_Hemisphere	0.791158	-2.32811
MARVELD2	0.0199173	Brain_Cerebellar_Hemisphere	0.791158	-2.3279
DENND3	0.0199666	Brain_Cerebellar_Hemisphere	0.791158	2.32698
TEX264	0.0199903	Brain_Cerebellar_Hemisphere	0.791158	2.32653
CCNJ	0.0200139	Brain_Cerebellar_Hemisphere	0.791158	2.32609
ACAP2	0.0200853	Brain_Cerebellar_Hemisphere	0.791158	2.32475
MAP3K6	0.0201062	Brain_Cerebellar_Hemisphere	0.791158	2.32436
CERKL	0.0201285	Brain_Cerebellar_Hemisphere	0.791158	2.32394
PLCB1	0.0201645	Brain_Cerebellar_Hemisphere	0.791158	-2.32327
FAM169A	0.0204592	Brain_Cerebellar_Hemisphere	0.791158	2.31782
LINC02021	0.0205026	Brain_Cerebellar_Hemisphere	0.791158	2.31702
CPQ	0.0205588	Brain_Cerebellar_Hemisphere	0.791158	-2.31599
SPRTN	0.0205891	Brain_Cerebellar_Hemisphere	0.791158	2.31544
ZGLP1	0.0206053	Brain_Cerebellar_Hemisphere	0.791158	2.31514
ATP6V1E1	0.0209145	Brain_Cerebellar_Hemisphere	0.791158	-2.30952
SLC7A14	0.020983	Brain_Cerebellar_Hemisphere	0.791158	2.30829
POMT2	0.0210508	Brain_Cerebellar_Hemisphere	0.791158	2.30707
CNGA1	0.021105	Brain_Cerebellar_Hemisphere	0.791158	-2.3061
OSGEP	0.021115	Brain_Cerebellar_Hemisphere	0.791158	2.30592
ECI1	0.0212711	Brain_Cerebellar_Hemisphere	0.791158	-2.30314
EXOC8	0.0213344	Brain_Cerebellar_Hemisphere	0.791158	2.30201
PANK3	0.0213757	Brain_Cerebellar_Hemisphere	0.791158	-2.30128
ACVR2A	0.0214332	Brain_Cerebellar_Hemisphere	0.791158	2.30027
CUL5	0.0214482	Brain_Cerebellar_Hemisphere	0.791158	-2.3
RECQL5	0.0216446	Brain_Cerebellar_Hemisphere	0.791158	-2.29655
RNF6	0.0216884	Brain_Cerebellar_Hemisphere	0.791158	2.29578
GFM2	0.0217744	Brain_Cerebellar_Hemisphere	0.791158	-2.29428
LPL	0.0220168	Brain_Cerebellar_Hemisphere	0.791158	2.29008
KLHL40	0.0220713	Brain_Cerebellar_Hemisphere	0.791158	2.28914
IL18	0.0220741	Brain_Cerebellar_Hemisphere	0.791158	-2.28909
KALRN	0.0220905	Brain_Cerebellar_Hemisphere	0.791158	2.28881
RHBG	0.0221031	Brain_Cerebellar_Hemisphere	0.791158	-2.28859
EFCAB13	0.0221073	Brain_Cerebellar_Hemisphere	0.791158	-2.28852
CCSER2	0.0222204	Brain_Cerebellar_Hemisphere	0.791158	-2.28658
RP5-1121E10.2	0.0223321	Brain_Cerebellar_Hemisphere	0.791158	-2.28467
ARF4	0.0223357	Brain_Cerebellar_Hemisphere	0.791158	2.28461
MITF	0.0224434	Brain_Cerebellar_Hemisphere	0.791158	2.28278
CCDC183	0.022507	Brain_Cerebellar_Hemisphere	0.791158	-2.2817
ISPD	0.0225337	Brain_Cerebellar_Hemisphere	0.791158	-2.28125
RP11-45M22.5	0.0225436	Brain_Cerebellar_Hemisphere	0.791158	2.28108
RP11-689P11.2	0.0225736	Brain_Cerebellar_Hemisphere	0.791158	2.28058
CDC42EP2	0.0225878	Brain_Cerebellar_Hemisphere	0.791158	-2.28033
FBXO5	0.0225979	Brain_Cerebellar_Hemisphere	0.791158	-2.28017
PPT1	0.0226852	Brain_Cerebellar_Hemisphere	0.791158	2.27869
CCDC191	0.0226856	Brain_Cerebellar_Hemisphere	0.791158	2.27869
C19orf54	0.0228867	Brain_Cerebellar_Hemisphere	0.791158	-2.27532
ATXN7	0.0229581	Brain_Cerebellar_Hemisphere	0.791158	2.27413
ZCCHC9	0.0230155	Brain_Cerebellar_Hemisphere	0.791158	-2.27318
RP11-488L18.10	0.0232362	Brain_Cerebellar_Hemisphere	0.791158	2.26953
PSAP	0.0232543	Brain_Cerebellar_Hemisphere	0.791158	-2.26923
AC145343.2	0.0233308	Brain_Cerebellar_Hemisphere	0.791158	2.26797
MEF2B	0.0233608	Brain_Cerebellar_Hemisphere	0.791158	-2.26748
POLR1A	0.0233642	Brain_Cerebellar_Hemisphere	0.791158	-2.26743
CCDC136	0.0234406	Brain_Cerebellar_Hemisphere	0.791158	2.26618
TRIM74	0.023517	Brain_Cerebellar_Hemisphere	0.791158	-2.26493
CD47	0.0235176	Brain_Cerebellar_Hemisphere	0.791158	-2.26492
TRMT13	0.0235862	Brain_Cerebellar_Hemisphere	0.791158	-2.2638
C4orf26	0.0235962	Brain_Cerebellar_Hemisphere	0.791158	2.26364
PIGP	0.02362	Brain_Cerebellar_Hemisphere	0.791158	-2.26325
SMOX	0.0236792	Brain_Cerebellar_Hemisphere	0.791158	-2.2623
SMPD3	0.0236915	Brain_Cerebellar_Hemisphere	0.791158	-2.2621
RRP8	0.0296425	Skin_Sun_Exposed_Lower_leg	0.791191	2.17483
SMC4	0.0550629	Brain_Putamen_basal_ganglia	0.791261	-1.91838
SNRNP70	0.0608318	smultixcan	0.791288	1.12528
CCL15	0.0354654	Stomach	0.79141	2.103
LRRC58	0.0354939	Stomach	0.79141	2.10268
MGAM	0.0355034	Stomach	0.79141	2.10257
AC007228.9	0.0538028	Lung	0.791424	-1.92842
CEP72	0.0538595	Lung	0.791424	1.92796
DUSP10	0.0539128	Lung	0.791424	-1.92754
AKR1C3	0.0539604	Lung	0.791424	-1.92715
LMNB1	0.0540084	Lung	0.791424	1.92677
PGS1	0.0609491	smultixcan	0.79143	-2.24823
KCNK15	0.0609575	smultixcan	0.79143	1.50802
ASCL1	0.0610503	smultixcan	0.79143	-1.60533
KPNA2	0.0610664	smultixcan	0.79143	-2.08623
TNP1	0.0610677	smultixcan	0.79143	1.89468
RP11-360P21.2	0.0610773	smultixcan	0.79143	1.87294
CYSLTR2	0.0610982	smultixcan	0.79143	0.289763
TMSB10	0.0246942	Ovary	0.791462	-2.24615
CFL2	0.053956	Spleen	0.791466	1.92719
CERS5	0.0297107	Brain_Caudate_basal_ganglia	0.79147	-2.17393
ALKBH5	0.029804	Brain_Caudate_basal_ganglia	0.79147	-2.17268
PCYOX1L	0.0298637	Brain_Caudate_basal_ganglia	0.79147	-2.17189
ALG9	0.0298781	Brain_Caudate_basal_ganglia	0.79147	-2.1717
BTBD8	0.0384929	Brain_Anterior_cingulate_cortex_BA24	0.791494	-2.06957
MEMO1	0.0385369	Brain_Anterior_cingulate_cortex_BA24	0.791494	-2.0691
RTN3	0.0291196	Whole_Blood	0.791569	-2.18186
PCDHB9	0.054627	Brain_Cortex	0.791578	1.92183
DEXI	0.0546944	Brain_Cortex	0.791578	-1.9213
SLC26A11	0.0547489	Brain_Cortex	0.791578	1.92086
MGAT2	0.0548269	Brain_Cortex	0.791578	-1.92025
BNIP3	0.054916	Brain_Cortex	0.791578	-1.91954
SLC16A3	0.0549521	Brain_Cortex	0.791578	-1.91925
DDX6	0.0550027	Brain_Cortex	0.791578	-1.91885
TRIM63	0.0268091	Heart_Left_Ventricle	0.791716	2.21429
SMURF2	0.0293825	Whole_Blood	0.791815	-2.17832
ZDHHC11	0.029416	Whole_Blood	0.791815	-2.17787
COIL	0.0294615	Whole_Blood	0.791815	2.17726
PRKACA	0.0296906	Whole_Blood	0.791815	2.17419
IPPK	0.0297675	Whole_Blood	0.791815	-2.17317
HELB	0.0298058	Whole_Blood	0.791815	2.17266
SPTY2D1	0.0298402	Whole_Blood	0.791815	2.17221
TXNRD2	0.0298556	Whole_Blood	0.791815	-2.172
ANAPC15	0.0298831	Whole_Blood	0.791815	2.17164
NDUFC2	0.0301715	Whole_Blood	0.791815	-2.16783
NAPB	0.03055	Whole_Blood	0.791815	-2.16288
LZTS3	0.0306667	Whole_Blood	0.791815	2.16137
LGALS4	0.0308034	Whole_Blood	0.791815	-2.1596
GDPD5	0.030874	Whole_Blood	0.791815	-2.15869
RASL10B	0.0309608	Whole_Blood	0.791815	-2.15758
ELOVL4	0.0310319	Whole_Blood	0.791815	2.15666
RNF187	0.031163	Whole_Blood	0.791815	-2.15499
IL6	0.0311805	Whole_Blood	0.791815	2.15476
MCM2	0.0312079	Whole_Blood	0.791815	2.15441
PHYKPL	0.0312331	Whole_Blood	0.791815	-2.15409
CINP	0.03126	Whole_Blood	0.791815	2.15375
OSGEP	0.0312925	Whole_Blood	0.791815	-2.15333
TBC1D7	0.0313213	Whole_Blood	0.791815	-2.15297
ZCCHC4	0.0313362	Whole_Blood	0.791815	2.15278
TLE6	0.0313749	Whole_Blood	0.791815	2.15228
BRICD5	0.0314356	Whole_Blood	0.791815	2.15152
CACNA1H	0.0314645	Whole_Blood	0.791815	2.15115
MBD5	0.0316088	Whole_Blood	0.791815	2.14932
APOPT1	0.0316623	Whole_Blood	0.791815	2.14865
BAG5	0.0316623	Whole_Blood	0.791815	2.14865
NUAK1	0.031898	Whole_Blood	0.791815	2.14569
TBCCD1	0.031925	Whole_Blood	0.791815	-2.14535
RP11-806H10.4	0.0319457	Whole_Blood	0.791815	2.14509
GLOD4	0.0320773	Whole_Blood	0.791815	2.14345
HEY1	0.0320774	Whole_Blood	0.791815	2.14344
CDADC1	0.0321246	Whole_Blood	0.791815	-2.14286
ZNF629	0.0321246	Whole_Blood	0.791815	2.14286
ODC1	0.0321659	Whole_Blood	0.791815	2.14234
NDST2	0.032206	Whole_Blood	0.791815	2.14184
PFKFB4	0.0325459	Whole_Blood	0.791815	2.13764
HES6	0.0326134	Whole_Blood	0.791815	2.13681
RACK1	0.0326367	Whole_Blood	0.791815	2.13652
HIST1H2AG	0.0326597	Whole_Blood	0.791815	2.13624
CTB-193M12.5	0.0327027	Whole_Blood	0.791815	2.13571
EPRS	0.0327321	Whole_Blood	0.791815	-2.13535
FCER1A	0.0327799	Whole_Blood	0.791815	-2.13477
PDIK1L	0.0328682	Whole_Blood	0.791815	2.13369
SLC22A18	0.0328701	Whole_Blood	0.791815	2.13367
HMGN2	0.0329698	Whole_Blood	0.791815	2.13245
SIAH1	0.0329856	Whole_Blood	0.791815	2.13226
SLC22A18AS	0.0330114	Whole_Blood	0.791815	2.13194
LSM14A	0.0330573	Whole_Blood	0.791815	-2.13139
NACC2	0.0331956	Whole_Blood	0.791815	-2.12971
GOLPH3L	0.0332132	Whole_Blood	0.791815	-2.1295
SPRR2A	0.0333918	Whole_Blood	0.791815	2.12734
SRP72	0.0334261	Whole_Blood	0.791815	2.12693
ATP11A	0.0337608	Whole_Blood	0.791815	2.12292
RRP8	0.0337884	Whole_Blood	0.791815	2.12259
INTS7	0.0340564	Whole_Blood	0.791815	2.1194
ZNF331	0.0341005	Whole_Blood	0.791815	2.11888
WDR3	0.0341488	Whole_Blood	0.791815	-2.11831
IKZF1	0.0341704	Whole_Blood	0.791815	2.11806
HNRNPL	0.034186	Whole_Blood	0.791815	-2.11787
LINC01537	0.034585	Whole_Blood	0.791815	-2.11318
TIMM44	0.0346194	Whole_Blood	0.791815	-2.11278
MACROD1	0.0347095	Whole_Blood	0.791815	2.11173
PSEN2	0.0347606	Whole_Blood	0.791815	2.11114
TMEM258	0.0347718	Whole_Blood	0.791815	2.11101
F10	0.0350622	Whole_Blood	0.791815	-2.10764
RABAC1	0.0351052	Whole_Blood	0.791815	2.10714
ALKBH5	0.035207	Whole_Blood	0.791815	-2.10597
TRAPPC9	0.0353072	Whole_Blood	0.791815	2.10482
LRRC58	0.0354939	Whole_Blood	0.791815	2.10268
ASPDH	0.0355184	Whole_Blood	0.791815	2.1024
SCAPER	0.0355497	Whole_Blood	0.791815	2.10204
TINAGL1	0.0355692	Whole_Blood	0.791815	-2.10182
EXOSC10	0.0355716	Whole_Blood	0.791815	-2.10179
PSIP1	0.035658	Whole_Blood	0.791815	-2.10081
IL1R2	0.0356686	Whole_Blood	0.791815	-2.10069
FLJ22447	0.0358658	Whole_Blood	0.791815	2.09845
MTAP	0.0359386	Whole_Blood	0.791815	-2.09762
ZNF880	0.0360525	Whole_Blood	0.791815	-2.09633
GREM2	0.0361807	Whole_Blood	0.791815	-2.09489
DSTN	0.0362419	Whole_Blood	0.791815	-2.0942
FADS1	0.0362419	Whole_Blood	0.791815	2.0942
NFKB1	0.0363023	Whole_Blood	0.791815	-2.09353
PPP1CC	0.0363148	Whole_Blood	0.791815	-2.09339
DLD	0.0364708	Whole_Blood	0.791815	2.09164
C8orf46	0.0364897	Whole_Blood	0.791815	-2.09143
HLA-F	0.0365458	Whole_Blood	0.791815	-2.0908
GDPGP1	0.0365811	Whole_Blood	0.791815	-2.09041
GZMH	0.0367177	Whole_Blood	0.791815	-2.08889
THOC7	0.0368125	Whole_Blood	0.791815	-2.08784
GRM2	0.0368282	Whole_Blood	0.791815	2.08766
IFITM5	0.0368372	Whole_Blood	0.791815	-2.08756
CTSH	0.0368709	Whole_Blood	0.791815	2.08719
ITGA6	0.0369487	Whole_Blood	0.791815	-2.08633
ZNF469	0.03709	Whole_Blood	0.791815	-2.08477
GDF7	0.0372832	Whole_Blood	0.791815	-2.08265
VPS26B	0.0373253	Whole_Blood	0.791815	2.08219
TG	0.0374988	Whole_Blood	0.791815	2.08029
CRAMP1	0.0374988	Whole_Blood	0.791815	2.08029
SGCB	0.0375194	Whole_Blood	0.791815	-2.08007
DUSP3	0.0375396	Whole_Blood	0.791815	-2.07985
HORMAD1	0.0376048	Whole_Blood	0.791815	-2.07914
MCF2L	0.0376568	Whole_Blood	0.791815	-2.07857
CTB-41I6.2	0.037666	Whole_Blood	0.791815	-2.07847
PGA5	0.0377064	Whole_Blood	0.791815	-2.07803
DNAH17	0.0377695	Whole_Blood	0.791815	-2.07735
RABGEF1	0.0377813	Whole_Blood	0.791815	-2.07722
GOLGA2	0.0380724	Whole_Blood	0.791815	2.07407
SWI5	0.0380724	Whole_Blood	0.791815	2.07407
MRPS17	0.0381564	Whole_Blood	0.791815	2.07317
LINC01150	0.0382035	Whole_Blood	0.791815	2.07266
MEST	0.0384679	Whole_Blood	0.791815	2.06983
BTBD8	0.0384929	Whole_Blood	0.791815	-2.06957
REC8	0.0384949	Whole_Blood	0.791815	-2.06955
POLM	0.0384995	Whole_Blood	0.791815	-2.0695
ATXN7L2	0.038523	Whole_Blood	0.791815	-2.06925
MRPL35	0.0385454	Whole_Blood	0.791815	2.06901
ANAPC7	0.0386299	Whole_Blood	0.791815	2.06811
VSTM1	0.038686	Whole_Blood	0.791815	2.06751
GCNT1	0.0386912	Whole_Blood	0.791815	-2.06746
CLN8	0.0387277	Whole_Blood	0.791815	2.06707
MLLT11	0.0387656	Whole_Blood	0.791815	2.06667
KIAA1958	0.0387837	Whole_Blood	0.791815	-2.06647
SLC9A3	0.0388359	Whole_Blood	0.791815	2.06592
NUMA1	0.0388574	Whole_Blood	0.791815	-2.06569
ATP11B	0.038956	Whole_Blood	0.791815	-2.06465
ZNF721	0.0391186	Whole_Blood	0.791815	-2.06294
TRIM7	0.0391725	Whole_Blood	0.791815	2.06237
TNS2	0.0393656	Whole_Blood	0.791815	-2.06034
NBPF3	0.0394194	Whole_Blood	0.791815	-2.05978
CLTC	0.0394267	Whole_Blood	0.791815	-2.05971
ELAVL1	0.0394873	Whole_Blood	0.791815	2.05907
RTEL1	0.0396293	Whole_Blood	0.791815	-2.05759
LYPLA2	0.0396725	Whole_Blood	0.791815	-2.05714
MCOLN3	0.0397147	Whole_Blood	0.791815	-2.0567
KCNAB2	0.0400901	Whole_Blood	0.791815	-2.05282
MON1A	0.0402211	Whole_Blood	0.791815	-2.05147
RBM6	0.0402211	Whole_Blood	0.791815	-2.05147
YWHAG	0.0403059	Whole_Blood	0.791815	-2.0506
PF4V1	0.0403116	Whole_Blood	0.791815	2.05054
DOC2A	0.0403293	Whole_Blood	0.791815	2.05036
SCN2B	0.0403922	Whole_Blood	0.791815	-2.04972
ZNF552	0.0404719	Whole_Blood	0.791815	2.0489
SPRTN	0.040533	Whole_Blood	0.791815	2.04828
ANKMY2	0.0405411	Whole_Blood	0.791815	2.04819
SGK3	0.0409218	Whole_Blood	0.791815	-2.04432
TRPV2	0.0409511	Whole_Blood	0.791815	2.04403
C16orf74	0.0410066	Whole_Blood	0.791815	-2.04346
CHCHD5	0.0411306	Whole_Blood	0.791815	-2.04221
C6orf226	0.041176	Whole_Blood	0.791815	-2.04175
RHOC	0.0412564	Whole_Blood	0.791815	-2.04094
SNCA	0.0413503	Whole_Blood	0.791815	-2.04
ZNF708	0.0413503	Whole_Blood	0.791815	-2.04
MICAL1	0.041351	Whole_Blood	0.791815	-2.03999
DNTTIP1	0.0414238	Whole_Blood	0.791815	-2.03926
HAMP	0.0414852	Whole_Blood	0.791815	2.03865
LYRM9	0.0417152	Whole_Blood	0.791815	-2.03635
WFDC3	0.0417611	Whole_Blood	0.791815	-2.03589
WDR59	0.041765	Whole_Blood	0.791815	-2.03585
ZNF77	0.041809	Whole_Blood	0.791815	-2.03542
RP11-10C24.3	0.0418781	Whole_Blood	0.791815	-2.03473
CLEC4G	0.041956	Whole_Blood	0.791815	-2.03396
C4orf32	0.0419734	Whole_Blood	0.791815	2.03378
RBP5	0.0420411	Whole_Blood	0.791815	2.03311
CBL	0.0420446	Whole_Blood	0.791815	-2.03308
SELP	0.0420741	Whole_Blood	0.791815	-2.03279
USP13	0.0420778	Whole_Blood	0.791815	2.03275
PSTK	0.0420782	Whole_Blood	0.791815	2.03275
CD36	0.0421718	Whole_Blood	0.791815	-2.03182
RMND5B	0.0422974	Whole_Blood	0.791815	2.03058
EFCAB2	0.0423094	Whole_Blood	0.791815	2.03046
NAGS	0.0423564	Whole_Blood	0.791815	2.03
NCOR1	0.0424382	Whole_Blood	0.791815	-2.0292
SYNGR2	0.0424692	Whole_Blood	0.791815	2.02889
HCK	0.0425564	Whole_Blood	0.791815	-2.02804
LMAN2	0.0425778	Whole_Blood	0.791815	2.02783
TMTC1	0.0426742	Whole_Blood	0.791815	-2.02689
MSLN	0.0426998	Whole_Blood	0.791815	2.02663
DENND2D	0.0427106	Whole_Blood	0.791815	2.02653
RFTN2	0.0428674	Whole_Blood	0.791815	2.025
LDAH	0.0428988	Whole_Blood	0.791815	-2.02469
DYM	0.0431	Whole_Blood	0.791815	-2.02274
RP11-147L13.13	0.0431224	Whole_Blood	0.791815	-2.02252
TRAIP	0.0433305	Whole_Blood	0.791815	-2.02051
KBTBD11	0.0433814	Whole_Blood	0.791815	-2.02002
LZTR1	0.0434258	Whole_Blood	0.791815	2.01959
ARSG	0.043468	Whole_Blood	0.791815	-2.01918
ITGA5	0.0435283	Whole_Blood	0.791815	-2.0186
E2F7	0.0435637	Whole_Blood	0.791815	-2.01826
TBCC	0.0436664	Whole_Blood	0.791815	-2.01728
SLC6A12	0.043782	Whole_Blood	0.791815	2.01617
LINC01252	0.0438022	Whole_Blood	0.791815	2.01598
ITPKC	0.043822	Whole_Blood	0.791815	-2.01579
FUT11	0.0438477	Whole_Blood	0.791815	-2.01554
CNTNAP3	0.0438751	Whole_Blood	0.791815	2.01528
FLOT1	0.043902	Whole_Blood	0.791815	-2.01503
LSM11	0.0440524	Whole_Blood	0.791815	-2.01359
DPY30	0.0440742	Whole_Blood	0.791815	2.01338
PON1	0.0441274	Whole_Blood	0.791815	-2.01288
C4orf3	0.04414	Whole_Blood	0.791815	-2.01276
TMBIM6	0.0441673	Whole_Blood	0.791815	2.0125
TRIM36	0.0442525	Whole_Blood	0.791815	-2.01169
FLG	0.0443202	Whole_Blood	0.791815	-2.01105
C8orf76	0.0443454	Whole_Blood	0.791815	2.01081
PRDM8	0.0443516	Whole_Blood	0.791815	2.01075
C8G	0.026022	Minor_Salivary_Gland	0.791831	2.22588
C2orf71	0.0260374	Minor_Salivary_Gland	0.791831	2.22565
RPL13A	0.0260967	Minor_Salivary_Gland	0.791831	2.22477
H6PD	0.0286488	Adrenal_Gland	0.791896	-2.18829
TRPM6	0.028706	Adrenal_Gland	0.791896	2.1875
TMEM2	0.0489086	Artery_Aorta	0.791908	-1.96939
CPNE4	0.0233938	Testis	0.791909	-2.26694
OAT	0.0234133	Testis	0.791909	-2.26662
ZFP90	0.0234578	Testis	0.791909	-2.2659
TTC32	0.0243243	Brain_Nucleus_accumbens_basal_ganglia	0.791933	-2.25197
SDR42E2	0.0243791	Brain_Nucleus_accumbens_basal_ganglia	0.791933	2.2511
C9orf135	0.0244489	Brain_Nucleus_accumbens_basal_ganglia	0.791933	-2.25
ORAI3	0.024565	Brain_Nucleus_accumbens_basal_ganglia	0.791933	2.24818
RP11-814H16.2	0.0245918	Brain_Nucleus_accumbens_basal_ganglia	0.791933	-2.24776
PPP4R1	0.024642	Brain_Nucleus_accumbens_basal_ganglia	0.791933	2.24697
TMSB10	0.0246942	Brain_Nucleus_accumbens_basal_ganglia	0.791933	-2.24615
NT5C3B	0.0249486	Brain_Nucleus_accumbens_basal_ganglia	0.791933	2.2422
RP11-364L4.3	0.0250205	Brain_Nucleus_accumbens_basal_ganglia	0.791933	2.24109
ALDH1L2	0.0250917	Brain_Nucleus_accumbens_basal_ganglia	0.791933	2.23999
PNOC	0.0251308	Brain_Nucleus_accumbens_basal_ganglia	0.791933	2.23939
NPHP4	0.0251484	Brain_Nucleus_accumbens_basal_ganglia	0.791933	2.23912
RP11-1072A3.4	0.025278	Brain_Nucleus_accumbens_basal_ganglia	0.791933	2.23713
KPNA2	0.0252967	Brain_Nucleus_accumbens_basal_ganglia	0.791933	-2.23684
MCOLN3	0.0253275	Brain_Nucleus_accumbens_basal_ganglia	0.791933	-2.23637
PIP5KL1	0.0253749	Brain_Nucleus_accumbens_basal_ganglia	0.791933	2.23565
C19orf54	0.025398	Brain_Nucleus_accumbens_basal_ganglia	0.791933	-2.23529
PRIM2	0.0255282	Brain_Nucleus_accumbens_basal_ganglia	0.791933	2.23331
ZBTB37	0.0255519	Brain_Nucleus_accumbens_basal_ganglia	0.791933	2.23295
PELI1	0.0255781	Brain_Nucleus_accumbens_basal_ganglia	0.791933	2.23256
TMX4	0.0255791	Brain_Nucleus_accumbens_basal_ganglia	0.791933	-2.23254
PGGT1B	0.0256333	Brain_Nucleus_accumbens_basal_ganglia	0.791933	-2.23172
PPP4C	0.0247935	Ovary	0.791959	2.2446
CUL5	0.0248485	Ovary	0.791959	-2.24375
CCL4L2	0.0191262	Adipose_Subcutaneous	0.792013	-2.34306
RPGRIP1L	0.0249748	Artery_Tibial	0.792046	-2.24179
TMPRSS11B	0.0249947	Artery_Tibial	0.792046	2.24149
HN1L	0.0612156	smultixcan	0.792068	-0.968264
SGK494	0.0612647	smultixcan	0.792068	1.91971
GIMAP1	0.0612994	smultixcan	0.792068	1.09447
SIGLEC8	0.0613281	smultixcan	0.792068	0.759636
CTC-529P8.1	0.0613301	smultixcan	0.792068	0.577024
ROGDI	0.0299752	Brain_Caudate_basal_ganglia	0.792105	2.17042
ITPKA	0.0300359	Brain_Caudate_basal_ganglia	0.792105	2.16962
RBM6	0.0402211	Brain_Hippocampus	0.792109	-2.05147
DOC2A	0.0403293	Brain_Hippocampus	0.792109	2.05036
MBOAT2	0.0403831	Brain_Hippocampus	0.792109	-2.04981
IL12RB1	0.0404516	Brain_Hippocampus	0.792109	2.04911
TRIM33	0.0404925	Brain_Hippocampus	0.792109	2.04869
TNNC2	0.0405068	Brain_Hippocampus	0.792109	-2.04854
RP11-444D3.1	0.039715	Skin_Not_Sun_Exposed_Suprapubic	0.792159	-2.0567
LINC00909	0.0397855	Skin_Not_Sun_Exposed_Suprapubic	0.792159	2.05597
WFDC10B	0.0398254	Skin_Not_Sun_Exposed_Suprapubic	0.792159	2.05556
LINC01871	0.0398535	Skin_Not_Sun_Exposed_Suprapubic	0.792159	2.05526
CORO2A	0.0398681	Skin_Not_Sun_Exposed_Suprapubic	0.792159	-2.05511
GTF3C3	0.0399806	Skin_Not_Sun_Exposed_Suprapubic	0.792159	2.05395
PTCD3	0.0400264	Skin_Not_Sun_Exposed_Suprapubic	0.792159	2.05348
LINC02067	0.0400341	Skin_Not_Sun_Exposed_Suprapubic	0.792159	2.0534
ADORA2B	0.0401014	Skin_Not_Sun_Exposed_Suprapubic	0.792159	-2.0527
CTC-444N24.11	0.0401374	Skin_Not_Sun_Exposed_Suprapubic	0.792159	-2.05233
DNTTIP1	0.0387396	Brain_Anterior_cingulate_cortex_BA24	0.792177	-2.06694
TUBB6	0.0387597	Brain_Anterior_cingulate_cortex_BA24	0.792177	-2.06673
PCSK9	0.0390096	Brain_Anterior_cingulate_cortex_BA24	0.792177	2.06409
KIAA1024	0.0390765	Brain_Anterior_cingulate_cortex_BA24	0.792177	-2.06338
AHSP	0.0392012	Brain_Anterior_cingulate_cortex_BA24	0.792177	-2.06207
TRAM2	0.0393584	Brain_Anterior_cingulate_cortex_BA24	0.792177	-2.06042
RP11-758H9.2	0.0394267	Brain_Anterior_cingulate_cortex_BA24	0.792177	2.05971
PCNX4	0.0394336	Brain_Anterior_cingulate_cortex_BA24	0.792177	2.05963
FRAS1	0.0394498	Brain_Anterior_cingulate_cortex_BA24	0.792177	2.05946
RTBDN	0.0394502	Brain_Anterior_cingulate_cortex_BA24	0.792177	-2.05946
CYP3A5	0.0395356	Brain_Anterior_cingulate_cortex_BA24	0.792177	-2.05857
AK5	0.0396985	Brain_Anterior_cingulate_cortex_BA24	0.792177	-2.05687
EXOC3	0.0398336	Brain_Anterior_cingulate_cortex_BA24	0.792177	2.05547
TRAPPC10	0.0400816	Brain_Anterior_cingulate_cortex_BA24	0.792177	2.05291
FAM19A4	0.040138	Brain_Anterior_cingulate_cortex_BA24	0.792177	-2.05233
WFDC3	0.0401403	Brain_Anterior_cingulate_cortex_BA24	0.792177	-2.0523
RBM6	0.0402211	Brain_Anterior_cingulate_cortex_BA24	0.792177	-2.05147
MYO5B	0.0402327	Brain_Anterior_cingulate_cortex_BA24	0.792177	-2.05135
NCBP3	0.0402577	Brain_Anterior_cingulate_cortex_BA24	0.792177	2.0511
HELB	0.0402938	Brain_Anterior_cingulate_cortex_BA24	0.792177	2.05072
MBOAT2	0.0403831	Brain_Anterior_cingulate_cortex_BA24	0.792177	-2.04981
UBXN2B	0.0404412	Brain_Anterior_cingulate_cortex_BA24	0.792177	2.04921
NHSL1	0.0404618	Brain_Anterior_cingulate_cortex_BA24	0.792177	-2.049
TRIM33	0.0404925	Brain_Anterior_cingulate_cortex_BA24	0.792177	2.04869
SNX21	0.0405068	Brain_Anterior_cingulate_cortex_BA24	0.792177	2.04854
TNNC2	0.0405068	Brain_Anterior_cingulate_cortex_BA24	0.792177	2.04854
PPP2R1B	0.040714	Brain_Anterior_cingulate_cortex_BA24	0.792177	-2.04643
LINC01342	0.0407626	Brain_Anterior_cingulate_cortex_BA24	0.792177	2.04594
NBPF3	0.0409737	Brain_Anterior_cingulate_cortex_BA24	0.792177	-2.0438
FBXO48	0.0410147	Brain_Anterior_cingulate_cortex_BA24	0.792177	-2.04338
RP11-981G7.6	0.0410481	Brain_Anterior_cingulate_cortex_BA24	0.792177	2.04304
PAMR1	0.0410613	Brain_Anterior_cingulate_cortex_BA24	0.792177	2.04291
PIGP	0.0410755	Brain_Anterior_cingulate_cortex_BA24	0.792177	-2.04277
C6orf226	0.041176	Brain_Anterior_cingulate_cortex_BA24	0.792177	-2.04175
KDSR	0.0412296	Brain_Anterior_cingulate_cortex_BA24	0.792177	2.04121
C6orf118	0.0412506	Brain_Anterior_cingulate_cortex_BA24	0.792177	-2.041
AUH	0.0412965	Brain_Anterior_cingulate_cortex_BA24	0.792177	2.04054
MTPN	0.0414873	Brain_Anterior_cingulate_cortex_BA24	0.792177	-2.03863
RP11-95O2.1	0.0415248	Brain_Anterior_cingulate_cortex_BA24	0.792177	-2.03825
MSL1	0.0415442	Brain_Anterior_cingulate_cortex_BA24	0.792177	2.03806
PAGR1	0.0416576	Brain_Anterior_cingulate_cortex_BA24	0.792177	2.03692
FLVCR1	0.0417005	Brain_Anterior_cingulate_cortex_BA24	0.792177	2.0365
LINC01354	0.041779	Brain_Anterior_cingulate_cortex_BA24	0.792177	-2.03571
ZNF77	0.041809	Brain_Anterior_cingulate_cortex_BA24	0.792177	-2.03542
TESC	0.0418149	Brain_Anterior_cingulate_cortex_BA24	0.792177	2.03536
RP11-10C24.3	0.0418781	Brain_Anterior_cingulate_cortex_BA24	0.792177	2.03473
RCAN2	0.0419045	Brain_Anterior_cingulate_cortex_BA24	0.792177	2.03447
FLCN	0.0419734	Brain_Anterior_cingulate_cortex_BA24	0.792177	2.03378
PSTK	0.0420782	Brain_Anterior_cingulate_cortex_BA24	0.792243	2.03275
ALOX5	0.0421187	Brain_Anterior_cingulate_cortex_BA24	0.792243	-2.03235
TMBIM6	0.0408581	Brain_Hippocampus	0.792342	2.04497
LINC00443	0.0408957	Brain_Hippocampus	0.792342	2.04459
NBPF3	0.0409737	Brain_Hippocampus	0.792342	-2.0438
SERPINE1	0.0409737	Brain_Hippocampus	0.792342	2.0438
FBXO48	0.0410147	Brain_Hippocampus	0.792342	-2.04338
LINC01470	0.0410666	Brain_Hippocampus	0.792342	-2.04286
PI3	0.0411079	Brain_Hippocampus	0.792342	-2.04244
SNIP1	0.0411599	Brain_Hippocampus	0.792342	-2.04192
C6orf226	0.041176	Brain_Hippocampus	0.792342	-2.04175
TBC1D13	0.0412499	Brain_Hippocampus	0.792342	-2.04101
AUH	0.0412965	Brain_Hippocampus	0.792342	2.04054
GCNT4	0.0444768	Brain_Amygdala	0.792377	2.00957
EID2	0.0445813	Brain_Amygdala	0.792377	-2.00858
TFF3	0.0447345	Brain_Amygdala	0.792377	2.00714
LRRC27	0.0448835	Brain_Amygdala	0.792377	-2.00574
USP14	0.0449206	Brain_Amygdala	0.792377	2.0054
TRIM63	0.0449259	Brain_Amygdala	0.792377	-2.00535
POLR2H	0.0449699	Brain_Amygdala	0.792377	2.00494
ARHGEF4	0.0450631	Brain_Amygdala	0.792377	-2.00407
SECTM1	0.0451531	Brain_Amygdala	0.792377	-2.00323
PAWR	0.0452668	Brain_Amygdala	0.792377	-2.00217
MCRS1	0.045331	Brain_Amygdala	0.792377	2.00157
2024-03-05	0.0455003	Brain_Amygdala	0.792377	-2
PDK1	0.0455003	Brain_Amygdala	0.792377	-2
SOCS1	0.0455003	Brain_Amygdala	0.792377	2
ZNF792	0.0455003	Brain_Amygdala	0.792377	-2
CD5	0.0456272	Brain_Amygdala	0.792377	1.99883
KAT8	0.0457328	Brain_Amygdala	0.792377	-1.99785
SELENOO	0.0457454	Brain_Amygdala	0.792377	1.99773
2024-09-08	0.0458477	Brain_Amygdala	0.792377	1.99679
CD36	0.0460839	Brain_Amygdala	0.792377	-1.99462
SSX2IP	0.0461173	Brain_Amygdala	0.792377	-1.99432
PNMAL1	0.046225	Brain_Amygdala	0.792377	-1.99333
ZC3H10	0.0462622	Brain_Amygdala	0.792377	-1.99299
ASPHD2	0.0465726	Brain_Amygdala	0.792377	1.99017
WASF2	0.0465909	Brain_Amygdala	0.792377	1.99
AC004158.3	0.0468333	Brain_Amygdala	0.792377	-1.9878
ATL3	0.046921	Brain_Amygdala	0.792377	-1.98701
PIP4K2C	0.0469593	Brain_Amygdala	0.792377	-1.98667
FXYD4	0.0470069	Brain_Amygdala	0.792377	1.98624
SNX7	0.0470125	Brain_Amygdala	0.792377	1.98619
GATAD2B	0.047021	Brain_Amygdala	0.792377	1.98611
RABIF	0.0470318	Brain_Amygdala	0.792377	1.98601
RP11-368I23.4	0.0470427	Brain_Amygdala	0.792377	1.98592
NME2	0.0471118	Brain_Amygdala	0.792377	-1.98529
SSH3	0.0471494	Brain_Amygdala	0.792377	1.98496
CRAMP1	0.0471581	Brain_Amygdala	0.792377	1.98488
RCOR3	0.0472702	Brain_Amygdala	0.792377	1.98387
RP3-473L9.4	0.0473047	Brain_Amygdala	0.792377	-1.98356
TARDBP	0.0473618	Brain_Amygdala	0.792377	-1.98305
MMAA	0.0475209	Brain_Amygdala	0.792377	-1.98163
FIZ1	0.0478175	Brain_Amygdala	0.792377	-1.97899
LINC02001	0.0479763	Brain_Amygdala	0.792377	1.97758
LUC7L2	0.0483334	Brain_Amygdala	0.792377	1.97443
TBC1D9	0.0484064	Brain_Amygdala	0.792377	-1.97378
RP11-102N12.3	0.0484064	Brain_Amygdala	0.792377	-1.97378
NPL	0.0484518	Brain_Amygdala	0.792377	1.97338
MAP6D1	0.0484733	Brain_Amygdala	0.792377	1.9732
RASA3	0.0485842	Brain_Amygdala	0.792377	-1.97222
NAGLU	0.0486064	Brain_Amygdala	0.792377	1.97203
NGDN	0.0486376	Brain_Amygdala	0.792377	-1.97176
ZNF439	0.0486456	Brain_Amygdala	0.792377	1.97169
NPPB	0.0486838	Brain_Amygdala	0.792377	-1.97135
IFITM2	0.0487807	Brain_Amygdala	0.792377	1.9705
NACC2	0.0487834	Brain_Amygdala	0.792377	1.97048
MIS12	0.0488525	Brain_Amygdala	0.792377	-1.96988
RP11-724N1.1	0.0488731	Brain_Amygdala	0.792377	-1.9697
TMEM2	0.0489086	Brain_Amygdala	0.792377	-1.96939
ATG12	0.0490127	Brain_Amygdala	0.792377	1.96848
VPS25	0.0492691	Brain_Amygdala	0.792377	-1.96626
RPS25	0.0492964	Brain_Amygdala	0.792377	1.96602
EIF2AK3	0.049497	Brain_Amygdala	0.792377	-1.96429
GPC5	0.0495267	Brain_Amygdala	0.792377	-1.96403
TTC39C	0.0496971	Brain_Amygdala	0.792377	-1.96256
FNIP2	0.0497391	Brain_Amygdala	0.792377	-1.9622
VPS29	0.0497991	Brain_Amygdala	0.792377	-1.96169
PAQR8	0.0498146	Brain_Amygdala	0.792377	1.96155
SMURF1	0.0498973	Brain_Amygdala	0.792377	-1.96084
RP11-33M22.2	0.0499958	Brain_Amygdala	0.792377	1.96
OPN1SW	0.0500146	Brain_Amygdala	0.792377	1.95984
M6PR	0.0500377	Brain_Amygdala	0.792377	-1.95964
H6PD	0.05004	Brain_Amygdala	0.792377	-1.95962
CBX3	0.0500526	Brain_Amygdala	0.792377	-1.95951
SARNP	0.050059	Brain_Amygdala	0.792377	-1.95946
ORMDL2	0.050059	Brain_Amygdala	0.792377	-1.95946
TMEM200B	0.0501461	Brain_Amygdala	0.792377	-1.95872
ZNF33B	0.0501839	Brain_Amygdala	0.792377	1.95839
KAZALD1	0.0501909	Brain_Amygdala	0.792377	-1.95833
TMEM80	0.0502526	Brain_Amygdala	0.792377	-1.95781
VPS18	0.0504105	Brain_Amygdala	0.792377	1.95646
RP11-358N2.2	0.0504411	Brain_Amygdala	0.792377	-1.9562
IFT122	0.050486	Brain_Amygdala	0.792377	1.95582
RP11-10C24.2	0.050534	Brain_Amygdala	0.792377	1.95542
TTC23L	0.0614181	smultixcan	0.792414	-0.60155
FAM200B	0.06143	smultixcan	0.792414	-1.39295
PDCD6	0.0141922	Adipose_Visceral_Omentum	0.792445	2.45236
LINC00467	0.0142168	Adipose_Visceral_Omentum	0.792445	2.45174
PTPRJ	0.0551597	Uterus	0.7925	-1.91762
STIP1	0.0302206	Brain_Cerebellum	0.792533	-2.16719
SNTG2	0.0303384	Brain_Cerebellum	0.79257	-2.16564
RP5-1121E10.2	0.0303566	Brain_Cerebellum	0.79257	-2.16541
FCER1A	0.0541549	Spleen	0.792584	-1.9256
ZNF606	0.0541658	Spleen	0.792584	-1.92551
PANK3	0.0213757	Prostate	0.792586	2.30128
CUL5	0.0214482	Prostate	0.792586	-2.3
MTMR6	0.0214518	Prostate	0.792586	-2.29994
TAF9	0.0215177	Prostate	0.792586	2.29878
SPAG9	0.0216143	Prostate	0.792586	2.29708
DPM2	0.0217837	Prostate	0.792586	2.29412
FXYD1	0.0218288	Prostate	0.792586	2.29333
HPN	0.0218288	Prostate	0.792586	-2.29333
GBA	0.0218414	Prostate	0.792586	2.29312
LRP10	0.0218663	Prostate	0.792586	2.29268
RBM6	0.0402211	Skin_Not_Sun_Exposed_Suprapubic	0.792597	-2.05147
TNFAIP8L3	0.0551463	Brain_Cortex	0.792696	-1.91772
ZFYVE21	0.0507746	Brain_Amygdala	0.792697	-1.95338
RP11-368I23.3	0.0510922	Brain_Amygdala	0.792697	1.9507
B3GALNT2	0.0510931	Brain_Amygdala	0.792697	1.9507
GNG3	0.0511358	Brain_Amygdala	0.792697	-1.95034
GLYATL1	0.051145	Brain_Amygdala	0.792697	-1.95026
RP11-307C19.1	0.0512532	Brain_Amygdala	0.792697	1.94935
EXOG	0.0512625	Brain_Amygdala	0.792697	1.94928
GLYATL2	0.0512997	Brain_Amygdala	0.792697	-1.94896
CTD-2201E18.5	0.0513068	Brain_Amygdala	0.792697	1.94891
MED15	0.0513068	Brain_Amygdala	0.792697	1.94891
NALCN	0.0102559	Nerve_Tibial	0.792843	-2.56708
TPBG	0.0219408	Prostate	0.792858	2.29139
ITGAD	0.0220771	Prostate	0.792858	2.28904
SLC39A10	0.0221375	Prostate	0.792858	-2.288
B4GALNT4	0.0221619	Prostate	0.792858	2.28758
FBXO45	0.0224048	Prostate	0.792858	2.28343
ISPD	0.0225337	Prostate	0.792858	-2.28125
PPP1R3E	0.0225446	Prostate	0.792858	-2.28106
RP11-89C3.3	0.0226475	Prostate	0.792858	-2.27933
CCDC191	0.0226856	Prostate	0.792858	2.27869
HLTF	0.0226896	Prostate	0.792858	2.27862
CXCL12	0.0227165	Prostate	0.792858	2.27817
NAE1	0.0227771	Prostate	0.792858	2.27715
ESD	0.0228104	Prostate	0.792858	2.2766
ATXN7	0.0229581	Prostate	0.792858	2.27413
COQ8B	0.0229585	Prostate	0.792858	-2.27412
NXNL2	0.022991	Prostate	0.792858	-2.27358
CDK5RAP3	0.0230032	Prostate	0.792858	-2.27338
RP1-272L16.1	0.0231577	Prostate	0.792858	2.27082
C2CD5	0.0232058	Prostate	0.792858	2.27003
PSAP	0.0232543	Prostate	0.792858	2.26923
SLC30A7	0.0232573	Prostate	0.792858	-2.26918
SCIN	0.0282679	Muscle_Skeletal	0.793017	-2.19355
DUSP16	0.0282946	Muscle_Skeletal	0.793017	-2.19318
COMMD7	0.0283171	Muscle_Skeletal	0.793017	2.19286
COL25A1	0.061547	smultixcan	0.793046	0.587705
LCE3E	0.0615738	smultixcan	0.793046	2.00585
RNF138	0.0616151	smultixcan	0.793046	-0.880437
LINC00996	0.0617371	smultixcan	0.793046	0.0554131
LINC01163	0.0618326	smultixcan	0.793046	0.679538
GPRC5D	0.0618908	smultixcan	0.793046	1.30732
TRIM50	0.0619415	smultixcan	0.793046	-1.29072
LSM14A	0.061944	smultixcan	0.793046	-1.52731
GPR137C	0.0619606	smultixcan	0.793046	1.35723
CDK8	0.0619903	smultixcan	0.793046	-0.147436
SPRR2D	0.0619954	smultixcan	0.793046	-1.12623
MON1A	0.0620424	smultixcan	0.793046	-1.59147
GRM7-AS3	0.0620794	smultixcan	0.793046	-1.86573
SPTLC2	0.0621093	smultixcan	0.793046	-0.456971
PARPBP	0.0621566	smultixcan	0.793046	-1.57179
AC104088.1	0.0621661	smultixcan	0.793046	-1.34413
SPATA31D4	0.0621735	smultixcan	0.793046	1.86506
CREG2	0.0621996	smultixcan	0.793046	-0.594824
NEK8	0.062224	smultixcan	0.793046	0.268341
RP11-269C23.5	0.0622403	smultixcan	0.793046	1.66506
CCDC58	0.062247	smultixcan	0.793046	-0.0373016
RP11-53O19.3	0.0622854	smultixcan	0.793069	-1.84832
C17orf53	0.023581	Pituitary	0.793095	2.26389
TDP2	0.0288225	Adrenal_Gland	0.793179	2.18591
USP8	0.0555525	Cells_EBV-transformed_lymphocytes	0.79319	1.91453
RP11-122G18.12	0.0556346	Cells_EBV-transformed_lymphocytes	0.79319	-1.91389
CEP85	0.0556624	Cells_EBV-transformed_lymphocytes	0.79319	1.91367
TRMT44	0.0290367	Esophagus_Muscularis	0.793204	2.18299
GGNBP2	0.0262143	Minor_Salivary_Gland	0.793296	-2.22302
TECRL	0.0623815	smultixcan	0.793321	-1.66203
SLC28A3	0.0624342	smultixcan	0.793321	-0.697453
RAB1A	0.0625026	smultixcan	0.793321	-1.02794
TTC3	0.0625342	smultixcan	0.793321	2.26432
SCMH1	0.0625384	smultixcan	0.793321	-1.24641
TIMM44	0.0625519	smultixcan	0.793321	-1.98841
RP11-111J6.2	0.0625613	smultixcan	0.793321	1.17438
DNALI1	0.0355106	Cells_Cultured_fibroblasts	0.793426	-2.10249
SLC52A2	0.0355367	Cells_Cultured_fibroblasts	0.793426	-2.10219
C16orf74	0.0356602	Cells_Cultured_fibroblasts	0.793426	-2.10078
KCTD15	0.0356669	Cells_Cultured_fibroblasts	0.793426	-2.1007
PHF19	0.0281168	Vagina	0.793524	-2.19565
PLTP	0.0282474	Vagina	0.793524	-2.19383
HELB	0.0282739	Vagina	0.793524	2.19346
C2orf66	0.0283425	Vagina	0.793524	2.19251
MTFP1	0.0286448	Vagina	0.793524	-2.18834
TRPM6	0.028706	Vagina	0.793524	2.1875
RNASE2	0.028761	Vagina	0.793524	2.18675
ZNF836	0.0287862	Vagina	0.793524	2.1864
CCSER2	0.0287911	Vagina	0.793524	-2.18634
FAM131B	0.0288404	Vagina	0.793524	-2.18566
GOLGA8A	0.028891	Vagina	0.793524	-2.18497
CEP135	0.0289114	Vagina	0.793524	-2.18469
LRRC63	0.0557641	Cells_EBV-transformed_lymphocytes	0.793531	1.91287
ETV4	0.0301676	Brain_Caudate_basal_ganglia	0.793569	-2.16788
RECQL5	0.0302255	Brain_Caudate_basal_ganglia	0.793569	-2.16712
WDR59	0.041612	Brain_Hippocampus	0.793585	-2.03738
ECE2	0.0416736	Brain_Hippocampus	0.793585	2.03676
RP11-271F18.4	0.0417533	Brain_Hippocampus	0.793585	2.03597
SELL	0.0418003	Brain_Hippocampus	0.793585	-2.0355
ZNF77	0.041809	Brain_Hippocampus	0.793585	-2.03542
C4orf32	0.0419734	Brain_Hippocampus	0.793585	2.03378
GPR4	0.041977	Brain_Hippocampus	0.793585	-2.03375
RFC1	0.0419928	Brain_Hippocampus	0.793585	2.03359
TBC1D7	0.0419987	Brain_Hippocampus	0.793585	-2.03353
AK6	0.0237428	Pituitary	0.793596	-2.26127
CTSH	0.0237575	Pituitary	0.793596	2.26103
MYO3B	0.0238361	Pituitary	0.793596	2.25976
AFMID	0.0238548	Pituitary	0.793596	2.25946
KLF3	0.0239191	Pituitary	0.793596	-2.25843
RXRA	0.0515577	Brain_Amygdala	0.793637	-1.94681
SMC4	0.0515697	Brain_Amygdala	0.793637	-1.94671
C17orf50	0.0515936	Brain_Amygdala	0.793637	-1.94651
MCOLN3	0.0302967	Brain_Caudate_basal_ganglia	0.79364	-2.16619
F2RL2	0.0305811	Brain_Caudate_basal_ganglia	0.79364	-2.16248
KPNA2	0.0306575	Brain_Caudate_basal_ganglia	0.79364	-2.16149
TTK	0.0309062	Brain_Caudate_basal_ganglia	0.79364	-2.15828
ATP2B2	0.0309236	Brain_Caudate_basal_ganglia	0.79364	-2.15805
SOX18	0.0309503	Brain_Caudate_basal_ganglia	0.79364	-2.15771
LZTR1	0.0309941	Brain_Caudate_basal_ganglia	0.79364	2.15715
PCGF5	0.0310641	Brain_Caudate_basal_ganglia	0.79364	-2.15625
FAM212A	0.0311745	Brain_Caudate_basal_ganglia	0.79364	-2.15484
RBM27	0.0311891	Brain_Caudate_basal_ganglia	0.79364	2.15465
RP11-297N6.4	0.0312522	Brain_Caudate_basal_ganglia	0.79364	-2.15385
CHCHD3	0.0313362	Brain_Caudate_basal_ganglia	0.79364	2.15278
PRSS46	0.0315061	Brain_Caudate_basal_ganglia	0.79364	-2.15062
CMTM8	0.0316966	Brain_Caudate_basal_ganglia	0.79364	-2.14822
TP53INP1	0.0317218	Brain_Caudate_basal_ganglia	0.79364	-2.1479
DPM2	0.031731	Brain_Caudate_basal_ganglia	0.79364	2.14778
RP11-10C24.2	0.0317395	Brain_Caudate_basal_ganglia	0.79364	2.14768
RP11-723O4.9	0.0318479	Brain_Caudate_basal_ganglia	0.79364	-2.14631
LGI4	0.0318952	Brain_Caudate_basal_ganglia	0.79364	-2.14572
TBCCD1	0.031925	Brain_Caudate_basal_ganglia	0.79364	-2.14535
TEX264	0.0319631	Brain_Caudate_basal_ganglia	0.79364	2.14487
HELB	0.0319724	Brain_Caudate_basal_ganglia	0.79364	2.14476
MTRR	0.0320587	Brain_Caudate_basal_ganglia	0.79364	2.14368
CDADC1	0.0321246	Brain_Caudate_basal_ganglia	0.79364	-2.14286
ZNF629	0.0321246	Brain_Caudate_basal_ganglia	0.79364	2.14286
RAB5A	0.0321493	Brain_Caudate_basal_ganglia	0.79364	-2.14255
TBL3	0.032185	Brain_Caudate_basal_ganglia	0.79364	2.14211
SLC38A1	0.032206	Brain_Caudate_basal_ganglia	0.79364	-2.14184
IL17RC	0.0322738	Brain_Caudate_basal_ganglia	0.79364	-2.141
PIAS4	0.0322789	Brain_Caudate_basal_ganglia	0.79364	-2.14094
CTSZ	0.0323059	Brain_Caudate_basal_ganglia	0.79364	2.1406
RP11-139I14.2	0.0305128	Brain_Cerebellum	0.793681	-2.16337
SLC30A7	0.030534	Brain_Cerebellum	0.793681	-2.16309
ATP6V1E1	0.0208547	Esophagus_Gastroesophageal_Junction	0.79373	-2.3106
LINC01996	0.0291199	Esophagus_Muscularis	0.79374	2.18186
ALDH1L2	0.021324	Brain_Substantia_nigra	0.793829	2.3022
KB-1507C5.4	0.0213363	Brain_Substantia_nigra	0.793829	-2.30198
ZFP1	0.0213676	Brain_Substantia_nigra	0.793829	2.30143
HEBP1	0.0193858	Adipose_Subcutaneous	0.793833	2.33803
TBRG4	0.0194005	Adipose_Subcutaneous	0.793833	2.33775
RAB1A	0.0194931	Adipose_Subcutaneous	0.793833	-2.33596
ZNF524	0.0195498	Adipose_Subcutaneous	0.793833	-2.33488
MTMR6	0.019572	Adipose_Subcutaneous	0.793833	-2.33445
AC004381.6	0.0195749	Adipose_Subcutaneous	0.793833	-2.3344
DDX50	0.0197161	Adipose_Subcutaneous	0.793833	-2.33171
LARS	0.0198714	Adipose_Subcutaneous	0.793833	-2.32877
PDP2	0.0198931	Adipose_Subcutaneous	0.793833	2.32836
ZNF229	0.0199043	Adipose_Subcutaneous	0.793833	-2.32815
MARVELD2	0.0199173	Adipose_Subcutaneous	0.793833	-2.3279
TTC3	0.0200218	Adipose_Subcutaneous	0.793833	2.32594
PAWR	0.0200565	Adipose_Subcutaneous	0.793833	-2.32529
2024-09-03	0.0202017	Adipose_Subcutaneous	0.793833	-2.32258
BNIPL	0.0202073	Adipose_Subcutaneous	0.793833	2.32248
PPFIA4	0.0202416	Adipose_Subcutaneous	0.793833	2.32184
CALML4	0.0202765	Adipose_Subcutaneous	0.793833	-2.32119
TMUB2	0.020371	Adipose_Subcutaneous	0.793833	-2.31944
POLR1A	0.0203785	Adipose_Subcutaneous	0.793833	-2.3193
IFI27L1	0.0204839	Adipose_Subcutaneous	0.793833	-2.31736
EN2	0.0205063	Adipose_Subcutaneous	0.793833	-2.31695
ACVR2A	0.0205529	Adipose_Subcutaneous	0.793833	2.3161
TNFRSF21	0.0560174	Cells_EBV-transformed_lymphocytes	0.793875	-1.9109
YIPF1	0.0560409	Cells_EBV-transformed_lymphocytes	0.793875	1.91072
CRYBB1	0.0560888	Cells_EBV-transformed_lymphocytes	0.793875	-1.91034
RAPGEFL1	0.0561124	Cells_EBV-transformed_lymphocytes	0.793875	-1.91016
PPIL2	0.0562632	Cells_EBV-transformed_lymphocytes	0.793875	-1.90899
IGHMBP2	0.056333	Cells_EBV-transformed_lymphocytes	0.793875	1.90845
ZFAND2A	0.056333	Cells_EBV-transformed_lymphocytes	0.793875	1.90845
HELB	0.0298058	Skin_Sun_Exposed_Lower_leg	0.793934	2.17266
C2CD5	0.0258653	Heart_Atrial_Appendage	0.793953	2.22823
PPP1R26	0.0258977	Heart_Atrial_Appendage	0.793953	2.22774
ANKRD60	0.0626813	smultixcan	0.793969	1.86145
ERI3	0.0627438	smultixcan	0.793969	-0.678636
C8G	0.0628249	smultixcan	0.793969	2.04794
AF127577.12	0.0628439	smultixcan	0.793969	1.86029
GPS2	0.062866	smultixcan	0.793969	0.853153
BEND6	0.0628732	smultixcan	0.793969	-1.84475
SPRR1B	0.0629075	smultixcan	0.793969	-0.138731
LGALS7	0.0629388	smultixcan	0.793969	0.302727
MIMT1	0.0629462	smultixcan	0.793969	1.37318
TMEM70	0.0629993	smultixcan	0.793969	-0.0172321
TMIGD2	0.0630152	smultixcan	0.793969	0.288332
LINC01010	0.0282612	Esophagus_Mucosa	0.794046	-2.19364
OAS3	0.044552	Whole_Blood	0.794083	-2.00886
CTC-448F2.4	0.0543359	Spleen	0.794094	-1.92415
FDX2	0.0238786	Brain_Cerebellar_Hemisphere	0.794154	2.25908
KLF3	0.0239191	Brain_Cerebellar_Hemisphere	0.794154	2.25843
TREH	0.0543373	Lung	0.794156	-1.92414
CDHR5	0.0544704	Lung	0.794156	1.92308
PLCB4	0.0544704	Lung	0.794156	1.92308
CDKN2AIPNL	0.0545049	Lung	0.794156	1.9228
RP11-125O18.1	0.0545651	Lung	0.794156	-1.92232
ANKRD44	0.0546325	Lung	0.794156	-1.92179
DEXI	0.0546944	Lung	0.794156	-1.9213
MGAT2	0.0548269	Lung	0.794156	-1.92025
ITPKA	0.0549213	Lung	0.794156	1.9195
DMRT3	0.0549747	Lung	0.794156	1.91908
FXYD4	0.0549819	Lung	0.794156	1.91902
SLC22A16	0.0550175	Lung	0.794156	1.91874
TARDBP	0.0550508	Lung	0.794156	-1.91848
ROM1	0.055062	Lung	0.794156	1.91839
KCTD20	0.0563784	Brain_Hypothalamus	0.794228	-1.9081
CFAP45	0.0564048	Brain_Hypothalamus	0.794228	1.90789
TMEM132A	0.0284897	Esophagus_Mucosa	0.794271	2.19048
IST1	0.0285409	Esophagus_Mucosa	0.794271	-2.18977
LGI4	0.0286401	Esophagus_Mucosa	0.794271	2.18841
RNASE2	0.028761	Esophagus_Mucosa	0.794271	-2.18675
CEP135	0.0289114	Esophagus_Mucosa	0.794271	-2.18469
LYRM1	0.0289752	Esophagus_Mucosa	0.794271	-2.18382
RP11-95P2.3	0.029031	Esophagus_Mucosa	0.794271	2.18307
MEF2B	0.029074	Esophagus_Mucosa	0.794271	-2.18248
ZNF792	0.029074	Esophagus_Mucosa	0.794271	-2.18248
RUNX2	0.0293898	Esophagus_Mucosa	0.794271	-2.17822
LRRC7	0.0293941	Esophagus_Mucosa	0.794271	-2.17816
SLC19A3	0.0294504	Esophagus_Mucosa	0.794271	2.1774
REEP5	0.0294795	Esophagus_Mucosa	0.794271	2.17701
IL17RD	0.0295698	Esophagus_Mucosa	0.794271	-2.17581
ACSL6	0.0295837	Esophagus_Mucosa	0.794271	2.17562
POMT2	0.0295887	Esophagus_Mucosa	0.794271	2.17555
ACTN2	0.0296174	Esophagus_Mucosa	0.794271	2.17517
DARS	0.0299799	Esophagus_Mucosa	0.794271	2.17036
ITPKA	0.0300359	Esophagus_Mucosa	0.794271	2.16962
NPIPB3	0.0301499	Esophagus_Mucosa	0.794271	2.16812
ZFYVE21	0.0302276	Esophagus_Mucosa	0.794271	2.1671
CLYBL	0.030299	Esophagus_Mucosa	0.794271	-2.16616
SPARC	0.0303034	Esophagus_Mucosa	0.794271	-2.1661
NCAPD3	0.0303282	Esophagus_Mucosa	0.794271	2.16578
F2RL2	0.0304679	Esophagus_Mucosa	0.794271	-2.16395
KRT23	0.0304765	Esophagus_Mucosa	0.794271	-2.16384
ASXL2	0.0305981	Esophagus_Mucosa	0.794271	2.16226
NR5A2	0.0307159	Esophagus_Mucosa	0.794271	2.16073
TMEFF1	0.0307834	Esophagus_Mucosa	0.794271	-2.15986
TEX264	0.0307886	Esophagus_Mucosa	0.794271	2.15979
ACTR1B	0.0308025	Esophagus_Mucosa	0.794271	-2.15962
ZAP70	0.0308025	Esophagus_Mucosa	0.794271	2.15962
ATP2B2	0.0309236	Esophagus_Mucosa	0.794271	2.15805
WDR3	0.03105	Esophagus_Mucosa	0.794271	2.15643
FAM118A	0.0310994	Esophagus_Mucosa	0.794271	2.1558
YWHAQ	0.0311157	Esophagus_Mucosa	0.794271	2.15559
PRDX6	0.0311494	Esophagus_Mucosa	0.794271	2.15516
FAP	0.0311856	Esophagus_Mucosa	0.794271	2.1547
SLC30A6	0.0311976	Esophagus_Mucosa	0.794271	-2.15454
YPEL3	0.0312309	Esophagus_Mucosa	0.794271	-2.15412
NOV	0.0312696	Esophagus_Mucosa	0.794271	-2.15363
APEX1	0.0312925	Esophagus_Mucosa	0.794271	-2.15333
ZNF226	0.0312953	Esophagus_Mucosa	0.794271	-2.1533
OSCAR	0.0312963	Esophagus_Mucosa	0.794271	2.15328
PPP4C	0.0312963	Esophagus_Mucosa	0.794271	2.15328
CHCHD3	0.0313362	Esophagus_Mucosa	0.794271	2.15278
LRRC27	0.0313501	Esophagus_Mucosa	0.794271	-2.1526
PLEKHA4	0.0315011	Esophagus_Mucosa	0.794271	2.15068
RP11-250B2.6	0.0315556	Esophagus_Mucosa	0.794271	-2.14999
UTRN	0.0318728	Esophagus_Mucosa	0.794271	-2.146
SLC25A10	0.0318773	Esophagus_Mucosa	0.794271	-2.14595
CYP1A1	0.0319212	Esophagus_Mucosa	0.794271	2.1454
TP53INP1	0.0319898	Esophagus_Mucosa	0.794271	-2.14454
PPP2R1B	0.0320647	Esophagus_Mucosa	0.794271	-2.1436
ERVH48-1	0.0321246	Esophagus_Mucosa	0.794271	2.14286
HELB	0.0321744	Esophagus_Mucosa	0.794271	2.14224
CACNA1H	0.0321873	Esophagus_Mucosa	0.794271	-2.14208
NDST2	0.032206	Esophagus_Mucosa	0.794271	2.14184
TOMM7	0.0322368	Esophagus_Mucosa	0.794271	2.14146
MIA3	0.0322598	Esophagus_Mucosa	0.794271	-2.14118
RP11-245J9.5	0.0322765	Esophagus_Mucosa	0.794271	2.14097
SETX	0.0323353	Esophagus_Mucosa	0.794271	2.14024
CCNE2	0.0323575	Esophagus_Mucosa	0.794271	2.13997
PLEKHG2	0.0325162	Esophagus_Mucosa	0.794271	-2.13801
FDX2	0.0327929	Esophagus_Mucosa	0.794271	2.13461
MRGBP	0.0328207	Esophagus_Mucosa	0.794271	2.13427
OAS1	0.0328308	Esophagus_Mucosa	0.794271	2.13415
CDC40	0.0328417	Esophagus_Mucosa	0.794271	-2.13401
PDIK1L	0.0328682	Esophagus_Mucosa	0.794271	2.13369
RP11-736N17.10	0.0329254	Esophagus_Mucosa	0.794271	2.13299
INO80E	0.0330642	Esophagus_Mucosa	0.794271	2.1313
TP53AIP1	0.0331357	Esophagus_Mucosa	0.794271	2.13043
TK1	0.0331754	Esophagus_Mucosa	0.794271	-2.12995
GOLPH3L	0.0332132	Esophagus_Mucosa	0.794271	-2.1295
LGALS4	0.033279	Esophagus_Mucosa	0.794271	-2.1287
PRSS8	0.0332954	Esophagus_Mucosa	0.794271	2.1285
LINC00654	0.0333442	Esophagus_Mucosa	0.794271	2.12791
PLA1A	0.0333817	Esophagus_Mucosa	0.794271	2.12746
SPRR2A	0.0333918	Esophagus_Mucosa	0.794271	2.12734
BRAT1	0.0334102	Esophagus_Mucosa	0.794271	2.12712
ENPP5	0.0334149	Esophagus_Mucosa	0.794271	2.12706
RP11-95P2.3	0.0289331	Adrenal_Gland	0.794293	2.1844
TNNC2	0.0405068	Skin_Not_Sun_Exposed_Suprapubic	0.794327	-2.04854
SPRTN	0.040533	Skin_Not_Sun_Exposed_Suprapubic	0.794327	2.04828
GFER	0.0405411	Skin_Not_Sun_Exposed_Suprapubic	0.794327	2.04819
SCN5A	0.0406111	Skin_Not_Sun_Exposed_Suprapubic	0.794327	2.04748
MSL1	0.0406525	Skin_Not_Sun_Exposed_Suprapubic	0.794327	2.04706
MRPS2	0.0406793	Skin_Not_Sun_Exposed_Suprapubic	0.794327	-2.04678
RNF166	0.0421929	Brain_Hippocampus	0.794372	-2.03161
WFDC3	0.0423094	Brain_Hippocampus	0.794372	-2.03046
MSL1	0.0423217	Brain_Hippocampus	0.794372	2.03034
PAQR8	0.0424234	Brain_Hippocampus	0.794372	2.02934
RP11-95O2.1	0.0426295	Brain_Hippocampus	0.794372	-2.02732
SLC27A5	0.042762	Brain_Hippocampus	0.794372	-2.02603
NT5C2	0.0428672	Brain_Hippocampus	0.794372	-2.025
RFTN2	0.0428674	Brain_Hippocampus	0.794372	2.025
TBC1D2	0.0429726	Brain_Hippocampus	0.794372	2.02398
FMNL3	0.0430281	Brain_Hippocampus	0.794372	2.02344
ZNF708	0.0430879	Brain_Hippocampus	0.794372	-2.02286
GDPGP1	0.0431692	Brain_Hippocampus	0.794372	-2.02207
RALGDS	0.0432938	Brain_Hippocampus	0.794372	2.02086
ZRSR1	0.043297	Brain_Hippocampus	0.794372	-2.02083
GALNT6	0.0433411	Brain_Hippocampus	0.794372	-2.02041
CYP26C1	0.0435102	Brain_Hippocampus	0.794372	2.01878
MARVELD3	0.0435592	Brain_Hippocampus	0.794372	-2.01831
PHLPP2	0.0435751	Brain_Hippocampus	0.794372	-2.01815
CTB-33O18.2	0.0436077	Brain_Hippocampus	0.794372	-2.01784
TBCC	0.0436664	Brain_Hippocampus	0.794372	-2.01728
ITPKC	0.043822	Brain_Hippocampus	0.794372	-2.01579
COQ8B	0.043822	Brain_Hippocampus	0.794372	-2.01579
AP000797.4	0.0438714	Brain_Hippocampus	0.794372	2.01532
BARX1	0.0439467	Brain_Hippocampus	0.794372	2.0146
ZNF518A	0.0439526	Brain_Hippocampus	0.794372	-2.01454
RP11-173P15.9	0.0440007	Brain_Hippocampus	0.794372	-2.01408
TRABD2A	0.044029	Brain_Hippocampus	0.794372	-2.01381
TOR1AIP2	0.0440796	Brain_Hippocampus	0.794372	2.01333
TAGLN3	0.0441248	Brain_Hippocampus	0.794372	2.0129
DR1	0.0441673	Brain_Hippocampus	0.794372	2.0125
NPIPB3	0.056456	Cells_EBV-transformed_lymphocytes	0.794463	1.9075
BAG3	0.0565532	Cells_EBV-transformed_lymphocytes	0.794463	1.90675
DNAJC22	0.056699	Cells_EBV-transformed_lymphocytes	0.794463	1.90562
CCDC154	0.0568421	Cells_EBV-transformed_lymphocytes	0.794463	-1.90452
MSANTD3	0.0568505	Cells_EBV-transformed_lymphocytes	0.794463	1.90446
BCL2L11	0.0568852	Cells_EBV-transformed_lymphocytes	0.794463	-1.90419
AC012360.4	0.0569544	Cells_EBV-transformed_lymphocytes	0.794463	-1.90366
HEATR4	0.0569976	Cells_EBV-transformed_lymphocytes	0.794463	-1.90333
NEIL1	0.0263243	Minor_Salivary_Gland	0.794523	2.22139
TVP23A	0.0553748	Uterus	0.794537	1.91592
ATP2B2	0.0309236	Small_Intestine_Terminal_Ileum	0.79458	2.15805
ZNF493	0.0309284	Small_Intestine_Terminal_Ileum	0.79458	-2.15799
SIRPB1	0.0152177	Pancreas	0.794625	2.42716
SRM	0.0298929	Skin_Sun_Exposed_Lower_leg	0.794642	-2.17151
IST1	0.024055	Pituitary	0.794688	-2.25625
TTC32	0.0242071	Pituitary	0.794688	-2.25383
STK32B	0.0242581	Pituitary	0.794688	-2.25302
RPL18A	0.0243563	Pituitary	0.794688	2.25146
SIPA1	0.0243753	Pituitary	0.794688	2.25116
C9orf135	0.0244489	Pituitary	0.794688	-2.25
ZNF821	0.0244522	Pituitary	0.794688	-2.24995
FXYD1	0.0246799	Pituitary	0.794688	-2.24638
TMSB10	0.0246942	Pituitary	0.794688	-2.24615
NT5C3B	0.0247204	Pituitary	0.794688	2.24574
PPP4C	0.0247935	Pituitary	0.794688	2.2446
LINC01671	0.0247935	Pituitary	0.794688	-2.2446
SLC37A1	0.0247935	Pituitary	0.794688	-2.2446
IFI27	0.0631104	smultixcan	0.794707	-0.051585
LINC01342	0.0407626	Skin_Not_Sun_Exposed_Suprapubic	0.794748	2.04594
KRBA1	0.0264234	Minor_Salivary_Gland	0.79477	2.21993
PLXNB2	0.0264715	Minor_Salivary_Gland	0.79477	2.21922
PRKAB1	0.0553919	Brain_Cortex	0.794794	-1.91579
ZNF425	0.0554246	Brain_Cortex	0.794794	-1.91553
MSL1	0.0491586	Artery_Aorta	0.794914	1.96721
MYBPC3	0.0258028	Brain_Nucleus_accumbens_basal_ganglia	0.794918	2.22917
C2CD5	0.0258653	Brain_Nucleus_accumbens_basal_ganglia	0.794918	2.22823
RP11-263K4.3	0.0233251	Thyroid	0.795054	-2.26807
CTSK	0.0233375	Thyroid	0.795054	-2.26786
RP11-10C24.3	0.0233377	Thyroid	0.795054	2.26786
UBXN2B	0.0235149	Thyroid	0.795054	2.26496
C17orf53	0.023581	Thyroid	0.795054	2.26389
STRADA	0.0236704	Thyroid	0.795054	-2.26244
FDPS	0.0237322	Thyroid	0.795054	-2.26144
TEX264	0.0237403	Thyroid	0.795054	2.26131
AFMID	0.0238548	Thyroid	0.795054	2.25946
KLF3	0.0239191	Thyroid	0.795054	-2.25843
TRIQK	0.0239271	Thyroid	0.795054	-2.2583
RP11-405A12.2	0.0239992	Thyroid	0.795054	-2.25714
TNK2	0.0240171	Thyroid	0.795054	2.25686
TRABD2A	0.0240449	Thyroid	0.795054	-2.25641
IST1	0.024055	Thyroid	0.795054	-2.25625
FCER1A	0.0240637	Thyroid	0.795054	-2.25611
MTMR6	0.0240999	Thyroid	0.795054	-2.25553
OSGEP	0.0241053	Thyroid	0.795054	2.25545
REG1B	0.023604	Testis	0.795073	-2.26351
TRPC4AP	0.0310379	Small_Intestine_Terminal_Ileum	0.795107	-2.15659
RP11-297N6.4	0.0312522	Small_Intestine_Terminal_Ileum	0.795107	-2.15385
AARS2	0.0313029	Small_Intestine_Terminal_Ileum	0.795107	2.1532
TLE6	0.0313362	Small_Intestine_Terminal_Ileum	0.795107	-2.15278
MAN2B2	0.0316395	Small_Intestine_Terminal_Ileum	0.795107	2.14894
BAG5	0.0316623	Small_Intestine_Terminal_Ileum	0.795107	2.14865
TP53INP1	0.0317218	Small_Intestine_Terminal_Ileum	0.795107	-2.1479
CBR4	0.031905	Small_Intestine_Terminal_Ileum	0.795107	-2.1456
TBCCD1	0.031925	Small_Intestine_Terminal_Ileum	0.795107	-2.14535
CNTD2	0.0319666	Small_Intestine_Terminal_Ileum	0.795107	-2.14483
TEX264	0.0320658	Small_Intestine_Terminal_Ileum	0.795107	2.14359
ZNF629	0.0321246	Small_Intestine_Terminal_Ileum	0.795107	2.14286
YPEL3	0.0321739	Small_Intestine_Terminal_Ileum	0.795107	-2.14224
MTTP	0.0321911	Small_Intestine_Terminal_Ileum	0.795107	2.14203
PRPF4B	0.0322295	Small_Intestine_Terminal_Ileum	0.795107	2.14155
TAF4B	0.0322442	Small_Intestine_Terminal_Ileum	0.795107	2.14137
RRS1	0.0323759	Small_Intestine_Terminal_Ileum	0.795107	-2.13974
SELP	0.0324038	Small_Intestine_Terminal_Ileum	0.795107	-2.13939
RP11-540O11.1	0.0324739	Small_Intestine_Terminal_Ileum	0.795107	-2.13853
C11orf1	0.0327027	Small_Intestine_Terminal_Ileum	0.795107	2.13571
GUSB	0.03275	Small_Intestine_Terminal_Ileum	0.795107	2.13514
ABCG4	0.0328375	Small_Intestine_Terminal_Ileum	0.795107	2.13406
PDIK1L	0.0328682	Small_Intestine_Terminal_Ileum	0.795107	2.13369
RP11-440I14.2	0.0330073	Small_Intestine_Terminal_Ileum	0.795107	-2.13199
LSM14A	0.0330573	Small_Intestine_Terminal_Ileum	0.795107	-2.13139
TUSC8	0.0332328	Small_Intestine_Terminal_Ileum	0.795107	2.12926
EPC1	0.0332918	Small_Intestine_Terminal_Ileum	0.795107	-2.12855
LINC00654	0.0333442	Small_Intestine_Terminal_Ileum	0.795107	2.12791
MRM1	0.0333903	Small_Intestine_Terminal_Ileum	0.795107	2.12736
SPRR2A	0.0333918	Small_Intestine_Terminal_Ileum	0.795107	2.12734
NME1	0.0334663	Small_Intestine_Terminal_Ileum	0.795107	2.12644
SPATA45	0.0335137	Small_Intestine_Terminal_Ileum	0.795107	-2.12587
FAM57B	0.0335216	Small_Intestine_Terminal_Ileum	0.795107	2.12578
SMAD4	0.0338124	Small_Intestine_Terminal_Ileum	0.795107	2.1223
PVR	0.0338418	Small_Intestine_Terminal_Ileum	0.795107	-2.12195
TSPOAP1	0.033865	Small_Intestine_Terminal_Ileum	0.795107	-2.12168
DGCR2	0.0339582	Small_Intestine_Terminal_Ileum	0.795107	-2.12057
SLC17A8	0.034033	Small_Intestine_Terminal_Ileum	0.795107	2.11968
INTS7	0.0340564	Small_Intestine_Terminal_Ileum	0.795107	-2.1194
JAML	0.0342968	Small_Intestine_Terminal_Ileum	0.795107	-2.11656
WDR3	0.0343312	Small_Intestine_Terminal_Ileum	0.795107	-2.11616
ARPC4	0.0344398	Small_Intestine_Terminal_Ileum	0.795107	2.11488
CTSV	0.0344762	Small_Intestine_Terminal_Ileum	0.795107	-2.11446
TIMM44	0.0346194	Small_Intestine_Terminal_Ileum	0.795107	-2.11278
ZNF441	0.034646	Small_Intestine_Terminal_Ileum	0.795107	-2.11247
RDM1	0.0346841	Small_Intestine_Terminal_Ileum	0.795107	2.11203
NAB2	0.0349024	Small_Intestine_Terminal_Ileum	0.795107	-2.10949
RP1-60O19.2	0.0349096	Small_Intestine_Terminal_Ileum	0.795107	-2.10941
PDZRN3	0.0350341	Small_Intestine_Terminal_Ileum	0.795107	2.10796
F10	0.0350622	Small_Intestine_Terminal_Ileum	0.795107	-2.10764
NPW	0.0352673	Small_Intestine_Terminal_Ileum	0.795107	-2.10528
CNDP2	0.0352839	Small_Intestine_Terminal_Ileum	0.795107	-2.10508
LRRC63	0.035318	Small_Intestine_Terminal_Ileum	0.795107	2.10469
RP11-4C20.3	0.03532	Small_Intestine_Terminal_Ileum	0.795107	-2.10467
ITPKB	0.035343	Small_Intestine_Terminal_Ileum	0.795107	2.10441
HSP90AB1	0.0355414	Small_Intestine_Terminal_Ileum	0.795107	2.10214
RP11-161M6.2	0.0357021	Small_Intestine_Terminal_Ileum	0.795107	-2.1003
HLTF	0.0357284	Small_Intestine_Terminal_Ileum	0.795107	2.10001
B4GALNT4	0.0357335	Small_Intestine_Terminal_Ileum	0.795107	-2.09995
GNPTG	0.0358027	Small_Intestine_Terminal_Ileum	0.795107	-2.09916
RP4-760C5.3	0.0359778	Small_Intestine_Terminal_Ileum	0.795107	-2.09718
SCARB2	0.0360627	Small_Intestine_Terminal_Ileum	0.795107	2.09622
RHOQ	0.0361187	Small_Intestine_Terminal_Ileum	0.795107	2.09559
MYRIP	0.0361766	Small_Intestine_Terminal_Ileum	0.795107	2.09494
SERP2	0.0362695	Small_Intestine_Terminal_Ileum	0.795107	2.09389
OAZ3	0.0362752	Small_Intestine_Terminal_Ileum	0.795107	2.09383
NFKB1	0.0363023	Small_Intestine_Terminal_Ileum	0.795107	-2.09353
PPP1CC	0.0363148	Small_Intestine_Terminal_Ileum	0.795107	-2.09339
PFKFB4	0.0363278	Small_Intestine_Terminal_Ileum	0.795107	2.09324
PITHD1	0.0363619	Small_Intestine_Terminal_Ileum	0.795107	-2.09286
POP1	0.0364035	Small_Intestine_Terminal_Ileum	0.795107	-2.09239
DACT2	0.0365115	Small_Intestine_Terminal_Ileum	0.795107	2.09119
PLSCR3	0.0370184	Small_Intestine_Terminal_Ileum	0.795107	2.08556
RFNG	0.0370361	Small_Intestine_Terminal_Ileum	0.795107	2.08537
COA4	0.0370801	Small_Intestine_Terminal_Ileum	0.795107	-2.08488
LRRC58	0.0370855	Small_Intestine_Terminal_Ileum	0.795107	2.08482
HOXD4	0.0371042	Small_Intestine_Terminal_Ileum	0.795107	-2.08462
UCN2	0.0373072	Small_Intestine_Terminal_Ileum	0.795107	2.08239
B3GALNT1	0.0373864	Small_Intestine_Terminal_Ileum	0.795107	2.08152
TTC9B	0.0374763	Small_Intestine_Terminal_Ileum	0.795107	2.08054
TRIO	0.0375742	Small_Intestine_Terminal_Ileum	0.795107	-2.07947
TRAF3IP1	0.0376494	Small_Intestine_Terminal_Ileum	0.795107	2.07865
HVCN1	0.0377258	Small_Intestine_Terminal_Ileum	0.795107	2.07782
RABGEF1	0.0377813	Small_Intestine_Terminal_Ileum	0.795107	2.07722
WDR33	0.0378488	Small_Intestine_Terminal_Ileum	0.795107	-2.07649
CHCHD3	0.037858	Small_Intestine_Terminal_Ileum	0.795107	2.07639
SH2B2	0.0378808	Small_Intestine_Terminal_Ileum	0.795107	2.07614
ASPN	0.0379129	Small_Intestine_Terminal_Ileum	0.795107	2.07579
ZDHHC19	0.0379731	Small_Intestine_Terminal_Ileum	0.795107	2.07514
RP11-318C24.2	0.0380399	Small_Intestine_Terminal_Ileum	0.795107	-2.07442
ZNF708	0.0380528	Small_Intestine_Terminal_Ileum	0.795107	-2.07429
SWI5	0.0380724	Small_Intestine_Terminal_Ileum	0.795107	2.07407
GOLGA2	0.0380724	Small_Intestine_Terminal_Ileum	0.795107	2.07407
CDO1	0.038105	Small_Intestine_Terminal_Ileum	0.795107	-2.07372
RRP8	0.0381977	Small_Intestine_Terminal_Ileum	0.795107	2.07273
ABCF1	0.0382025	Small_Intestine_Terminal_Ileum	0.795107	2.07268
MYCT1	0.0382107	Small_Intestine_Terminal_Ileum	0.795107	-2.07259
CYP2A7	0.0382193	Small_Intestine_Terminal_Ileum	0.795107	2.07249
SPECC1L	0.0382409	Small_Intestine_Terminal_Ileum	0.795107	-2.07226
AJUBA	0.0382708	Small_Intestine_Terminal_Ileum	0.795107	2.07194
RP11-757G1.6	0.0383937	Small_Intestine_Terminal_Ileum	0.795107	-2.07063
RP11-54A9.1	0.0384359	Small_Intestine_Terminal_Ileum	0.795107	2.07018
BTBD8	0.0384929	Small_Intestine_Terminal_Ileum	0.795107	-2.06957
REC8	0.0384949	Small_Intestine_Terminal_Ileum	0.795107	-2.06955
KDR	0.0386097	Small_Intestine_Terminal_Ileum	0.795107	-2.06832
LINC02038	0.038878	Small_Intestine_Terminal_Ileum	0.795107	2.06548
MSRB1	0.0390026	Small_Intestine_Terminal_Ileum	0.795107	2.06416
ZNF721	0.0391186	Small_Intestine_Terminal_Ileum	0.795107	-2.06294
KDM4D	0.0391581	Small_Intestine_Terminal_Ileum	0.795107	-2.06252
EFCAB13	0.0392795	Small_Intestine_Terminal_Ileum	0.795107	-2.06125
LINC01447	0.0393211	Small_Intestine_Terminal_Ileum	0.795107	2.06081
PCNX4	0.0394336	Small_Intestine_Terminal_Ileum	0.795107	-2.05963
RTBDN	0.0394502	Small_Intestine_Terminal_Ileum	0.795107	-2.05946
CYP3A5	0.0395356	Small_Intestine_Terminal_Ileum	0.795107	-2.05857
PRSS37	0.0395521	Small_Intestine_Terminal_Ileum	0.795107	2.0584
TCTE1	0.0395727	Small_Intestine_Terminal_Ileum	0.795107	-2.05818
PRR14	0.0396197	Small_Intestine_Terminal_Ileum	0.795107	2.05769
NGRN	0.0397222	Small_Intestine_Terminal_Ileum	0.795107	-2.05663
SMIM2	0.0397954	Small_Intestine_Terminal_Ileum	0.795107	-2.05587
CABYR	0.0398583	Small_Intestine_Terminal_Ileum	0.795107	-2.05521
MMAA	0.0398843	Small_Intestine_Terminal_Ileum	0.795107	-2.05494
PTCD3	0.0400264	Small_Intestine_Terminal_Ileum	0.795107	2.05348
SPSB3	0.0400304	Small_Intestine_Terminal_Ileum	0.795107	-2.05344
TARDBP	0.0400553	Small_Intestine_Terminal_Ileum	0.795107	-2.05318
MYO5B	0.0402327	Small_Intestine_Terminal_Ileum	0.795107	-2.05135
BRAT1	0.0402907	Small_Intestine_Terminal_Ileum	0.795107	2.05076
MBOAT2	0.0403831	Small_Intestine_Terminal_Ileum	0.795107	-2.04981
WLS	0.0404084	Small_Intestine_Terminal_Ileum	0.795107	-2.04955
WFDC3	0.0404681	Small_Intestine_Terminal_Ileum	0.795107	-2.04894
OXLD1	0.0405125	Small_Intestine_Terminal_Ileum	0.795107	2.04848
ESPL1	0.0405654	Small_Intestine_Terminal_Ileum	0.795107	-2.04795
GBAS	0.0408028	Small_Intestine_Terminal_Ileum	0.795107	2.04553
TMEM218	0.0409511	Small_Intestine_Terminal_Ileum	0.795107	2.04403
GSTM2	0.0409737	Small_Intestine_Terminal_Ileum	0.795107	2.0438
ABCG2	0.0410051	Small_Intestine_Terminal_Ileum	0.795107	-2.04348
FOLR3	0.04105	Small_Intestine_Terminal_Ileum	0.795107	-2.04302
ZNF77	0.0410627	Small_Intestine_Terminal_Ileum	0.795107	-2.0429
RP5-1007H16.1	0.0410838	Small_Intestine_Terminal_Ileum	0.795107	2.04268
SNIP1	0.0411599	Small_Intestine_Terminal_Ileum	0.795107	-2.04192
C6orf226	0.041176	Small_Intestine_Terminal_Ileum	0.795107	-2.04175
DNTTIP1	0.0411846	Small_Intestine_Terminal_Ileum	0.795107	-2.04167
AUH	0.0412965	Small_Intestine_Terminal_Ileum	0.795107	2.04054
CHAF1B	0.0414668	Small_Intestine_Terminal_Ileum	0.795107	2.03883
MTPN	0.0414873	Small_Intestine_Terminal_Ileum	0.795107	-2.03863
CCDC88C	0.0415185	Small_Intestine_Terminal_Ileum	0.795107	-2.03831
HOXA5	0.0415437	Small_Intestine_Terminal_Ileum	0.795107	2.03806
BBC3	0.0415759	Small_Intestine_Terminal_Ileum	0.795107	2.03774
ZNF215	0.0416378	Small_Intestine_Terminal_Ileum	0.795107	2.03712
RPL34	0.0416736	Small_Intestine_Terminal_Ileum	0.795107	-2.03676
DOC2A	0.0417533	Small_Intestine_Terminal_Ileum	0.795107	2.03597
LINC01354	0.041779	Small_Intestine_Terminal_Ileum	0.795107	-2.03571
BRICD5	0.0418045	Small_Intestine_Terminal_Ileum	0.795107	2.03546
PIGM	0.0419447	Small_Intestine_Terminal_Ileum	0.795107	-2.03407
COX7A2L	0.0419654	Small_Intestine_Terminal_Ileum	0.795107	2.03386
FLCN	0.0419734	Small_Intestine_Terminal_Ileum	0.795107	2.03378
GPR4	0.041977	Small_Intestine_Terminal_Ileum	0.795107	-2.03375
PSTK	0.0420782	Small_Intestine_Terminal_Ileum	0.795107	2.03275
FBXO39	0.0424382	Small_Intestine_Terminal_Ileum	0.795107	2.0292
C12orf76	0.0424657	Small_Intestine_Terminal_Ileum	0.795107	2.02893
HCK	0.0425564	Small_Intestine_Terminal_Ileum	0.795107	-2.02804
UBN1	0.042724	Small_Intestine_Terminal_Ileum	0.795107	2.0264
REM2	0.0427523	Small_Intestine_Terminal_Ileum	0.795107	2.02612
HN1L	0.0427625	Small_Intestine_Terminal_Ileum	0.795107	-2.02602
FMNL3	0.0430281	Small_Intestine_Terminal_Ileum	0.795107	2.02344
TMBIM6	0.0430281	Small_Intestine_Terminal_Ileum	0.795107	2.02344
CSTB	0.0431333	Small_Intestine_Terminal_Ileum	0.795107	2.02242
FLVCR1-AS1	0.0432004	Small_Intestine_Terminal_Ileum	0.795107	-2.02177
NPAS4	0.0432829	Small_Intestine_Terminal_Ileum	0.795107	-2.02097
TRAIP	0.0433305	Small_Intestine_Terminal_Ileum	0.795107	2.02051
PLAUR	0.0434241	Small_Intestine_Terminal_Ileum	0.795107	2.01961
ARHGAP26	0.0434823	Small_Intestine_Terminal_Ileum	0.795107	2.01905
EFCAB2	0.0435448	Small_Intestine_Terminal_Ileum	0.795107	2.01845
ZNF713	0.0435608	Small_Intestine_Terminal_Ileum	0.795107	-2.01829
FAM111A	0.0435637	Small_Intestine_Terminal_Ileum	0.795107	2.01826
NMNAT2	0.0435978	Small_Intestine_Terminal_Ileum	0.795107	2.01794
BRK1	0.0436007	Small_Intestine_Terminal_Ileum	0.795107	-2.01791
DCLK1	0.0436641	Small_Intestine_Terminal_Ileum	0.795107	-2.0173
TBCC	0.0436664	Small_Intestine_Terminal_Ileum	0.795107	2.01728
GZF1	0.0437303	Small_Intestine_Terminal_Ileum	0.795107	2.01667
MTFMT	0.0437327	Small_Intestine_Terminal_Ileum	0.795107	-2.01664
FOXN3	0.0437651	Small_Intestine_Terminal_Ileum	0.795107	-2.01633
RBM6	0.0439355	Small_Intestine_Terminal_Ileum	0.795107	-2.01471
GCSAM	0.0439795	Small_Intestine_Terminal_Ileum	0.795107	2.01429
ACLY	0.0440412	Small_Intestine_Terminal_Ileum	0.795107	-2.0137
DPY30	0.0440742	Small_Intestine_Terminal_Ileum	0.795107	2.01338
KXD1	0.0440758	Small_Intestine_Terminal_Ileum	0.795107	2.01337
TOR1AIP2	0.0440796	Small_Intestine_Terminal_Ileum	0.795107	-2.01333
SCAMP3	0.0441071	Small_Intestine_Terminal_Ileum	0.795107	-2.01307
UGT3A1	0.044116	Small_Intestine_Terminal_Ileum	0.795107	2.01299
MOGS	0.0441431	Small_Intestine_Terminal_Ileum	0.795107	-2.01273
ZNF880	0.0442068	Small_Intestine_Terminal_Ileum	0.795107	-2.01212
LINC00924	0.0442149	Small_Intestine_Terminal_Ileum	0.795107	2.01205
STX1B	0.0444468	Small_Intestine_Terminal_Ileum	0.795107	-2.00985
NAGS	0.0445715	Small_Intestine_Terminal_Ileum	0.795107	2.00868
NACC2	0.0447092	Small_Intestine_Terminal_Ileum	0.795107	-2.00738
IL17RC	0.0447178	Small_Intestine_Terminal_Ileum	0.795107	-2.0073
WRN	0.0448036	Small_Intestine_Terminal_Ileum	0.795107	2.00649
LINC00299	0.0448232	Small_Intestine_Terminal_Ileum	0.795107	2.00631
POLR2H	0.0449699	Small_Intestine_Terminal_Ileum	0.795107	2.00494
LINC02044	0.0449885	Small_Intestine_Terminal_Ileum	0.795107	-2.00476
LINC00494	0.0450206	Small_Intestine_Terminal_Ileum	0.795107	-2.00446
ARHGEF4	0.0450631	Small_Intestine_Terminal_Ileum	0.795107	2.00407
POLD2	0.0450718	Small_Intestine_Terminal_Ileum	0.795107	2.00398
MFAP3L	0.045141	Small_Intestine_Terminal_Ileum	0.795107	-2.00334
DNAAF2	0.0452607	Small_Intestine_Terminal_Ileum	0.795107	2.00222
PAWR	0.0452668	Small_Intestine_Terminal_Ileum	0.795107	-2.00217
RP11-710E1.2	0.04538	Small_Intestine_Terminal_Ileum	0.795107	2.00112
TM4SF1	0.0455003	Small_Intestine_Terminal_Ileum	0.795107	-2
SCPEP1	0.0455003	Small_Intestine_Terminal_Ileum	0.795107	-2
RP11-323I15.5	0.0455003	Small_Intestine_Terminal_Ileum	0.795107	-2
SOCS1	0.0455003	Small_Intestine_Terminal_Ileum	0.795107	2
INTS14	0.0455003	Small_Intestine_Terminal_Ileum	0.795107	-2
FAM13B	0.045501	Small_Intestine_Terminal_Ileum	0.795107	1.99999
TRIQK	0.0335295	Esophagus_Mucosa	0.795139	-2.12568
HIST1H2AG	0.0335786	Esophagus_Mucosa	0.795139	2.1251
LINC01270	0.0250187	Ovary	0.795161	2.24111
CTB-41I6.2	0.0256618	Artery_Coronary	0.795172	-2.23129
PVR	0.0286068	Muscle_Skeletal	0.795262	2.18886
FXYD7	0.0286401	Muscle_Skeletal	0.795262	2.18841
MTFP1	0.0286448	Muscle_Skeletal	0.795262	-2.18834
SGCB	0.028673	Muscle_Skeletal	0.795262	-2.18795
MATN3	0.0219319	Kidney_Cortex	0.79535	-2.29155
ASB16	0.0220589	Kidney_Cortex	0.79535	-2.28935
CALB2	0.0221031	Kidney_Cortex	0.79535	-2.28859
SLC39A10	0.0221375	Kidney_Cortex	0.79535	-2.288
PRSS46	0.0566016	Brain_Hypothalamus	0.795351	-1.90637
CYTL1	0.0566842	Brain_Hypothalamus	0.795351	1.90574
WDR45B	0.0567339	Brain_Hypothalamus	0.795351	-1.90535
PPP1R14A	0.0567656	Brain_Hypothalamus	0.795351	1.90511
C8G	0.026022	Brain_Nucleus_accumbens_basal_ganglia	0.795391	2.22588
OAS1	0.0260912	Brain_Nucleus_accumbens_basal_ganglia	0.795391	2.22485
NCOR1	0.0261419	Brain_Nucleus_accumbens_basal_ganglia	0.795391	-2.2241
RP11-723O4.9	0.0261571	Brain_Nucleus_accumbens_basal_ganglia	0.795391	-2.22387
GTPBP10	0.0262194	Brain_Nucleus_accumbens_basal_ganglia	0.795391	-2.22295
SERP1	0.0518887	Brain_Amygdala	0.795425	1.94406
TTLL7	0.0519291	Brain_Amygdala	0.795425	-1.94372
GID4	0.0519362	Brain_Amygdala	0.795425	-1.94366
S100A9	0.0252818	Artery_Tibial	0.795428	2.23707
KPNA2	0.0252967	Artery_Tibial	0.795428	-2.23684
SNRPA	0.025398	Artery_Tibial	0.795428	2.23529
PRIM2	0.0255282	Artery_Tibial	0.795428	2.23331
CCDC191	0.0256404	Artery_Tibial	0.795428	2.23162
PRR15L	0.0256995	Artery_Tibial	0.795428	-2.23072
ASNS	0.0257254	Artery_Tibial	0.795428	-2.23033
CARD14	0.0258569	Artery_Tibial	0.795428	2.22835
C2CD5	0.0258653	Artery_Tibial	0.795428	2.22823
SSX2IP	0.0259227	Artery_Tibial	0.795428	2.22737
PSPN	0.0259595	Artery_Tibial	0.795428	-2.22682
LBR	0.0260966	Artery_Tibial	0.795428	-2.22477
NCOR1	0.0261419	Artery_Tibial	0.795428	-2.2241
RP1-206D15.6	0.0261941	Artery_Tibial	0.795428	-2.22332
RP11-862G15.2	0.0262544	Artery_Tibial	0.795428	-2.22243
TRAPPC10	0.0264259	Artery_Tibial	0.795428	2.2199
GPX3	0.0268091	Artery_Tibial	0.795428	2.21429
IL17RE	0.0269856	Artery_Tibial	0.795428	2.21173
OLFML2B	0.0270029	Artery_Tibial	0.795428	-2.21148
PTPN6	0.0270993	Artery_Tibial	0.795428	-2.21008
MRPS22	0.0272026	Artery_Tibial	0.795428	-2.2086
SGK1	0.0272362	Artery_Tibial	0.795428	-2.20812
BACH2	0.0274111	Artery_Tibial	0.795428	-2.20561
ITGBL1	0.0274332	Artery_Tibial	0.795428	-2.2053
TMEM50B	0.0276043	Artery_Tibial	0.795428	-2.20286
RP11-118K6.3	0.0276381	Artery_Tibial	0.795428	2.20239
RP11-111M22.4	0.0277062	Artery_Tibial	0.795428	2.20142
ATP8B2	0.02775	Artery_Tibial	0.795428	2.2008
ATP1B1	0.0277742	Artery_Tibial	0.795428	-2.20046
MGLL	0.0277803	Artery_Tibial	0.795428	-2.20037
SPCS1	0.0279042	Artery_Tibial	0.795428	-2.19863
ABCG2	0.0280118	Artery_Tibial	0.795428	-2.19712
SLC7A6	0.0280147	Artery_Tibial	0.795428	-2.19708
GDPGP1	0.0280242	Artery_Tibial	0.795428	-2.19695
PTPRJ	0.0281066	Artery_Tibial	0.795428	-2.1958
SIRPB1	0.0281821	Artery_Tibial	0.795428	2.19474
INPP5B	0.0283144	Artery_Tibial	0.795428	-2.1929
TMEM132A	0.0284897	Artery_Tibial	0.795428	2.19048
PLEKHG2	0.0285599	Artery_Tibial	0.795428	-2.18951
PEX3	0.0285789	Artery_Tibial	0.795428	-2.18925
MTFP1	0.0286448	Artery_Tibial	0.795428	-2.18834
SLC39A11	0.0286525	Artery_Tibial	0.795428	2.18824
RP11-452F19.3	0.0286817	Artery_Tibial	0.795428	2.18783
TRPM6	0.028706	Artery_Tibial	0.795428	2.1875
MRPL35	0.0288043	Artery_Tibial	0.795428	2.18615
FAM131B	0.0288404	Artery_Tibial	0.795428	-2.18566
FDX2	0.0290665	Artery_Tibial	0.795428	2.18258
BTAF1	0.0290808	Artery_Tibial	0.795428	2.18239
AP5B1	0.0294095	Artery_Tibial	0.795428	-2.17795
IGSF3	0.0294129	Artery_Tibial	0.795428	2.17791
STAR	0.0294769	Artery_Tibial	0.795428	2.17705
CENPV	0.0295201	Artery_Tibial	0.795428	-2.17647
TMEM123	0.0295954	Artery_Tibial	0.795428	2.17546
PIGL	0.0296164	Artery_Tibial	0.795428	-2.17518
EIF3M	0.0296882	Artery_Tibial	0.795428	2.17423
HELB	0.0298058	Artery_Tibial	0.795428	2.17266
ALG9	0.0298988	Artery_Tibial	0.795428	-2.17143
TIMM44	0.0299678	Artery_Tibial	0.795428	-2.17052
VPS37B	0.0301326	Artery_Tibial	0.795428	2.16834
ZNF227	0.0301562	Artery_Tibial	0.795428	-2.16803
SP100	0.0302486	Artery_Tibial	0.795428	-2.16682
ZNF805	0.0303072	Artery_Tibial	0.795428	-2.16605
GPR17	0.0303869	Artery_Tibial	0.795428	2.16501
DESI2	0.030428	Artery_Tibial	0.795428	2.16447
AP2S1	0.030529	Artery_Tibial	0.795428	-2.16316
PRSS42	0.0307388	Artery_Tibial	0.795428	-2.16044
TEX264	0.0307886	Artery_Tibial	0.795428	2.15979
ZAP70	0.0308025	Artery_Tibial	0.795428	2.15962
LGALS4	0.0308034	Artery_Tibial	0.795428	-2.1596
CDC42BPB	0.030812	Artery_Tibial	0.795428	-2.15949
RTN3	0.030936	Artery_Tibial	0.795428	-2.15789
PIGP	0.0309577	Artery_Tibial	0.795428	-2.15762
C10orf76	0.0310798	Artery_Tibial	0.795428	2.15605
GRM2	0.031144	Artery_Tibial	0.795428	2.15523
ITPKA	0.0311628	Artery_Tibial	0.795428	2.15499
EZR	0.0312213	Artery_Tibial	0.795428	2.15424
APEX1	0.0312925	Artery_Tibial	0.795428	-2.15333
ZNF226	0.0312953	Artery_Tibial	0.795428	-2.1533
OSCAR	0.0312963	Artery_Tibial	0.795428	2.15328
REM2	0.0313183	Artery_Tibial	0.795428	2.15301
CHCHD3	0.0313362	Artery_Tibial	0.795428	2.15278
YPEL3	0.0314921	Artery_Tibial	0.795428	-2.1508
PLEKHA4	0.0315011	Artery_Tibial	0.795428	2.15068
ATP6V1E1	0.0316273	Artery_Tibial	0.795428	-2.14909
ANO2	0.0316395	Artery_Tibial	0.795428	2.14894
FKBP2	0.0316432	Artery_Tibial	0.795428	2.14889
TP53INP1	0.0317218	Artery_Tibial	0.795428	-2.1479
GJC1	0.0318645	Artery_Tibial	0.795428	2.14611
ACVR2A	0.0318863	Artery_Tibial	0.795428	2.14583
TBCCD1	0.031925	Artery_Tibial	0.795428	-2.14535
CCDC154	0.0319604	Artery_Tibial	0.795428	-2.14491
ADHFE1	0.0320245	Artery_Tibial	0.795428	-2.1441
PIGM	0.0320878	Artery_Tibial	0.795428	-2.14331
SLC30A7	0.0321207	Artery_Tibial	0.795428	-2.14291
PRDX6	0.0321246	Artery_Tibial	0.795428	2.14286
CDADC1	0.0321246	Artery_Tibial	0.795428	-2.14286
SLC38A1	0.032206	Artery_Tibial	0.795428	-2.14184
MLYCD	0.0322387	Artery_Tibial	0.795428	-2.14144
GNPTAB	0.0322554	Artery_Tibial	0.795428	-2.14123
RP11-327J17.9	0.0322673	Artery_Tibial	0.795428	2.14108
SLC2A5	0.0323548	Artery_Tibial	0.795428	2.14
CCNE2	0.0323575	Artery_Tibial	0.795428	2.13997
RRS1-AS1	0.0323759	Artery_Tibial	0.795428	2.13974
PREB	0.0323878	Artery_Tibial	0.795428	-2.13959
AC073046.25	0.0323948	Artery_Tibial	0.795428	-2.13951
HMGN2	0.0324298	Artery_Tibial	0.795428	2.13907
PFKFB4	0.0325459	Artery_Tibial	0.795428	2.13764
CRLF3	0.0326657	Artery_Tibial	0.795428	2.13617
ADGRL4	0.0326833	Artery_Tibial	0.795428	2.13595
C11orf1	0.0327027	Artery_Tibial	0.795428	2.13571
TDRD3	0.0327748	Artery_Tibial	0.795428	-2.13483
TRPC4AP	0.0328544	Artery_Tibial	0.795428	-2.13386
PDIK1L	0.0328682	Artery_Tibial	0.795428	2.13369
STRADA	0.0328894	Artery_Tibial	0.795428	-2.13343
RP11-736N17.10	0.0329254	Artery_Tibial	0.795428	2.13299
SH3GL1	0.0329465	Artery_Tibial	0.795428	-2.13274
PRSS37	0.0329779	Artery_Tibial	0.795428	2.13235
FBXL6	0.0330573	Artery_Tibial	0.795428	-2.13139
MLLT11	0.0330656	Artery_Tibial	0.795428	2.13129
ZNF496	0.033077	Artery_Tibial	0.795428	2.13115
PTPRQ	0.0333057	Artery_Tibial	0.795428	-2.12838
RP11-10L7.1	0.0333284	Artery_Tibial	0.795428	-2.1281
SPRR2A	0.0333918	Artery_Tibial	0.795428	2.12734
ABHD10	0.033494	Artery_Tibial	0.795428	-2.12611
FANCC	0.0336606	Artery_Tibial	0.795428	2.12411
CACNA1H	0.0337272	Artery_Tibial	0.795428	2.12332
ZNF462	0.0339358	Artery_Tibial	0.795428	-2.12083
CCDC175	0.0340417	Artery_Tibial	0.795428	2.11958
DTL	0.0340564	Artery_Tibial	0.795428	-2.1194
INTS7	0.0340564	Artery_Tibial	0.795428	2.1194
EN2	0.0340822	Artery_Tibial	0.795428	-2.1191
WDR3	0.0341488	Artery_Tibial	0.795428	-2.11831
IKZF1	0.0341704	Artery_Tibial	0.795428	2.11806
JAML	0.0342968	Artery_Tibial	0.795428	2.11656
A4GALT	0.0343374	Artery_Tibial	0.795428	-2.11609
CTD-3025N20.3	0.0343582	Artery_Tibial	0.795428	2.11584
DCAF7	0.0343972	Artery_Tibial	0.795428	-2.11538
KLC1	0.0344415	Artery_Tibial	0.795428	2.11486
CDK5RAP3	0.0345542	Artery_Tibial	0.795428	-2.11354
RP11-297N6.4	0.0345903	Artery_Tibial	0.795428	-2.11312
TMEM86A	0.034633	Artery_Tibial	0.795428	-2.11262
ZNF441	0.034646	Artery_Tibial	0.795428	-2.11247
WDR33	0.0346608	Artery_Tibial	0.795428	-2.1123
FAM161A	0.0347903	Artery_Tibial	0.795428	-2.11079
SLC52A2	0.0349024	Artery_Tibial	0.795428	2.10949
MEIKIN	0.0349235	Artery_Tibial	0.795428	-2.10924
SH2B2	0.0349709	Artery_Tibial	0.795428	2.1087
MRGBP	0.0351991	Artery_Tibial	0.795428	2.10606
MCOLN3	0.0352924	Artery_Tibial	0.795428	-2.10499
C17orf100	0.0354213	Artery_Tibial	0.795428	-2.10351
ATP2A2	0.0354266	Artery_Tibial	0.795428	2.10345
ASPDH	0.0355184	Artery_Tibial	0.795428	2.1024
C8orf4	0.0355332	Artery_Tibial	0.795428	2.10223
ADCY2	0.0355611	Artery_Tibial	0.795428	2.10191
TMEM39B	0.035816	Artery_Tibial	0.795428	-2.09901
PTRF	0.0358313	Artery_Tibial	0.795428	2.09884
PRUNE1	0.0358381	Artery_Tibial	0.795428	2.09876
RP1-29C18.9	0.0359543	Artery_Tibial	0.795428	-2.09744
RBM27	0.0361871	Artery_Tibial	0.795428	2.09482
GAB1	0.0363023	Artery_Tibial	0.795428	-2.09353
STEAP1	0.0364719	Artery_Tibial	0.795428	-2.09163
DACT2	0.0365115	Artery_Tibial	0.795428	2.09119
RP11-138A9.2	0.0365122	Artery_Tibial	0.795428	-2.09118
NRIP3	0.0365729	Artery_Tibial	0.795428	2.0905
FAM200B	0.0366802	Artery_Tibial	0.795428	-2.08931
CTXN1	0.0368991	Artery_Tibial	0.795428	2.08688
PLSCR3	0.0370184	Artery_Tibial	0.795428	2.08556
LRRC58	0.0370855	Artery_Tibial	0.795428	2.08482
ZNF469	0.03709	Artery_Tibial	0.795428	2.08477
IQCA1	0.0372481	Artery_Tibial	0.795428	2.08303
CBR1	0.0373256	Artery_Tibial	0.795428	-2.08218
INPP5A	0.0376835	Artery_Tibial	0.795428	2.07828
ACAT1	0.0377138	Artery_Tibial	0.795428	2.07795
ABI1	0.0377213	Artery_Tibial	0.795428	2.07787
HVCN1	0.0377258	Artery_Tibial	0.795428	2.07782
LIPG	0.0377629	Artery_Tibial	0.795428	2.07742
ADPGK	0.0378708	Artery_Tibial	0.795428	-2.07625
CCDC137	0.0378992	Artery_Tibial	0.795428	2.07594
ATP2A3	0.0379969	Artery_Tibial	0.795428	-2.07489
ZNF708	0.0380528	Artery_Tibial	0.795428	-2.07429
SWI5	0.0380724	Artery_Tibial	0.795428	2.07407
RANGRF	0.0380894	Artery_Tibial	0.795428	-2.07389
ZNF316	0.0381413	Artery_Tibial	0.795428	2.07333
KRT23	0.0382059	Artery_Tibial	0.795428	2.07264
TEAD2	0.0382068	Artery_Tibial	0.795428	2.07263
AARS2	0.0382074	Artery_Tibial	0.795428	2.07262
WDR60	0.0382134	Artery_Tibial	0.795428	-2.07256
ZNF512	0.0382385	Artery_Tibial	0.795428	2.07229
AJUBA	0.0382708	Artery_Tibial	0.795428	2.07194
NCLN	0.0382997	Artery_Tibial	0.795428	-2.07163
SUPT5H	0.0383188	Artery_Tibial	0.795428	2.07143
PPIC	0.0384128	Artery_Tibial	0.795428	2.07042
BTBD8	0.0384929	Artery_Tibial	0.795428	-2.06957
MEMO1	0.0385369	Artery_Tibial	0.795428	-2.0691
TRAF7	0.0386221	Artery_Tibial	0.795428	-2.06819
MGAM	0.0388118	Artery_Tibial	0.795428	2.06618
DARS	0.038818	Artery_Tibial	0.795428	2.06611
RP11-865I6.2	0.0388635	Artery_Tibial	0.795428	2.06563
DNAJC5G	0.038864	Artery_Tibial	0.795428	2.06562
NPHP4	0.0389438	Artery_Tibial	0.795428	2.06478
MCF2L	0.0389906	Artery_Tibial	0.795428	-2.06429
ARHGAP17	0.0390341	Artery_Tibial	0.795428	-2.06383
SOCS4	0.0392993	Artery_Tibial	0.795428	2.06104
HOOK2	0.0394502	Artery_Tibial	0.795428	2.05946
RHEB	0.0395111	Artery_Tibial	0.795428	-2.05882
CDK2AP1	0.0395334	Artery_Tibial	0.795428	2.05859
FCGRT	0.0395363	Artery_Tibial	0.795428	-2.05856
CCDC113	0.0395478	Artery_Tibial	0.795428	-2.05844
TCTE1	0.0395727	Artery_Tibial	0.795428	-2.05818
PRR14	0.0396197	Artery_Tibial	0.795428	2.05769
UBN1	0.0396489	Artery_Tibial	0.795428	2.05739
IL18RAP	0.0396821	Artery_Tibial	0.795428	2.05704
AK5	0.0396985	Artery_Tibial	0.795428	2.05687
RDH12	0.0397051	Artery_Tibial	0.795428	2.0568
ZNF442	0.0398439	Artery_Tibial	0.795428	-2.05536
TGFB1	0.0398583	Artery_Tibial	0.795428	2.05521
NTHL1	0.0398908	Artery_Tibial	0.795428	-2.05488
MAP3K7CL	0.0401255	Artery_Tibial	0.795428	2.05246
RBM6	0.0402211	Artery_Tibial	0.795428	-2.05147
MON1A	0.0402211	Artery_Tibial	0.795428	-2.05147
HAUS4	0.0402577	Artery_Tibial	0.795428	2.0511
RP11-426C22.5	0.0402838	Artery_Tibial	0.795428	-2.05083
LINC00672	0.0404084	Artery_Tibial	0.795428	2.04955
ZNF552	0.0404719	Artery_Tibial	0.795428	-2.0489
SLC9A3	0.0406213	Artery_Tibial	0.795428	-2.04737
DNTTIP1	0.0407721	Artery_Tibial	0.795428	-2.04584
NFATC4	0.0407932	Artery_Tibial	0.795428	2.04563
MYO19	0.0407993	Artery_Tibial	0.795428	2.04556
RP11-263K4.3	0.0408002	Artery_Tibial	0.795428	-2.04555
GABRA2	0.0409709	Artery_Tibial	0.795428	-2.04382
DDX6	0.0410051	Artery_Tibial	0.795428	-2.04348
FBXO48	0.0410147	Artery_Tibial	0.795428	-2.04338
DOC2A	0.0410361	Artery_Tibial	0.795428	2.04317
PAMR1	0.0410613	Artery_Tibial	0.795428	2.04291
RP5-1023B21.1	0.0411066	Artery_Tibial	0.795428	-2.04245
RP11-10C24.1	0.041125	Artery_Tibial	0.795428	2.04227
EVC	0.0411447	Artery_Tibial	0.795428	-2.04207
SNIP1	0.0411599	Artery_Tibial	0.795428	2.04192
C6orf226	0.041176	Artery_Tibial	0.795428	-2.04175
WFDC10B	0.0411846	Artery_Tibial	0.795428	2.04167
KCNK15	0.0412366	Artery_Tibial	0.795428	2.04114
AUH	0.0412965	Artery_Tibial	0.795428	2.04054
PLEKHS1	0.0413767	Artery_Tibial	0.795428	-2.03974
CTB-50L17.10	0.0414028	Artery_Tibial	0.795428	-2.03947
UBXN4	0.0415423	Artery_Tibial	0.795428	-2.03808
ITPKC	0.0416108	Artery_Tibial	0.795428	-2.03739
SGCB	0.0416635	Artery_Tibial	0.795428	-2.03687
RPL34	0.0416736	Artery_Tibial	0.795428	-2.03676
NTN5	0.0417271	Artery_Tibial	0.795428	2.03623
AHRR	0.0417533	Artery_Tibial	0.795428	2.03597
MAPK12	0.0417658	Artery_Tibial	0.795428	2.03585
CERS2	0.0417671	Artery_Tibial	0.795428	-2.03583
ZNF77	0.041809	Artery_Tibial	0.795428	-2.03542
WRN	0.0418951	Artery_Tibial	0.795428	2.03456
C4orf32	0.0419734	Artery_Tibial	0.795428	2.03378
COPS3	0.0419734	Artery_Tibial	0.795428	-2.03378
GPR4	0.041977	Artery_Tibial	0.795428	-2.03375
CASP14	0.0420713	Artery_Tibial	0.795428	2.03281
TMEM41B	0.0421556	Artery_Tibial	0.795428	-2.03198
GFER	0.0421764	Artery_Tibial	0.795428	2.03178
FLVCR1-AS1	0.0422376	Artery_Tibial	0.795428	-2.03117
SYNPO2L	0.0422989	Artery_Tibial	0.795428	2.03057
AF064858.11	0.0423158	Artery_Tibial	0.795428	-2.0304
INO80E	0.0423229	Artery_Tibial	0.795428	2.03033
ADAT1	0.0423798	Artery_Tibial	0.795428	-2.02977
ACVR2B	0.0424164	Artery_Tibial	0.795428	-2.02941
NDUFS4	0.0425265	Artery_Tibial	0.795428	2.02833
HCK	0.0425564	Artery_Tibial	0.795428	-2.02804
FMO1	0.0426273	Artery_Tibial	0.795428	-2.02734
ZRSR1	0.0426826	Artery_Tibial	0.795428	-2.0268
NRN1L	0.0426943	Artery_Tibial	0.795428	-2.02669
CCDC97	0.042716	Artery_Tibial	0.795428	2.02648
RP11-43F13.4	0.0427389	Artery_Tibial	0.795428	2.02625
RPL36AL	0.042985	Artery_Tibial	0.795428	-2.02386
TMBIM6	0.0430281	Artery_Tibial	0.795428	-2.02344
ACO1	0.0430477	Artery_Tibial	0.795428	-2.02325
SEC14L2	0.0432354	Artery_Tibial	0.795428	2.02143
HAAO	0.0432367	Artery_Tibial	0.795428	2.02142
NPAS4	0.0432829	Artery_Tibial	0.795428	2.02097
TRAIP	0.0433305	Artery_Tibial	0.795428	2.02051
RAPGEF6	0.0433432	Artery_Tibial	0.795428	-2.02039
RALGAPA2	0.0433764	Artery_Tibial	0.795428	-2.02007
DNAJC30	0.0433864	Artery_Tibial	0.795428	2.01997
ARHGAP26	0.0434823	Artery_Tibial	0.795428	2.01905
RP11-806H10.4	0.0434851	Artery_Tibial	0.795428	2.01902
ACSL6	0.043555	Artery_Tibial	0.795428	2.01835
FAM111A	0.0435637	Artery_Tibial	0.795428	2.01826
SLC35F2	0.0436388	Artery_Tibial	0.795428	2.01754
BCAR3	0.0437206	Artery_Tibial	0.795428	-2.01676
GZF1	0.0437303	Artery_Tibial	0.795428	2.01667
COQ8B	0.043822	Artery_Tibial	0.795428	-2.01579
TPCN2	0.0440268	Artery_Tibial	0.795428	-2.01384
DPY30	0.0440742	Artery_Tibial	0.795428	2.01338
TOR1AIP2	0.0440796	Artery_Tibial	0.795428	-2.01333
ALKBH5	0.0440965	Artery_Tibial	0.795428	-2.01317
SCAMP3	0.0441071	Artery_Tibial	0.795428	-2.01307
TPBG	0.0441223	Artery_Tibial	0.795428	2.01293
TAGLN3	0.0441248	Artery_Tibial	0.795428	2.0129
TEK	0.0441305	Artery_Tibial	0.795428	2.01285
CHODL	0.0443544	Artery_Tibial	0.795428	2.01073
NAT14	0.044399	Artery_Tibial	0.795428	2.0103
LINC01354	0.0444402	Artery_Tibial	0.795428	-2.00992
DHRS7B	0.0446448	Artery_Tibial	0.795428	2.00799
KHDC1	0.0447013	Artery_Tibial	0.795428	-2.00745
NACC2	0.0447092	Artery_Tibial	0.795428	2.00738
NBN	0.044729	Artery_Tibial	0.795428	2.00719
HNRNPL	0.0447684	Artery_Tibial	0.795428	-2.00682
TRIM63	0.0449259	Artery_Tibial	0.795428	-2.00535
C8orf76	0.0449259	Artery_Tibial	0.795428	-2.00535
POLR2H	0.0449699	Artery_Tibial	0.795428	2.00494
NT5C3B	0.0449983	Artery_Tibial	0.795428	2.00467
COL5A3	0.0450116	Artery_Tibial	0.795428	2.00455
RHBDF1	0.0450143	Artery_Tibial	0.795428	-2.00452
ZFP69	0.0452871	Artery_Tibial	0.795428	-2.00198
NTRK1	0.0453873	Artery_Tibial	0.795428	2.00105
TIAF1	0.0454483	Artery_Tibial	0.795428	-2.00048
CD200	0.0454933	Artery_Tibial	0.795428	-2.00006
PDK1	0.0455003	Artery_Tibial	0.795428	-2
SCPEP1	0.0455003	Artery_Tibial	0.795428	2
DCLK1	0.0455003	Artery_Tibial	0.795428	-2
CREBL2	0.0455003	Artery_Tibial	0.795428	-2
GCSAM	0.0555625	Uterus	0.795646	1.91445
TCL1B	0.0556678	Uterus	0.795646	1.91363
TRIM3	0.0556725	Uterus	0.795646	-1.91359
C8G	0.026022	Heart_Atrial_Appendage	0.795711	2.22588
OAS1	0.0260912	Heart_Atrial_Appendage	0.795781	2.22485
DDX50	0.0153456	Pancreas	0.795783	-2.42412
CCDC180	0.0153778	Pancreas	0.795783	-2.42336
CDK5RAP3	0.0568671	Brain_Hypothalamus	0.795787	-1.90433
LAMP3	0.0242891	Thyroid	0.79581	2.25253
B2M	0.0243366	Thyroid	0.79581	2.25177
CTD-2349P21.9	0.0243463	Thyroid	0.79581	-2.25162
C16orf74	0.0244044	Thyroid	0.79581	-2.2507
LANCL1	0.0244943	Thyroid	0.79581	2.24929
COL22A1	0.024546	Thyroid	0.79581	-2.24847
MICU3	0.0245998	Thyroid	0.79581	2.24763
ESRP2	0.0246083	Thyroid	0.79581	2.2475
PDE4B	0.0369702	Brain_Frontal_Cortex_BA9	0.795876	-2.08609
WDR93	0.0263057	Brain_Nucleus_accumbens_basal_ganglia	0.795949	2.22167
GDAP2	0.0447344	Whole_Blood	0.796022	-2.00714
H1FX	0.0271276	Brain_Spinal_cord_cervical_c-1	0.796039	-2.20968
NEDD9	0.0271824	Brain_Spinal_cord_cervical_c-1	0.796039	2.20889
COIL	0.027234	Brain_Spinal_cord_cervical_c-1	0.796039	2.20815
VSIR	0.0273213	Brain_Spinal_cord_cervical_c-1	0.796039	2.2069
BACH2	0.0274111	Brain_Spinal_cord_cervical_c-1	0.796039	-2.20561
PCSK2	0.0276782	Brain_Spinal_cord_cervical_c-1	0.796039	-2.20182
RP11-111M22.4	0.0277062	Brain_Spinal_cord_cervical_c-1	0.796039	2.20142
SLC30A9	0.0277306	Brain_Spinal_cord_cervical_c-1	0.796039	-2.20108
NPW	0.0279148	Brain_Spinal_cord_cervical_c-1	0.796039	-2.19848
PRMT7	0.0280694	Brain_Spinal_cord_cervical_c-1	0.796039	2.19632
TRAF1	0.0281168	Brain_Spinal_cord_cervical_c-1	0.796039	-2.19565
KCNK15	0.028439	Brain_Spinal_cord_cervical_c-1	0.796039	2.19118
A4GNT	0.0286401	Brain_Spinal_cord_cervical_c-1	0.796039	2.18841
SLC39A11	0.0286525	Brain_Spinal_cord_cervical_c-1	0.796039	-2.18824
CTSH	0.0286717	Brain_Spinal_cord_cervical_c-1	0.796039	2.18797
TRPM6	0.028706	Brain_Spinal_cord_cervical_c-1	0.796039	2.1875
FAM131B	0.0288404	Brain_Spinal_cord_cervical_c-1	0.796039	2.18566
ZNF211	0.0289863	Brain_Spinal_cord_cervical_c-1	0.796039	2.18367
ARID3A	0.0290286	Brain_Spinal_cord_cervical_c-1	0.796039	-2.1831
ASPSCR1	0.029043	Brain_Spinal_cord_cervical_c-1	0.796039	2.1829
PLXND1	0.0290673	Brain_Spinal_cord_cervical_c-1	0.796039	-2.18257
STRADA	0.029087	Brain_Spinal_cord_cervical_c-1	0.796039	-2.18231
CTB-1I21.1	0.0292841	Brain_Spinal_cord_cervical_c-1	0.796039	-2.17964
RP11-218M11.1	0.0294151	Brain_Spinal_cord_cervical_c-1	0.796039	-2.17788
ZNF418	0.0294578	Brain_Spinal_cord_cervical_c-1	0.796039	-2.1773
GLOD4	0.0297015	Brain_Spinal_cord_cervical_c-1	0.796039	2.17405
DNAJC2	0.0297745	Brain_Spinal_cord_cervical_c-1	0.796039	2.17308
HIF1AN	0.0298905	Brain_Spinal_cord_cervical_c-1	0.796039	-2.17154
CTD-3025N20.3	0.0299136	Brain_Spinal_cord_cervical_c-1	0.796039	2.17123
GDPGP1	0.0299723	Brain_Spinal_cord_cervical_c-1	0.796039	-2.17046
ITPKA	0.0300359	Brain_Spinal_cord_cervical_c-1	0.796039	2.16962
TRMT12	0.0301549	Brain_Spinal_cord_cervical_c-1	0.796039	-2.16805
ZNF227	0.0301562	Brain_Spinal_cord_cervical_c-1	0.796039	-2.16803
RALA	0.0301676	Brain_Spinal_cord_cervical_c-1	0.796039	2.16788
ETV4	0.0301676	Brain_Spinal_cord_cervical_c-1	0.796039	2.16788
SAP30BP	0.0302255	Brain_Spinal_cord_cervical_c-1	0.796039	2.16712
RECQL5	0.0302255	Brain_Spinal_cord_cervical_c-1	0.796039	-2.16712
SPARC	0.0303034	Brain_Spinal_cord_cervical_c-1	0.796039	-2.1661
SMIM1	0.0303502	Brain_Spinal_cord_cervical_c-1	0.796039	-2.16549
C8orf44	0.030406	Brain_Spinal_cord_cervical_c-1	0.796039	-2.16476
AP5B1	0.0305518	Brain_Spinal_cord_cervical_c-1	0.796039	-2.16286
ARMC1	0.0308281	Brain_Spinal_cord_cervical_c-1	0.796039	-2.15929
ACSL6	0.0308639	Brain_Spinal_cord_cervical_c-1	0.796039	2.15882
SLC25A10	0.0308743	Brain_Spinal_cord_cervical_c-1	0.796039	2.15869
TTK	0.0309062	Brain_Spinal_cord_cervical_c-1	0.796039	-2.15828
ATP2B2	0.0309236	Brain_Spinal_cord_cervical_c-1	0.796039	2.15805
MAN2B2	0.0311555	Brain_Spinal_cord_cervical_c-1	0.796039	2.15508
TMIE	0.0312169	Brain_Spinal_cord_cervical_c-1	0.796039	2.1543
SLC9A3	0.031324	Brain_Spinal_cord_cervical_c-1	0.796039	-2.15293
LINC02102	0.0313599	Brain_Spinal_cord_cervical_c-1	0.796039	-2.15248
GFM2	0.031651	Brain_Spinal_cord_cervical_c-1	0.796039	-2.14879
CHMP1A	0.0317415	Brain_Spinal_cord_cervical_c-1	0.796039	2.14765
PIAS4	0.0317415	Brain_Spinal_cord_cervical_c-1	0.796039	-2.14765
NT5C3A	0.0317677	Brain_Spinal_cord_cervical_c-1	0.796039	2.14732
TP53INP1	0.0319898	Brain_Spinal_cord_cervical_c-1	0.796039	-2.14454
BRICD5	0.0320039	Brain_Spinal_cord_cervical_c-1	0.796039	2.14436
CMTM8	0.0320069	Brain_Spinal_cord_cervical_c-1	0.796039	-2.14432
ZNF629	0.0321246	Brain_Spinal_cord_cervical_c-1	0.796039	2.14286
ODC1	0.0321659	Brain_Spinal_cord_cervical_c-1	0.796039	2.14234
CMTM3	0.0321687	Brain_Spinal_cord_cervical_c-1	0.796039	2.14231
TRMT10A	0.0321911	Brain_Spinal_cord_cervical_c-1	0.796039	-2.14203
AKR7A2	0.0322022	Brain_Spinal_cord_cervical_c-1	0.796039	2.14189
ABO	0.0323351	Brain_Spinal_cord_cervical_c-1	0.796039	-2.14024
CCNE2	0.0323575	Brain_Spinal_cord_cervical_c-1	0.796039	2.13997
RRS1	0.0323759	Brain_Spinal_cord_cervical_c-1	0.796039	-2.13974
RP11-403A3.3	0.0324298	Brain_Spinal_cord_cervical_c-1	0.796039	2.13907
MEF2B	0.0324611	Brain_Spinal_cord_cervical_c-1	0.796039	-2.13869
LGALS4	0.0325955	Brain_Spinal_cord_cervical_c-1	0.796039	-2.13703
GUSB	0.03275	Brain_Spinal_cord_cervical_c-1	0.796039	2.13514
PFKFB4	0.0328032	Brain_Spinal_cord_cervical_c-1	0.796039	2.13448
OR2W3	0.0328428	Brain_Spinal_cord_cervical_c-1	0.796039	2.134
PDIK1L	0.0328682	Brain_Spinal_cord_cervical_c-1	0.796039	2.13369
ZFP1	0.0329682	Brain_Spinal_cord_cervical_c-1	0.796039	2.13247
PRSS37	0.0329779	Brain_Spinal_cord_cervical_c-1	0.796039	2.13235
ORC4	0.0330114	Brain_Spinal_cord_cervical_c-1	0.796039	-2.13194
MBD5	0.0330114	Brain_Spinal_cord_cervical_c-1	0.796039	2.13194
LSM14A	0.0330573	Brain_Spinal_cord_cervical_c-1	0.796039	-2.13139
GOLPH3L	0.0332132	Brain_Spinal_cord_cervical_c-1	0.796039	-2.1295
MRM1	0.0333903	Brain_Spinal_cord_cervical_c-1	0.796039	2.12736
SMAD4	0.0338124	Brain_Spinal_cord_cervical_c-1	0.796039	-2.1223
LONRF1	0.0338233	Brain_Spinal_cord_cervical_c-1	0.796039	2.12217
CDC42BPB	0.0339644	Brain_Spinal_cord_cervical_c-1	0.796039	-2.12049
ATP6V1E2	0.0340115	Brain_Spinal_cord_cervical_c-1	0.796039	2.11994
INTS7	0.0340564	Brain_Spinal_cord_cervical_c-1	0.796039	2.1194
WDR3	0.0341488	Brain_Spinal_cord_cervical_c-1	0.796039	-2.11831
ALAD	0.0341992	Brain_Spinal_cord_cervical_c-1	0.796039	-2.11771
DNAJB11	0.0343211	Brain_Spinal_cord_cervical_c-1	0.796039	2.11628
ACKR4	0.0343754	Brain_Spinal_cord_cervical_c-1	0.796039	-2.11564
RP11-297N6.4	0.0345903	Brain_Spinal_cord_cervical_c-1	0.796039	-2.11312
TMEM86A	0.034633	Brain_Spinal_cord_cervical_c-1	0.796039	-2.11262
SYT10	0.0348034	Brain_Spinal_cord_cervical_c-1	0.796039	2.11064
SEH1L	0.034882	Brain_Spinal_cord_cervical_c-1	0.796039	2.10973
SLC52A2	0.0349024	Brain_Spinal_cord_cervical_c-1	0.796039	2.10949
PID1	0.0349886	Brain_Spinal_cord_cervical_c-1	0.796039	-2.10849
CHST11	0.0350385	Brain_Spinal_cord_cervical_c-1	0.796039	2.10791
CHCHD2	0.0351568	Brain_Spinal_cord_cervical_c-1	0.796039	2.10655
CORO2A	0.0351756	Brain_Spinal_cord_cervical_c-1	0.796039	2.10633
MRGBP	0.0351991	Brain_Spinal_cord_cervical_c-1	0.796039	2.10606
RP11-693J15.6	0.0352014	Brain_Spinal_cord_cervical_c-1	0.796039	2.10603
NOL7	0.035235	Brain_Spinal_cord_cervical_c-1	0.796039	-2.10565
CNDP2	0.0352839	Brain_Spinal_cord_cervical_c-1	0.796039	-2.10508
C8orf4	0.0357288	Brain_Spinal_cord_cervical_c-1	0.796039	2.1
FXYD3	0.0358206	Brain_Spinal_cord_cervical_c-1	0.796039	2.09896
MTAP	0.0359386	Brain_Spinal_cord_cervical_c-1	0.796039	-2.09762
MGAM	0.0359451	Brain_Spinal_cord_cervical_c-1	0.796039	2.09755
CTSV	0.036048	Brain_Spinal_cord_cervical_c-1	0.796039	2.09639
WASIR2	0.0361735	Brain_Spinal_cord_cervical_c-1	0.796039	2.09497
CD300E	0.0362419	Brain_Spinal_cord_cervical_c-1	0.796039	2.0942
DCP2	0.0362419	Brain_Spinal_cord_cervical_c-1	0.796039	-2.0942
SEPHS2	0.0362941	Brain_Spinal_cord_cervical_c-1	0.796039	-2.09362
NFKB1	0.0363023	Brain_Spinal_cord_cervical_c-1	0.796039	-2.09353
PPP1CC	0.0363148	Brain_Spinal_cord_cervical_c-1	0.796039	-2.09339
SELP	0.0365929	Brain_Spinal_cord_cervical_c-1	0.796039	2.09028
TPST1	0.0367562	Brain_Spinal_cord_cervical_c-1	0.796039	-2.08846
NOS1	0.0367766	Brain_Spinal_cord_cervical_c-1	0.796039	2.08824
KCNC1	0.0367904	Brain_Spinal_cord_cervical_c-1	0.796039	2.08808
APEX1	0.0369761	Brain_Spinal_cord_cervical_c-1	0.796039	-2.08603
PLAC8L1	0.0370898	Brain_Spinal_cord_cervical_c-1	0.796039	2.08477
AGPAT5	0.0372209	Brain_Spinal_cord_cervical_c-1	0.796039	-2.08333
LINC00654	0.0373056	Brain_Spinal_cord_cervical_c-1	0.796039	2.0824
UCN2	0.0373072	Brain_Spinal_cord_cervical_c-1	0.796039	2.08239
HVCN1	0.0377258	Brain_Spinal_cord_cervical_c-1	0.796039	2.07782
ENPP4	0.0377956	Brain_Spinal_cord_cervical_c-1	0.796039	-2.07706
CHCHD3	0.037858	Brain_Spinal_cord_cervical_c-1	0.796039	2.07639
FBXW8	0.0378599	Brain_Spinal_cord_cervical_c-1	0.796039	2.07637
TAGLN2	0.0379809	Brain_Spinal_cord_cervical_c-1	0.796039	-2.07506
SWI5	0.0380724	Brain_Spinal_cord_cervical_c-1	0.796039	2.07407
ST3GAL3	0.0381413	Brain_Spinal_cord_cervical_c-1	0.796039	-2.07333
GBAS	0.0381564	Brain_Spinal_cord_cervical_c-1	0.796039	2.07317
MRPS17	0.0381564	Brain_Spinal_cord_cervical_c-1	0.796039	-2.07317
ABCG4	0.0382327	Brain_Spinal_cord_cervical_c-1	0.796039	2.07235
ZNF512	0.0382385	Brain_Spinal_cord_cervical_c-1	0.796039	2.07229
SDHAF3	0.0382406	Brain_Spinal_cord_cervical_c-1	0.796039	2.07227
AJUBA	0.0382708	Brain_Spinal_cord_cervical_c-1	0.796039	2.07194
HSPA13	0.0383606	Brain_Spinal_cord_cervical_c-1	0.796039	2.07098
BTBD8	0.0384929	Brain_Spinal_cord_cervical_c-1	0.796039	-2.06957
ZNF774	0.0387137	Brain_Spinal_cord_cervical_c-1	0.796039	-2.06722
INTS14	0.0387241	Brain_Spinal_cord_cervical_c-1	0.796039	-2.06711
RP11-543C4.1	0.03874	Brain_Spinal_cord_cervical_c-1	0.796039	-2.06694
DNTTIP1	0.0387656	Brain_Spinal_cord_cervical_c-1	0.796039	-2.06667
PHLPP2	0.0389482	Brain_Spinal_cord_cervical_c-1	0.796039	-2.06473
KIAA1958	0.0390572	Brain_Spinal_cord_cervical_c-1	0.796039	-2.06358
EML2	0.0392485	Brain_Spinal_cord_cervical_c-1	0.796039	2.06157
RP11-758H9.2	0.0394267	Brain_Spinal_cord_cervical_c-1	0.796039	2.05971
RTBDN	0.0394502	Brain_Spinal_cord_cervical_c-1	0.796039	-2.05946
ATF5	0.039452	Brain_Spinal_cord_cervical_c-1	0.796039	2.05944
CYP3A5	0.0395356	Brain_Spinal_cord_cervical_c-1	0.796039	-2.05857
TRABD2A	0.0395913	Brain_Spinal_cord_cervical_c-1	0.796039	-2.05799
AK5	0.0396985	Brain_Spinal_cord_cervical_c-1	0.796039	-2.05687
RP11-444D3.1	0.039715	Brain_Spinal_cord_cervical_c-1	0.796039	-2.0567
RP11-309L24.4	0.0397861	Brain_Spinal_cord_cervical_c-1	0.796039	-2.05596
KLC1	0.0399705	Brain_Spinal_cord_cervical_c-1	0.796039	2.05405
ELOC	0.0400778	Brain_Spinal_cord_cervical_c-1	0.796039	2.05295
RP11-210M15.2	0.0401124	Brain_Spinal_cord_cervical_c-1	0.796039	-2.05259
RBM6	0.0402211	Brain_Spinal_cord_cervical_c-1	0.796039	-2.05147
DRC1	0.040265	Brain_Spinal_cord_cervical_c-1	0.796039	-2.05102
SH2B2	0.0402938	Brain_Spinal_cord_cervical_c-1	0.796039	2.05072
MBOAT2	0.0403831	Brain_Spinal_cord_cervical_c-1	0.796039	-2.04981
RAB3IL1	0.040399	Brain_Spinal_cord_cervical_c-1	0.796039	2.04965
LINC00672	0.0404084	Brain_Spinal_cord_cervical_c-1	0.796039	2.04955
TRIM33	0.0404925	Brain_Spinal_cord_cervical_c-1	0.796039	2.04869
TNNC2	0.0405068	Brain_Spinal_cord_cervical_c-1	0.796039	-2.04854
DEAF1	0.0405827	Brain_Spinal_cord_cervical_c-1	0.796039	2.04777
ZNF117	0.0406042	Brain_Spinal_cord_cervical_c-1	0.796039	-2.04755
MCOLN3	0.0408769	Brain_Spinal_cord_cervical_c-1	0.796039	-2.04478
WDR59	0.0409419	Brain_Spinal_cord_cervical_c-1	0.796039	-2.04412
KIAA0368	0.0409737	Brain_Spinal_cord_cervical_c-1	0.796039	2.0438
TMEM141	0.0409737	Brain_Spinal_cord_cervical_c-1	0.796039	-2.0438
FBXO48	0.0410147	Brain_Spinal_cord_cervical_c-1	0.796039	-2.04338
SLAMF9	0.0410221	Brain_Spinal_cord_cervical_c-1	0.796039	-2.04331
CD82	0.0410742	Brain_Spinal_cord_cervical_c-1	0.796039	-2.04278
SNIP1	0.0411599	Brain_Spinal_cord_cervical_c-1	0.796039	-2.04192
C6orf226	0.041176	Brain_Spinal_cord_cervical_c-1	0.796039	-2.04175
TIMM44	0.0411827	Brain_Spinal_cord_cervical_c-1	0.796039	-2.04169
AUH	0.0412965	Brain_Spinal_cord_cervical_c-1	0.796039	2.04054
CTB-50L17.10	0.0414028	Brain_Spinal_cord_cervical_c-1	0.796039	-2.03947
HAMP	0.0414852	Brain_Spinal_cord_cervical_c-1	0.796039	2.03865
WFDC3	0.0414868	Brain_Spinal_cord_cervical_c-1	0.796039	-2.03863
MTPN	0.0414873	Brain_Spinal_cord_cervical_c-1	0.796039	2.03863
HOXA5	0.0415437	Brain_Spinal_cord_cervical_c-1	0.796039	2.03806
CHRNA1	0.0415477	Brain_Spinal_cord_cervical_c-1	0.796039	2.03802
MYSM1	0.0416449	Brain_Spinal_cord_cervical_c-1	0.796039	2.03705
ATPIF1	0.0416575	Brain_Spinal_cord_cervical_c-1	0.796039	2.03693
CTC-338M12.9	0.0417134	Brain_Spinal_cord_cervical_c-1	0.796039	-2.03637
KRT23	0.0417299	Brain_Spinal_cord_cervical_c-1	0.796039	-2.0362
LINC01354	0.041779	Brain_Spinal_cord_cervical_c-1	0.796039	-2.03571
ZNF77	0.041809	Brain_Spinal_cord_cervical_c-1	0.796039	-2.03542
BHLHA15	0.0419231	Brain_Spinal_cord_cervical_c-1	0.796039	-2.03428
GPR4	0.041977	Brain_Spinal_cord_cervical_c-1	0.796039	-2.03375
DHRS7	0.0420663	Brain_Spinal_cord_cervical_c-1	0.796039	2.03286
NAGS	0.042288	Brain_Spinal_cord_cervical_c-1	0.796039	2.03067
FDX2	0.0423387	Brain_Spinal_cord_cervical_c-1	0.796039	2.03018
LNX2	0.0424164	Brain_Spinal_cord_cervical_c-1	0.796039	-2.02941
ELOVL7	0.0424382	Brain_Spinal_cord_cervical_c-1	0.796039	-2.0292
UBASH3A	0.0424683	Brain_Spinal_cord_cervical_c-1	0.796039	-2.0289
FMO1	0.0426273	Brain_Spinal_cord_cervical_c-1	0.796039	-2.02734
RP11-95O2.1	0.0426295	Brain_Spinal_cord_cervical_c-1	0.796039	-2.02732
SPRTN	0.0426408	Brain_Spinal_cord_cervical_c-1	0.796039	2.02721
CPQ	0.0426408	Brain_Spinal_cord_cervical_c-1	0.796039	-2.02721
PNPLA6	0.0426408	Brain_Spinal_cord_cervical_c-1	0.796039	2.02721
KDM4C	0.0427324	Brain_Spinal_cord_cervical_c-1	0.796039	2.02632
RP11-43F13.4	0.0427389	Brain_Spinal_cord_cervical_c-1	0.796039	2.02625
RFTN2	0.0428674	Brain_Spinal_cord_cervical_c-1	0.796039	2.025
CERS5	0.042877	Brain_Spinal_cord_cervical_c-1	0.796039	-2.02491
TMBIM6	0.0430281	Brain_Spinal_cord_cervical_c-1	0.796039	-2.02344
CD5	0.043137	Brain_Spinal_cord_cervical_c-1	0.796039	2.02238
PEAK1	0.0431789	Brain_Spinal_cord_cervical_c-1	0.796039	2.02198
FLVCR1-AS1	0.0432033	Brain_Spinal_cord_cervical_c-1	0.796039	-2.02174
BOLA2	0.0432354	Brain_Spinal_cord_cervical_c-1	0.796039	2.02143
BCL7A	0.0432666	Brain_Spinal_cord_cervical_c-1	0.796039	-2.02113
ENSA	0.0432819	Brain_Spinal_cord_cervical_c-1	0.796039	2.02098
GALNT6	0.0433411	Brain_Spinal_cord_cervical_c-1	0.796039	-2.02041
PARPBP	0.0433811	Brain_Spinal_cord_cervical_c-1	0.796039	-2.02002
THOC1	0.0434644	Brain_Spinal_cord_cervical_c-1	0.796039	2.01922
PRAM1	0.0435601	Brain_Spinal_cord_cervical_c-1	0.796039	-2.0183
LY6H	0.0435709	Brain_Spinal_cord_cervical_c-1	0.796039	-2.0182
TBCC	0.0436664	Brain_Spinal_cord_cervical_c-1	0.796039	2.01728
RP11-342K6.4	0.0436974	Brain_Spinal_cord_cervical_c-1	0.796039	2.01698
MTFMT	0.0437327	Brain_Spinal_cord_cervical_c-1	0.796039	-2.01664
SCARA3	0.0438328	Brain_Spinal_cord_cervical_c-1	0.796039	2.01569
DCLK1	0.0438886	Brain_Spinal_cord_cervical_c-1	0.796039	-2.01515
MSL1	0.0440376	Brain_Spinal_cord_cervical_c-1	0.796039	2.01373
DPY30	0.0440742	Brain_Spinal_cord_cervical_c-1	0.796039	2.01338
KXD1	0.0440758	Brain_Spinal_cord_cervical_c-1	0.796039	2.01337
TOR1AIP2	0.0440796	Brain_Spinal_cord_cervical_c-1	0.796039	-2.01333
SCAMP3	0.0441071	Brain_Spinal_cord_cervical_c-1	0.796039	-2.01307
DR1	0.0441673	Brain_Spinal_cord_cervical_c-1	0.796039	2.0125
ZNF709	0.0442039	Brain_Spinal_cord_cervical_c-1	0.796039	-2.01215
NT5DC2	0.0442447	Brain_Spinal_cord_cervical_c-1	0.796039	-2.01176
TRIM63	0.0443577	Brain_Spinal_cord_cervical_c-1	0.796039	-2.0107
GCNT4	0.0444768	Brain_Spinal_cord_cervical_c-1	0.796039	2.00957
YBEY	0.044492	Brain_Spinal_cord_cervical_c-1	0.796039	-2.00943
GSTM1	0.0445305	Brain_Spinal_cord_cervical_c-1	0.796039	2.00906
TMEM133	0.0446079	Brain_Spinal_cord_cervical_c-1	0.796039	2.00833
NBPF3	0.0446816	Brain_Spinal_cord_cervical_c-1	0.796039	-2.00764
IL17RC	0.0447178	Brain_Spinal_cord_cervical_c-1	0.796039	-2.0073
GNPTG	0.0447234	Brain_Spinal_cord_cervical_c-1	0.796039	-2.00725
TFF3	0.0447345	Brain_Spinal_cord_cervical_c-1	0.796039	2.00714
APLNR	0.0447398	Brain_Spinal_cord_cervical_c-1	0.796039	-2.00709
ARHGEF4	0.0450631	Brain_Spinal_cord_cervical_c-1	0.796039	-2.00407
PAWR	0.0452668	Brain_Spinal_cord_cervical_c-1	0.796039	-2.00217
RBP1	0.0454613	Brain_Spinal_cord_cervical_c-1	0.796039	-2.00036
C17orf58	0.0455003	Brain_Spinal_cord_cervical_c-1	0.796039	-2
PDK1	0.0455003	Brain_Spinal_cord_cervical_c-1	0.796039	-2
ADAMTSL5	0.0457288	Brain_Spinal_cord_cervical_c-1	0.796039	-1.99789
SELENOO	0.0457454	Brain_Spinal_cord_cervical_c-1	0.796039	1.99773
2024-09-08	0.0458477	Brain_Spinal_cord_cervical_c-1	0.796039	1.99679
CSTB	0.0460002	Brain_Spinal_cord_cervical_c-1	0.796039	1.99539
SSX2IP	0.0461173	Brain_Spinal_cord_cervical_c-1	0.796039	1.99432
MYBPC1	0.0461859	Brain_Spinal_cord_cervical_c-1	0.796039	1.99369
LINC00176	0.0462064	Brain_Spinal_cord_cervical_c-1	0.796039	1.9935
RMDN2	0.0462394	Brain_Spinal_cord_cervical_c-1	0.796039	-1.9932
BLMH	0.046244	Brain_Spinal_cord_cervical_c-1	0.796039	1.99316
WASF2	0.0465909	Brain_Spinal_cord_cervical_c-1	0.796039	1.99
RAD23B	0.0466544	Brain_Spinal_cord_cervical_c-1	0.796039	1.98942
SOWAHC	0.0466868	Brain_Spinal_cord_cervical_c-1	0.796039	-1.98913
CPPED1	0.0467157	Brain_Spinal_cord_cervical_c-1	0.796039	1.98887
AC004158.3	0.0468333	Brain_Spinal_cord_cervical_c-1	0.796039	-1.9878
DHX57	0.0468835	Brain_Spinal_cord_cervical_c-1	0.796039	-1.98735
ATL3	0.046921	Brain_Spinal_cord_cervical_c-1	0.796039	-1.98701
RTN3	0.046921	Brain_Spinal_cord_cervical_c-1	0.796039	1.98701
RABAC1	0.0469593	Brain_Spinal_cord_cervical_c-1	0.796039	1.98667
AS3MT	0.0469696	Brain_Spinal_cord_cervical_c-1	0.796039	-1.98657
SNX7	0.0470125	Brain_Spinal_cord_cervical_c-1	0.796039	1.98619
IRX1	0.0470427	Brain_Spinal_cord_cervical_c-1	0.796039	-1.98592
TSG101	0.0470881	Brain_Spinal_cord_cervical_c-1	0.796039	-1.98551
EFCAB2	0.0470998	Brain_Spinal_cord_cervical_c-1	0.796039	1.9854
RP11-218E20.3	0.0471909	Brain_Spinal_cord_cervical_c-1	0.796039	1.98458
RBP5	0.0472308	Brain_Spinal_cord_cervical_c-1	0.796039	-1.98422
BROX	0.0473406	Brain_Spinal_cord_cervical_c-1	0.796039	-1.98324
MMAA	0.0473946	Brain_Spinal_cord_cervical_c-1	0.796039	-1.98276
ZNF33B	0.0476609	Brain_Spinal_cord_cervical_c-1	0.796039	1.98038
SMIM20	0.0477339	Brain_Spinal_cord_cervical_c-1	0.796039	-1.97973
CHRNA5	0.0477972	Brain_Spinal_cord_cervical_c-1	0.796039	-1.97917
GAREM2	0.0478785	Brain_Spinal_cord_cervical_c-1	0.796039	-1.97844
TBL1XR1	0.0479012	Brain_Spinal_cord_cervical_c-1	0.796039	-1.97824
ASPHD2	0.0479481	Brain_Spinal_cord_cervical_c-1	0.796039	1.97783
FCGR2A	0.0480108	Brain_Spinal_cord_cervical_c-1	0.796039	-1.97727
ITGB4	0.0481404	Brain_Spinal_cord_cervical_c-1	0.796039	1.97613
DAP	0.0483377	Brain_Spinal_cord_cervical_c-1	0.796039	1.97439
ESD	0.0483467	Brain_Spinal_cord_cervical_c-1	0.796039	1.97431
RP11-102N12.3	0.0484064	Brain_Spinal_cord_cervical_c-1	0.796039	-1.97378
C7orf73	0.0484627	Brain_Spinal_cord_cervical_c-1	0.796039	-1.97329
RP11-177J6.1	0.0485196	Brain_Spinal_cord_cervical_c-1	0.796039	1.97279
OSBPL2	0.048523	Brain_Spinal_cord_cervical_c-1	0.796039	1.97276
FAM184B	0.0485282	Brain_Spinal_cord_cervical_c-1	0.796039	-1.97271
WASF3	0.0485696	Brain_Spinal_cord_cervical_c-1	0.796039	-1.97235
TMEM2	0.0489086	Brain_Spinal_cord_cervical_c-1	0.796039	-1.96939
EYA4	0.0489722	Brain_Spinal_cord_cervical_c-1	0.796039	-1.96883
RELL1	0.0490167	Brain_Spinal_cord_cervical_c-1	0.796039	-1.96845
GDF11	0.0491178	Brain_Spinal_cord_cervical_c-1	0.796039	-1.96757
LINC02081	0.0491633	Brain_Spinal_cord_cervical_c-1	0.796039	1.96717
PEX3	0.0493002	Brain_Spinal_cord_cervical_c-1	0.796039	-1.96599
RPS2	0.0493136	Brain_Spinal_cord_cervical_c-1	0.796039	1.96587
CCM2	0.0494387	Brain_Spinal_cord_cervical_c-1	0.796039	1.96479
DEGS2	0.0494603	Brain_Spinal_cord_cervical_c-1	0.796039	1.9646
OPTN	0.0495432	Brain_Spinal_cord_cervical_c-1	0.796039	1.96389
STAU2	0.0496965	Brain_Spinal_cord_cervical_c-1	0.796039	1.96257
RAB11A	0.0497199	Brain_Spinal_cord_cervical_c-1	0.796039	-1.96237
CTD-2325M2.1	0.0497801	Brain_Spinal_cord_cervical_c-1	0.796039	-1.96185
GORASP2	0.0498745	Brain_Spinal_cord_cervical_c-1	0.796039	-1.96104
SMURF1	0.0498973	Brain_Spinal_cord_cervical_c-1	0.796039	-1.96084
RP11-33M22.2	0.0499958	Brain_Spinal_cord_cervical_c-1	0.796039	1.96
CNPY4	0.0500499	Brain_Spinal_cord_cervical_c-1	0.796039	-1.95954
CBX3	0.0500526	Brain_Spinal_cord_cervical_c-1	0.796039	-1.95951
SARNP	0.050059	Brain_Spinal_cord_cervical_c-1	0.796039	-1.95946
ORMDL2	0.050059	Brain_Spinal_cord_cervical_c-1	0.796039	-1.95946
TMEM200B	0.0501461	Brain_Spinal_cord_cervical_c-1	0.796039	-1.95872
KAZALD1	0.0501909	Brain_Spinal_cord_cervical_c-1	0.796039	-1.95833
VPS18	0.0504105	Brain_Spinal_cord_cervical_c-1	0.796039	1.95646
RP11-358N2.2	0.0504411	Brain_Spinal_cord_cervical_c-1	0.796039	-1.9562
IFT122	0.050486	Brain_Spinal_cord_cervical_c-1	0.796039	1.95582
CFAP57	0.0505342	Brain_Spinal_cord_cervical_c-1	0.796039	-1.95541
TARDBP	0.0505967	Brain_Spinal_cord_cervical_c-1	0.796039	-1.95488
DNAL1	0.0506592	Brain_Spinal_cord_cervical_c-1	0.796039	-1.95436
WEE1	0.0506874	Brain_Spinal_cord_cervical_c-1	0.796039	-1.95412
ETFA	0.0506956	Brain_Spinal_cord_cervical_c-1	0.796039	1.95405
CTC-296K1.3	0.050776	Brain_Spinal_cord_cervical_c-1	0.796039	-1.95337
NT5C3B	0.050971	Brain_Spinal_cord_cervical_c-1	0.796039	1.95172
FNIP2	0.0510108	Brain_Spinal_cord_cervical_c-1	0.796039	-1.95139
GLYATL2	0.0510874	Brain_Spinal_cord_cervical_c-1	0.796039	-1.95074
GNG3	0.0511358	Brain_Spinal_cord_cervical_c-1	0.796039	-1.95034
EXOG	0.0512625	Brain_Spinal_cord_cervical_c-1	0.796039	1.94928
ZNF443	0.0513068	Brain_Spinal_cord_cervical_c-1	0.796039	1.94891
CTD-2201E18.5	0.0513068	Brain_Spinal_cord_cervical_c-1	0.796039	1.94891
NGRN	0.0513291	Brain_Spinal_cord_cervical_c-1	0.796039	-1.94872
B3GALNT2	0.0513517	Brain_Spinal_cord_cervical_c-1	0.796039	1.94853
PTN	0.0516528	Brain_Spinal_cord_cervical_c-1	0.796039	1.94602
FYB	0.0516549	Brain_Spinal_cord_cervical_c-1	0.796039	1.946
FAM106A	0.0516571	Brain_Spinal_cord_cervical_c-1	0.796039	1.94598
TTC3	0.0518328	Brain_Spinal_cord_cervical_c-1	0.796039	1.94452
CD151	0.0518419	Brain_Spinal_cord_cervical_c-1	0.796039	1.94444
GNA11	0.0518626	Brain_Spinal_cord_cervical_c-1	0.796039	-1.94427
GID4	0.0519362	Brain_Spinal_cord_cervical_c-1	0.796039	-1.94366
KCNN1	0.0520999	Brain_Spinal_cord_cervical_c-1	0.796039	-1.94231
PCYOX1L	0.0521036	Brain_Spinal_cord_cervical_c-1	0.796039	-1.94228
SMC6	0.0521336	Brain_Spinal_cord_cervical_c-1	0.796039	1.94203
TEP1	0.0521887	Brain_Spinal_cord_cervical_c-1	0.796039	1.94157
ZNF431	0.0521906	Brain_Spinal_cord_cervical_c-1	0.796039	1.94156
RAB40B	0.052209	Brain_Spinal_cord_cervical_c-1	0.796039	1.94141
TMEM231	0.0545385	Spleen	0.796074	1.92254
CD5	0.0456272	Small_Intestine_Terminal_Ileum	0.796115	1.99883
NHLRC4	0.0306962	Brain_Cerebellum	0.796125	-2.16099
ZAP70	0.0308025	Brain_Cerebellum	0.796125	2.15962
ATP2B2	0.0309236	Brain_Cerebellum	0.796125	-2.15805
LONRF1	0.0310764	Brain_Cerebellum	0.796125	-2.15609
MAN2B2	0.0311555	Brain_Cerebellum	0.796125	2.15508
RP11-488L18.10	0.0312771	Brain_Cerebellum	0.796125	2.15353
LGALS4	0.0312784	Brain_Cerebellum	0.796125	-2.15351
AGA	0.0314198	Brain_Cerebellum	0.796125	2.15171
TSPAN18	0.0314362	Brain_Cerebellum	0.796125	-2.15151
TYRO3	0.0317972	Brain_Cerebellum	0.796125	2.14695
ECM2	0.0318172	Brain_Cerebellum	0.796125	-2.1467
IL17RC	0.0318522	Brain_Cerebellum	0.796125	2.14626
RECQL5	0.0318651	Brain_Cerebellum	0.796125	-2.1461
TBCCD1	0.031925	Brain_Cerebellum	0.796125	-2.14535
NUDT19	0.0320052	Brain_Cerebellum	0.796125	2.14435
MAPK11	0.0320517	Brain_Cerebellum	0.796125	-2.14376
PRR15L	0.03206	Brain_Cerebellum	0.796125	-2.14366
TMEM128	0.0321185	Brain_Cerebellum	0.796125	-2.14293
RNF40	0.0321246	Brain_Cerebellum	0.796125	-2.14286
PRDX6	0.0321246	Brain_Cerebellum	0.796125	2.14286
MST1R	0.0321592	Brain_Cerebellum	0.796125	2.14243
ODC1	0.0321659	Brain_Cerebellum	0.796125	-2.14234
TRMT10A	0.0321911	Brain_Cerebellum	0.796125	-2.14203
CCNE2	0.0323575	Brain_Cerebellum	0.796125	2.13997
INPP5D	0.0324611	Brain_Cerebellum	0.796125	2.13869
HEMK1	0.0325008	Brain_Cerebellum	0.796125	-2.1382
HIST1H2AG	0.0326597	Brain_Cerebellum	0.796125	2.13624
MEF2B	0.0327396	Brain_Cerebellum	0.796125	-2.13526
OPRM1	0.0327506	Brain_Cerebellum	0.796125	-2.13513
PFKFB4	0.0327748	Brain_Cerebellum	0.796125	2.13483
NAT14	0.0327985	Brain_Cerebellum	0.796125	2.13454
PDIK1L	0.0328682	Brain_Cerebellum	0.796125	2.13369
MUM1	0.0328918	Brain_Cerebellum	0.796125	-2.1334
WASF3	0.0329268	Brain_Cerebellum	0.796125	-2.13297
ECHDC3	0.0290815	Adrenal_Gland	0.796134	-2.18238
SETX	0.0292163	Adrenal_Gland	0.796134	2.18056
ACSL6	0.0292216	Adrenal_Gland	0.796134	-2.18048
ABCG2	0.0297919	Adrenal_Gland	0.796134	-2.17285
CTD-3025N20.3	0.0299136	Adrenal_Gland	0.796134	2.17123
ETV4	0.0301676	Adrenal_Gland	0.796134	-2.16788
RECQL5	0.0302255	Adrenal_Gland	0.796134	-2.16712
MUT	0.030262	Adrenal_Gland	0.796134	2.16664
EXOG	0.0303329	Adrenal_Gland	0.796134	2.16572
RRP8	0.030354	Adrenal_Gland	0.796134	2.16544
LGALS4	0.0308034	Adrenal_Gland	0.796134	-2.1596
ATP2B2	0.0309236	Adrenal_Gland	0.796134	2.15805
TBCCD1	0.0310075	Adrenal_Gland	0.796134	-2.15698
ZNF226	0.0312953	Adrenal_Gland	0.796134	-2.1533
PGS1	0.0316113	Adrenal_Gland	0.796134	-2.14929
EZR	0.0316281	Adrenal_Gland	0.796134	2.14908
MAN2B2	0.0316395	Adrenal_Gland	0.796134	2.14894
BAG5	0.0316623	Adrenal_Gland	0.796134	2.14865
PLIN3	0.0316885	Adrenal_Gland	0.796134	-2.14832
ACVR2A	0.0318863	Adrenal_Gland	0.796134	2.14583
STK24	0.0319922	Adrenal_Gland	0.796134	2.14451
TEX264	0.0320658	Adrenal_Gland	0.796134	2.14359
ZNF629	0.0321246	Adrenal_Gland	0.796134	2.14286
ERVH48-1	0.0321246	Adrenal_Gland	0.796134	2.14286
NXPH3	0.0322016	Adrenal_Gland	0.796134	2.1419
NDST2	0.032206	Adrenal_Gland	0.796134	2.14184
PIAS4	0.0322789	Adrenal_Gland	0.796134	-2.14094
ANK3	0.032299	Adrenal_Gland	0.796134	-2.14069
NCS1	0.0323035	Adrenal_Gland	0.796134	-2.14063
TTLL13P	0.0323208	Adrenal_Gland	0.796134	-2.14042
CCNE2	0.0323575	Adrenal_Gland	0.796134	2.13997
PANK3	0.032361	Adrenal_Gland	0.796134	-2.13992
ADORA2B	0.0324611	Adrenal_Gland	0.796134	-2.13869
MEF2B	0.0324611	Adrenal_Gland	0.796134	-2.13869
PFKFB4	0.0325459	Adrenal_Gland	0.796134	2.13764
RACK1	0.0327643	Adrenal_Gland	0.796134	-2.13496
PDIK1L	0.0328682	Adrenal_Gland	0.796134	2.13369
RNF6	0.0329631	Adrenal_Gland	0.796134	2.13253
HMGN2	0.0329698	Adrenal_Gland	0.796134	2.13245
TMEM120A	0.0330836	Adrenal_Gland	0.796134	-2.13107
MXD3	0.0331247	Adrenal_Gland	0.796134	-2.13057
HSPA4	0.033161	Adrenal_Gland	0.796134	-2.13013
SLC38A8	0.0334553	Adrenal_Gland	0.796134	-2.12658
NEK8	0.0334991	Adrenal_Gland	0.796134	2.12605
MSLN	0.0335171	Adrenal_Gland	0.796134	2.12583
TMEM245	0.0335297	Adrenal_Gland	0.796134	-2.12568
EFNA3	0.0335866	Adrenal_Gland	0.796134	2.125
NPW	0.033645	Adrenal_Gland	0.796134	-2.1243
SNX2	0.0336759	Adrenal_Gland	0.796134	2.12393
SMAD4	0.0338124	Adrenal_Gland	0.796134	2.1223
OSBPL7	0.0338435	Adrenal_Gland	0.796134	-2.12193
C4orf32	0.0338695	Adrenal_Gland	0.796134	2.12162
INTS7	0.0340564	Adrenal_Gland	0.796134	2.1194
PIGM	0.034118	Adrenal_Gland	0.796134	-2.11867
WDR3	0.0341488	Adrenal_Gland	0.796134	-2.11831
TRMT10A	0.0342768	Adrenal_Gland	0.796134	-2.1168
TNP1	0.0343211	Adrenal_Gland	0.796134	2.11628
ATP8B2	0.0343832	Adrenal_Gland	0.796134	2.11555
PPP1R32	0.034417	Adrenal_Gland	0.796134	-2.11515
CTSV	0.0344762	Adrenal_Gland	0.796134	-2.11446
TIMM44	0.0346194	Adrenal_Gland	0.796134	-2.11278
SYCP3	0.0346511	Adrenal_Gland	0.796134	-2.11241
WDR33	0.0346608	Adrenal_Gland	0.796134	-2.1123
AHSA1	0.0346651	Adrenal_Gland	0.796134	-2.11225
MACROD1	0.0347095	Adrenal_Gland	0.796134	2.11173
CENPM	0.0348503	Adrenal_Gland	0.796134	-2.11009
PDE4B	0.0349024	Adrenal_Gland	0.796134	-2.10949
SH2B2	0.0349709	Adrenal_Gland	0.796134	2.1087
CCSER2	0.0349845	Adrenal_Gland	0.796134	-2.10854
ASPDH	0.0350217	Adrenal_Gland	0.796134	2.10811
SLC9A1	0.0351543	Adrenal_Gland	0.796134	-2.10658
MRGBP	0.0351991	Adrenal_Gland	0.796134	2.10606
CD164	0.0352029	Adrenal_Gland	0.796134	-2.10602
EXOC8	0.035392	Adrenal_Gland	0.796134	2.10384
HAUS4	0.0355367	Adrenal_Gland	0.796134	2.10219
RP11-297N6.4	0.0356	Adrenal_Gland	0.796134	-2.10147
PAMR1	0.0356597	Adrenal_Gland	0.796134	2.10079
ELAVL3	0.0358278	Adrenal_Gland	0.796134	-2.09888
MROH2B	0.0358605	Adrenal_Gland	0.796134	2.09851
MTAP	0.0359386	Adrenal_Gland	0.796134	-2.09762
AP000688.29	0.0359431	Adrenal_Gland	0.796134	-2.09757
MOGS	0.035998	Adrenal_Gland	0.796134	-2.09695
TAT	0.0360116	Adrenal_Gland	0.796134	-2.0968
RP11-10L7.1	0.036262	Adrenal_Gland	0.796134	-2.09398
NFKB1	0.0363023	Adrenal_Gland	0.796134	-2.09353
ZNF665	0.0363071	Adrenal_Gland	0.796134	-2.09347
PPP1CC	0.0363148	Adrenal_Gland	0.796134	-2.09339
TMEM141	0.0363792	Adrenal_Gland	0.796134	-2.09266
GUSB	0.0365682	Adrenal_Gland	0.796134	2.09055
RAB5A	0.0365799	Adrenal_Gland	0.796134	2.09042
SELP	0.0365929	Adrenal_Gland	0.796134	-2.09028
ZNF511	0.0366226	Adrenal_Gland	0.796134	-2.08995
CLCN7	0.0369727	Adrenal_Gland	0.796134	2.08607
COL1A1	0.0369939	Adrenal_Gland	0.796134	2.08583
VAPB	0.0370386	Adrenal_Gland	0.796134	2.08534
CLEC16A	0.0370693	Adrenal_Gland	0.796134	2.085
HOXD4	0.0371042	Adrenal_Gland	0.796134	-2.08462
CDC42BPA	0.0371479	Adrenal_Gland	0.796134	2.08414
SPECC1L	0.0371754	Adrenal_Gland	0.796134	-2.08383
UCN2	0.0373072	Adrenal_Gland	0.796134	2.08239
PPM1K	0.037384	Adrenal_Gland	0.796134	-2.08155
TTC9B	0.0374763	Adrenal_Gland	0.796134	2.08054
PRSS51	0.0375838	Adrenal_Gland	0.796134	2.07937
MBOAT2	0.0376494	Adrenal_Gland	0.796134	-2.07865
HVCN1	0.0377258	Adrenal_Gland	0.796134	2.07782
PPP1R2	0.0377647	Adrenal_Gland	0.796134	-2.0774
OR2W3	0.0377798	Adrenal_Gland	0.796134	2.07724
RANGAP1	0.0377908	Adrenal_Gland	0.796134	2.07712
ENPP4	0.0377956	Adrenal_Gland	0.796134	-2.07706
UBL7	0.0380454	Adrenal_Gland	0.796134	-2.07437
GOLGA2	0.0380724	Adrenal_Gland	0.796134	2.07407
SWI5	0.0380724	Adrenal_Gland	0.796134	2.07407
ERICH6	0.038123	Adrenal_Gland	0.796134	2.07353
C8orf48	0.0381895	Adrenal_Gland	0.796134	2.07282
MYCT1	0.0382107	Adrenal_Gland	0.796134	-2.07259
SGCB	0.0382337	Adrenal_Gland	0.796134	-2.07234
GOLPH3L	0.0382708	Adrenal_Gland	0.796134	2.07194
AJUBA	0.0382708	Adrenal_Gland	0.796134	-2.07194
DNM3	0.0383102	Adrenal_Gland	0.796134	2.07152
LGI4	0.0383458	Adrenal_Gland	0.796134	2.07114
BTBD8	0.0384929	Adrenal_Gland	0.796134	-2.06957
MEMO1	0.0385369	Adrenal_Gland	0.796134	-2.0691
ESPNL	0.0385565	Adrenal_Gland	0.796134	2.06889
SLC25A12	0.0387857	Adrenal_Gland	0.796134	2.06645
TTC39C	0.0389324	Adrenal_Gland	0.796134	-2.0649
CHCHD4	0.0389671	Adrenal_Gland	0.796134	2.06453
MSRB1	0.0390026	Adrenal_Gland	0.796134	2.06416
RP11-543C4.1	0.0391602	Adrenal_Gland	0.796134	-2.0625
TNS2	0.0393656	Adrenal_Gland	0.796134	-2.06034
RP11-166O4.6	0.0393936	Adrenal_Gland	0.796134	2.06005
MLXIPL	0.0394057	Adrenal_Gland	0.796134	2.05993
LRRC63	0.0394165	Adrenal_Gland	0.796134	-2.05981
RP11-758H9.2	0.0394267	Adrenal_Gland	0.796134	2.05971
CLTC	0.0394267	Adrenal_Gland	0.796134	-2.05971
CTPS1	0.0394284	Adrenal_Gland	0.796134	2.05969
PCNX4	0.0394336	Adrenal_Gland	0.796134	-2.05963
SPRTN	0.0394365	Adrenal_Gland	0.796134	2.0596
RTBDN	0.0394502	Adrenal_Gland	0.796134	-2.05946
BID	0.0394778	Adrenal_Gland	0.796134	-2.05917
ELAVL1	0.0394873	Adrenal_Gland	0.796134	2.05907
VRK3	0.0395317	Adrenal_Gland	0.796134	-2.05861
TCTE1	0.0395727	Adrenal_Gland	0.796134	-2.05818
AK5	0.0396985	Adrenal_Gland	0.796134	2.05687
CABYR	0.0398583	Adrenal_Gland	0.796134	-2.05521
PGM5	0.039926	Adrenal_Gland	0.796134	2.05451
KLC1	0.0399705	Adrenal_Gland	0.796134	2.05405
PTCD3	0.0400264	Adrenal_Gland	0.796134	-2.05348
FAM19A4	0.040138	Adrenal_Gland	0.796134	2.05233
RBM6	0.0402211	Adrenal_Gland	0.796134	-2.05147
FAM57B	0.0403293	Adrenal_Gland	0.796134	2.05036
TRMT44	0.0403644	Adrenal_Gland	0.796134	2.05
RAB3IL1	0.040399	Adrenal_Gland	0.796134	2.04965
SLCO2A1	0.0404504	Adrenal_Gland	0.796134	-2.04912
LINC00887	0.0404522	Adrenal_Gland	0.796134	2.0491
DNAAF1	0.0404542	Adrenal_Gland	0.796134	2.04908
PRMT7	0.0404546	Adrenal_Gland	0.796134	2.04908
TRIM33	0.0404925	Adrenal_Gland	0.796134	2.04869
RNF215	0.0405002	Adrenal_Gland	0.796134	2.04861
DHX57	0.0405088	Adrenal_Gland	0.796134	-2.04852
OXLD1	0.0405125	Adrenal_Gland	0.796134	2.04848
PNMAL1	0.0406332	Adrenal_Gland	0.796134	-2.04725
FBXO48	0.0410147	Adrenal_Gland	0.796134	-2.04338
DOC2A	0.0410361	Adrenal_Gland	0.796134	2.04317
MLEC	0.0411264	Adrenal_Gland	0.796134	2.04225
C6orf226	0.041176	Adrenal_Gland	0.796134	-2.04175
TMEM150B	0.0412691	Adrenal_Gland	0.796134	-2.04082
TXNDC5	0.0413962	Adrenal_Gland	0.796134	-2.03954
MTPN	0.0414873	Adrenal_Gland	0.796134	2.03863
ODAM	0.0417421	Adrenal_Gland	0.796134	2.03608
FDCSP	0.0417421	Adrenal_Gland	0.796134	-2.03608
ZNF77	0.041809	Adrenal_Gland	0.796134	-2.03542
SKA1	0.0419502	Adrenal_Gland	0.796134	2.03401
RP11-45M22.5	0.0419734	Adrenal_Gland	0.796134	2.03378
SDHAF3	0.0420189	Adrenal_Gland	0.796134	2.03333
ANAPC4	0.0420189	Adrenal_Gland	0.796134	2.03333
GPHN	0.0420536	Adrenal_Gland	0.796134	2.03299
TATDN3	0.0420874	Adrenal_Gland	0.796134	2.03266
LEMD2	0.0421187	Adrenal_Gland	0.796134	2.03235
NLRC4	0.0421547	Adrenal_Gland	0.796134	-2.03199
MSL1	0.0422193	Adrenal_Gland	0.796134	2.03135
TG	0.0422288	Adrenal_Gland	0.796134	2.03126
PLEKHG6	0.0424106	Adrenal_Gland	0.796134	2.02947
CRELD1	0.0424598	Adrenal_Gland	0.796134	2.02899
MAP1LC3A	0.0424598	Adrenal_Gland	0.796134	2.02899
UBASH3A	0.0424683	Adrenal_Gland	0.796134	-2.0289
LVRN	0.0425501	Adrenal_Gland	0.796134	-2.0281
HCK	0.0425564	Adrenal_Gland	0.796134	-2.02804
RP11-173P15.10	0.04257	Adrenal_Gland	0.796134	-2.0279
RP11-95O2.1	0.0426295	Adrenal_Gland	0.796134	2.02732
POLM	0.0426345	Adrenal_Gland	0.796134	-2.02727
PNPLA6	0.0426408	Adrenal_Gland	0.796134	2.02721
AC141928.1	0.0428386	Adrenal_Gland	0.796134	-2.02528
RFTN2	0.0428674	Adrenal_Gland	0.796134	2.025
TRIM63	0.0429655	Adrenal_Gland	0.796134	-2.02404
FMNL3	0.0430281	Adrenal_Gland	0.796134	2.02344
ZNF708	0.0430879	Adrenal_Gland	0.796134	-2.02286
TMEM56	0.0432033	Adrenal_Gland	0.796134	-2.02174
TBL1XR1	0.0432096	Adrenal_Gland	0.796134	-2.02168
TRAIP	0.0433305	Adrenal_Gland	0.796134	2.02051
TACC1	0.043373	Adrenal_Gland	0.796134	2.0201
ITGA5	0.0435283	Adrenal_Gland	0.796134	-2.0186
ATP2A3	0.0435296	Adrenal_Gland	0.796134	-2.01859
NMNAT2	0.0435978	Adrenal_Gland	0.796134	2.01794
TBCC	0.0436664	Adrenal_Gland	0.796134	2.01728
LINC00605	0.0436703	Adrenal_Gland	0.796134	-2.01724
PROSER1	0.0437103	Adrenal_Gland	0.796134	2.01686
GZF1	0.0437303	Adrenal_Gland	0.796134	2.01667
MTFMT	0.0437327	Adrenal_Gland	0.796134	-2.01664
SLC6A12	0.043782	Adrenal_Gland	0.796134	-2.01617
LYL1	0.0439355	Adrenal_Gland	0.796134	2.01471
RP11-173P15.9	0.0440007	Adrenal_Gland	0.796134	-2.01408
UBXN2B	0.0440442	Adrenal_Gland	0.796134	2.01367
KXD1	0.0440758	Adrenal_Gland	0.796134	2.01337
TOR1AIP2	0.0440796	Adrenal_Gland	0.796134	-2.01333
RP11-381K20.4	0.044116	Adrenal_Gland	0.796134	2.01299
DR1	0.0441673	Adrenal_Gland	0.796134	2.0125
CKMT2	0.025083	Liver	0.79614	-2.24012
AP1M2	0.0632656	smultixcan	0.796199	0.0371499
EIF4EBP2	0.0449143	Whole_Blood	0.796284	-2.00546
TRIM63	0.0449259	Whole_Blood	0.796284	2.00535
CLCN2	0.0449699	Whole_Blood	0.796284	2.00494
CDO1	0.0633185	smultixcan	0.796403	-2.11983
UGGT1	0.0263896	Brain_Nucleus_accumbens_basal_ganglia	0.796436	2.22043
NPIPB12	0.030022	Skin_Sun_Exposed_Lower_leg	0.796461	-2.1698
SRD5A3	0.0143537	Adipose_Visceral_Omentum	0.796503	2.44829
OXCT2	0.0520831	Brain_Amygdala	0.796517	1.94245
RP5-1098D14.1	0.0443588	Brain_Hippocampus	0.796538	2.01068
RPS16	0.0494038	Artery_Aorta	0.796571	1.96509
RAPGEFL1	0.0496836	Artery_Aorta	0.796571	-1.96268
SCML4	0.0498286	Artery_Aorta	0.796571	-1.96143
RP11-270M14.5	0.0500193	Artery_Aorta	0.796571	-1.9598
ORMDL2	0.050059	Artery_Aorta	0.796571	-1.95946
TMEM200B	0.0501461	Artery_Aorta	0.796571	-1.95872
SYNGR3	0.0502202	Artery_Aorta	0.796571	1.95808
GAS2L2	0.0503075	Artery_Aorta	0.796571	1.95734
G6PC3	0.0503102	Artery_Aorta	0.796571	-1.95732
MIER2	0.0503307	Artery_Aorta	0.796571	1.95714
PTRF	0.0504037	Artery_Aorta	0.796571	1.95652
VPS18	0.0504105	Artery_Aorta	0.796571	1.95646
RP11-358N2.2	0.0504411	Artery_Aorta	0.796571	-1.9562
TGOLN2	0.0504638	Artery_Aorta	0.796571	1.95601
SDCCAG8	0.050479	Artery_Aorta	0.796571	-1.95588
GNA11	0.0506021	Artery_Aorta	0.796571	-1.95484
IL17RE	0.0507252	Artery_Aorta	0.796571	1.9538
FAM106A	0.0508573	Artery_Aorta	0.796571	1.95268
SLC25A12	0.0509611	Artery_Aorta	0.796571	1.95181
MRO	0.0510792	Artery_Aorta	0.796571	1.95081
GNG3	0.0511358	Artery_Aorta	0.796571	-1.95034
FOXJ2	0.0511625	Artery_Aorta	0.796571	-1.95011
KBTBD13	0.051219	Artery_Aorta	0.796571	-1.94964
SPTY2D1	0.0512483	Artery_Aorta	0.796571	1.94939
CTNNBL1	0.0512516	Artery_Aorta	0.796571	1.94937
EXOG	0.0512625	Artery_Aorta	0.796571	1.94928
GLYATL2	0.0512997	Artery_Aorta	0.796571	-1.94896
TRAF1	0.0513469	Artery_Aorta	0.796571	1.94857
MET	0.0513811	Artery_Aorta	0.796571	-1.94828
HSPB11	0.0515515	Artery_Aorta	0.796571	1.94686
RXRA	0.0515577	Artery_Aorta	0.796571	1.94681
CCDC82	0.0515583	Artery_Aorta	0.796571	-1.9468
ZXDC	0.0515816	Artery_Aorta	0.796571	1.94661
MITF	0.0517022	Artery_Aorta	0.796571	-1.94561
SPECC1L	0.0518677	Artery_Aorta	0.796571	-1.94423
PPP1CC	0.0518714	Artery_Aorta	0.796571	-1.9442
KIAA1161	0.0518835	Artery_Aorta	0.796571	1.9441
RPS24	0.0519021	Artery_Aorta	0.796571	1.94394
RP11-622C24.2	0.0521975	Artery_Aorta	0.796571	-1.9415
RAB40B	0.052209	Artery_Aorta	0.796571	1.94141
SENP3	0.0522603	Artery_Aorta	0.796571	1.94098
CENPM	0.0523362	Artery_Aorta	0.796571	-1.94036
LRRC58	0.0524069	Artery_Aorta	0.796571	1.93978
IL17B	0.052409	Artery_Aorta	0.796571	-1.93976
HTR2A	0.0524857	Artery_Aorta	0.796571	1.93913
KLRG1	0.052543	Artery_Aorta	0.796571	1.93866
PDZRN3	0.0525546	Artery_Aorta	0.796571	1.93856
YIPF1	0.0525648	Artery_Aorta	0.796571	1.93848
CDKN1C	0.0526694	Artery_Aorta	0.796571	1.93762
ITGB3	0.0527257	Artery_Aorta	0.796571	-1.93716
SELENOT	0.0527376	Artery_Aorta	0.796571	1.93706
CTSC	0.0528524	Artery_Aorta	0.796571	-1.93612
C7orf73	0.0528772	Artery_Aorta	0.796571	-1.93592
PPP1R14A	0.0529594	Artery_Aorta	0.796571	1.93525
SOAT1	0.0529823	Artery_Aorta	0.796571	1.93506
PCDHB10	0.0530873	Artery_Aorta	0.796571	1.93421
CDKN2AIPNL	0.0531244	Artery_Aorta	0.796571	1.93391
ANGPTL7	0.0531408	Artery_Aorta	0.796571	1.93377
RP5-965G21.4	0.0531932	Artery_Aorta	0.796571	-1.93335
KCTD18	0.0531952	Artery_Aorta	0.796571	1.93333
TULP1	0.0532257	Artery_Aorta	0.796571	-1.93308
C1QTNF1	0.0533551	Artery_Aorta	0.796571	1.93204
APPL2	0.0533975	Artery_Aorta	0.796571	-1.93169
RP11-108L7.14	0.0534002	Artery_Aorta	0.796571	-1.93167
C11orf42	0.053538	Artery_Aorta	0.796571	-1.93056
MFSD9	0.053709	Artery_Aorta	0.796571	1.92918
AC007228.9	0.0538028	Artery_Aorta	0.796571	-1.92842
NUAK1	0.0538621	Artery_Aorta	0.796571	-1.92794
A4GALT	0.053938	Artery_Aorta	0.796571	-1.92733
DENND6A	0.0539787	Artery_Aorta	0.796571	1.92701
ERCC8	0.0539834	Artery_Aorta	0.796571	-1.92697
CIAPIN1	0.054069	Artery_Aorta	0.796571	1.92628
WDHD1	0.0540873	Artery_Aorta	0.796571	1.92614
NMRK2	0.0541487	Artery_Aorta	0.796571	-1.92565
GALNT6	0.0542722	Artery_Aorta	0.796571	-1.92466
CHD2	0.0542753	Artery_Aorta	0.796571	-1.92463
ADAM8	0.0544293	Artery_Aorta	0.796571	-1.9234
CDHR5	0.0544704	Artery_Aorta	0.796571	1.92308
FOXC2	0.0544704	Artery_Aorta	0.796571	-1.92308
AC005224.2	0.0545781	Artery_Aorta	0.796571	1.92222
ZNF296	0.0546063	Artery_Aorta	0.796571	-1.922
LINC02062	0.0546878	Artery_Aorta	0.796571	1.92135
PRRX2	0.054705	Artery_Aorta	0.796571	1.92121
SLC26A11	0.0547489	Artery_Aorta	0.796571	-1.92086
IGSF10	0.0547489	Artery_Aorta	0.796571	1.92086
CCSER2	0.0287911	Muscle_Skeletal	0.796622	-2.18634
ACSM5	0.0266029	Minor_Salivary_Gland	0.796626	-2.21729
ARHGEF4	0.0450631	Whole_Blood	0.79663	2.00407
MPV17L	0.0409229	Skin_Not_Sun_Exposed_Suprapubic	0.796665	2.04431
POLM	0.0358081	Stomach	0.796696	-2.0991
FAM167A	0.0291038	Vagina	0.796736	2.18208
CES2	0.0358791	Stomach	0.796773	-2.09829
COA4	0.0370801	Brain_Frontal_Cortex_BA9	0.796782	-2.08488
PAWR	0.0452668	Whole_Blood	0.796859	2.00217
MCRS1	0.045331	Whole_Blood	0.796859	2.00157
MBTPS1	0.0454129	Whole_Blood	0.796859	2.00081
CCR5	0.0455003	Whole_Blood	0.796859	2
PDK1	0.0455003	Whole_Blood	0.796859	-2
PIP5K1A	0.0459157	Whole_Blood	0.796859	1.99617
BBC3	0.046034	Whole_Blood	0.796859	-1.99508
MYBPC1	0.0461859	Whole_Blood	0.796859	1.99369
STX1B	0.0461935	Whole_Blood	0.796859	1.99362
KIF5B	0.0462108	Whole_Blood	0.796859	1.99346
FNIP1	0.046225	Whole_Blood	0.796859	-1.99333
SFRP5	0.0462684	Whole_Blood	0.796859	1.99294
FOXK1	0.0464079	Whole_Blood	0.796859	-1.99166
SLC31A1	0.0465157	Whole_Blood	0.796859	1.99068
RAB40C	0.0465929	Whole_Blood	0.796859	-1.98998
NTHL1	0.0468333	Whole_Blood	0.796859	-1.9878
CATSPERG	0.0468366	Whole_Blood	0.796859	1.98778
BAIAP2	0.0468528	Whole_Blood	0.796859	-1.98763
CTD-2007L18.5	0.0468613	Whole_Blood	0.796859	-1.98755
C12orf60	0.0469496	Whole_Blood	0.796859	-1.98676
SNX7	0.0470125	Whole_Blood	0.796859	1.98619
GATAD2B	0.047021	Whole_Blood	0.796859	1.98611
PSMB2	0.047049	Whole_Blood	0.796859	-1.98586
ATE1	0.0471865	Whole_Blood	0.796859	-1.98462
RP3-473L9.4	0.0473047	Whole_Blood	0.796859	-1.98356
SLC39A3	0.0473051	Whole_Blood	0.796859	1.98356
IGHMBP2	0.0473066	Whole_Blood	0.796859	1.98354
AIDA	0.0473406	Whole_Blood	0.796859	-1.98324
BTAF1	0.0473698	Whole_Blood	0.796859	1.98298
SOCS1	0.0476287	Whole_Blood	0.796859	1.98067
RP11-320M2.1	0.0476311	Whole_Blood	0.796859	1.98065
LATS2	0.047674	Whole_Blood	0.796859	-1.98026
TLR10	0.047894	Whole_Blood	0.796859	1.97831
ITGB4	0.0481404	Whole_Blood	0.796859	1.97613
PIGU	0.0481446	Whole_Blood	0.796859	1.97609
ATPIF1	0.048158	Whole_Blood	0.796859	1.97597
PRR5L	0.0483023	Whole_Blood	0.796859	-1.9747
RP11-102N12.3	0.0484064	Whole_Blood	0.796859	1.97378
C7orf73	0.0484627	Whole_Blood	0.796859	-1.97329
PPP2R3A	0.048478	Whole_Blood	0.796859	-1.97315
FAM184B	0.0485282	Whole_Blood	0.796859	-1.97271
EDARADD	0.0485408	Whole_Blood	0.796859	-1.9726
RAPGEFL1	0.0486157	Whole_Blood	0.796859	-1.97195
NPPB	0.0486838	Whole_Blood	0.796859	-1.97135
RAMP3	0.0491219	Whole_Blood	0.796859	-1.96753
SEC24B	0.0492324	Whole_Blood	0.796859	1.96657
RPS25	0.0492964	Whole_Blood	0.796859	1.96602
PEX3	0.0493002	Whole_Blood	0.796859	-1.96599
RASGRP3	0.0493991	Whole_Blood	0.796859	-1.96513
GSTM5	0.0494037	Whole_Blood	0.796859	1.96509
B3GALNT2	0.0494741	Whole_Blood	0.796859	1.96448
ZNF524	0.0496054	Whole_Blood	0.796859	-1.96335
CCDC124	0.0497336	Whole_Blood	0.796859	1.96225
CCDC112	0.0498301	Whole_Blood	0.796859	1.96142
TMA16	0.0498633	Whole_Blood	0.796859	1.96113
SMURF1	0.0498973	Whole_Blood	0.796859	1.96084
INIP	0.0499371	Whole_Blood	0.796859	-1.9605
ORMDL2	0.050059	Whole_Blood	0.796859	-1.95946
OSBPL2	0.0500931	Whole_Blood	0.796859	1.95917
FUCA1	0.0501894	Whole_Blood	0.796859	-1.95835
KAZALD1	0.0501909	Whole_Blood	0.796859	-1.95833
CALU	0.0502342	Whole_Blood	0.796859	1.95796
MAU2	0.0503265	Whole_Blood	0.796859	-1.95718
IFT81	0.0503452	Whole_Blood	0.796859	-1.95702
VPS18	0.0504105	Whole_Blood	0.796859	1.95646
AC144652.1	0.050518	Whole_Blood	0.796859	-1.95555
ATP10D	0.0505208	Whole_Blood	0.796859	1.95553
ENTPD6	0.0505896	Whole_Blood	0.796859	-1.95494
CTD-3025N20.3	0.0506206	Whole_Blood	0.796859	1.95468
WEE1	0.0506874	Whole_Blood	0.796859	-1.95412
TDP2	0.0508487	Whole_Blood	0.796859	-1.95275
LGALS9C	0.0508573	Whole_Blood	0.796859	1.95268
UMPS	0.0509392	Whole_Blood	0.796859	-1.95199
PLA2G2C	0.0509608	Whole_Blood	0.796859	1.95181
PPT1	0.0510971	Whole_Blood	0.796859	-1.95066
GNG3	0.0511358	Whole_Blood	0.796859	-1.95034
APC	0.0511486	Whole_Blood	0.796859	1.95023
RAB44	0.0512335	Whole_Blood	0.796859	1.94952
EXOG	0.0512625	Whole_Blood	0.796859	1.94928
CTC-459F4.1	0.051273	Whole_Blood	0.796859	1.94919
RP11-305L7.1	0.0512772	Whole_Blood	0.796859	-1.94915
CTD-2201E18.5	0.0513068	Whole_Blood	0.796859	-1.94891
FAM111A	0.0513198	Whole_Blood	0.796859	1.9488
MAPK9	0.0513531	Whole_Blood	0.796859	1.94852
CLYBL	0.0515184	Whole_Blood	0.796859	-1.94714
RXRA	0.0515577	Whole_Blood	0.796859	1.94681
FAM106A	0.0516571	Whole_Blood	0.796859	1.94598
C14orf159	0.0516825	Whole_Blood	0.796859	-1.94577
TRIM16	0.0516951	Whole_Blood	0.796859	-1.94566
MFHAS1	0.0517957	Whole_Blood	0.796859	1.94483
LGR6	0.0518658	Whole_Blood	0.796859	-1.94425
ATPAF2	0.0519362	Whole_Blood	0.796859	1.94366
ALG10B	0.0519629	Whole_Blood	0.796859	1.94344
HSD3B7	0.0520334	Whole_Blood	0.796859	1.94286
ZBTB43	0.0520731	Whole_Blood	0.796859	-1.94253
PLXNB2	0.0264715	Brain_Nucleus_accumbens_basal_ganglia	0.796859	-2.21922
PWRN4	0.0325815	Brain_Caudate_basal_ganglia	0.796892	2.1372
SMG7	0.0326655	Brain_Caudate_basal_ganglia	0.796892	-2.13617
CTC-498M16.4	0.032737	Brain_Caudate_basal_ganglia	0.796892	-2.13529
GUSB	0.03275	Brain_Caudate_basal_ganglia	0.796892	2.13514
PFKFB4	0.0327748	Brain_Caudate_basal_ganglia	0.796892	2.13483
SELENOO	0.0457454	Small_Intestine_Terminal_Ileum	0.796984	1.99773
ZNF431	0.0521906	Brain_Amygdala	0.797003	1.94156
LINC00443	0.0634271	smultixcan	0.797023	1.30698
AMZ1	0.0634745	smultixcan	0.797023	-0.526565
KB-1980E6.3	0.0635007	smultixcan	0.797023	-0.415284
CLSTN3	0.0635604	smultixcan	0.797023	0.766997
FAM53C	0.0636138	smultixcan	0.797023	1.39485
ORAI3	0.0636144	smultixcan	0.797023	-0.206783
MRPS30	0.0636336	smultixcan	0.797023	1.04751
CCDC170	0.0636619	smultixcan	0.797023	0.255853
CCDC183	0.0288752	Muscle_Skeletal	0.797038	-2.18519
KIF5B	0.0265293	Colon_Sigmoid	0.797156	2.21837
WDR35	0.0266549	Colon_Sigmoid	0.797156	2.21654
OSBPL7	0.0267033	Colon_Sigmoid	0.797156	-2.21583
LRRC46	0.0267033	Colon_Sigmoid	0.797156	2.21583
EBNA1BP2	0.026747	Colon_Sigmoid	0.797156	-2.21519
JAZF1	0.0267946	Colon_Sigmoid	0.797156	-2.2145
CTD-2325M2.1	0.0270652	Heart_Left_Ventricle	0.797179	-2.21058
CCNE1	0.0548579	Artery_Aorta	0.797217	1.92
HEATR1	0.0207043	Adipose_Subcutaneous	0.797243	2.31333
FBXO48	0.0410147	Skin_Not_Sun_Exposed_Suprapubic	0.797246	-2.04338
PLAC8L1	0.0234526	Prostate	0.797255	-2.26598
LINC02062	0.0546878	Spleen	0.797273	1.92135
KCNK17	0.0457135	Artery_Tibial	0.797314	-1.99803
SECTM1	0.0458497	Artery_Tibial	0.797314	-1.99677
TMEM120B	0.0458614	Artery_Tibial	0.797314	1.99667
IL17RC	0.0458841	Artery_Tibial	0.797314	-1.99646
MYBPC1	0.0461859	Artery_Tibial	0.797314	1.99369
FBXW2	0.0462299	Artery_Tibial	0.797314	1.99329
CTF1	0.0462715	Artery_Tibial	0.797314	1.99291
OSBPL7	0.046509	Artery_Tibial	0.797314	-1.99074
ZBTB48	0.0465342	Artery_Tibial	0.797314	1.99052
MRAS	0.0466615	Artery_Tibial	0.797314	-1.98936
PRDM8	0.0466739	Artery_Tibial	0.797314	-1.98925
LMNTD2	0.0466776	Artery_Tibial	0.797314	1.98921
RP11-80H5.7	0.0466845	Artery_Tibial	0.797314	1.98915
CPSF1	0.0467363	Artery_Tibial	0.797314	-1.98868
NFIA	0.0468388	Artery_Tibial	0.797314	-1.98776
SLC37A2	0.0468906	Artery_Tibial	0.797314	-1.98729
PIP4K2C	0.0469593	Artery_Tibial	0.797314	-1.98667
RABIF	0.0470318	Artery_Tibial	0.797314	1.98601
FABP1	0.0470423	Artery_Tibial	0.797314	1.98592
SSC5D	0.0470651	Artery_Tibial	0.797314	1.98571
EFCAB2	0.0470998	Artery_Tibial	0.797314	1.9854
SLC22A18	0.0471182	Artery_Tibial	0.797314	1.98524
LRRC28	0.0472073	Artery_Tibial	0.797314	1.98444
RP3-483K16.4	0.0472803	Artery_Tibial	0.797314	-1.98378
RP3-473L9.4	0.0473047	Artery_Tibial	0.797314	-1.98356
CLCN7	0.0473929	Artery_Tibial	0.797314	1.98277
CIAPIN1	0.0474064	Artery_Tibial	0.797314	1.98265
RPS15	0.0475685	Artery_Tibial	0.797314	1.9812
IGFALS	0.0475925	Artery_Tibial	0.797314	1.98099
LRRC27	0.047633	Artery_Tibial	0.797314	-1.98063
ZNF285	0.0476668	Artery_Tibial	0.797314	-1.98033
TRAF3IP1	0.0477258	Artery_Tibial	0.797314	1.9798
MMP28	0.0477524	Artery_Tibial	0.797314	-1.97957
SMIM14	0.0478227	Artery_Tibial	0.797314	1.97894
MANF	0.0478993	Artery_Tibial	0.797314	1.97826
LEMD2	0.0479612	Artery_Tibial	0.797314	1.97771
IGSF5	0.047965	Artery_Tibial	0.797314	-1.97768
AFMID	0.0238548	Testis	0.797332	2.25946
PRB3	0.023907	Testis	0.797332	2.25862
KLF3	0.0239191	Testis	0.797332	2.25843
ATXN1L	0.024055	Testis	0.797332	-2.25625
IST1	0.024055	Testis	0.797332	-2.25625
ALG10B	0.0241036	Testis	0.797332	2.25547
C9orf135	0.0241269	Testis	0.797332	2.2551
RFWD2	0.0241504	Testis	0.797332	-2.25473
CTD-2006K23.1	0.0243412	Testis	0.797332	2.2517
TTC39C	0.0243604	Testis	0.797332	-2.2514
MRPS22	0.0243752	Testis	0.797332	2.25116
STX17	0.0243994	Testis	0.797332	2.25078
SNAPC5	0.0244489	Testis	0.797332	-2.25
APEH	0.0244489	Testis	0.797332	-2.25
AP005135.2	0.0244619	Testis	0.797332	-2.2498
RP11-770G2.2	0.0547665	Spleen	0.797342	1.92072
MGAT2	0.0548269	Spleen	0.797342	-1.92025
SPECC1L	0.0371754	Brain_Frontal_Cortex_BA9	0.797372	-2.08383
NEDD9	0.0271824	Heart_Left_Ventricle	0.797375	2.20889
LINC00654	0.0272139	Heart_Left_Ventricle	0.797375	2.20844
GCNT4	0.0444768	Brain_Hippocampus	0.79738	2.00957
BOD1L1	0.0570528	Brain_Hypothalamus	0.797401	-1.90291
RAB4B	0.0445326	Adrenal_Gland	0.797405	-2.00904
FLVCR1-AS1	0.0447008	Adrenal_Gland	0.797405	-2.00746
CAMK2D	0.0447496	Adrenal_Gland	0.797405	-2.007
CEACAM4	0.0447945	Adrenal_Gland	0.797405	2.00658
LINC02044	0.0449885	Adrenal_Gland	0.797405	-2.00476
ZNF331	0.0450027	Adrenal_Gland	0.797405	-2.00463
LINC00494	0.0450206	Adrenal_Gland	0.797405	-2.00446
NPEPPS	0.045104	Adrenal_Gland	0.797405	2.00368
PAWR	0.0452668	Adrenal_Gland	0.797405	-2.00217
GLRX2	0.0452908	Adrenal_Gland	0.797405	2.00194
MCRS1	0.045331	Adrenal_Gland	0.797405	2.00157
CD300LF	0.0453693	Adrenal_Gland	0.797405	-2.00121
DUSP4	0.0453768	Adrenal_Gland	0.797405	-2.00114
MYCBPAP	0.045436	Adrenal_Gland	0.797405	-2.0006
SCPEP1	0.0455003	Adrenal_Gland	0.797405	2
EIF2AK3	0.0455003	Adrenal_Gland	0.797405	-2
RP11-323I15.5	0.0455003	Adrenal_Gland	0.797405	-2
CD5	0.0456272	Adrenal_Gland	0.797405	1.99883
EEPD1	0.0456351	Adrenal_Gland	0.797405	-1.99875
MTHFSD	0.045747	Adrenal_Gland	0.797405	1.99772
2024-09-08	0.0458477	Adrenal_Gland	0.797405	1.99679
SECTM1	0.0458497	Adrenal_Gland	0.797405	-1.99677
CD36	0.0460839	Adrenal_Gland	0.797405	-1.99462
FBXW8	0.0460991	Adrenal_Gland	0.797405	-1.99448
MYBPC1	0.0461859	Adrenal_Gland	0.797405	1.99369
CPQ	0.0462398	Adrenal_Gland	0.797405	-1.9932
COX19	0.0462942	Adrenal_Gland	0.797405	1.9927
IGFALS	0.0463277	Adrenal_Gland	0.797405	1.9924
SLC31A1	0.0466134	Adrenal_Gland	0.797405	-1.9898
UBQLN4	0.0466368	Adrenal_Gland	0.797405	1.98958
KCNH3	0.0466943	Adrenal_Gland	0.797405	-1.98906
TSC2	0.0468333	Adrenal_Gland	0.797405	-1.9878
NTHL1	0.0468333	Adrenal_Gland	0.797405	-1.9878
AOX1	0.0468499	Adrenal_Gland	0.797405	1.98765
C1QTNF6	0.0469117	Adrenal_Gland	0.797405	-1.9871
RTN3	0.046921	Adrenal_Gland	0.797405	1.98701
ATL3	0.046921	Adrenal_Gland	0.797405	-1.98701
SNX7	0.0470125	Adrenal_Gland	0.797405	1.98619
FBXL6	0.0470998	Adrenal_Gland	0.797405	1.9854
EFCAB2	0.0470998	Adrenal_Gland	0.797405	1.9854
CCL15	0.0471213	Adrenal_Gland	0.797405	1.98521
MYBPC3	0.0258028	Artery_Coronary	0.79741	2.22917
PDIK1L	0.0328682	Brain_Caudate_basal_ganglia	0.797424	2.13369
IPPK	0.0329966	Brain_Caudate_basal_ganglia	0.797424	-2.13212
EXOC3	0.0331002	Brain_Caudate_basal_ganglia	0.797424	2.13087
LGALS4	0.033138	Brain_Caudate_basal_ganglia	0.797424	-2.13041
NPW	0.0332757	Brain_Caudate_basal_ganglia	0.797424	-2.12874
LINC00654	0.0333442	Brain_Caudate_basal_ganglia	0.797424	2.12791
ADAT1	0.0333825	Brain_Caudate_basal_ganglia	0.797424	-2.12745
SPRR2A	0.0333918	Brain_Caudate_basal_ganglia	0.797424	-2.12734
CEP68	0.0334028	Brain_Caudate_basal_ganglia	0.797424	2.12721
OXLD1	0.0549017	Spleen	0.797452	1.91965
LRRC46	0.0267033	Minor_Salivary_Gland	0.797544	2.21583
CCDC82	0.0549761	Spleen	0.797556	-1.91907
METTL8	0.057192	Brain_Hypothalamus	0.797561	1.90184
ASAH1	0.0572662	Brain_Hypothalamus	0.797561	1.90127
CFAP20	0.0573367	Brain_Hypothalamus	0.797561	-1.90074
WDR48	0.0574331	Brain_Hypothalamus	0.797561	1.9
ZNF264	0.0574704	Brain_Hypothalamus	0.797561	1.89972
KCNJ12	0.0575397	Brain_Hypothalamus	0.797561	1.89919
PEX10	0.0575574	Brain_Hypothalamus	0.797561	-1.89905
GOLGA8B	0.0637659	smultixcan	0.797577	-2.01919
MUC5B	0.0637996	smultixcan	0.797577	-0.0350682
COPS6	0.0638251	smultixcan	0.797577	0.778757
RFTN2	0.0639001	smultixcan	0.797577	1.07066
PIGU	0.0639254	smultixcan	0.797577	1.67453
CCR2	0.0639268	smultixcan	0.797577	0.115547
STXBP4	0.0294791	Esophagus_Muscularis	0.797586	2.17702
DEPTOR	0.0296522	Esophagus_Muscularis	0.797586	2.17471
EHBP1	0.0296565	Esophagus_Muscularis	0.797586	2.17465
RYK	0.0297291	Esophagus_Muscularis	0.797586	-2.17368
C11orf95	0.0297683	Esophagus_Muscularis	0.797586	-2.17316
HELB	0.0298058	Esophagus_Muscularis	0.797586	2.17266
SCAPER	0.0300017	Esophagus_Muscularis	0.797586	2.17007
ETFB	0.0300101	Esophagus_Muscularis	0.797586	2.16996
ITPKA	0.0300359	Esophagus_Muscularis	0.797586	2.16962
ATP6V1E2	0.0300692	Esophagus_Muscularis	0.797586	2.16918
ETV4	0.0301676	Esophagus_Muscularis	0.797586	-2.16788
EIF3M	0.0301748	Esophagus_Muscularis	0.797586	2.16779
ZFYVE21	0.0302276	Esophagus_Muscularis	0.797586	2.1671
C1RL	0.0303446	Esophagus_Muscularis	0.797586	2.16556
TMIE	0.030384	Esophagus_Muscularis	0.797586	2.16505
RASSF6	0.0304754	Esophagus_Muscularis	0.797586	-2.16386
C11orf45	0.0304919	Esophagus_Muscularis	0.797586	2.16364
RP11-736N17.10	0.0306648	Esophagus_Muscularis	0.797586	2.1614
NPIPB3	0.0307498	Esophagus_Muscularis	0.797586	2.1603
ZAP70	0.0308025	Esophagus_Muscularis	0.797586	2.15962
ADRM1	0.0311306	Esophagus_Muscularis	0.797586	2.1554
IQCE	0.0311328	Esophagus_Muscularis	0.797586	-2.15537
PON2	0.0312272	Esophagus_Muscularis	0.797586	2.15417
SPECC1L	0.0312534	Esophagus_Muscularis	0.797586	-2.15383
TIMM44	0.0313247	Esophagus_Muscularis	0.797586	-2.15292
LINC02102	0.0313599	Esophagus_Muscularis	0.797586	2.15248
RDH11	0.0314589	Esophagus_Muscularis	0.797586	2.15122
RBM27	0.0315069	Esophagus_Muscularis	0.797586	2.15061
SARDH	0.0315312	Esophagus_Muscularis	0.797586	2.1503
LRRC63	0.0315551	Esophagus_Muscularis	0.797586	2.15
TLE6	0.031702	Esophagus_Muscularis	0.797586	-2.14815
CTSK	0.0317227	Esophagus_Muscularis	0.797586	-2.14789
FCN2	0.0317251	Esophagus_Muscularis	0.797586	2.14786
YIPF5	0.0317742	Esophagus_Muscularis	0.797586	2.14724
LIPI	0.0318198	Esophagus_Muscularis	0.797586	-2.14667
UTRN	0.0318728	Esophagus_Muscularis	0.797586	-2.146
GHRL	0.0318741	Esophagus_Muscularis	0.797586	2.14599
ACVR2A	0.0318863	Esophagus_Muscularis	0.797586	2.14583
RP11-10L7.1	0.0319578	Esophagus_Muscularis	0.797586	-2.14494
CNTD2	0.0319666	Esophagus_Muscularis	0.797586	-2.14483
ATP5J2	0.0320369	Esophagus_Muscularis	0.797586	-2.14395
CTA-992D9.8	0.0321246	Esophagus_Muscularis	0.797586	-2.14286
ZNF629	0.0321246	Esophagus_Muscularis	0.797586	2.14286
SMURF2	0.0321688	Esophagus_Muscularis	0.797586	-2.14231
RP11-53O19.3	0.032202	Esophagus_Muscularis	0.797586	-2.14189
RBM23	0.032219	Esophagus_Muscularis	0.797586	-2.14168
RRS1	0.0323759	Esophagus_Muscularis	0.797586	-2.13974
KCNK2	0.0324346	Esophagus_Muscularis	0.797586	-2.13901
GRM2	0.0324793	Esophagus_Muscularis	0.797586	2.13846
TPRA1	0.0326258	Esophagus_Muscularis	0.797586	-2.13666
SMG7	0.0326655	Esophagus_Muscularis	0.797586	-2.13617
MYO18B	0.0326939	Esophagus_Muscularis	0.797586	-2.13582
GNPTAB	0.0327169	Esophagus_Muscularis	0.797586	-2.13554
AP5B1	0.0327707	Esophagus_Muscularis	0.797586	-2.13488
IFNAR2	0.0327749	Esophagus_Muscularis	0.797586	2.13483
UCN2	0.0373072	Brain_Frontal_Cortex_BA9	0.797586	2.08239
YIPF4	0.0373211	Brain_Frontal_Cortex_BA9	0.797586	-2.08223
CACNA1H	0.0425349	Brain_Anterior_cingulate_cortex_BA24	0.797592	-2.02825
ZGRF1	0.0426359	Brain_Anterior_cingulate_cortex_BA24	0.797592	-2.02726
CPQ	0.0426408	Brain_Anterior_cingulate_cortex_BA24	0.797592	-2.02721
RFTN2	0.0428674	Brain_Anterior_cingulate_cortex_BA24	0.797592	2.025
HIST1H1C	0.0429019	Brain_Anterior_cingulate_cortex_BA24	0.797592	-2.02466
TMBIM6	0.0430281	Brain_Anterior_cingulate_cortex_BA24	0.797592	-2.02344
TRIM63	0.0430629	Brain_Anterior_cingulate_cortex_BA24	0.797592	-2.0231
XRCC3	0.0431201	Brain_Anterior_cingulate_cortex_BA24	0.797592	2.02254
SGSH	0.0432033	Brain_Anterior_cingulate_cortex_BA24	0.797592	-2.02174
NPAS4	0.0432829	Brain_Anterior_cingulate_cortex_BA24	0.797592	2.02097
TRAIP	0.0433305	Brain_Anterior_cingulate_cortex_BA24	0.797592	2.02051
GALNT6	0.0433411	Brain_Anterior_cingulate_cortex_BA24	0.797592	-2.02041
C16orf95	0.043421	Brain_Anterior_cingulate_cortex_BA24	0.797592	-2.01964
NMNAT2	0.0435978	Brain_Anterior_cingulate_cortex_BA24	0.797592	-2.01794
TBCC	0.0436664	Brain_Anterior_cingulate_cortex_BA24	0.797592	-2.01728
GZF1	0.0437303	Brain_Anterior_cingulate_cortex_BA24	0.797592	2.01667
CFAP53	0.0437742	Brain_Anterior_cingulate_cortex_BA24	0.797592	-2.01625
ANKRD24	0.0438948	Brain_Anterior_cingulate_cortex_BA24	0.797592	2.01509
LYL1	0.0439355	Brain_Anterior_cingulate_cortex_BA24	0.797592	2.01471
DPY30	0.0440742	Brain_Anterior_cingulate_cortex_BA24	0.797592	2.01338
SCAMP3	0.0441071	Brain_Anterior_cingulate_cortex_BA24	0.797592	-2.01307
DR1	0.0441673	Brain_Anterior_cingulate_cortex_BA24	0.797592	2.0125
FLRT1	0.0442938	Brain_Anterior_cingulate_cortex_BA24	0.797592	-2.0113
GCNT4	0.0444768	Brain_Anterior_cingulate_cortex_BA24	0.797592	2.00957
C15orf59	0.0445389	Brain_Anterior_cingulate_cortex_BA24	0.797592	2.00898
IL17RC	0.0447178	Brain_Anterior_cingulate_cortex_BA24	0.797592	-2.0073
APLNR	0.0447398	Brain_Anterior_cingulate_cortex_BA24	0.797592	2.00709
ZNF443	0.0448081	Brain_Anterior_cingulate_cortex_BA24	0.797592	2.00645
LINC00494	0.0450206	Brain_Anterior_cingulate_cortex_BA24	0.797592	-2.00446
PAWR	0.0452668	Brain_Anterior_cingulate_cortex_BA24	0.797592	-2.00217
KCNMB1	0.0453287	Brain_Anterior_cingulate_cortex_BA24	0.797592	-2.00159
MCRS1	0.045331	Brain_Anterior_cingulate_cortex_BA24	0.797592	2.00157
SELENOV	0.0453765	Brain_Anterior_cingulate_cortex_BA24	0.797592	-2.00115
ECHDC3	0.0454548	Brain_Anterior_cingulate_cortex_BA24	0.797592	-2.00042
TNKS2	0.0455003	Brain_Anterior_cingulate_cortex_BA24	0.797592	-2
EIF2AK3	0.0455003	Brain_Anterior_cingulate_cortex_BA24	0.797592	-2
2024-03-05	0.0455003	Brain_Anterior_cingulate_cortex_BA24	0.797592	-2
SCPEP1	0.0455003	Brain_Anterior_cingulate_cortex_BA24	0.797592	2
GDPGP1	0.0455632	Brain_Anterior_cingulate_cortex_BA24	0.797592	-1.99942
TRABD2A	0.045628	Brain_Anterior_cingulate_cortex_BA24	0.797592	-1.99882
2024-09-08	0.0458477	Brain_Anterior_cingulate_cortex_BA24	0.797592	1.99679
ST8SIA1	0.0458958	Brain_Anterior_cingulate_cortex_BA24	0.797592	1.99635
RP3-369A17.4	0.0459839	Brain_Anterior_cingulate_cortex_BA24	0.797592	1.99554
ZNF425	0.0460654	Brain_Anterior_cingulate_cortex_BA24	0.797592	-1.99479
SSX2IP	0.0461173	Brain_Anterior_cingulate_cortex_BA24	0.797592	-1.99432
MYBPC1	0.0461859	Brain_Anterior_cingulate_cortex_BA24	0.797592	1.99369
RP11-110I1.12	0.0465641	Brain_Anterior_cingulate_cortex_BA24	0.797592	-1.99024
EXOSC2	0.0466465	Brain_Anterior_cingulate_cortex_BA24	0.797592	1.9895
ATP6V1E1	0.0466849	Brain_Anterior_cingulate_cortex_BA24	0.797592	-1.98915
CDCA7	0.0467394	Brain_Anterior_cingulate_cortex_BA24	0.797592	-1.98865
RP11-357K6.1	0.0467579	Brain_Anterior_cingulate_cortex_BA24	0.797592	1.98849
CSMD1	0.0469117	Brain_Anterior_cingulate_cortex_BA24	0.797592	-1.9871
ATL3	0.046921	Brain_Anterior_cingulate_cortex_BA24	0.797592	-1.98701
LL22NC03-2H8.4	0.0469463	Brain_Anterior_cingulate_cortex_BA24	0.797592	1.98678
SNX7	0.0470125	Brain_Anterior_cingulate_cortex_BA24	0.797592	1.98619
RP11-368I23.4	0.0470427	Brain_Anterior_cingulate_cortex_BA24	0.797592	1.98592
PON3	0.0470518	Brain_Anterior_cingulate_cortex_BA24	0.797592	1.98583
FBXL6	0.0470998	Brain_Anterior_cingulate_cortex_BA24	0.797592	-1.9854
EFCAB2	0.0471432	Brain_Anterior_cingulate_cortex_BA24	0.797592	1.98501
SPTLC3	0.0471445	Brain_Anterior_cingulate_cortex_BA24	0.797592	-1.985
ZNF33B	0.0472846	Brain_Anterior_cingulate_cortex_BA24	0.797592	1.98374
BROX	0.0473406	Brain_Anterior_cingulate_cortex_BA24	0.797592	-1.98324
SLC37A1	0.0475246	Brain_Anterior_cingulate_cortex_BA24	0.797592	-1.9816
RP11-1293J14.1	0.0476889	Brain_Anterior_cingulate_cortex_BA24	0.797592	1.98013
RP3-473L9.4	0.0477477	Brain_Anterior_cingulate_cortex_BA24	0.797592	-1.97961
CHRNA5	0.0477972	Brain_Anterior_cingulate_cortex_BA24	0.797592	-1.97917
GAREM2	0.0478785	Brain_Anterior_cingulate_cortex_BA24	0.797592	-1.97844
MANF	0.0478993	Brain_Anterior_cingulate_cortex_BA24	0.797592	1.97826
NME2	0.0479353	Brain_Anterior_cingulate_cortex_BA24	0.797592	-1.97794
LEMD2	0.0479612	Brain_Anterior_cingulate_cortex_BA24	0.797592	1.97771
ADGRL1	0.0482184	Brain_Anterior_cingulate_cortex_BA24	0.797592	1.97544
TPCN2	0.0483788	Brain_Anterior_cingulate_cortex_BA24	0.797592	1.97403
TRPV2	0.0483788	Brain_Anterior_cingulate_cortex_BA24	0.797592	1.97403
RP11-102N12.3	0.0484064	Brain_Anterior_cingulate_cortex_BA24	0.797592	-1.97378
NPL	0.0484518	Brain_Anterior_cingulate_cortex_BA24	0.797592	1.97338
PPP2R3A	0.048478	Brain_Anterior_cingulate_cortex_BA24	0.797592	-1.97315
RP11-177J6.1	0.0485196	Brain_Anterior_cingulate_cortex_BA24	0.797592	1.97279
SNRNP25	0.048522	Brain_Anterior_cingulate_cortex_BA24	0.797592	1.97277
FAM184B	0.0485282	Brain_Anterior_cingulate_cortex_BA24	0.797592	-1.97271
IAH1	0.0485931	Brain_Anterior_cingulate_cortex_BA24	0.797592	-1.97214
NACC2	0.0487834	Brain_Anterior_cingulate_cortex_BA24	0.797592	1.97048
NECAP1	0.048818	Brain_Anterior_cingulate_cortex_BA24	0.797592	-1.97018
TMEM2	0.0489086	Brain_Anterior_cingulate_cortex_BA24	0.797592	-1.96939
MRTO4	0.0490178	Brain_Anterior_cingulate_cortex_BA24	0.797592	-1.96844
LINC00654	0.0490952	Brain_Anterior_cingulate_cortex_BA24	0.797592	1.96776
MLLT10	0.0491631	Brain_Anterior_cingulate_cortex_BA24	0.797592	1.96717
GXYLT1	0.0491882	Brain_Anterior_cingulate_cortex_BA24	0.797592	1.96696
CCDC154	0.0492318	Brain_Anterior_cingulate_cortex_BA24	0.797592	-1.96658
PEX3	0.0493002	Brain_Anterior_cingulate_cortex_BA24	0.797592	-1.96599
CCNL1	0.0494806	Brain_Anterior_cingulate_cortex_BA24	0.797592	1.96443
GPC5	0.0495267	Brain_Anterior_cingulate_cortex_BA24	0.797592	-1.96403
MSANTD3	0.0498588	Brain_Anterior_cingulate_cortex_BA24	0.797592	1.96117
SMURF1	0.0498973	Brain_Anterior_cingulate_cortex_BA24	0.797592	-1.96084
MMAA	0.0499339	Brain_Anterior_cingulate_cortex_BA24	0.797592	-1.96053
RP11-33M22.2	0.0499958	Brain_Anterior_cingulate_cortex_BA24	0.797592	1.96
OPN1SW	0.0500146	Brain_Anterior_cingulate_cortex_BA24	0.797592	1.95984
CHD2	0.0500253	Brain_Anterior_cingulate_cortex_BA24	0.797592	-1.95975
ZNF3	0.0500499	Brain_Anterior_cingulate_cortex_BA24	0.797592	1.95954
CBX3	0.0500526	Brain_Anterior_cingulate_cortex_BA24	0.797592	-1.95951
ORMDL2	0.050059	Brain_Anterior_cingulate_cortex_BA24	0.797592	-1.95946
SARNP	0.050059	Brain_Anterior_cingulate_cortex_BA24	0.797592	-1.95946
CTD-2023N9.2	0.0500816	Brain_Anterior_cingulate_cortex_BA24	0.797592	1.95927
YIPF4	0.050124	Brain_Anterior_cingulate_cortex_BA24	0.797592	-1.9589
TMEM184B	0.0501418	Brain_Anterior_cingulate_cortex_BA24	0.797592	1.95875
KAZALD1	0.0501909	Brain_Anterior_cingulate_cortex_BA24	0.797592	-1.95833
GOLGA8B	0.05028	Brain_Anterior_cingulate_cortex_BA24	0.797592	-1.95757
SCRIB	0.0503068	Brain_Anterior_cingulate_cortex_BA24	0.797592	1.95735
G6PC3	0.0503102	Brain_Anterior_cingulate_cortex_BA24	0.797592	-1.95732
SPAG9	0.0503253	Brain_Anterior_cingulate_cortex_BA24	0.797592	-1.95719
SOS1	0.0503836	Brain_Anterior_cingulate_cortex_BA24	0.797592	-1.95669
VPS18	0.0504105	Brain_Anterior_cingulate_cortex_BA24	0.797592	1.95646
RP11-358N2.2	0.0504411	Brain_Anterior_cingulate_cortex_BA24	0.797592	-1.9562
IFT122	0.050486	Brain_Anterior_cingulate_cortex_BA24	0.797592	1.95582
ADAM15	0.0506033	Brain_Anterior_cingulate_cortex_BA24	0.797592	1.95483
ATP1B1	0.0506125	Brain_Anterior_cingulate_cortex_BA24	0.797592	1.95475
SECTM1	0.0458497	Small_Intestine_Terminal_Ileum	0.797607	-1.99677
ATP2A3	0.0640618	smultixcan	0.797638	-1.50145
TUT1	0.0640814	smultixcan	0.797638	1.85161
HNRNPA3	0.0640998	smultixcan	0.797638	1.85149
WFDC10B	0.0641606	smultixcan	0.797638	2.15014
HAMP	0.064163	smultixcan	0.797638	1.42251
RP5-1098D14.1	0.0641884	smultixcan	0.797638	1.6321
ZFPL1	0.0641892	smultixcan	0.797638	-1.85086
RP6-74O6.6	0.0245259	Testis	0.797699	-2.24879
FBXL6	0.0642468	smultixcan	0.797705	0.487105
TULP1	0.0642685	smultixcan	0.797705	-1.53951
HAT1	0.0643789	smultixcan	0.797705	0.645287
CENPO	0.0643884	smultixcan	0.797705	0.0471305
LINC01925	0.0644184	smultixcan	0.797705	1.84927
TMEM219	0.0644754	smultixcan	0.797705	0.929618
HIST3H2A	0.0644798	smultixcan	0.797705	-0.504061
AHRR	0.0645222	smultixcan	0.797705	0.652473
HELZ2	0.0645425	smultixcan	0.797705	-0.28269
HIST1H2AB	0.0645624	smultixcan	0.797705	-1.84828
RASL12	0.0555837	Brain_Putamen_basal_ganglia	0.797744	1.91429
FAT3	0.0557141	Brain_Cortex	0.797753	-1.91327
CYYR1	0.0557911	Brain_Cortex	0.797753	-1.91266
SLC12A6	0.0558649	Brain_Cortex	0.797753	-1.91209
OXLD1	0.0558965	Brain_Cortex	0.797753	1.91184
RP11-134G8.5	0.0646154	smultixcan	0.797768	-0.199322
PKP3	0.0646411	smultixcan	0.797768	-0.628002
SRP72	0.0556557	Brain_Putamen_basal_ganglia	0.797778	1.91372
KPNA2	0.0252967	Ovary	0.797846	-2.23684
RP11-458F8.4	0.025398	Ovary	0.797846	-2.23529
REEP2	0.025442	Ovary	0.797846	2.23462
CDK5RAP3	0.0254993	Ovary	0.797846	-2.23375
PRIM2	0.0255282	Ovary	0.797846	-2.23331
CRLF3	0.0255897	Ovary	0.797846	2.23238
PRMT7	0.0257747	Ovary	0.797846	2.22959
MBOAT7	0.0257748	Ovary	0.797846	2.22959
MYBPC3	0.0258028	Ovary	0.797846	-2.22917
C2CD5	0.0258653	Ovary	0.797846	2.22823
REEP5	0.0259489	Ovary	0.797846	-2.22698
C8G	0.026022	Ovary	0.797846	2.22588
GORASP2	0.0260701	Ovary	0.797846	-2.22517
OAS1	0.0260912	Ovary	0.797846	2.22485
ACSM5	0.026152	Ovary	0.797846	-2.22395
TOMM7	0.0265365	Ovary	0.797846	2.21827
SNX18	0.0270062	Ovary	0.797846	-2.21143
OSBPL5	0.027075	Ovary	0.797846	2.21044
PTPN6	0.0270993	Ovary	0.797846	-2.21008
FBXL19	0.0271197	Ovary	0.797846	-2.20979
ENPP4	0.027125	Ovary	0.797846	-2.20971
SH2B2	0.0271754	Ovary	0.797846	2.20899
RP11-575F12.3	0.0273609	Ovary	0.797846	2.20633
HSD17B14	0.0273694	Ovary	0.797846	-2.20621
DYNC1LI2	0.0274919	Ovary	0.797846	-2.20446
AMZ1	0.0276938	Ovary	0.797846	-2.2016
RP11-111M22.4	0.0277062	Ovary	0.797846	2.20142
OAT	0.0277922	Ovary	0.797846	2.20021
SLC7A6	0.0277976	Ovary	0.797846	-2.20013
SLC7A6OS	0.0279114	Ovary	0.797846	2.19853
HELB	0.0282178	Ovary	0.797846	2.19424
ORC5	0.028439	Ovary	0.797846	-2.19118
MTFP1	0.0286448	Ovary	0.797846	-2.18834
CHGA	0.0286469	Ovary	0.797846	2.18831
SLC39A11	0.0286525	Ovary	0.797846	-2.18824
TRPM6	0.028706	Ovary	0.797846	2.1875
RP4-794I6.4	0.0288365	Ovary	0.797846	-2.18571
CMTM8	0.0289539	Ovary	0.797846	2.18411
ASPSCR1	0.029043	Ovary	0.797846	2.1829
ZNF792	0.029074	Ovary	0.797846	-2.18248
CDH23	0.029074	Ovary	0.797846	2.18248
ZNF343	0.029074	Ovary	0.797846	-2.18248
CTC-444N24.8	0.0292039	Ovary	0.797846	-2.18072
RUNX2	0.0293898	Ovary	0.797846	-2.17822
IGSF3	0.0294129	Ovary	0.797846	2.17791
ZNF417	0.0294578	Ovary	0.797846	2.1773
COIL	0.0294615	Ovary	0.797846	2.17726
ECM2	0.0295665	Ovary	0.797846	-2.17585
ABCG2	0.0296527	Ovary	0.797846	-2.1747
SPTY2D1	0.0298402	Ovary	0.797846	2.17221
GBAS	0.0298441	Ovary	0.797846	2.17215
EIF3M	0.0299211	Ovary	0.797846	2.17113
TPRA1	0.0299566	Ovary	0.797846	-2.17066
ITPKA	0.0300359	Ovary	0.797846	2.16962
ZNF227	0.0301562	Ovary	0.797846	-2.16803
RECQL5	0.0302255	Ovary	0.797846	-2.16712
GNPTAB	0.0302786	Ovary	0.797846	-2.16643
NR2C2AP	0.0304195	Ovary	0.797846	-2.16458
TRAF1	0.0304312	Ovary	0.797846	-2.16443
GBA	0.0304799	Ovary	0.797846	2.1638
LZTS3	0.0306667	Ovary	0.797846	2.16137
ITPKB	0.0307408	Ovary	0.797846	2.16041
TEX264	0.0307886	Ovary	0.797846	2.15979
ZAP70	0.0308025	Ovary	0.797846	2.15962
ATP2B2	0.0309236	Ovary	0.797846	2.15805
RP5-828H9.1	0.0310904	Ovary	0.797846	2.15591
IL6	0.0311805	Ovary	0.797846	2.15476
RP11-359J14.2	0.0312164	Ovary	0.797846	2.1543
APEX1	0.0312925	Ovary	0.797846	-2.15333
MVD	0.0313632	Ovary	0.797846	2.15243
LGALS4	0.03165	Ovary	0.797846	-2.1488
BAG5	0.0316623	Ovary	0.797846	2.14865
NBPF3	0.0316836	Ovary	0.797846	-2.14838
RBM27	0.031713	Ovary	0.797846	2.14801
DPM2	0.031731	Ovary	0.797846	2.14778
AC004156.3	0.0318198	Ovary	0.797846	-2.14667
PHF20L1	0.0319045	Ovary	0.797846	2.14561
PHACTR1	0.0320338	Ovary	0.797846	2.14399
MGAM	0.0320567	Ovary	0.797846	2.1437
RP11-122G18.12	0.0320884	Ovary	0.797846	-2.14331
ZNF629	0.0321246	Ovary	0.797846	2.14286
ODC1	0.0321659	Ovary	0.797846	-2.14234
ICE2	0.0321898	Ovary	0.797846	2.14205
TAF4B	0.0322442	Ovary	0.797846	2.14137
RRS1	0.0323759	Ovary	0.797846	-2.13974
RRS1-AS1	0.0323759	Ovary	0.797846	2.13974
STAP2	0.0325688	Ovary	0.797846	-2.13736
MDC1	0.0326296	Ovary	0.797846	-2.13661
C11orf1	0.0327027	Ovary	0.797846	2.13571
GUSB	0.03275	Ovary	0.797846	2.13514
PFKFB4	0.0327748	Ovary	0.797846	2.13483
CDC40	0.0328417	Ovary	0.797846	-2.13401
PDIK1L	0.0328682	Ovary	0.797846	2.13369
MBD5	0.0330114	Ovary	0.797846	2.13194
LSM14A	0.0330573	Ovary	0.797846	2.13139
ACSL6	0.0331401	Ovary	0.797846	-2.13038
AVPI1	0.033322	Ovary	0.797846	-2.12818
LINC00654	0.0333442	Ovary	0.797846	2.12791
MRM1	0.0333903	Ovary	0.797846	-2.12736
CEP68	0.0334028	Ovary	0.797846	2.12721
PNN	0.0334265	Ovary	0.797846	-2.12692
ADAT1	0.0334401	Ovary	0.797846	-2.12676
ZPBP	0.0334669	Ovary	0.797846	-2.12644
LMAN2	0.0334959	Ovary	0.797846	2.12609
C1orf220	0.0335066	Ovary	0.797846	-2.12596
TRABD2A	0.0335787	Ovary	0.797846	-2.12509
PRSS37	0.0335866	Ovary	0.797846	2.125
SMAD4	0.0338124	Ovary	0.797846	2.1223
ZFAND2A	0.0340729	Ovary	0.797846	2.11921
HSPA13	0.0340755	Ovary	0.797846	2.11918
THADA	0.0340779	Ovary	0.797846	-2.11915
SERPINB13	0.03409	Ovary	0.797846	2.11901
WDR3	0.0341488	Ovary	0.797846	-2.11831
IKZF1	0.0341704	Ovary	0.797846	2.11806
JAML	0.0342968	Ovary	0.797846	2.11656
LINC01871	0.0344641	Ovary	0.797846	2.1146
CTSV	0.0344762	Ovary	0.797846	-2.11446
TIMM44	0.0346194	Ovary	0.797846	-2.11278
SYCP3	0.0346511	Ovary	0.797846	2.11241
WDR33	0.0346608	Ovary	0.797846	-2.1123
MACROD1	0.0347095	Ovary	0.797846	2.11173
SYT10	0.0348034	Ovary	0.797846	2.11064
SLC52A2	0.0349024	Ovary	0.797846	2.10949
LRRC63	0.0350488	Ovary	0.797846	2.10779
REC8	0.0351201	Ovary	0.797846	-2.10697
SCAPER	0.0352588	Ovary	0.797846	2.10537
DEPDC1B	0.0354738	Ovary	0.797846	2.10291
TMEM165	0.0355131	Ovary	0.797846	-2.10246
ASPDH	0.0355184	Ovary	0.797846	2.1024
TINAGL1	0.0355692	Ovary	0.797846	2.10182
C8orf4	0.0357288	Ovary	0.797846	2.1
LRRC2	0.0358239	Ovary	0.797846	-2.09892
TRAF3IP1	0.0358592	Ovary	0.797846	2.09852
RP11-474O21.5	0.0358911	Ovary	0.797846	-2.09816
PDZD7	0.0358972	Ovary	0.797846	2.09809
MTAP	0.0359386	Ovary	0.797846	-2.09762
RP11-10L7.1	0.0359995	Ovary	0.797846	-2.09693
FBXO39	0.0360136	Ovary	0.797846	2.09677
TRMT12	0.036102	Ovary	0.797846	-2.09578
TMEFF1	0.0361532	Ovary	0.797846	-2.0952
WASIR2	0.0361735	Ovary	0.797846	2.09497
MYRIP	0.0361766	Ovary	0.797846	2.09494
CASP5	0.0361807	Ovary	0.797846	-2.09489
INPP5D	0.0361807	Ovary	0.797846	2.09489
DCP2	0.0362419	Ovary	0.797846	-2.0942
NFKB1	0.0363023	Ovary	0.797846	-2.09353
PPP1CC	0.0363148	Ovary	0.797846	-2.09339
TBKBP1	0.036355	Ovary	0.797846	2.09294
DACT2	0.0365115	Ovary	0.797846	2.09119
TMEM135	0.0365228	Ovary	0.797846	2.09106
UNC13B	0.036646	Ovary	0.797846	2.08969
BBC3	0.0367766	Ovary	0.797846	2.08824
PDE4B	0.0369702	Ovary	0.797846	-2.08609
COL1A1	0.0369939	Ovary	0.797846	2.08583
GDPGP1	0.037001	Ovary	0.797846	-2.08575
NRIP3	0.0370924	Ovary	0.797846	2.08475
RP11-147L13.13	0.0371719	Ovary	0.797846	2.08387
SPECC1L	0.0371754	Ovary	0.797846	-2.08383
KATNAL1	0.0372427	Ovary	0.797846	-2.08309
SPINK2	0.0372477	Ovary	0.797846	2.08304
SPAG9	0.0372633	Ovary	0.797846	2.08287
UCN2	0.0373072	Ovary	0.797846	-2.08239
TTC9B	0.0374763	Ovary	0.797846	2.08054
NPW	0.0376037	Ovary	0.797846	-2.07915
MCF2L	0.0376568	Ovary	0.797846	-2.07857
HVCN1	0.0377258	Ovary	0.797846	-2.07782
POLM	0.0380562	Ovary	0.797846	-2.07425
GOLGA2	0.0380724	Ovary	0.797846	2.07407
SWI5	0.0380724	Ovary	0.797846	2.07407
ST3GAL3	0.0381413	Ovary	0.797846	-2.07333
ABCF1	0.0382025	Ovary	0.797846	2.07268
KRT23	0.0382059	Ovary	0.797846	2.07264
CYP2A7	0.0382193	Ovary	0.797846	2.07249
GOLPH3L	0.0382708	Ovary	0.797846	2.07194
CTD-2008L17.2	0.0383364	Ovary	0.797846	2.07124
BTBD8	0.0384929	Ovary	0.797846	-2.06957
MEMO1	0.0385369	Ovary	0.797846	-2.0691
LINC01354	0.0389434	Ovary	0.797846	-2.06478
ABI1	0.0389995	Ovary	0.797846	2.06419
MSRB1	0.0390026	Ovary	0.797846	2.06416
KIAA1024	0.0390765	Ovary	0.797846	-2.06338
ESPNL	0.0391183	Ovary	0.797846	2.06294
SLC19A3	0.0392368	Ovary	0.797846	2.06169
INHA	0.0392435	Ovary	0.797846	-2.06162
KIAA1958	0.0393323	Ovary	0.797846	2.06069
AACS	0.0393595	Ovary	0.797846	2.06041
TNS2	0.0393656	Ovary	0.797846	-2.06034
RP11-758H9.2	0.0394267	Ovary	0.797846	2.05971
PCNX4	0.0394336	Ovary	0.797846	-2.05963
GPC5	0.0395215	Ovary	0.797846	2.05872
CYP3A5	0.0395356	Ovary	0.797846	-2.05857
BNIPL	0.0395478	Ovary	0.797846	2.05844
CIAPIN1	0.0395515	Ovary	0.797846	2.0584
SPSB3	0.039662	Ovary	0.797846	2.05725
UBXN2B	0.0396696	Ovary	0.797846	2.05717
AK5	0.0396985	Ovary	0.797846	2.05687
LRRC46	0.0397105	Ovary	0.797846	2.05675
SERPINA6	0.0397355	Ovary	0.797846	-2.05649
MMAA	0.0398843	Ovary	0.797846	-2.05494
PTCD3	0.0400264	Ovary	0.797846	2.05348
MARVELD1	0.040138	Ovary	0.797846	2.05233
RP11-452F19.3	0.0402102	Ovary	0.797846	2.05158
RBM6	0.0402211	Ovary	0.797846	-2.05147
HAUS4	0.0402577	Ovary	0.797846	2.0511
OMD	0.0403562	Ovary	0.797846	2.05008
MBOAT2	0.0403831	Ovary	0.797846	-2.04981
LINC00672	0.0404084	Ovary	0.797846	2.04955
RCAN2	0.0404145	Ovary	0.797846	2.04949
LINC00941	0.0404366	Ovary	0.797846	2.04926
TRIM33	0.0404925	Ovary	0.797846	2.04869
TNNC2	0.0405068	Ovary	0.797846	-2.04854
CCDC137	0.0405125	Ovary	0.797846	2.04848
MCOLN3	0.0405546	Ovary	0.797846	-2.04805
IL17RD	0.0405973	Ovary	0.797846	-2.04762
C12orf45	0.0406219	Ovary	0.797846	-2.04737
DKKL1	0.0406657	Ovary	0.797846	2.04692
ADHFE1	0.0407845	Ovary	0.797846	2.04571
CDO1	0.0409471	Ovary	0.797846	-2.04407
OR3A2	0.0410258	Ovary	0.797846	2.04327
SNIP1	0.0411599	Ovary	0.797846	-2.04192
DNTTIP1	0.0411846	Ovary	0.797846	-2.04167
DLD	0.0411946	Ovary	0.797846	2.04157
SEMA3F	0.0412031	Ovary	0.797846	-2.04148
AUH	0.0412965	Ovary	0.797846	2.04054
ZNF708	0.0413503	Ovary	0.797846	-2.04
SMIM22	0.0414564	Ovary	0.797846	-2.03894
ZNF483	0.0414694	Ovary	0.797846	-2.03881
HAMP	0.0414852	Ovary	0.797846	2.03865
FDX2	0.0415356	Ovary	0.797846	2.03814
HOXA5	0.0415437	Ovary	0.797846	-2.03806
TMUB1	0.0415695	Ovary	0.797846	-2.0378
PPIC	0.0415781	Ovary	0.797846	2.03772
FDCSP	0.0417421	Ovary	0.797846	-2.03608
EEF2K	0.041779	Ovary	0.797846	-2.03571
ZNF77	0.041809	Ovary	0.797846	-2.03542
C4orf32	0.0419734	Ovary	0.797846	2.03378
APOC2	0.0424016	Ovary	0.797846	2.02956
LRRC27	0.0425602	Ovary	0.797846	-2.028
MSL1	0.0425752	Ovary	0.797846	2.02785
OSGEP	0.0426025	Ovary	0.797846	2.02759
CPQ	0.0426408	Ovary	0.797846	-2.02721
ZRSR1	0.0426582	Ovary	0.797846	2.02704
TM2D1	0.0427501	Ovary	0.797846	-2.02614
HN1L	0.0427625	Ovary	0.797846	-2.02602
PPT1	0.0428808	Ovary	0.797846	2.02487
FMNL3	0.0430281	Ovary	0.797846	2.02344
TMBIM6	0.0430281	Ovary	0.797846	2.02344
MED16	0.0431869	Ovary	0.797846	2.0219
UBR7	0.0433146	Ovary	0.797846	2.02066
TRAIP	0.0433305	Ovary	0.797846	2.02051
TCTE1	0.0434296	Ovary	0.797846	-2.01955
SKP2	0.0434935	Ovary	0.797846	-2.01894
FAM111A	0.0435637	Ovary	0.797846	2.01826
FLVCR1-AS1	0.0435927	Ovary	0.797846	-2.01799
NMNAT2	0.0435978	Ovary	0.797846	-2.01794
TBCC	0.0436664	Ovary	0.797846	2.01728
GZF1	0.0437303	Ovary	0.797846	2.01667
MTFMT	0.0437327	Ovary	0.797846	-2.01664
COQ8B	0.043822	Ovary	0.797846	-2.01579
CEP72	0.0438726	Ovary	0.797846	2.01531
GPRC5D	0.0439202	Ovary	0.797846	2.01485
PPFIA1	0.0439688	Ovary	0.797846	-2.01439
RP11-173P15.9	0.0440007	Ovary	0.797846	-2.01408
RP11-161M6.2	0.0440619	Ovary	0.797846	-2.0135
DPY30	0.0440742	Ovary	0.797846	2.01338
KXD1	0.0440758	Ovary	0.797846	2.01337
FAM118A	0.0440791	Ovary	0.797846	2.01334
TOR1AIP2	0.0440796	Ovary	0.797846	-2.01333
SCAMP3	0.0441071	Ovary	0.797846	-2.01307
TAGLN3	0.0441248	Ovary	0.797846	2.0129
DR1	0.0441673	Ovary	0.797846	2.0125
RASSF6	0.0443457	Ovary	0.797846	-2.01081
PRDM8	0.0443516	Ovary	0.797846	-2.01075
ADAM22	0.0444911	Ovary	0.797846	2.00943
TMEM133	0.0446079	Ovary	0.797846	2.00833
IL17RC	0.0447178	Ovary	0.797846	-2.0073
APLNR	0.0447398	Ovary	0.797846	-2.00709
WRN	0.0448036	Ovary	0.797846	2.00649
C8orf76	0.0449259	Ovary	0.797846	-2.00535
POLR2H	0.0449699	Ovary	0.797846	2.00494
CLCN2	0.0449699	Ovary	0.797846	2.00494
ARHGEF4	0.0450631	Ovary	0.797846	-2.00407
PAWR	0.0452668	Ovary	0.797846	-2.00217
SUSD4	0.0455003	Ovary	0.797846	2
INTS14	0.0455003	Ovary	0.797846	-2
CARD16	0.0455003	Ovary	0.797846	-2
AP2S1	0.0455003	Ovary	0.797846	-2
PDK1	0.0455003	Ovary	0.797846	-2
CD5	0.0456272	Ovary	0.797846	1.99883
2024-09-08	0.0458477	Ovary	0.797846	1.99679
SEC24B	0.0459722	Ovary	0.797846	1.99565
SSX2IP	0.0461173	Ovary	0.797846	-1.99432
ITPR1	0.0462715	Ovary	0.797846	1.99291
TAS2R3	0.0462942	Ovary	0.797846	-1.9927
PAPSS1	0.0462942	Ovary	0.797846	-1.9927
RNF186	0.0462942	Ovary	0.797846	1.9927
C1orf109	0.0463001	Ovary	0.797846	1.99265
ATXN10	0.0465729	Ovary	0.797846	1.99016
SOWAHC	0.0466868	Ovary	0.797846	-1.98913
C9orf69	0.0467857	Ovary	0.797846	-1.98824
TSC2	0.0468333	Ovary	0.797846	-1.9878
RTN3	0.046921	Ovary	0.797846	-1.98701
ATL3	0.046921	Ovary	0.797846	-1.98701
RABAC1	0.0469593	Ovary	0.797846	1.98667
PIP4K2C	0.0469593	Ovary	0.797846	-1.98667
ZC3H10	0.0469878	Ovary	0.797846	-1.98641
SNX7	0.0470125	Ovary	0.797846	1.98619
GATAD2B	0.047021	Ovary	0.797846	1.98611
TSG101	0.0470881	Ovary	0.797846	-1.98551
EFCAB2	0.0470998	Ovary	0.797846	1.9854
EXOG	0.0470998	Ovary	0.797846	1.9854
SPTLC3	0.0471445	Ovary	0.797846	-1.985
BROX	0.0473406	Ovary	0.797846	-1.98324
KAT8	0.0474252	Ovary	0.797846	-1.98248
GAREM2	0.0478785	Ovary	0.797846	-1.97844
LEMD2	0.0479612	Ovary	0.797846	1.97771
PTPRC	0.0479797	Ovary	0.797846	1.97755
FCGR2A	0.0480108	Ovary	0.797846	-1.97727
MAPK12	0.0480255	Ovary	0.797846	1.97714
ITGB4	0.0481404	Ovary	0.797846	1.97613
PIGU	0.0481446	Ovary	0.797846	1.97609
SPECC1	0.0483391	Ovary	0.797846	-1.97438
TRPV2	0.0483788	Ovary	0.797846	1.97403
LINC01366	0.0483831	Ovary	0.797846	-1.97399
RP11-102N12.3	0.0484064	Ovary	0.797846	-1.97378
FAM184B	0.0485282	Ovary	0.797846	-1.97271
EDARADD	0.0485408	Ovary	0.797846	1.9726
CHRNA5	0.0485842	Ovary	0.797846	-1.97222
ASPHD2	0.0486214	Ovary	0.797846	1.9719
NPPB	0.0486838	Ovary	0.797846	1.97135
ZNF524	0.0487305	Ovary	0.797846	-1.97094
SPOCK1	0.0487308	Ovary	0.797846	-1.97094
NACC2	0.0487834	Ovary	0.797846	-1.97048
ZNF653	0.048891	Ovary	0.797846	1.96954
TMEM2	0.0489086	Ovary	0.797846	-1.96939
RELL1	0.0490167	Ovary	0.797846	-1.96845
PTPRQ	0.0491685	Ovary	0.797846	-1.96713
AES	0.0492216	Ovary	0.797846	1.96667
ZXDC	0.0492569	Ovary	0.797846	1.96636
ITPRIP	0.0493774	Ovary	0.797846	-1.96532
DEGS2	0.0494603	Ovary	0.797846	1.9646
CCNL1	0.0494806	Ovary	0.797846	1.96443
PRAP1	0.049608	Ovary	0.797846	-1.96333
CTD-2292M16.8	0.0496205	Ovary	0.797846	1.96322
FAM106A	0.0497168	Ovary	0.797846	1.96239
NFATC3	0.0497481	Ovary	0.797846	-1.96212
SMURF1	0.0498973	Ovary	0.797846	1.96084
INIP	0.0499371	Ovary	0.797846	-1.9605
RP11-250B2.5	0.0499417	Ovary	0.797846	-1.96046
TSPAN11	0.049943	Ovary	0.797846	1.96045
M6PR	0.0500377	Ovary	0.797846	-1.95964
CBX3	0.0500526	Ovary	0.797846	-1.95951
ORMDL2	0.050059	Ovary	0.797846	-1.95946
SARNP	0.050059	Ovary	0.797846	1.95946
KAZALD1	0.0501909	Ovary	0.797846	-1.95833
PRTN3	0.050191	Ovary	0.797846	-1.95833
HLTF	0.0502516	Ovary	0.797846	1.95782
PDZD3	0.0503648	Ovary	0.797846	-1.95685
SOS1	0.0503836	Ovary	0.797846	1.95669
CFAP45	0.0503921	Ovary	0.797846	1.95662
VPS18	0.0504105	Ovary	0.797846	1.95646
RP11-358N2.2	0.0504411	Ovary	0.797846	-1.9562
IFT122	0.050486	Ovary	0.797846	1.95582
SEL1L3	0.0576559	Brain_Hypothalamus	0.797876	1.89831
C17orf100	0.0577211	Brain_Hypothalamus	0.797876	-1.89781
LINCR-0001	0.0208309	Adipose_Subcutaneous	0.797983	2.31104
ELOVL4	0.0210788	Adipose_Subcutaneous	0.797983	2.30657
RHAG	0.0210854	Adipose_Subcutaneous	0.797983	-2.30645
SPEF2	0.0210963	Adipose_Subcutaneous	0.797983	-2.30626
FAM193B	0.0212621	Adipose_Subcutaneous	0.797983	2.3033
PANK3	0.0213757	Adipose_Subcutaneous	0.797983	-2.30128
ARMS2	0.0214003	Adipose_Subcutaneous	0.797983	-2.30085
LINC02021	0.0215049	Adipose_Subcutaneous	0.797983	2.299
LFNG	0.021561	Adipose_Subcutaneous	0.797983	2.29801
MAP2	0.021572	Adipose_Subcutaneous	0.797983	2.29782
TOM1L1	0.021598	Adipose_Subcutaneous	0.797983	2.29736
TRMT44	0.0216057	Adipose_Subcutaneous	0.797983	2.29723
ST8SIA2	0.021608	Adipose_Subcutaneous	0.797983	-2.29719
SHISA2	0.0216294	Adipose_Subcutaneous	0.797983	-2.29681
PRMT7	0.0217691	Adipose_Subcutaneous	0.797983	2.29437
RP11-95P2.3	0.0218562	Adipose_Subcutaneous	0.797983	2.29286
LRP10	0.0218663	Adipose_Subcutaneous	0.797983	2.29268
MAPK3	0.0219069	Adipose_Subcutaneous	0.797983	2.29198
MLST8	0.022014	Adipose_Subcutaneous	0.797983	-2.29013
FAM185A	0.0220332	Adipose_Subcutaneous	0.797983	-2.2898
CLDN23	0.0223097	Adipose_Subcutaneous	0.797983	2.28505
CDC42BPB	0.0223949	Adipose_Subcutaneous	0.797983	-2.2836
C20orf203	0.0224366	Adipose_Subcutaneous	0.797983	-2.28289
NLRX1	0.0224504	Adipose_Subcutaneous	0.797983	2.28266
SYNGR2	0.0225069	Adipose_Subcutaneous	0.797983	2.2817
PPP1R3E	0.0225446	Adipose_Subcutaneous	0.797983	-2.28106
CDC42EP2	0.0225878	Adipose_Subcutaneous	0.797983	-2.28033
FBXO5	0.0225979	Adipose_Subcutaneous	0.797983	-2.28017
RAPGEF4	0.0226805	Adipose_Subcutaneous	0.797983	2.27877
CCDC191	0.0226856	Adipose_Subcutaneous	0.797983	2.27869
MPRIP	0.0227059	Adipose_Subcutaneous	0.797983	-2.27835
MST1	0.0227604	Adipose_Subcutaneous	0.797983	-2.27743
RPL22L1	0.0228271	Adipose_Subcutaneous	0.797983	-2.27632
IL17RC	0.0228717	Adipose_Subcutaneous	0.797983	-2.27557
TANC1	0.0523314	Brain_Amygdala	0.797997	-1.9404
NOL4L	0.0550044	Artery_Aorta	0.798023	1.91884
NT5C3B	0.055088	Artery_Aorta	0.798023	1.91818
KLC1	0.0551074	Artery_Aorta	0.798023	1.91803
RP11-806H10.4	0.0473042	Adrenal_Gland	0.798037	1.98357
PHLPP2	0.0473145	Adrenal_Gland	0.798037	-1.98347
BTAF1	0.0473698	Adrenal_Gland	0.798037	1.98298
SMAD4	0.0338124	Esophagus_Mucosa	0.798091	2.1223
ABTB2	0.0339358	Esophagus_Mucosa	0.798091	-2.12083
ZCCHC6	0.0340383	Esophagus_Mucosa	0.798091	2.11962
INTS7	0.0340564	Esophagus_Mucosa	0.798091	-2.1194
DTL	0.0340564	Esophagus_Mucosa	0.798091	-2.1194
HNRNPL	0.034186	Esophagus_Mucosa	0.798091	-2.11787
SGK494	0.0342284	Esophagus_Mucosa	0.798091	2.11737
RHEB	0.0343032	Esophagus_Mucosa	0.798091	2.11649
TUB	0.0344491	Esophagus_Mucosa	0.798091	2.11478
TRAF3IP1	0.0344673	Esophagus_Mucosa	0.798091	2.11456
RP11-297N6.4	0.0345903	Esophagus_Mucosa	0.798091	-2.11312
TYK2	0.0345936	Esophagus_Mucosa	0.798091	2.11308
TIMM44	0.0346194	Esophagus_Mucosa	0.798091	-2.11278
ZNF441	0.034646	Esophagus_Mucosa	0.798091	-2.11247
WDR33	0.0346608	Esophagus_Mucosa	0.798091	-2.1123
FBXL5	0.0329356	Esophagus_Muscularis	0.798157	2.13287
HMGN2	0.0329698	Esophagus_Muscularis	0.798157	2.13245
PELI2	0.0329901	Esophagus_Muscularis	0.798157	2.1322
TINAGL1	0.0559294	Uterus	0.798217	-1.91159
SCN11A	0.0560888	Uterus	0.798217	1.91034
RP11-770G2.2	0.056188	Uterus	0.798217	1.90957
LRRCC1	0.0562191	Uterus	0.798217	1.90933
ARHGAP22	0.0562208	Uterus	0.798217	-1.90932
CEP170	0.056377	Uterus	0.79828	-1.90811
CFAP45	0.0564048	Uterus	0.79828	1.90789
LIN7B	0.0565886	Uterus	0.79828	-1.90647
CYTL1	0.0566842	Uterus	0.79828	-1.90574
UBE2G2	0.0567498	Uterus	0.79828	1.90523
HAUS8	0.0567658	Uterus	0.79828	-1.90511
HOXA6	0.0568533	Uterus	0.79828	1.90444
UBXN2A	0.0568538	Uterus	0.79828	-1.90443
SRP72	0.0568884	Uterus	0.79828	1.90417
CENPM	0.0524515	Brain_Spinal_cord_cervical_c-1	0.798307	-1.93941
TNFRSF19	0.0525065	Brain_Spinal_cord_cervical_c-1	0.798307	-1.93896
DPF2	0.0578232	Brain_Hypothalamus	0.798313	1.89704
NPEPPS	0.0155582	Pancreas	0.798345	2.41912
COPB2	0.0156837	Pancreas	0.798345	2.41619
C1orf43	0.0158811	Pancreas	0.798345	2.41164
COL22A1	0.016076	Pancreas	0.798345	-2.40719
MORN4	0.0161256	Pancreas	0.798345	2.40606
TRIB1	0.0161765	Pancreas	0.798345	2.40491
TAGLN3	0.0162791	Pancreas	0.798345	2.4026
RP11-760H22.2	0.0163539	Pancreas	0.798345	-2.40092
RNF11	0.0163772	Pancreas	0.798345	2.4004
AKAP8L	0.0164292	Pancreas	0.798345	2.39924
ICAM3	0.0166046	Pancreas	0.798345	-2.39535
ANKRD44	0.0166341	Pancreas	0.798345	-2.3947
GAB1	0.016644	Pancreas	0.798345	-2.39448
HMGCL	0.0166585	Pancreas	0.798345	2.39416
SGK3	0.0166911	Pancreas	0.798345	2.39344
ZNF334	0.0167416	Pancreas	0.798345	-2.39233
ZGLP1	0.0167548	Pancreas	0.798345	2.39205
ITCH	0.0167886	Pancreas	0.798345	-2.3913
SH2D2A	0.0168561	Pancreas	0.798345	2.38983
NTRK1	0.0168561	Pancreas	0.798345	2.38983
C20orf24	0.0169435	Pancreas	0.798345	-2.38793
PLGRKT	0.017046	Pancreas	0.798345	2.38571
ZNF487	0.0173263	Pancreas	0.798345	2.37971
FGFRL1	0.0173332	Pancreas	0.798345	-2.37956
TTC3	0.0174121	Pancreas	0.798345	2.37789
ACIN1	0.0174321	Pancreas	0.798345	-2.37746
TBRG4	0.0175068	Pancreas	0.798345	2.37589
BUB3	0.0175679	Pancreas	0.798345	-2.3746
FAM83G	0.0176674	Pancreas	0.798345	2.37252
NAA50	0.0176795	Pancreas	0.798345	-2.37226
ATP6V1A	0.0176795	Pancreas	0.798345	2.37226
NR1H3	0.0176807	Pancreas	0.798345	2.37224
STMN1	0.0177309	Pancreas	0.798345	2.37119
APCS	0.0177794	Pancreas	0.798345	-2.37018
PRSS46	0.0554586	Lung	0.798377	-1.91527
RP11-134N1.2	0.0554792	Lung	0.798377	-1.9151
FECH	0.0506293	Ovary	0.7984	-1.95461
RP11-444D3.1	0.0507369	Ovary	0.7984	1.9537
AP000688.29	0.050811	Ovary	0.7984	-1.95307
TMEM132C	0.0509537	Ovary	0.7984	-1.95187
NT5C3B	0.050971	Ovary	0.7984	1.95172
PAG1	0.050993	Ovary	0.7984	-1.95154
FNIP2	0.0510108	Ovary	0.7984	-1.95139
GNG3	0.0511358	Ovary	0.798414	-1.95034
RASL12	0.051219	Ovary	0.798414	1.94964
C12orf76	0.0514203	Ovary	0.798414	-1.94796
RXRA	0.0515577	Ovary	0.798414	1.94681
GID4	0.0519362	Ovary	0.798414	-1.94366
ATPAF2	0.0519362	Ovary	0.798414	1.94366
PSEN2	0.0520554	Ovary	0.798414	1.94268
RAB20	0.0520831	Ovary	0.798414	-1.94245
CARD14	0.0520831	Ovary	0.798414	1.94245
RP11-390F4.3	0.0521514	Ovary	0.798414	-1.94188
TRIM8	0.0521848	Ovary	0.798414	-1.94161
STRADA	0.0522259	Ovary	0.798414	-1.94127
SLC39A3	0.0522369	Ovary	0.798414	1.94118
FAM169A	0.0522574	Ovary	0.798414	1.94101
CENPM	0.0523159	Ovary	0.798414	-1.94052
GSDMB	0.0523218	Ovary	0.798414	-1.94048
CDKN2AIPNL	0.0523482	Ovary	0.798414	1.94026
ZNF287	0.0524142	Ovary	0.798414	-1.93972
APC	0.0524706	Ovary	0.798414	-1.93925
TMEM231	0.0526496	Ovary	0.798414	1.93778
C4BPB	0.0527405	Ovary	0.798414	-1.93704
PIK3CA	0.0527484	Ovary	0.798414	-1.93697
CREBRF	0.0527918	Ovary	0.798414	-1.93662
E2F2	0.0529027	Ovary	0.798414	1.93571
PPP1R14A	0.0529594	Ovary	0.798414	1.93525
PAH	0.0529679	Ovary	0.798414	-1.93518
ECE1	0.0529969	Ovary	0.798414	-1.93495
TMEM248	0.0531408	Ovary	0.798414	1.93377
ANGPTL7	0.0531408	Ovary	0.798414	-1.93377
KCTD18	0.0531952	Ovary	0.798414	1.93333
L1TD1	0.053241	Ovary	0.798414	-1.93296
DNAAF3	0.0533299	Ovary	0.798414	-1.93224
UBE2Q2	0.0533801	Ovary	0.798414	1.93183
CYP11A1	0.0533909	Ovary	0.798414	-1.93175
CELA2A	0.0560099	Brain_Cortex	0.798423	1.91096
ZNF653	0.0474633	Adrenal_Gland	0.798425	1.98214
ITGB4	0.0481404	Artery_Tibial	0.798432	-1.97613
RP11-444D3.1	0.0483409	Artery_Tibial	0.798432	1.97436
TRPV2	0.0483788	Artery_Tibial	0.798432	1.97403
MAP6D1	0.0484733	Artery_Tibial	0.798432	1.9732
PPP2R3A	0.048478	Artery_Tibial	0.798432	-1.97315
EDARADD	0.0485408	Artery_Tibial	0.798432	-1.9726
MARVELD2	0.0485783	Artery_Tibial	0.798432	-1.97227
SNX7	0.0485956	Artery_Tibial	0.798432	1.97212
MSL1	0.0486063	Artery_Tibial	0.798432	1.97203
CENPM	0.0524989	Brain_Amygdala	0.798458	-1.93902
CDKN1C	0.0526694	Brain_Amygdala	0.798458	1.93762
SLC25A38	0.052747	Brain_Amygdala	0.798458	-1.93699
PIK3CA	0.0527484	Brain_Amygdala	0.798458	-1.93697
NEDD1	0.0527694	Brain_Amygdala	0.798458	1.9368
ZNF347	0.0529064	Brain_Amygdala	0.798458	-1.93568
ZNF888	0.0530466	Brain_Amygdala	0.798458	-1.93454
ANGPTL7	0.0531408	Brain_Amygdala	0.798458	-1.93377
TMEM248	0.0531408	Brain_Amygdala	0.798458	1.93377
RNF141	0.0531547	Brain_Amygdala	0.798458	-1.93366
KCTD18	0.0531952	Brain_Amygdala	0.798458	1.93333
RHAG	0.0210854	Esophagus_Gastroesophageal_Junction	0.798484	-2.30645
WIPI2	0.02116	Esophagus_Gastroesophageal_Junction	0.798484	2.30512
PANK3	0.0213757	Esophagus_Gastroesophageal_Junction	0.798484	2.30128
SSBP2	0.0214145	Esophagus_Gastroesophageal_Junction	0.798484	-2.3006
LFNG	0.0214482	Esophagus_Gastroesophageal_Junction	0.798484	2.3
RP5-1098D14.1	0.0215691	Esophagus_Gastroesophageal_Junction	0.798484	2.29787
RP11-181E10.3	0.0216294	Esophagus_Gastroesophageal_Junction	0.798484	2.29681
ALDH1L2	0.0216357	Esophagus_Gastroesophageal_Junction	0.798484	-2.2967
RASL10B	0.0217997	Esophagus_Gastroesophageal_Junction	0.798484	2.29384
CRLF3	0.0219911	Esophagus_Gastroesophageal_Junction	0.798484	2.29052
ASB16	0.0220589	Esophagus_Gastroesophageal_Junction	0.798484	-2.28935
ZNF160	0.0220641	Esophagus_Gastroesophageal_Junction	0.798484	2.28926
SLC39A10	0.0221375	Esophagus_Gastroesophageal_Junction	0.798484	-2.288
PIEZO1	0.0222773	Esophagus_Gastroesophageal_Junction	0.798484	2.28561
BCL2L2	0.0225446	Esophagus_Gastroesophageal_Junction	0.798484	2.28106
PPP1R3E	0.0225446	Esophagus_Gastroesophageal_Junction	0.798484	-2.28106
RNF141	0.0225736	Esophagus_Gastroesophageal_Junction	0.798484	2.28058
CDC42EP2	0.0225878	Esophagus_Gastroesophageal_Junction	0.798484	-2.28033
SHISA2	0.0226077	Esophagus_Gastroesophageal_Junction	0.798484	-2.28
CCDC191	0.0226856	Esophagus_Gastroesophageal_Junction	0.798484	2.27869
MEF2B	0.0226926	Esophagus_Gastroesophageal_Junction	0.798484	-2.27857
RBM11	0.0226954	Esophagus_Gastroesophageal_Junction	0.798484	2.27852
KXD1	0.0228296	Esophagus_Gastroesophageal_Junction	0.798484	2.27627
SARDH	0.0228454	Esophagus_Gastroesophageal_Junction	0.798484	2.27601
DTNBP1	0.0228908	Esophagus_Gastroesophageal_Junction	0.798484	-2.27525
ATXN7	0.0229581	Esophagus_Gastroesophageal_Junction	0.798484	2.27413
COL1A1	0.0229591	Esophagus_Gastroesophageal_Junction	0.798484	2.27411
NXNL2	0.022991	Esophagus_Gastroesophageal_Junction	0.798484	-2.27358
AK6	0.0230459	Esophagus_Gastroesophageal_Junction	0.798484	-2.27267
MPZL3	0.0231153	Esophagus_Gastroesophageal_Junction	0.798484	-2.27152
REEP2	0.0231695	Esophagus_Gastroesophageal_Junction	0.798484	2.27063
GOSR1	0.0232032	Esophagus_Gastroesophageal_Junction	0.798484	-2.27007
LUC7L2	0.023208	Esophagus_Gastroesophageal_Junction	0.798484	2.26999
CNOT3	0.0232298	Esophagus_Gastroesophageal_Junction	0.798484	2.26963
LINC01122	0.0535281	Ovary	0.798522	-1.93064
C11orf42	0.053538	Ovary	0.798522	1.93056
ELOVL5	0.0555526	Lung	0.798537	1.91453
FAM169A	0.0522574	Whole_Blood	0.798549	1.94101
LINC02021	0.0577211	Cells_EBV-transformed_lymphocytes	0.798807	1.89781
GADD45G	0.0577976	Cells_EBV-transformed_lymphocytes	0.798807	1.89723
KNG1	0.0578082	Cells_EBV-transformed_lymphocytes	0.798807	1.89715
RMI2	0.0580791	Cells_EBV-transformed_lymphocytes	0.798807	-1.8951
IFITM3	0.0581254	Cells_EBV-transformed_lymphocytes	0.798807	1.89475
TM7SF3	0.0581273	Cells_EBV-transformed_lymphocytes	0.798807	-1.89474
SH3GL1	0.0581643	Cells_EBV-transformed_lymphocytes	0.798807	-1.89446
BNIP1	0.0581764	Cells_EBV-transformed_lymphocytes	0.798807	1.89437
ASCL1	0.0583325	Cells_EBV-transformed_lymphocytes	0.798807	1.89319
RP11-426C22.4	0.0583593	Cells_EBV-transformed_lymphocytes	0.798807	-1.89299
ATM	0.0583769	Cells_EBV-transformed_lymphocytes	0.798807	1.89286
CDC73	0.0583769	Cells_EBV-transformed_lymphocytes	0.798807	1.89286
ZNF611	0.0585054	Cells_EBV-transformed_lymphocytes	0.798807	1.89189
NRN1L	0.0585818	Cells_EBV-transformed_lymphocytes	0.798807	-1.89132
GOLGA7	0.0585968	Cells_EBV-transformed_lymphocytes	0.798807	-1.89121
CBR4	0.0586744	Cells_EBV-transformed_lymphocytes	0.798807	-1.89062
CALU	0.0587148	Cells_EBV-transformed_lymphocytes	0.798807	-1.89032
SDR39U1	0.0587973	Cells_EBV-transformed_lymphocytes	0.798807	-1.88971
TMUB1	0.0588575	Cells_EBV-transformed_lymphocytes	0.798807	-1.88926
GPR161	0.0588917	Cells_EBV-transformed_lymphocytes	0.798807	-1.889
MTFP1	0.0589661	Cells_EBV-transformed_lymphocytes	0.798807	-1.88845
PLA2G2A	0.0591004	Cells_EBV-transformed_lymphocytes	0.798807	-1.88745
EPB41L4A-AS1	0.0591596	Cells_EBV-transformed_lymphocytes	0.798807	-1.88701
RHPN2	0.0591883	Cells_EBV-transformed_lymphocytes	0.798807	-1.88679
SPOCK1	0.0487308	Artery_Tibial	0.798818	-1.97094
RP11-724N1.1	0.0488731	Artery_Tibial	0.798818	-1.9697
TMEM2	0.0489086	Artery_Tibial	0.798818	-1.96939
DNAJC5	0.0492106	Artery_Tibial	0.798818	1.96676
SH2D5	0.0493066	Artery_Tibial	0.798818	1.96593
ESPL1	0.0493191	Artery_Tibial	0.798818	-1.96582
TTC25	0.0493271	Artery_Tibial	0.798818	-1.96575
RBM28	0.0494174	Artery_Tibial	0.798818	1.96497
DEGS2	0.0494603	Artery_Tibial	0.798818	-1.9646
CBR3	0.0495774	Artery_Tibial	0.798818	-1.96359
ASXL1	0.0495877	Artery_Tibial	0.798818	1.9635
STAU2	0.0496965	Artery_Tibial	0.798818	-1.96257
CRCP	0.0497618	Artery_Tibial	0.798818	1.96201
MRTO4	0.0498669	Artery_Tibial	0.798818	-1.9611
GORASP2	0.0498745	Artery_Tibial	0.798818	-1.96104
RP11-359J14.2	0.0500129	Artery_Tibial	0.798818	1.95985
SARNP	0.050059	Artery_Tibial	0.798818	1.95946
ORMDL2	0.050059	Artery_Tibial	0.798818	-1.95946
YIPF4	0.050124	Artery_Tibial	0.798818	-1.9589
ATP2C2	0.0501306	Artery_Tibial	0.798818	1.95885
CALM3	0.0502498	Artery_Tibial	0.798818	-1.95783
RP11-47I22.2	0.0503538	Artery_Tibial	0.798818	-1.95695
SOS1	0.0503836	Artery_Tibial	0.798818	1.95669
FADS1	0.0503967	Artery_Tibial	0.798818	-1.95658
VPS18	0.0504105	Artery_Tibial	0.798818	1.95646
U91328.19	0.0504411	Artery_Tibial	0.798818	1.9562
RP11-358N2.2	0.0504411	Artery_Tibial	0.798818	-1.9562
LRRC63	0.0504448	Artery_Tibial	0.798818	1.95617
GNA11	0.0506021	Artery_Tibial	0.798818	-1.95484
WEE1	0.0506874	Artery_Tibial	0.798818	-1.95412
RP11-91J3.3	0.0507997	Artery_Tibial	0.798818	-1.95317
LCP1	0.0510968	Artery_Tibial	0.798818	1.95067
GNG3	0.0511358	Artery_Tibial	0.798818	-1.95034
FOXJ2	0.0511625	Artery_Tibial	0.798818	-1.95011
EXOG	0.0512625	Artery_Tibial	0.798818	1.94928
GLYATL2	0.0512997	Artery_Tibial	0.798818	-1.94896
TMEM106B	0.0513183	Artery_Tibial	0.798818	1.94881
NGRN	0.0513291	Artery_Tibial	0.798818	-1.94872
PRELID1	0.0513338	Artery_Tibial	0.798818	1.94868
WFDC3	0.0513889	Artery_Tibial	0.798818	-1.94822
EREG	0.0514622	Artery_Tibial	0.798818	-1.94761
LRRC46	0.0515005	Artery_Tibial	0.798818	1.94729
CTD-2575K13.6	0.0515747	Artery_Tibial	0.798818	-1.94667
OAS2	0.0515753	Artery_Tibial	0.798818	1.94666
FAM106A	0.0516571	Artery_Tibial	0.798818	1.94598
KLHL10	0.0517957	Artery_Tibial	0.798818	1.94483
FBXO25	0.0518835	Artery_Tibial	0.798818	-1.9441
ATL3	0.0519135	Artery_Tibial	0.798818	-1.94385
SPAG16	0.0519256	Artery_Tibial	0.798818	1.94375
GID4	0.0519362	Artery_Tibial	0.798818	-1.94366
CECR6	0.0519942	Artery_Tibial	0.798818	-1.94318
PSEN2	0.0520554	Artery_Tibial	0.798818	1.94268
TCP11L2	0.0520554	Artery_Tibial	0.798818	-1.94268
KCNN1	0.0520999	Artery_Tibial	0.798818	-1.94231
CENPM	0.0521399	Artery_Tibial	0.798818	-1.94198
MORC3	0.0536286	Ovary	0.798828	1.92982
SCARB2	0.0360627	Stomach	0.798852	2.09622
KLK1	0.0363095	Stomach	0.798852	-2.09344
PPP1CC	0.0363148	Stomach	0.798852	-2.09339
FAM57A	0.0363676	Stomach	0.798852	2.09279
PTPRH	0.0363685	Stomach	0.798852	2.09278
TMEM141	0.0363792	Stomach	0.798852	-2.09266
LBX2	0.044746	Brain_Hippocampus	0.798943	2.00703
C1orf94	0.0448212	Brain_Hippocampus	0.798943	2.00633
TRIM63	0.0449259	Brain_Hippocampus	0.798943	-2.00535
POLR2H	0.0449699	Brain_Hippocampus	0.798943	2.00494
DHRS7	0.0449957	Brain_Hippocampus	0.798943	2.00469
ITGA5	0.0450004	Brain_Hippocampus	0.798943	-2.00465
ARHGEF4	0.0450631	Brain_Hippocampus	0.798943	-2.00407
LINC00176	0.0241736	Brain_Cerebellar_Hemisphere	0.798944	-2.25436
SERPINC1	0.0242881	Brain_Cerebellar_Hemisphere	0.798944	2.25254
TTC32	0.024335	Brain_Cerebellar_Hemisphere	0.798944	-2.2518
NT5C3B	0.0243407	Brain_Cerebellar_Hemisphere	0.798944	2.25171
C8G	0.026022	Artery_Coronary	0.798948	2.22588
OAS1	0.0260912	Artery_Coronary	0.798948	2.22485
CCDC124	0.0261056	Artery_Coronary	0.798948	2.22464
FAM186B	0.0261283	Artery_Coronary	0.798948	-2.2243
ZNF764	0.0262629	Heart_Atrial_Appendage	0.798971	-2.2223
TTC9B	0.0374763	Brain_Frontal_Cortex_BA9	0.798972	2.08054
MBOAT2	0.0376494	Brain_Frontal_Cortex_BA9	0.798972	-2.07865
LEMD2	0.0377057	Brain_Frontal_Cortex_BA9	0.798972	2.07804
FAM200B	0.0377171	Brain_Frontal_Cortex_BA9	0.798972	-2.07792
HVCN1	0.0377258	Brain_Frontal_Cortex_BA9	0.798972	2.07782
CCNL2	0.064852	smultixcan	0.798974	0.0467726
IL24	0.06493	smultixcan	0.798974	-0.180304
FASTK	0.0649732	smultixcan	0.798974	-0.626428
GPR42	0.0649841	smultixcan	0.798974	2.00934
AEBP1	0.0650064	smultixcan	0.798974	-0.0294192
MS4A7	0.0650381	smultixcan	0.798974	-0.789992
RP11-575F12.1	0.0650749	smultixcan	0.798974	1.8394
RCOR3	0.0650771	smultixcan	0.798974	2.19516
GPR87	0.0651133	smultixcan	0.798974	0.613389
CXXC5-AS1	0.065166	smultixcan	0.798974	-1.53676
SRP14	0.0651688	smultixcan	0.798974	-0.787566
KRT79	0.0652826	smultixcan	0.798974	0.46567
STK32B	0.0652927	smultixcan	0.798974	-1.15529
RP11-65D24.1	0.0653933	smultixcan	0.798974	-1.84256
MIA	0.0654163	smultixcan	0.798974	1.37119
VPS39	0.0654411	smultixcan	0.798974	-0.853744
IRAK2	0.0654985	smultixcan	0.798974	1.04854
PKNOX1	0.0656001	smultixcan	0.798974	-1.30324
ZBTB20	0.0657368	smultixcan	0.798974	1.0479
EXOSC2	0.0657445	smultixcan	0.798974	2.11978
ZNF417	0.0657606	smultixcan	0.798974	1.62457
B3GALT2	0.0657862	smultixcan	0.798974	-0.0695813
TRMT10A	0.0658953	smultixcan	0.798974	-1.68406
INO80E	0.0659032	smultixcan	0.798974	1.58135
REG3A	0.0659148	smultixcan	0.798974	1.44825
GOLGA3	0.0659753	smultixcan	0.798974	-0.19171
SPTY2D1	0.06599	smultixcan	0.798974	1.56284
AACS	0.0659968	smultixcan	0.798974	1.69062
SLC2A12	0.0659997	smultixcan	0.798974	-0.579198
PFKFB3	0.066038	smultixcan	0.798974	0.371213
SPRR2A	0.0660612	smultixcan	0.798974	0.969569
RP6-74O6.6	0.066072	smultixcan	0.798974	-1.48978
LINC01354	0.0660839	smultixcan	0.798974	-1.81435
LINC00605	0.0660954	smultixcan	0.798974	1.17724
EIF5	0.0661348	smultixcan	0.798974	0.0612995
LINC01122	0.0662129	smultixcan	0.798974	-0.614464
CKMT2	0.066225	smultixcan	0.798974	-0.638057
SERPINB10	0.0662938	smultixcan	0.798974	0.577956
NAE1	0.0662968	smultixcan	0.798974	-0.0951608
PFDN4	0.0663026	smultixcan	0.798974	-0.359969
RP11-10L7.1	0.0663564	smultixcan	0.798974	-1.75179
EXOG	0.0664282	smultixcan	0.798974	1.61009
NCOA5	0.0664685	smultixcan	0.798974	-0.886283
PRIM2	0.0664692	smultixcan	0.798974	0.0215558
CNKSR1	0.0664869	smultixcan	0.798974	-1.56792
RP11-262K1.1	0.066575	smultixcan	0.798974	1.83453
SETDB1	0.0665798	smultixcan	0.798974	1.10585
SP100	0.0665893	smultixcan	0.798974	0.160787
REG1B	0.0667363	smultixcan	0.798974	-1.84717
LINC01700	0.0667393	smultixcan	0.798974	0.0611939
OR8D1	0.066753	smultixcan	0.798974	-1.83333
BOLA2	0.0667573	smultixcan	0.798974	1.77059
FAM96B	0.0667631	smultixcan	0.798974	0.553479
LINC00951	0.066877	smultixcan	0.798974	-1.8325
CDH16	0.066905	smultixcan	0.798974	-1.76208
B4GALT7	0.0669359	smultixcan	0.798974	-0.433166
CCDC127	0.0669553	smultixcan	0.798974	0.646661
TRAF5	0.0669939	smultixcan	0.798974	-0.392058
C9orf135	0.0670001	smultixcan	0.798974	-1.57347
LINC01746	0.0670179	smultixcan	0.798974	1.83155
ZFP90	0.0670522	smultixcan	0.798974	0.938889
TESC-AS1	0.0670753	smultixcan	0.798974	1.83117
POMT2	0.0670923	smultixcan	0.798974	1.5883
LINC01975	0.0671311	smultixcan	0.798974	1.80527
ACVR2A	0.0671338	smultixcan	0.798974	2.22101
NT5C3B	0.0292859	Vagina	0.798975	2.17962
RUNX2	0.0293898	Vagina	0.798975	-2.17822
SLC37A1	0.0294124	Vagina	0.798975	-2.17791
LRRC28	0.0592794	Cells_EBV-transformed_lymphocytes	0.79898	-1.88612
ENPP6	0.0230032	Adipose_Subcutaneous	0.799023	-2.27338
SH3BGRL3	0.023028	Adipose_Subcutaneous	0.799023	-2.27297
CTC-296K1.3	0.050776	Brain_Anterior_cingulate_cortex_BA24	0.799043	-1.95337
OPN4	0.0527983	Brain_Spinal_cord_cervical_c-1	0.799056	1.93657
PPP6R2	0.0529617	Brain_Spinal_cord_cervical_c-1	0.799056	-1.93523
FER	0.0530592	Brain_Spinal_cord_cervical_c-1	0.799056	-1.93444
MYO5B	0.0530754	Brain_Spinal_cord_cervical_c-1	0.799056	1.93431
UMPS	0.0530754	Brain_Spinal_cord_cervical_c-1	0.799056	-1.93431
TMEM248	0.0531408	Brain_Spinal_cord_cervical_c-1	0.799056	1.93377
ZNF646	0.0531866	Brain_Spinal_cord_cervical_c-1	0.799056	-1.9334
KCTD18	0.0531952	Brain_Spinal_cord_cervical_c-1	0.799056	1.93333
TULP1	0.0532257	Brain_Spinal_cord_cervical_c-1	0.799056	-1.93308
FAM45A	0.0595571	Cells_EBV-transformed_lymphocytes	0.799059	-1.88406
TBKBP1	0.0596717	Cells_EBV-transformed_lymphocytes	0.799059	1.88321
HEATR9	0.0597881	Cells_EBV-transformed_lymphocytes	0.799059	1.88235
RP11-214F16.8	0.0597933	Cells_EBV-transformed_lymphocytes	0.799059	-1.88231
LRRC1	0.0598016	Cells_EBV-transformed_lymphocytes	0.799059	-1.88225
MAPK15	0.0598411	Cells_EBV-transformed_lymphocytes	0.799059	-1.88196
EXO5	0.0599518	Cells_EBV-transformed_lymphocytes	0.799059	1.88115
MIA	0.0599784	Cells_EBV-transformed_lymphocytes	0.799059	1.88095
TBC1D2	0.0599901	Cells_EBV-transformed_lymphocytes	0.799059	1.88087
GNPTAB	0.0301824	Skin_Sun_Exposed_Lower_leg	0.799103	-2.16769
SAMD8	0.0600754	Cells_EBV-transformed_lymphocytes	0.799152	-1.88024
RP4-569D19.8	0.0335453	Brain_Caudate_basal_ganglia	0.799215	2.1255
SERPINC1	0.0235796	Prostate	0.799317	2.26391
LRRC46	0.0476197	Adrenal_Gland	0.799334	1.98075
CHRNA5	0.0477972	Adrenal_Gland	0.799334	-1.97917
ADPRH	0.0479024	Adrenal_Gland	0.799334	1.97823
ADHFE1	0.0479621	Adrenal_Gland	0.799334	1.9777
LINC02001	0.0479763	Adrenal_Gland	0.799334	1.97758
GXYLT1	0.0479917	Adrenal_Gland	0.799334	1.97744
FCGR2A	0.0480108	Adrenal_Gland	0.799334	-1.97727
RASSF10	0.014475	Adipose_Visceral_Omentum	0.799388	-2.44526
ZNF665	0.0145872	Adipose_Visceral_Omentum	0.799388	-2.44247
ZNF451	0.0145986	Adipose_Visceral_Omentum	0.799388	-2.44219
RP11-302L19.3	0.0412707	Skin_Not_Sun_Exposed_Suprapubic	0.799402	2.0408
AUH	0.0412965	Skin_Not_Sun_Exposed_Suprapubic	0.799402	-2.04054
NRG4	0.0414537	Skin_Not_Sun_Exposed_Suprapubic	0.799402	2.03896
ACADM	0.0416201	Skin_Not_Sun_Exposed_Suprapubic	0.799402	-2.0373
IL1R2	0.0416206	Skin_Not_Sun_Exposed_Suprapubic	0.799402	2.03729
EP300	0.0416225	Skin_Not_Sun_Exposed_Suprapubic	0.799402	2.03727
RPL34	0.0416736	Skin_Not_Sun_Exposed_Suprapubic	0.799402	-2.03676
NUDT19	0.0417243	Skin_Not_Sun_Exposed_Suprapubic	0.799402	2.03626
FDCSP	0.0417421	Skin_Not_Sun_Exposed_Suprapubic	0.799402	-2.03608
SLC2A8	0.0417501	Skin_Not_Sun_Exposed_Suprapubic	0.799402	2.036
ZNF77	0.041809	Skin_Not_Sun_Exposed_Suprapubic	0.799402	-2.03542
TRMT44	0.052295	Artery_Tibial	0.799435	1.9407
RBM23	0.0523078	Artery_Tibial	0.799435	-1.94059
RP11-61J19.5	0.0146988	Adipose_Visceral_Omentum	0.799477	-2.43972
ANAPC4	0.0148624	Adipose_Visceral_Omentum	0.799477	2.43571
AC001226.7	0.0148968	Adipose_Visceral_Omentum	0.799477	-2.43488
SLC19A2	0.0149154	Adipose_Visceral_Omentum	0.799477	2.43443
ZGRF1	0.0149349	Adipose_Visceral_Omentum	0.799477	-2.43395
ENPP6	0.0150283	Adipose_Visceral_Omentum	0.799477	-2.4317
PITHD1	0.0150715	Adipose_Visceral_Omentum	0.799477	-2.43066
ETV3	0.015224	Adipose_Visceral_Omentum	0.799477	2.42701
DDX50	0.0153456	Adipose_Visceral_Omentum	0.799477	-2.42412
UBTD1	0.0153973	Adipose_Visceral_Omentum	0.799477	2.4229
ZNF334	0.0154756	Adipose_Visceral_Omentum	0.799477	-2.42105
WAPL	0.0155872	Adipose_Visceral_Omentum	0.799477	2.41844
VLDLR	0.0156052	Adipose_Visceral_Omentum	0.799477	2.41802
C8orf22	0.0156376	Adipose_Visceral_Omentum	0.799477	-2.41727
COPB2	0.0156895	Adipose_Visceral_Omentum	0.799477	-2.41606
FAM189B	0.01571	Adipose_Visceral_Omentum	0.799477	-2.41558
DHRS7	0.015779	Adipose_Visceral_Omentum	0.799477	2.41399
DHRS11	0.0157944	Adipose_Visceral_Omentum	0.799477	-2.41363
ZFP90	0.0158902	Adipose_Visceral_Omentum	0.799477	2.41143
JAZF1	0.015942	Adipose_Visceral_Omentum	0.799477	-2.41024
TRIB1	0.0161765	Adipose_Visceral_Omentum	0.799477	2.40491
ZNF274	0.0163045	Adipose_Visceral_Omentum	0.799477	-2.40203
ATP6V0B	0.0163129	Adipose_Visceral_Omentum	0.799477	-2.40184
KLB	0.016362	Adipose_Visceral_Omentum	0.799477	2.40074
EXOSC2	0.0163951	Adipose_Visceral_Omentum	0.799477	2.4
MAP4K4	0.0163951	Adipose_Visceral_Omentum	0.799477	-2.4
AKAP8L	0.0164292	Adipose_Visceral_Omentum	0.799477	2.39924
GATAD2A	0.0165502	Adipose_Visceral_Omentum	0.799477	2.39655
PHRF1	0.0165524	Adipose_Visceral_Omentum	0.799477	-2.3965
MITF	0.0166062	Adipose_Visceral_Omentum	0.799477	2.39531
MYO19	0.0166585	Adipose_Visceral_Omentum	0.799477	2.39416
HMGCL	0.0166585	Adipose_Visceral_Omentum	0.799477	2.39416
MIIP	0.0337633	Brain_Caudate_basal_ganglia	0.79948	-2.12289
SMAD4	0.0338124	Brain_Caudate_basal_ganglia	0.79948	2.1223
OSGEP	0.0338272	Brain_Caudate_basal_ganglia	0.79948	2.12213
ABTB2	0.0339358	Brain_Caudate_basal_ganglia	0.79948	-2.12083
WDR3	0.0341488	Brain_Caudate_basal_ganglia	0.79948	-2.11831
PTPRQ	0.0342556	Brain_Caudate_basal_ganglia	0.79948	-2.11705
DNAJB11	0.0343211	Brain_Caudate_basal_ganglia	0.79948	2.11628
CTB-32O4.2	0.0344487	Brain_Caudate_basal_ganglia	0.79948	2.11478
CTSV	0.0344762	Brain_Caudate_basal_ganglia	0.79948	2.11446
FUT2	0.0345122	Brain_Caudate_basal_ganglia	0.79948	2.11404
ZNF441	0.034646	Brain_Caudate_basal_ganglia	0.79948	-2.11247
TYSND1	0.0346916	Brain_Caudate_basal_ganglia	0.79948	-2.11194
MACROD1	0.0347095	Brain_Caudate_basal_ganglia	0.79948	2.11173
KIFAP3	0.0348108	Brain_Caudate_basal_ganglia	0.79948	2.11055
RRP8	0.0348654	Brain_Caudate_basal_ganglia	0.79948	2.10992
SH2B2	0.0349709	Brain_Caudate_basal_ganglia	0.79948	2.1087
CHST11	0.0350385	Brain_Caudate_basal_ganglia	0.79948	-2.10791
MIS12	0.0351452	Brain_Caudate_basal_ganglia	0.79948	-2.10668
PDE1C	0.03515	Brain_Caudate_basal_ganglia	0.79948	-2.10663
INSIG1	0.0353639	Brain_Caudate_basal_ganglia	0.79948	2.10417
KIAA1109	0.0354048	Brain_Caudate_basal_ganglia	0.79948	2.1037
TARSL2	0.0354456	Brain_Caudate_basal_ganglia	0.79948	-2.10323
SLC52A2	0.0355367	Brain_Caudate_basal_ganglia	0.79948	2.10219
LINC00706	0.0355975	Brain_Caudate_basal_ganglia	0.79948	-2.1015
TRPV2	0.035676	Brain_Caudate_basal_ganglia	0.79948	2.1006
TMEM39B	0.035816	Brain_Caudate_basal_ganglia	0.79948	-2.09901
PTRF	0.0358313	Brain_Caudate_basal_ganglia	0.79948	2.09884
CLCN7	0.0358529	Brain_Caudate_basal_ganglia	0.79948	-2.09859
MTAP	0.0359386	Brain_Caudate_basal_ganglia	0.79948	-2.09762
RP4-760C5.3	0.0359778	Brain_Caudate_basal_ganglia	0.79948	-2.09718
DCP2	0.0362419	Brain_Caudate_basal_ganglia	0.79948	-2.0942
TUSC8	0.0362695	Brain_Caudate_basal_ganglia	0.79948	-2.09389
PPP1CC	0.0363148	Brain_Caudate_basal_ganglia	0.79948	-2.09339
PTPRH	0.0363685	Brain_Caudate_basal_ganglia	0.79948	2.09278
SRP72	0.0363855	Brain_Caudate_basal_ganglia	0.79948	2.09259
SCAPER	0.0364006	Brain_Caudate_basal_ganglia	0.79948	2.09242
SNRNP25	0.0364269	Brain_Caudate_basal_ganglia	0.79948	2.09213
DACT2	0.0365115	Brain_Caudate_basal_ganglia	0.79948	2.09119
DFNA5	0.0366711	Brain_Caudate_basal_ganglia	0.79948	2.08941
ZNF417	0.0366736	Brain_Caudate_basal_ganglia	0.79948	2.08938
KCNC1	0.0367904	Brain_Caudate_basal_ganglia	0.79948	2.08808
HAUS4	0.0368347	Brain_Caudate_basal_ganglia	0.79948	2.08759
PRICKLE4	0.036918	Brain_Caudate_basal_ganglia	0.79948	-2.08667
PDE4B	0.0369702	Brain_Caudate_basal_ganglia	0.79948	-2.08609
UCN2	0.0373072	Brain_Caudate_basal_ganglia	0.79948	2.08239
RP11-543C4.1	0.0373436	Brain_Caudate_basal_ganglia	0.79948	-2.08199
GPC6	0.0374269	Brain_Caudate_basal_ganglia	0.79948	-2.08108
TRIM5	0.0374988	Brain_Caudate_basal_ganglia	0.79948	-2.08029
MBOAT2	0.0376494	Brain_Caudate_basal_ganglia	0.79948	-2.07865
ZC3H3	0.0376942	Brain_Caudate_basal_ganglia	0.79948	2.07816
HVCN1	0.0377258	Brain_Caudate_basal_ganglia	0.79948	2.07782
ATP11B	0.0377664	Brain_Caudate_basal_ganglia	0.79948	-2.07738
PIP4K2C	0.0378411	Brain_Caudate_basal_ganglia	0.79948	-2.07657
MAPKAPK3	0.0379288	Brain_Caudate_basal_ganglia	0.79948	-2.07562
TAGLN2	0.0379809	Brain_Caudate_basal_ganglia	0.79948	-2.07506
C1orf220	0.0380701	Brain_Caudate_basal_ganglia	0.79948	-2.0741
SWI5	0.0380724	Brain_Caudate_basal_ganglia	0.79948	-2.07407
GOLPH3L	0.0382708	Brain_Caudate_basal_ganglia	0.79948	2.07194
CTTN	0.0383044	Brain_Caudate_basal_ganglia	0.79948	-2.07158
SUPT5H	0.0383188	Brain_Caudate_basal_ganglia	0.79948	2.07143
LINC01314	0.0383644	Brain_Caudate_basal_ganglia	0.79948	2.07094
ATP8A1	0.0384464	Brain_Caudate_basal_ganglia	0.79948	-2.07006
BTBD8	0.0384929	Brain_Caudate_basal_ganglia	0.79948	-2.06957
JARID2	0.0389095	Brain_Caudate_basal_ganglia	0.79948	-2.06514
ZNF117	0.0390189	Brain_Caudate_basal_ganglia	0.79948	-2.06399
KIAA1024	0.0390765	Brain_Caudate_basal_ganglia	0.79948	-2.06338
DNTTIP1	0.0391016	Brain_Caudate_basal_ganglia	0.79948	-2.06312
ZNF721	0.0391186	Brain_Caudate_basal_ganglia	0.79948	-2.06294
ESPL1	0.0391429	Brain_Caudate_basal_ganglia	0.79948	2.06268
GNB1L	0.039319	Brain_Caudate_basal_ganglia	0.79948	2.06083
FDX2	0.0394078	Brain_Caudate_basal_ganglia	0.79948	2.0599
SCO2	0.0394271	Brain_Caudate_basal_ganglia	0.79948	-2.0597
PCNX4	0.0394336	Brain_Caudate_basal_ganglia	0.79948	-2.05963
RTBDN	0.0394502	Brain_Caudate_basal_ganglia	0.79948	-2.05946
CYP3A5	0.0395356	Brain_Caudate_basal_ganglia	0.79948	-2.05857
TIMM44	0.0395421	Brain_Caudate_basal_ganglia	0.79948	-2.0585
ZNF615	0.0396259	Brain_Caudate_basal_ganglia	0.79948	2.05763
CABYR	0.0398583	Brain_Caudate_basal_ganglia	0.79948	-2.05521
PRSS55	0.0398826	Brain_Caudate_basal_ganglia	0.79948	-2.05496
POLR1A	0.0400264	Brain_Caudate_basal_ganglia	0.79948	-2.05348
PTCD3	0.0400264	Brain_Caudate_basal_ganglia	0.79948	-2.05348
RP11-219G17.9	0.0400321	Brain_Caudate_basal_ganglia	0.79948	2.05342
GYPE	0.0400479	Brain_Caudate_basal_ganglia	0.79948	-2.05325
TBC1D2	0.040102	Brain_Caudate_basal_ganglia	0.79948	2.0527
PAWR	0.0401092	Brain_Caudate_basal_ganglia	0.79948	-2.05262
RBM6	0.0402211	Brain_Caudate_basal_ganglia	0.79948	-2.05147
DOC2A	0.0403293	Brain_Caudate_basal_ganglia	0.79948	2.05036
FAM161A	0.0403509	Brain_Caudate_basal_ganglia	0.79948	-2.05014
HFE	0.0403726	Brain_Caudate_basal_ganglia	0.79948	-2.04992
RAB3IL1	0.040399	Brain_Caudate_basal_ganglia	0.79948	2.04965
RNF215	0.0405002	Brain_Caudate_basal_ganglia	0.79948	2.04861
ZFP28	0.0406041	Brain_Caudate_basal_ganglia	0.79948	2.04755
NCAPD3	0.0406116	Brain_Caudate_basal_ganglia	0.79948	2.04747
LINC01342	0.0407626	Brain_Caudate_basal_ganglia	0.79948	2.04594
FBXO48	0.0410147	Brain_Caudate_basal_ganglia	0.79948	-2.04338
OR3A2	0.0410258	Brain_Caudate_basal_ganglia	0.79948	-2.04327
UBN1	0.0410258	Brain_Caudate_basal_ganglia	0.79948	2.04327
CHD2	0.0410279	Brain_Caudate_basal_ganglia	0.79948	-2.04325
MLEC	0.0411264	Brain_Caudate_basal_ganglia	0.79948	2.04225
POLM	0.0411398	Brain_Caudate_basal_ganglia	0.79948	-2.04212
RP11-159D12.2	0.0411568	Brain_Caudate_basal_ganglia	0.79948	2.04195
C6orf226	0.041176	Brain_Caudate_basal_ganglia	0.79948	-2.04175
WFDC3	0.0411846	Brain_Caudate_basal_ganglia	0.79948	-2.04167
HSP90AB1	0.0412057	Brain_Caudate_basal_ganglia	0.79948	2.04145
SLC27A5	0.0412165	Brain_Caudate_basal_ganglia	0.79948	-2.04135
C6orf118	0.0412506	Brain_Caudate_basal_ganglia	0.79948	-2.041
WDR81	0.0412965	Brain_Caudate_basal_ganglia	0.79948	2.04054
AUH	0.0412965	Brain_Caudate_basal_ganglia	0.79948	2.04054
RP11-210M15.2	0.041373	Brain_Caudate_basal_ganglia	0.79948	-2.03977
PGS1	0.0414537	Brain_Caudate_basal_ganglia	0.79948	-2.03896
EXOSC2	0.0416301	Brain_Caudate_basal_ganglia	0.79948	2.0372
RPL34	0.0416736	Brain_Caudate_basal_ganglia	0.79948	-2.03676
C22orf29	0.0417012	Brain_Caudate_basal_ganglia	0.79948	-2.03649
RP11-271F18.4	0.0417533	Brain_Caudate_basal_ganglia	0.79948	2.03597
SDHAF3	0.0417936	Brain_Caudate_basal_ganglia	0.79948	2.03557
ZNF77	0.041809	Brain_Caudate_basal_ganglia	0.79948	-2.03542
DHX57	0.0420394	Brain_Caudate_basal_ganglia	0.79948	-2.03313
C10orf88	0.0420782	Brain_Caudate_basal_ganglia	0.79948	-2.03275
FAM118A	0.0421569	Brain_Caudate_basal_ganglia	0.79948	2.03197
SPECC1L	0.0421666	Brain_Caudate_basal_ganglia	0.79948	-2.03187
ACVR2B	0.0424164	Brain_Caudate_basal_ganglia	0.79948	-2.02941
SPEF2	0.0424558	Brain_Caudate_basal_ganglia	0.79948	-2.02902
LINC00290	0.0424613	Brain_Caudate_basal_ganglia	0.79948	2.02897
SLC19A3	0.0425727	Brain_Caudate_basal_ganglia	0.79948	2.02788
FMO1	0.0426273	Brain_Caudate_basal_ganglia	0.79948	2.02734
RP11-95O2.1	0.0426295	Brain_Caudate_basal_ganglia	0.79948	-2.02732
CPQ	0.0426408	Brain_Caudate_basal_ganglia	0.79948	-2.02721
MCOLN1	0.0427231	Brain_Caudate_basal_ganglia	0.79948	-2.02641
RFTN2	0.0428674	Brain_Caudate_basal_ganglia	0.79948	2.025
RP11-147L13.12	0.0428928	Brain_Caudate_basal_ganglia	0.79948	-2.02475
TMBIM6	0.0430281	Brain_Caudate_basal_ganglia	0.79948	2.02344
FMNL3	0.0430281	Brain_Caudate_basal_ganglia	0.79948	2.02344
CD5	0.043137	Brain_Caudate_basal_ganglia	0.79948	2.02238
RP11-766F14.2	0.0431736	Brain_Caudate_basal_ganglia	0.79948	2.02203
NPAS4	0.0432829	Brain_Caudate_basal_ganglia	0.79948	-2.02097
RP11-138A9.1	0.043328	Brain_Caudate_basal_ganglia	0.79948	2.02053
ID3	0.0433554	Brain_Caudate_basal_ganglia	0.79948	2.02027
PPP4R4	0.0434408	Brain_Caudate_basal_ganglia	0.79948	-2.01945
RALGDS	0.0436013	Brain_Caudate_basal_ganglia	0.79948	2.0179
TBCC	0.0436664	Brain_Caudate_basal_ganglia	0.79948	2.01728
DNAH12	0.0437097	Brain_Caudate_basal_ganglia	0.79948	-2.01686
GZF1	0.0437303	Brain_Caudate_basal_ganglia	0.79948	2.01667
MTFMT	0.0437327	Brain_Caudate_basal_ganglia	0.79948	-2.01664
ENDOU	0.04375	Brain_Caudate_basal_ganglia	0.79948	-2.01648
TMEM258	0.0438017	Brain_Caudate_basal_ganglia	0.79948	2.01598
MYOM2	0.0438305	Brain_Caudate_basal_ganglia	0.79948	2.01571
AP000797.4	0.0438714	Brain_Caudate_basal_ganglia	0.79948	2.01532
LYL1	0.0439355	Brain_Caudate_basal_ganglia	0.79948	2.01471
ACADL	0.0439965	Brain_Caudate_basal_ganglia	0.79948	2.01412
DPY30	0.0440742	Brain_Caudate_basal_ganglia	0.79948	2.01338
KXD1	0.0440758	Brain_Caudate_basal_ganglia	0.79948	2.01337
SCAMP3	0.0441071	Brain_Caudate_basal_ganglia	0.79948	-2.01307
ODF1	0.0441179	Brain_Caudate_basal_ganglia	0.79948	-2.01297
RAD9B	0.0441654	Brain_Caudate_basal_ganglia	0.79948	-2.01252
DR1	0.0441673	Brain_Caudate_basal_ganglia	0.79948	2.0125
NRSN1	0.0441731	Brain_Caudate_basal_ganglia	0.79948	2.01244
WDR86	0.0442108	Brain_Caudate_basal_ganglia	0.79948	-2.01209
IFT81	0.0442779	Brain_Caudate_basal_ganglia	0.79948	2.01145
LCLAT1	0.0443031	Brain_Caudate_basal_ganglia	0.79948	-2.01121
PPP2R1B	0.0443593	Brain_Caudate_basal_ganglia	0.79948	-2.01068
SLC12A6	0.0558649	Brain_Putamen_basal_ganglia	0.79948	-1.91209
ADCK1	0.0559935	Brain_Putamen_basal_ganglia	0.79948	-1.91109
CRTC2	0.056169	Brain_Putamen_basal_ganglia	0.79948	-1.90972
CDKN2AIPNL	0.056178	Brain_Putamen_basal_ganglia	0.79948	1.90965
PRMT7	0.0562404	Brain_Putamen_basal_ganglia	0.79948	1.90917
EPB41L4A-AS1	0.0562504	Brain_Putamen_basal_ganglia	0.79948	-1.90909
RP11-122G18.12	0.0563352	Brain_Putamen_basal_ganglia	0.79948	-1.90843
CFAP45	0.0564048	Brain_Putamen_basal_ganglia	0.79948	1.90789
STX18	0.056412	Brain_Putamen_basal_ganglia	0.79948	1.90784
FLVCR1-AS1	0.0564909	Brain_Putamen_basal_ganglia	0.79948	-1.90723
C8orf33	0.0565423	Brain_Putamen_basal_ganglia	0.79948	-1.90683
ENPP5	0.0248655	Thyroid	0.799485	-2.24349
OSCAR	0.0249196	Thyroid	0.799485	2.24265
THAP4	0.0250502	Thyroid	0.799485	-2.24063
ZBTB46	0.0250862	Thyroid	0.799485	2.24007
RP11-618L22.1	0.0251441	Thyroid	0.799485	2.23918
BNIPL	0.025176	Thyroid	0.799485	2.23869
S100A9	0.0252818	Thyroid	0.799485	2.23707
CBY1	0.0254796	Thyroid	0.799485	-2.23405
ANTXR2	0.0254985	Thyroid	0.799485	-2.23377
GFM2	0.02566	Thyroid	0.799485	-2.23132
MAP3K8	0.0256618	Thyroid	0.799485	-2.23129
ZNF764	0.0256964	Thyroid	0.799485	-2.23077
MBOAT7	0.0257748	Thyroid	0.799485	2.22959
AC145343.2	0.0257953	Thyroid	0.799485	2.22928
MYBPC3	0.0258028	Thyroid	0.799485	2.22917
C2CD5	0.0258653	Thyroid	0.799485	2.22823
TMEM120B	0.0258878	Thyroid	0.799485	2.22789
TGFB1	0.0259109	Thyroid	0.799485	2.22755
MARK1	0.0259412	Thyroid	0.799485	2.22709
LINC00605	0.0259771	Thyroid	0.799485	2.22655
TGOLN2	0.0260282	Thyroid	0.799485	2.22579
MRAS	0.0260576	Thyroid	0.799485	2.22535
CASP8	0.0261275	Thyroid	0.799485	-2.22431
PCED1B	0.0261886	Thyroid	0.799485	-2.2234
DST	0.0262654	Thyroid	0.799485	-2.22227
OSBPL5	0.0262897	Thyroid	0.799485	-2.22191
GJB6	0.0349283	Esophagus_Mucosa	0.79949	-2.10919
NOSTRIN	0.0349582	Esophagus_Mucosa	0.79949	2.10884
SH2B2	0.0349709	Esophagus_Mucosa	0.79949	2.1087
ZNF462	0.0350022	Esophagus_Mucosa	0.79949	-2.10833
TRIM16	0.0350762	Esophagus_Mucosa	0.79949	2.10748
RABAC1	0.0351052	Esophagus_Mucosa	0.79949	2.10714
YPEL3	0.0570549	Uterus	0.799531	-1.90289
SLC30A6	0.0571545	Uterus	0.799531	-1.90213
ZNF668	0.057199	Uterus	0.799531	1.90179
ZNF229	0.0524816	Artery_Tibial	0.79956	-1.93916
LUM	0.0524937	Artery_Tibial	0.79956	1.93906
G6PC3	0.0525076	Artery_Tibial	0.79956	-1.93895
HELB	0.0481743	Adrenal_Gland	0.79959	1.97583
SOX8	0.0481822	Adrenal_Gland	0.79959	-1.97576
EBNA1BP2	0.0483224	Adrenal_Gland	0.79959	-1.97452
CTD-2325M2.1	0.048366	Adrenal_Gland	0.79959	-1.97414
TRPV2	0.0483788	Adrenal_Gland	0.79959	1.97403
NPL	0.0484518	Adrenal_Gland	0.799631	1.97338
DACT2	0.0365115	Stomach	0.799769	2.09119
SELP	0.0365929	Stomach	0.799769	-2.09028
LHX4	0.0366271	Stomach	0.799769	-2.0899
PHKG2	0.0366923	Stomach	0.799769	2.08917
TNFAIP6	0.0553036	Artery_Aorta	0.799789	-1.91648
TRMT44	0.055359	Artery_Aorta	0.799789	1.91605
SGCD	0.0672654	smultixcan	0.799804	0.324203
RP11-83N9.6	0.0672773	smultixcan	0.799804	0.69822
MYO9B	0.0567658	Brain_Putamen_basal_ganglia	0.799896	1.90511
MSANTD3	0.0568505	Brain_Putamen_basal_ganglia	0.799896	1.90446
NFKB1	0.0569376	Brain_Putamen_basal_ganglia	0.799896	-1.90379
PPT1	0.0569741	Brain_Putamen_basal_ganglia	0.799896	1.90351
ABLIM3	0.0569879	Brain_Putamen_basal_ganglia	0.799896	1.9034
RECK	0.0569908	Brain_Putamen_basal_ganglia	0.799896	-1.90338
LINC00658	0.0266504	Brain_Nucleus_accumbens_basal_ganglia	0.799954	2.2166
ZNF821	0.0267153	Brain_Nucleus_accumbens_basal_ganglia	0.799954	-2.21565
RP11-467J12.4	0.0267787	Brain_Nucleus_accumbens_basal_ganglia	0.799954	2.21473
CFAP20	0.0573367	Uterus	0.800008	1.90074
RP11-158I9.8	0.0574299	Uterus	0.800008	1.90002
TMUB1	0.0575675	Uterus	0.800008	-1.89898
TBKBP1	0.0577211	Uterus	0.800008	1.89781
RP11-197K6.1	0.0577211	Uterus	0.800008	-1.89781
POLG	0.0577211	Uterus	0.800008	1.89781
CDCA8	0.0577501	Uterus	0.800008	-1.89759
OR1F1	0.0673341	smultixcan	0.800039	-0.140105
ZNF860	0.0526548	Artery_Tibial	0.800076	1.93774
CDKN1C	0.0526694	Artery_Tibial	0.800076	1.93762
MCC	0.0557243	Lung	0.800108	1.91319
DYNC1I2	0.0552197	Spleen	0.800112	-1.91714
SELENOT	0.0527376	Artery_Tibial	0.800142	1.93706
COMMD8	0.0554531	Artery_Aorta	0.80021	1.91531
ZNF766	0.0142733	Breast_Mammary_Tissue	0.800214	-2.45031
SNAPC5	0.0244489	Brain_Cerebellar_Hemisphere	0.800217	-2.25
HLTF	0.0167684	Adipose_Visceral_Omentum	0.800233	2.39175
C20orf24	0.0169435	Adipose_Visceral_Omentum	0.800233	-2.38793
LRRC46	0.0169885	Adipose_Visceral_Omentum	0.800233	2.38696
PLGRKT	0.017046	Adipose_Visceral_Omentum	0.800233	2.38571
CNKSR1	0.017054	Adipose_Visceral_Omentum	0.800233	-2.38554
UBXN2B	0.0170849	Adipose_Visceral_Omentum	0.800233	2.38488
HAR1B	0.0171818	Adipose_Visceral_Omentum	0.800233	2.38279
SEMA3A	0.0172096	Adipose_Visceral_Omentum	0.800233	2.3822
ZNF487	0.0173263	Adipose_Visceral_Omentum	0.800233	2.37971
PRMT7	0.0174172	Adipose_Visceral_Omentum	0.800233	2.37778
BPNT1	0.0174798	Adipose_Visceral_Omentum	0.800233	2.37646
TBRG4	0.0175068	Adipose_Visceral_Omentum	0.800233	2.37589
BUB3	0.0175679	Adipose_Visceral_Omentum	0.800233	-2.3746
C4BPB	0.0176087	Adipose_Visceral_Omentum	0.800233	-2.37375
PRPF40B	0.017693	Adipose_Visceral_Omentum	0.800233	2.37198
MXD3	0.0177578	Adipose_Visceral_Omentum	0.800233	-2.37063
CYB5R3	0.0177686	Adipose_Visceral_Omentum	0.800233	2.3704
SLC35C2	0.0602368	Cells_EBV-transformed_lymphocytes	0.800256	-1.87906
TRIM63	0.0446108	Brain_Caudate_basal_ganglia	0.80027	-2.00831
BEST1	0.0447092	Brain_Caudate_basal_ganglia	0.80027	-2.00738
ECE2	0.0447121	Brain_Caudate_basal_ganglia	0.80027	2.00735
ST7L	0.0447452	Brain_Caudate_basal_ganglia	0.80027	2.00704
ZNF443	0.0448081	Brain_Caudate_basal_ganglia	0.80027	2.00645
TDRD3	0.0449174	Brain_Caudate_basal_ganglia	0.80027	-2.00543
ITGA5	0.0450004	Brain_Caudate_basal_ganglia	0.80027	-2.00465
FAM71F1	0.0451496	Brain_Caudate_basal_ganglia	0.80027	2.00326
RAD23B	0.0451554	Brain_Caudate_basal_ganglia	0.80027	2.0032
FLVCR1-AS1	0.0452099	Brain_Caudate_basal_ganglia	0.80027	-2.0027
USP14	0.0452707	Brain_Caudate_basal_ganglia	0.80027	2.00213
GCSAM	0.0452714	Brain_Caudate_basal_ganglia	0.80027	2.00212
NTN5	0.0454927	Brain_Caudate_basal_ganglia	0.80027	2.00007
NMD3	0.0455003	Brain_Caudate_basal_ganglia	0.80027	2
HIST1H1C	0.0455003	Brain_Caudate_basal_ganglia	0.80027	-2
CREBL2	0.0455003	Brain_Caudate_basal_ganglia	0.80027	2
ATP5J2	0.0455521	Brain_Caudate_basal_ganglia	0.80027	-1.99952
MOGS	0.0360421	Cells_Cultured_fibroblasts	0.800306	-2.09645
PIGO	0.0250341	Pituitary	0.800309	2.24088
TMEM30B	0.0265623	Thyroid	0.800323	-2.21789
LRRC46	0.0267033	Thyroid	0.800323	2.21583
RP11-10C24.2	0.0267167	Thyroid	0.800323	2.21563
KHDC1L	0.0267394	Thyroid	0.800323	-2.2153
TMEM37	0.0267502	Thyroid	0.800323	2.21514
C17orf100	0.0267587	Thyroid	0.800323	-2.21502
CDK5RAP3	0.0268451	Thyroid	0.800323	-2.21376
KCNS2	0.0269138	Thyroid	0.800323	-2.21277
NTHL1	0.026927	Thyroid	0.800323	-2.21257
ADAM15	0.026977	Thyroid	0.800323	2.21185
PLCL2	0.0271427	Thyroid	0.800323	2.20946
PHACTR1	0.0271883	Thyroid	0.800323	2.2088
MBTPS1	0.027238	Thyroid	0.800323	-2.20809
PEX3	0.0273535	Thyroid	0.800323	-2.20644
OLFM2	0.027395	Thyroid	0.800323	-2.20584
C19orf54	0.0274619	Thyroid	0.800323	-2.20489
RP11-615I2.6	0.0275487	Thyroid	0.800323	2.20365
CA8	0.0276176	Thyroid	0.800323	-2.20268
KIF5B	0.0276915	Thyroid	0.800323	2.20163
E2F7	0.0277968	Thyroid	0.800323	-2.20014
LRRC7	0.0278069	Thyroid	0.800323	-2.2
RETSAT	0.027899	Thyroid	0.800323	-2.1987
SLC7A6OS	0.0279114	Thyroid	0.800323	2.19853
CTXN1	0.0279134	Thyroid	0.800323	2.1985
CYBA	0.0279917	Thyroid	0.800323	2.1974
NAA25	0.0280016	Thyroid	0.800323	-2.19726
ZNF888	0.0280147	Thyroid	0.800323	-2.19708
SEMA3D	0.028076	Thyroid	0.800323	2.19622
ACSL3	0.028106	Thyroid	0.800323	2.1958
ATP6V1G1	0.0281834	Thyroid	0.800323	-2.19472
DPH6-AS1	0.0281885	Thyroid	0.800323	2.19465
ECI1	0.0216658	Brain_Substantia_nigra	0.800337	2.29618
PTPN7	0.0216977	Brain_Substantia_nigra	0.800337	2.29562
SPATA21	0.0553081	Spleen	0.800416	1.91645
RACK1	0.0253508	Liver	0.800428	-2.23601
NME1	0.0253705	Liver	0.800428	2.23571
TRIM3	0.055734	Artery_Aorta	0.800437	-1.91311
KMT5A	0.0557506	Artery_Aorta	0.800437	-1.91298
MIEF1	0.055772	Artery_Aorta	0.800437	-1.91281
FAM189A2	0.0558919	Artery_Aorta	0.800437	1.91188
LRIT3	0.0559457	Artery_Aorta	0.800437	-1.91146
BCAR3	0.0559893	Artery_Aorta	0.800437	-1.91112
PCDHGA2	0.0560541	Artery_Aorta	0.800437	-1.91061
SCN11A	0.0560888	Artery_Aorta	0.800437	-1.91034
CRTC2	0.056169	Artery_Aorta	0.800437	-1.90972
MCM7	0.0561785	Artery_Aorta	0.800437	-1.90965
CDKAL1	0.0562214	Artery_Aorta	0.800437	-1.90932
ZFAND2A	0.0563336	Artery_Aorta	0.800437	1.90845
ACAT1	0.0563695	Artery_Aorta	0.800437	1.90817
CEP170	0.056377	Artery_Aorta	0.800437	-1.90811
LINC02191	0.0246637	Testis	0.800444	-2.24663
M6PR	0.0247162	Testis	0.800444	2.24581
KIAA1456	0.037942	Brain_Frontal_Cortex_BA9	0.80045	-2.07548
GOLGA2	0.0380724	Brain_Frontal_Cortex_BA9	0.80045	2.07407
SWI5	0.0380724	Brain_Frontal_Cortex_BA9	0.80045	2.07407
CYP2A7	0.0382193	Brain_Frontal_Cortex_BA9	0.80045	2.07249
AJUBA	0.0382708	Brain_Frontal_Cortex_BA9	0.80045	2.07194
SUPT5H	0.0383188	Brain_Frontal_Cortex_BA9	0.80045	2.07143
BTBD8	0.0384929	Brain_Frontal_Cortex_BA9	0.80045	-2.06957
REC8	0.0384949	Brain_Frontal_Cortex_BA9	0.80045	-2.06955
PNMAL1	0.0385455	Brain_Frontal_Cortex_BA9	0.80045	-2.06901
RP11-497E19.1	0.0387017	Brain_Frontal_Cortex_BA9	0.80045	2.06734
COX7A2L	0.038704	Brain_Frontal_Cortex_BA9	0.80045	2.06732
TRIM54	0.038864	Brain_Frontal_Cortex_BA9	0.80045	2.06562
STEAP2	0.0393514	Brain_Frontal_Cortex_BA9	0.80045	-2.06049
KPNB1	0.0394108	Brain_Frontal_Cortex_BA9	0.80045	2.05987
PCNX4	0.0394336	Brain_Frontal_Cortex_BA9	0.80045	2.05963
CYP3A5	0.0395356	Brain_Frontal_Cortex_BA9	0.80045	-2.05857
TCTE1	0.0395727	Brain_Frontal_Cortex_BA9	0.80045	-2.05818
ACO1	0.0396725	Brain_Frontal_Cortex_BA9	0.80045	-2.05714
OGFOD2	0.0397652	Brain_Frontal_Cortex_BA9	0.80045	-2.05618
PAQR8	0.0397765	Brain_Frontal_Cortex_BA9	0.80045	2.05606
FBN2	0.0397788	Brain_Frontal_Cortex_BA9	0.80045	-2.05604
CES2	0.0398055	Brain_Frontal_Cortex_BA9	0.80045	-2.05576
PTCD3	0.0400264	Brain_Frontal_Cortex_BA9	0.80045	-2.05348
POLR1A	0.0400264	Brain_Frontal_Cortex_BA9	0.80045	-2.05348
ZC3H3	0.0400319	Brain_Frontal_Cortex_BA9	0.80045	2.05342
MARVELD1	0.040138	Brain_Frontal_Cortex_BA9	0.80045	-2.05233
RBM6	0.0402211	Brain_Frontal_Cortex_BA9	0.80045	-2.05147
HHIPL1	0.0402265	Brain_Frontal_Cortex_BA9	0.80045	2.05142
MYO5B	0.0402327	Brain_Frontal_Cortex_BA9	0.80045	-2.05135
HAUS4	0.0402577	Brain_Frontal_Cortex_BA9	0.80045	2.0511
ITGAE	0.0402577	Brain_Frontal_Cortex_BA9	0.80045	-2.0511
FFAR2	0.0402577	Brain_Frontal_Cortex_BA9	0.80045	2.0511
LINC00672	0.0404084	Brain_Frontal_Cortex_BA9	0.80045	2.04955
TRIM33	0.0404925	Brain_Frontal_Cortex_BA9	0.80045	2.04869
OXLD1	0.0405125	Brain_Frontal_Cortex_BA9	0.80045	2.04848
STK24	0.0408603	Brain_Frontal_Cortex_BA9	0.80045	2.04494
FBXO48	0.0410147	Brain_Frontal_Cortex_BA9	0.80045	-2.04338
MLEC	0.0411264	Brain_Frontal_Cortex_BA9	0.80045	2.04225
C6orf226	0.041176	Brain_Frontal_Cortex_BA9	0.80045	-2.04175
WFDC3	0.0411846	Brain_Frontal_Cortex_BA9	0.80045	-2.04167
PVR	0.0411887	Brain_Frontal_Cortex_BA9	0.80045	2.04162
C6orf118	0.0412506	Brain_Frontal_Cortex_BA9	0.80045	-2.041
AUH	0.0412965	Brain_Frontal_Cortex_BA9	0.80045	2.04054
RASGEF1C	0.0415937	Brain_Frontal_Cortex_BA9	0.80045	2.03756
RPL34	0.0416736	Brain_Frontal_Cortex_BA9	0.80045	-2.03676
RP11-271F18.4	0.0417533	Brain_Frontal_Cortex_BA9	0.80045	2.03597
LINC01354	0.041779	Brain_Frontal_Cortex_BA9	0.80045	-2.03571
ZNF512B	0.0417984	Brain_Frontal_Cortex_BA9	0.80045	-2.03552
BRICD5	0.0418045	Brain_Frontal_Cortex_BA9	0.80045	2.03546
AC144652.1	0.0418077	Brain_Frontal_Cortex_BA9	0.80045	-2.03543
RP11-10C24.2	0.0418781	Brain_Frontal_Cortex_BA9	0.80045	2.03473
EVI5L	0.0418788	Brain_Frontal_Cortex_BA9	0.80045	2.03472
LINC00290	0.041933	Brain_Frontal_Cortex_BA9	0.80045	2.03418
GPR4	0.041977	Brain_Frontal_Cortex_BA9	0.80045	-2.03375
SDHAF3	0.0420189	Brain_Frontal_Cortex_BA9	0.80045	2.03333
WDR60	0.042122	Brain_Frontal_Cortex_BA9	0.80045	-2.03231
ZGRF1	0.0422101	Brain_Frontal_Cortex_BA9	0.80045	-2.03144
DARS	0.0423927	Brain_Frontal_Cortex_BA9	0.80045	2.02964
ELOVL7	0.0424382	Brain_Frontal_Cortex_BA9	0.80045	-2.0292
AC091814.2	0.0424895	Brain_Frontal_Cortex_BA9	0.80045	-2.02869
CTSH	0.042496	Brain_Frontal_Cortex_BA9	0.80045	2.02863
MYO15A	0.0425941	Brain_Frontal_Cortex_BA9	0.80045	-2.02767
FMO1	0.0426273	Brain_Frontal_Cortex_BA9	0.80045	2.02734
RP11-95O2.1	0.0426295	Brain_Frontal_Cortex_BA9	0.80045	-2.02732
RP11-403A3.2	0.0426897	Brain_Frontal_Cortex_BA9	0.80045	2.02673
KDM4C	0.0427324	Brain_Frontal_Cortex_BA9	0.80045	2.02632
NOV	0.0427424	Brain_Frontal_Cortex_BA9	0.80045	-2.02622
RFTN2	0.0428674	Brain_Frontal_Cortex_BA9	0.80045	2.025
RP11-766F14.2	0.0431736	Brain_Frontal_Cortex_BA9	0.80045	-2.02203
AS3MT	0.0432897	Brain_Frontal_Cortex_BA9	0.80045	-2.0209
ZRSR1	0.043297	Brain_Frontal_Cortex_BA9	0.80045	-2.02083
TRAIP	0.0433305	Brain_Frontal_Cortex_BA9	0.80045	2.02051
EFCAB2	0.043354	Brain_Frontal_Cortex_BA9	0.80045	2.02028
AC145343.2	0.0433971	Brain_Frontal_Cortex_BA9	0.80045	2.01987
CCDC154	0.0433999	Brain_Frontal_Cortex_BA9	0.80045	-2.01984
FKBP15	0.0435009	Brain_Frontal_Cortex_BA9	0.80045	2.01887
TBCC	0.0436664	Brain_Frontal_Cortex_BA9	0.80045	-2.01728
RP11-806H10.4	0.0437203	Brain_Frontal_Cortex_BA9	0.80045	2.01676
RP11-575F12.2	0.0437311	Brain_Frontal_Cortex_BA9	0.80045	-2.01666
ITPKC	0.043822	Brain_Frontal_Cortex_BA9	0.80045	-2.01579
ECE2	0.0439355	Brain_Frontal_Cortex_BA9	0.80045	2.01471
TOR1AIP2	0.0440796	Brain_Frontal_Cortex_BA9	0.80045	2.01333
ZNF117	0.0440961	Brain_Frontal_Cortex_BA9	0.80045	-2.01318
PAWR	0.0441218	Brain_Frontal_Cortex_BA9	0.80045	-2.01293
TMBIM6	0.0441673	Brain_Frontal_Cortex_BA9	0.80045	2.0125
DR1	0.0441673	Brain_Frontal_Cortex_BA9	0.80045	2.0125
HAP1	0.0442442	Brain_Frontal_Cortex_BA9	0.80045	2.01177
NT5DC2	0.0442447	Brain_Frontal_Cortex_BA9	0.80045	-2.01176
FLRT1	0.0442938	Brain_Frontal_Cortex_BA9	0.80045	-2.0113
ADAM22	0.0444911	Brain_Frontal_Cortex_BA9	0.80045	-2.00943
WASHC4	0.0445978	Brain_Frontal_Cortex_BA9	0.80045	2.00843
TMEM133	0.0446079	Brain_Frontal_Cortex_BA9	0.80045	2.00833
DNAH12	0.0446933	Brain_Frontal_Cortex_BA9	0.80045	-2.00753
CCDC117	0.0447021	Brain_Frontal_Cortex_BA9	0.80045	2.00745
HMG20A	0.0447159	Brain_Frontal_Cortex_BA9	0.80045	2.00732
PNMA1	0.0447234	Brain_Frontal_Cortex_BA9	0.80045	2.00725
DIMT1	0.0448103	Brain_Frontal_Cortex_BA9	0.80045	-2.00643
WRNIP1	0.0448696	Brain_Frontal_Cortex_BA9	0.80045	2.00587
MSL1	0.0448729	Brain_Frontal_Cortex_BA9	0.80045	2.00584
RP11-783K16.13	0.0448879	Brain_Frontal_Cortex_BA9	0.80045	2.0057
EIF4EBP2	0.0449143	Brain_Frontal_Cortex_BA9	0.80045	-2.00546
POLR2H	0.0449699	Brain_Frontal_Cortex_BA9	0.80045	2.00494
DHRS7	0.0449957	Brain_Frontal_Cortex_BA9	0.80045	2.00469
ZNF331	0.0450027	Brain_Frontal_Cortex_BA9	0.80045	-2.00463
ARHGEF4	0.0450631	Brain_Frontal_Cortex_BA9	0.80045	2.00407
EIF2AK3	0.0455003	Brain_Frontal_Cortex_BA9	0.80045	-2
PDK1	0.0455003	Brain_Frontal_Cortex_BA9	0.80045	-2
2024-03-05	0.0455003	Brain_Frontal_Cortex_BA9	0.80045	-2
NMD3	0.0455003	Brain_Frontal_Cortex_BA9	0.80045	2
BORCS8	0.0455003	Brain_Frontal_Cortex_BA9	0.80045	2
SOCS1	0.0455003	Brain_Frontal_Cortex_BA9	0.80045	2
SCPEP1	0.0455003	Brain_Frontal_Cortex_BA9	0.80045	2
FXYD4	0.0455062	Brain_Frontal_Cortex_BA9	0.80045	1.99995
ZNF296	0.0456075	Brain_Frontal_Cortex_BA9	0.80045	-1.99901
CD5	0.0456272	Brain_Frontal_Cortex_BA9	0.80045	1.99883
ZKSCAN1	0.0562243	Brain_Cortex	0.800529	1.90929
CEP78	0.0268663	Brain_Nucleus_accumbens_basal_ganglia	0.800532	2.21346
RP11-687F6.5	0.0143451	Breast_Mammary_Tissue	0.8006	-2.4485
MYLK4	0.0528325	Artery_Tibial	0.800611	-1.93629
TGFBRAP1	0.0509583	Brain_Anterior_cingulate_cortex_BA24	0.800629	1.95183
GNG3	0.0511358	Brain_Anterior_cingulate_cortex_BA24	0.800629	-1.95034
RP11-286N22.10	0.0511621	Brain_Anterior_cingulate_cortex_BA24	0.800629	-1.95012
EXOG	0.0512625	Brain_Anterior_cingulate_cortex_BA24	0.800629	1.94928
GLYATL2	0.0512997	Brain_Anterior_cingulate_cortex_BA24	0.800629	-1.94896
MED15	0.0513068	Brain_Anterior_cingulate_cortex_BA24	0.800629	1.94891
CDO1	0.0251098	Pituitary	0.800645	-2.23971
PRIM2	0.0255282	Liver	0.800646	-2.23331
ACSL3	0.025668	Liver	0.800646	2.2312
MYBPC3	0.0258028	Liver	0.800646	2.22917
ZFAND2A	0.0258424	Liver	0.800646	2.22857
MRPS17	0.0258434	Liver	0.800646	2.22856
C2CD5	0.0258653	Liver	0.800646	2.22823
TGFB1	0.0259109	Liver	0.800646	2.22755
YPEL2	0.0571672	Brain_Putamen_basal_ganglia	0.800758	-1.90203
DCAF17	0.057192	Brain_Putamen_basal_ganglia	0.800758	1.90184
CPQ	0.0231422	Adipose_Subcutaneous	0.800783	-2.27108
BTAF1	0.0290808	Muscle_Skeletal	0.800797	2.18239
ADAM15	0.0269466	Brain_Nucleus_accumbens_basal_ganglia	0.800894	2.21229
ATP6V1E2	0.0368119	Stomach	0.800897	2.08784
RP11-166O4.6	0.0369206	Stomach	0.800928	2.08664
ZFP1	0.0370674	Stomach	0.800928	2.08502
ZNF469	0.03709	Stomach	0.800928	-2.08477
PTER	0.0371356	Stomach	0.800928	-2.08427
SPECC1L	0.0371754	Stomach	0.800928	-2.08383
MYO3A	0.0372209	Stomach	0.800928	-2.08333
SLC12A6	0.0558649	Lung	0.800934	-1.91209
WDR45B	0.0559067	Lung	0.800934	-1.91176
BNIPL	0.0372894	Stomach	0.80094	2.08258
TPD52L1	0.045679	Brain_Caudate_basal_ganglia	0.801013	1.99835
ZNF415	0.0457296	Brain_Caudate_basal_ganglia	0.801013	1.99788
GANC	0.056367	Brain_Cortex	0.801021	1.90819
SLC2A8	0.0564409	Brain_Cortex	0.801021	1.90762
ZNF398	0.0564679	Brain_Cortex	0.801021	1.90741
NMRK2	0.0565638	Brain_Cortex	0.801021	1.90667
RP11-689P11.2	0.056592	Brain_Cortex	0.801021	1.90645
KDM4E	0.028394	Thyroid	0.801051	2.1918
SLC35F3	0.0285152	Thyroid	0.801051	2.19013
IL5RA	0.0285986	Thyroid	0.801051	2.18898
SLC38A1	0.0286401	Thyroid	0.801051	2.18841
ESPNL	0.0286471	Thyroid	0.801051	2.18831
RP11-689P11.2	0.0286655	Thyroid	0.801051	2.18806
LINC01270	0.0286877	Thyroid	0.801051	2.18775
PLEKHG2	0.0287388	Thyroid	0.801051	-2.18705
RP11-408A13.4	0.0288352	Thyroid	0.801051	2.18573
FAM131B	0.0288404	Thyroid	0.801051	-2.18566
RP11-95P2.3	0.0289331	Thyroid	0.801051	2.1844
BCAT2	0.0289391	Thyroid	0.801051	-2.18432
ASB16	0.0220589	Brain_Substantia_nigra	0.801051	-2.28935
SLC39A10	0.0221375	Brain_Substantia_nigra	0.801051	-2.288
NDE1	0.0222153	Brain_Substantia_nigra	0.801051	2.28667
SIRPB1	0.0223675	Brain_Substantia_nigra	0.801051	2.28407
ELOVL5	0.0224161	Brain_Substantia_nigra	0.801051	-2.28324
CNGA1	0.0224342	Brain_Substantia_nigra	0.801051	-2.28293
ISPD	0.0225337	Brain_Substantia_nigra	0.801051	-2.28125
PPP1R3E	0.0225446	Brain_Substantia_nigra	0.801051	-2.28106
MOB3B	0.0226654	Brain_Substantia_nigra	0.801051	2.27903
CCDC191	0.0226856	Brain_Substantia_nigra	0.801051	2.27869
CXCL12	0.0227165	Brain_Substantia_nigra	0.801051	2.27817
GFM2	0.0227179	Brain_Substantia_nigra	0.801051	-2.27815
NAE1	0.0227771	Brain_Substantia_nigra	0.801051	2.27715
ANAPC4	0.0228453	Brain_Substantia_nigra	0.801051	2.27601
CCSER2	0.0229359	Brain_Substantia_nigra	0.801051	-2.2745
ATXN7	0.0229581	Brain_Substantia_nigra	0.801051	2.27413
BACH2	0.0274111	Heart_Left_Ventricle	0.801062	-2.20561
SSX2IP	0.0461173	Small_Intestine_Terminal_Ileum	0.801064	-1.99432
TCF7L1	0.0332744	Brain_Cerebellum	0.801088	2.12876
CEP89	0.0333653	Brain_Cerebellum	0.801088	2.12766
RP11-392O17.1	0.0333812	Brain_Cerebellum	0.801088	2.12747
ZPBP	0.0334669	Brain_Cerebellum	0.801088	2.12644
NEK8	0.0334991	Brain_Cerebellum	0.801088	2.12605
BTAF1	0.0336148	Brain_Cerebellum	0.801088	2.12466
HINT1	0.0337223	Brain_Cerebellum	0.801088	2.12338
MOCOS	0.0337744	Brain_Cerebellum	0.801088	2.12276
CBR4	0.0337855	Brain_Cerebellum	0.801088	-2.12262
SMAD4	0.0338124	Brain_Cerebellum	0.801088	2.1223
DYNC1LI2	0.0274919	Heart_Left_Ventricle	0.801092	2.20446
ACSL6	0.0275549	Heart_Left_Ventricle	0.801092	2.20357
YPEL2	0.0534407	Brain_Spinal_cord_cervical_c-1	0.801163	-1.93134
C17orf58	0.0676067	smultixcan	0.801233	-1.95745
EXT1	0.0676214	smultixcan	0.801233	-0.288345
TG	0.0676838	smultixcan	0.801233	1.48027
PMFBP1	0.0677131	smultixcan	0.801233	-0.358478
RP11-181E10.3	0.0677178	smultixcan	0.801233	1.73967
KIAA1324L	0.067764	smultixcan	0.801233	-1.84102
AADAC	0.0678143	smultixcan	0.801233	0.0891291
COPB2	0.0678249	smultixcan	0.801233	-1.68594
ERICH6B	0.0678261	smultixcan	0.801233	2.10471
RP11-618M23.4	0.0678312	smultixcan	0.801233	1.82613
BTN3A3	0.067841	smultixcan	0.801233	0.635933
TPRA1	0.0276806	Heart_Left_Ventricle	0.801234	-2.20178
RP11-111M22.4	0.0277062	Heart_Left_Ventricle	0.801234	2.20142
EPB41L4A-AS1	0.0280226	Heart_Left_Ventricle	0.801234	-2.19697
SOX8	0.0280662	Heart_Left_Ventricle	0.801234	-2.19636
ACSL3	0.028106	Heart_Left_Ventricle	0.801234	-2.1958
PHF19	0.0281168	Heart_Left_Ventricle	0.801234	2.19565
RBP5	0.02815	Heart_Left_Ventricle	0.801234	2.19519
MTMR6	0.0282328	Heart_Left_Ventricle	0.801234	-2.19404
ITGB3	0.0282408	Heart_Left_Ventricle	0.801234	-2.19393
CADPS2	0.028467	Heart_Left_Ventricle	0.801234	2.19079
ZNF418	0.028628	Heart_Left_Ventricle	0.801234	-2.18857
MAP1LC3A	0.0286401	Heart_Left_Ventricle	0.801234	2.18841
ATP6V1E2	0.0286632	Heart_Left_Ventricle	0.801234	2.18809
FAM131B	0.0288404	Heart_Left_Ventricle	0.801234	-2.18566
SNHG18	0.0289672	Heart_Left_Ventricle	0.801234	2.18393
GPRC5B	0.028969	Heart_Left_Ventricle	0.801234	2.18391
PPP1R14B	0.0289991	Heart_Left_Ventricle	0.801234	2.1835
ZNF792	0.029074	Heart_Left_Ventricle	0.801234	-2.18248
CDH23	0.029074	Heart_Left_Ventricle	0.801234	2.18248
GRPEL1	0.0291767	Heart_Left_Ventricle	0.801234	2.18109
WDPCP	0.0292483	Heart_Left_Ventricle	0.801234	2.18012
LUC7L2	0.0292949	Heart_Left_Ventricle	0.801234	2.1795
NCAPD3	0.0293198	Heart_Left_Ventricle	0.801234	2.17916
COIL	0.0294615	Heart_Left_Ventricle	0.801234	2.17726
APOB	0.0295335	Heart_Left_Ventricle	0.801234	-2.17629
FLOT1	0.0296312	Heart_Left_Ventricle	0.801234	-2.17499
B3GALT2	0.0296536	Heart_Left_Ventricle	0.801234	-2.17469
CAMK1D	0.0296996	Heart_Left_Ventricle	0.801234	2.17407
TEX264	0.0297175	Heart_Left_Ventricle	0.801234	2.17383
SLC41A2	0.0297941	Heart_Left_Ventricle	0.801234	-2.17282
HELB	0.0298058	Heart_Left_Ventricle	0.801234	2.17266
RNF166	0.0298446	Heart_Left_Ventricle	0.801234	-2.17215
CENPB	0.0247946	Testis	0.80127	-2.24459
PAWR	0.0452668	Brain_Hippocampus	0.801273	-2.00217
FXYD4	0.045364	Brain_Hippocampus	0.801273	2.00126
SOCS1	0.0455003	Brain_Hippocampus	0.801273	2
CD5	0.0456272	Brain_Hippocampus	0.801273	1.99883
SELENOO	0.0457454	Brain_Hippocampus	0.801273	1.99773
GXYLT1	0.0458957	Brain_Hippocampus	0.801273	1.99635
SLC9A3R1	0.0460099	Brain_Hippocampus	0.801273	-1.9953
AC144652.1	0.0460218	Brain_Hippocampus	0.801273	-1.99519
CCDC28A	0.0460777	Brain_Hippocampus	0.801273	-1.99468
SSX2IP	0.0461173	Brain_Hippocampus	0.801273	-1.99432
RP11-710E1.2	0.0461734	Brain_Hippocampus	0.801273	1.99381
CPQ	0.0462398	Brain_Hippocampus	0.801273	-1.9932
PAPSS1	0.0462942	Brain_Hippocampus	0.801273	1.9927
NSUN7	0.0463407	Brain_Hippocampus	0.801273	1.99228
PPP2R1B	0.046394	Brain_Hippocampus	0.801273	-1.99179
ATXN10	0.0465729	Brain_Hippocampus	0.801273	-1.99016
ZNF880	0.0466655	Brain_Hippocampus	0.801273	-1.98932
SOWAHC	0.0466868	Brain_Hippocampus	0.801273	-1.98913
FASTKD3	0.0467036	Brain_Hippocampus	0.801273	-1.98898
NACC2	0.0467857	Brain_Hippocampus	0.801273	-1.98824
C1QTNF6	0.0469117	Brain_Hippocampus	0.801273	-1.9871
ATL3	0.046921	Brain_Hippocampus	0.801273	-1.98701
SCAPER	0.0469363	Brain_Hippocampus	0.801273	1.98687
PIP4K2C	0.0469593	Brain_Hippocampus	0.801273	-1.98667
SNX7	0.0470125	Brain_Hippocampus	0.801273	1.98619
COPS3	0.0470538	Brain_Hippocampus	0.801273	-1.98582
C12orf45	0.0332717	Esophagus_Muscularis	0.801273	2.12879
THPO	0.0333487	Esophagus_Muscularis	0.801273	2.12786
FBXO5	0.0333647	Esophagus_Muscularis	0.801273	-2.12767
ADO	0.0334589	Esophagus_Muscularis	0.801273	-2.12653
PRSS37	0.0335866	Esophagus_Muscularis	0.801273	2.125
C1GALT1C1L	0.033689	Esophagus_Muscularis	0.801273	-2.12377
SLC2A4RG	0.0337077	Esophagus_Muscularis	0.801273	2.12355
ZNF229	0.0337696	Esophagus_Muscularis	0.801273	-2.12281
SMAD4	0.0338124	Esophagus_Muscularis	0.801273	2.1223
MYO18A	0.0338683	Esophagus_Muscularis	0.801273	-2.12164
CPNE8	0.0339203	Esophagus_Muscularis	0.801273	-2.12102
PFKFB4	0.0340197	Esophagus_Muscularis	0.801273	2.11984
DTL	0.0340564	Esophagus_Muscularis	0.801273	-2.1194
SERPINB13	0.03409	Esophagus_Muscularis	0.801273	2.11901
RAPGEFL1	0.0341293	Esophagus_Muscularis	0.801273	-2.11854
WDR3	0.0341488	Esophagus_Muscularis	0.801273	-2.11831
TYSND1	0.0343211	Esophagus_Muscularis	0.801273	-2.11628
RP11-458F8.4	0.0343304	Esophagus_Muscularis	0.801273	-2.11617
KLC1	0.0344415	Esophagus_Muscularis	0.801273	2.11486
ACSL6	0.0345266	Esophagus_Muscularis	0.801273	-2.11387
KIFAP3	0.0346037	Esophagus_Muscularis	0.801273	-2.11297
ZNF441	0.034646	Esophagus_Muscularis	0.801273	-2.11247
WDR33	0.0346608	Esophagus_Muscularis	0.801273	-2.1123
SLC52A2	0.0349024	Esophagus_Muscularis	0.801273	2.10949
SH2B2	0.0349709	Esophagus_Muscularis	0.801273	2.1087
CCDC154	0.0349984	Esophagus_Muscularis	0.801273	-2.10838
RABAC1	0.0351052	Esophagus_Muscularis	0.801273	2.10714
MS4A7	0.0351062	Esophagus_Muscularis	0.801273	-2.10713
KLHL11	0.0351465	Esophagus_Muscularis	0.801273	2.10667
MRGBP	0.0351991	Esophagus_Muscularis	0.801273	2.10606
MYT1L	0.0352463	Esophagus_Muscularis	0.801273	2.10552
INSIG1	0.0353639	Esophagus_Muscularis	0.801273	2.10417
RP11-554A11.8	0.035409	Esophagus_Muscularis	0.801273	2.10365
PDGFRL	0.0354394	Esophagus_Muscularis	0.801273	-2.1033
CCL15	0.0354654	Esophagus_Muscularis	0.801273	2.103
ADCY2	0.0355611	Esophagus_Muscularis	0.801273	2.10191
TINAGL1	0.0355692	Esophagus_Muscularis	0.801273	2.10182
RNF141	0.0355701	Esophagus_Muscularis	0.801273	2.10181
ZNF462	0.0357642	Esophagus_Muscularis	0.801273	-2.0996
WDR45B	0.0357679	Esophagus_Muscularis	0.801273	-2.09956
C14orf119	0.0360218	Esophagus_Muscularis	0.801273	2.09668
MSC	0.0361253	Esophagus_Muscularis	0.801273	2.09551
ARHGEF3	0.0361536	Esophagus_Muscularis	0.801273	-2.0952
CATSPERG	0.0361804	Esophagus_Muscularis	0.801273	2.09489
TRMT10A	0.0361867	Esophagus_Muscularis	0.801273	-2.09482
RP11-981G7.6	0.0362548	Esophagus_Muscularis	0.801273	2.09406
NFKB1	0.0363023	Esophagus_Muscularis	0.801273	-2.09353
PPP1CC	0.0363148	Esophagus_Muscularis	0.801273	-2.09339
FASTKD5	0.0363801	Esophagus_Muscularis	0.801273	2.09265
CTD-2007L18.5	0.0363981	Esophagus_Muscularis	0.801273	-2.09245
TRIM16	0.0364615	Esophagus_Muscularis	0.801273	2.09174
IFI27L1	0.0365007	Esophagus_Muscularis	0.801273	-2.09131
RNF166	0.036601	Esophagus_Muscularis	0.801273	-2.09019
PHKG2	0.0366923	Esophagus_Muscularis	0.801273	2.08917
BBC3	0.0367766	Esophagus_Muscularis	0.801273	2.08824
ZNF99	0.0368503	Esophagus_Muscularis	0.801273	2.08742
SDHC	0.036878	Esophagus_Muscularis	0.801273	2.08711
ACIN1	0.0369119	Esophagus_Muscularis	0.801273	2.08674
COX10	0.0369942	Esophagus_Muscularis	0.801273	2.08583
PLSCR3	0.0370184	Esophagus_Muscularis	0.801273	2.08556
HOXD4	0.0371042	Esophagus_Muscularis	0.801273	-2.08462
NCAPH	0.0371669	Esophagus_Muscularis	0.801273	2.08393
TTC9B	0.0374763	Esophagus_Muscularis	0.801273	2.08054
GAS2L2	0.0375263	Esophagus_Muscularis	0.801273	2.07999
DHRS11	0.0376048	Esophagus_Muscularis	0.801273	2.07914
MBOAT2	0.0376494	Esophagus_Muscularis	0.801273	-2.07865
GNAI1	0.0376978	Esophagus_Muscularis	0.801273	-2.07812
HVCN1	0.0377258	Esophagus_Muscularis	0.801273	2.07782
GOLGA2	0.0380724	Esophagus_Muscularis	0.801273	2.07407
LRRC58	0.038152	Esophagus_Muscularis	0.801273	2.07322
AJUBA	0.0382708	Esophagus_Muscularis	0.801273	2.07194
BBS12	0.0382751	Esophagus_Muscularis	0.801273	2.0719
RP11-54A9.1	0.0383973	Esophagus_Muscularis	0.801273	2.07059
MOV10L1	0.0384229	Esophagus_Muscularis	0.801273	-2.07031
BTBD8	0.0384929	Esophagus_Muscularis	0.801273	-2.06957
WFDC3	0.0385044	Esophagus_Muscularis	0.801273	-2.06944
MEMO1	0.0385369	Esophagus_Muscularis	0.801273	-2.0691
ZSCAN5A	0.0385493	Esophagus_Muscularis	0.801273	-2.06897
TRAF7	0.0386221	Esophagus_Muscularis	0.801273	-2.06819
HSPB2	0.0387172	Esophagus_Muscularis	0.801273	2.06718
CCDC8	0.0388162	Esophagus_Muscularis	0.801273	2.06613
C3orf52	0.0388522	Esophagus_Muscularis	0.801273	-2.06575
NUMA1	0.0388574	Esophagus_Muscularis	0.801273	-2.06569
C7	0.0389237	Esophagus_Muscularis	0.801273	2.06499
WFDC1	0.0389727	Esophagus_Muscularis	0.801273	2.06447
MCF2L	0.0389906	Esophagus_Muscularis	0.801273	-2.06429
MSRB1	0.0390026	Esophagus_Muscularis	0.801273	2.06416
BNIPL	0.0390857	Esophagus_Muscularis	0.801273	2.06328
KIAA1958	0.0393323	Esophagus_Muscularis	0.801273	-2.06069
RP11-266O8.1	0.0393406	Esophagus_Muscularis	0.801273	2.06061
RP11-758H9.2	0.0394267	Esophagus_Muscularis	0.801273	2.05971
RTBDN	0.0394502	Esophagus_Muscularis	0.801273	-2.05946
TRAF3IP1	0.039454	Esophagus_Muscularis	0.801273	2.05942
CYP3A5	0.0395356	Esophagus_Muscularis	0.801273	-2.05857
TG	0.0395523	Esophagus_Muscularis	0.801273	2.05839
TCTE1	0.0395727	Esophagus_Muscularis	0.801273	-2.05818
PRR14	0.0396197	Esophagus_Muscularis	0.801273	2.05769
CTSH	0.0396249	Esophagus_Muscularis	0.801273	2.05764
ZNF615	0.0396259	Esophagus_Muscularis	0.801273	2.05763
RP11-444D3.1	0.039715	Esophagus_Muscularis	0.801273	-2.0567
CPNE5	0.0397237	Esophagus_Muscularis	0.801273	-2.05661
ANKRD9	0.0397904	Esophagus_Muscularis	0.801273	2.05592
MLEC	0.0398266	Esophagus_Muscularis	0.801273	2.05554
IMMT	0.0398368	Esophagus_Muscularis	0.801273	2.05544
TGFB1	0.0398583	Esophagus_Muscularis	0.801273	2.05521
ADAM15	0.0269466	Minor_Salivary_Gland	0.80131	2.21229
E2F2	0.0269695	Minor_Salivary_Gland	0.80131	2.21196
SCN11A	0.0560888	Lung	0.80133	1.91034
MTA2	0.056134	Lung	0.80133	-1.90999
C14orf37	0.0561482	Lung	0.80133	1.90988
CPZ	0.0562504	Lung	0.80133	-1.90909
RP11-626H12.2	0.0563853	Lung	0.80133	-1.90805
LAMC3	0.0565152	Lung	0.80133	1.90704
PPIL3	0.056576	Lung	0.80133	-1.90657
RIN2	0.0565839	Lung	0.80133	-1.90651
C1RL	0.0565946	Lung	0.80133	1.90643
SELENOT	0.0566566	Lung	0.80133	1.90595
NOX4	0.0566765	Lung	0.80133	-1.9058
CDK5RAP3	0.0566843	Lung	0.80133	-1.90574
MKL2	0.0566069	Artery_Aorta	0.801336	1.90633
TMEM123	0.056899	Artery_Aorta	0.801336	1.90409
SLC41A1	0.0569153	Artery_Aorta	0.801336	1.90396
ARHGAP12	0.0570366	Artery_Aorta	0.801336	1.90303
UCHL3	0.0570794	Artery_Aorta	0.801336	-1.9027
SLC30A6	0.0571545	Artery_Aorta	0.801336	-1.90213
RIN2	0.0572807	Artery_Aorta	0.801336	-1.90116
WFDC3	0.0573695	Artery_Aorta	0.801336	-1.90049
MMP28	0.0574134	Artery_Aorta	0.801336	-1.90015
DNAH7	0.0574785	Artery_Aorta	0.801336	-1.89965
RP3-522J7.6	0.0576005	Artery_Aorta	0.801336	-1.89873
TBKBP1	0.0577211	Artery_Aorta	0.801336	1.89781
CDCA8	0.0577501	Artery_Aorta	0.801336	-1.89759
MXD3	0.0578562	Artery_Aorta	0.801336	-1.89679
FKBP2	0.0578605	Artery_Aorta	0.801336	1.89675
CDK5RAP3	0.0578805	Artery_Aorta	0.801336	-1.8966
YPEL3	0.0579089	Artery_Aorta	0.801336	-1.89639
HDGF	0.0580361	Artery_Aorta	0.801336	-1.89542
EREG	0.058062	Artery_Aorta	0.801336	-1.89523
TM7SF3	0.0581273	Artery_Aorta	0.801336	-1.89474
LYPLAL1	0.0581896	Artery_Aorta	0.801336	-1.89427
ZNF668	0.0582665	Artery_Aorta	0.801336	1.89369
MRM3	0.0582926	Artery_Aorta	0.801336	-1.89349
CDC73	0.0583769	Artery_Aorta	0.801336	1.89286
AACS	0.0583769	Artery_Aorta	0.801336	1.89286
ATM	0.0583769	Artery_Aorta	0.801336	1.89286
PLA2G2A	0.058601	Artery_Aorta	0.801336	-1.89117
H6PD	0.0587264	Artery_Aorta	0.801336	-1.89024
RECQL5	0.0587469	Artery_Aorta	0.801336	-1.89008
RNPC3	0.0588001	Artery_Aorta	0.801336	-1.88968
C2orf72	0.0588101	Artery_Aorta	0.801336	-1.88961
TMUB1	0.0588575	Artery_Aorta	0.801336	-1.88926
ZFPM2	0.0589676	Artery_Aorta	0.801336	1.88843
FLVCR2	0.0591082	Artery_Aorta	0.801336	1.88739
HLA-B	0.0591111	Artery_Aorta	0.801336	1.88737
RGS2	0.0592671	Artery_Aorta	0.801336	-1.88621
ARL15	0.0592928	Artery_Aorta	0.801336	-1.88602
FCGR3A	0.0593159	Artery_Aorta	0.801336	-1.88584
B3GALT2	0.0593335	Artery_Aorta	0.801336	-1.88571
CILP	0.0594312	Artery_Aorta	0.801336	1.88499
C19orf33	0.0595459	Artery_Aorta	0.801336	1.88414
FAM200B	0.0595626	Artery_Aorta	0.801336	-1.88402
RP11-702B10.2	0.0595868	Artery_Aorta	0.801336	1.88384
SIGLEC5	0.0596596	Artery_Aorta	0.801336	-1.8833
RITA1	0.0596898	Artery_Aorta	0.801336	1.88308
DISP1	0.0597455	Artery_Aorta	0.801336	-1.88267
PAK4	0.0597699	Artery_Aorta	0.801336	-1.88249
SPINK2	0.05978	Artery_Aorta	0.801336	1.88241
METTL22	0.0598372	Artery_Aorta	0.801336	1.88199
MAPK15	0.0598411	Artery_Aorta	0.801336	-1.88196
TMEM80	0.05985	Artery_Aorta	0.801336	-1.8819
MYOZ1	0.059851	Artery_Aorta	0.801336	1.88189
RAVER1	0.0598826	Artery_Aorta	0.801336	1.88166
CDCA8	0.0463001	Small_Intestine_Terminal_Ileum	0.801357	-1.99265
TTLL7	0.0464593	Small_Intestine_Terminal_Ileum	0.801357	-1.9912
TMCC3	0.0465136	Small_Intestine_Terminal_Ileum	0.801357	1.9907
CCDC137	0.0465257	Small_Intestine_Terminal_Ileum	0.801357	1.99059
WASHC3	0.0465946	Small_Intestine_Terminal_Ileum	0.801357	1.98997
SLC22A18	0.0467839	Small_Intestine_Terminal_Ileum	0.801357	1.98825
C9orf69	0.0467857	Small_Intestine_Terminal_Ileum	0.801357	-1.98824
AOX1	0.0468499	Small_Intestine_Terminal_Ileum	0.801357	1.98765
RTN3	0.046921	Small_Intestine_Terminal_Ileum	0.801357	-1.98701
ATL3	0.046921	Small_Intestine_Terminal_Ileum	0.801357	-1.98701
PIP4K2C	0.0469593	Small_Intestine_Terminal_Ileum	0.801357	-1.98667
ADPGK	0.0470662	Small_Intestine_Terminal_Ileum	0.801357	-1.9857
FBXL6	0.0470998	Small_Intestine_Terminal_Ileum	0.801357	1.9854
SPTLC3	0.0471445	Small_Intestine_Terminal_Ileum	0.801357	1.985
RP11-806H10.4	0.0473042	Small_Intestine_Terminal_Ileum	0.801357	1.98357
FAM109A	0.0473047	Small_Intestine_Terminal_Ileum	0.801357	1.98356
RP3-473L9.4	0.0473047	Small_Intestine_Terminal_Ileum	0.801357	-1.98356
SEH1L	0.0401507	Esophagus_Muscularis	0.801405	2.0522
FBXW8	0.0401525	Esophagus_Muscularis	0.801405	-2.05218
MON1A	0.0402211	Esophagus_Muscularis	0.801405	-2.05147
RBM6	0.0402211	Esophagus_Muscularis	0.801405	-2.05147
HAUS4	0.0402577	Esophagus_Muscularis	0.801405	2.0511
UBXN2B	0.0402774	Esophagus_Muscularis	0.801405	2.05089
SNHG18	0.0404237	Esophagus_Muscularis	0.801405	2.04939
SH2D2A	0.0404247	Esophagus_Muscularis	0.801405	-2.04938
CRTC2	0.0405002	Esophagus_Muscularis	0.801405	-2.04861
SNX21	0.0405068	Esophagus_Muscularis	0.801405	2.04854
MRPL9	0.0678938	smultixcan	0.801412	-0.752163
PRAG1	0.0679328	smultixcan	0.801412	-0.342713
PPP4C	0.067967	smultixcan	0.801412	1.88441
UNC13A	0.0568458	Brain_Cortex	0.801474	1.90449
GHRL	0.0568566	Brain_Cortex	0.801474	1.90441
MAPK1IP1L	0.0569366	Brain_Cortex	0.801474	1.9038
FADS1	0.0569553	Brain_Cortex	0.801474	-1.90365
HEATR4	0.0569976	Brain_Cortex	0.801474	-1.90333
ABLIM3	0.0570243	Brain_Cortex	0.801474	1.90312
TYSND1	0.0581273	Brain_Hypothalamus	0.801533	-1.89474
PADI4	0.0252148	Colon_Transverse	0.801554	2.2381
RP11-253I19.3	0.0252274	Colon_Transverse	0.801554	2.2379
TTC9B	0.0374763	Stomach	0.80158	2.08054
HVCN1	0.0377258	Stomach	0.80158	-2.07782
CHRNA3	0.0377587	Stomach	0.80158	-2.07746
RABGEF1	0.0377813	Stomach	0.80158	2.07722
TRPC3	0.0377949	Stomach	0.80158	-2.07707
CCNL1	0.0378469	Stomach	0.80158	2.07651
CHCHD3	0.037858	Stomach	0.80158	2.07639
ST3GAL3	0.0381413	Stomach	0.80158	-2.07333
REC8	0.0381703	Stomach	0.80158	-2.07302
RSPO1	0.0381865	Stomach	0.80158	2.07285
RMND5B	0.0381937	Stomach	0.80158	2.07277
TBX6	0.0381968	Stomach	0.80158	-2.07274
AJUBA	0.0382708	Stomach	0.80158	2.07194
GOLPH3L	0.0382708	Stomach	0.80158	-2.07194
HAUS8	0.0567658	Lung	0.801599	-1.90511
P3H4	0.0579696	Uterus	0.801607	1.89593
IGHMBP2	0.0581034	Uterus	0.801607	1.89492
TYSND1	0.0581273	Uterus	0.801607	-1.89474
DCP2	0.0581615	Uterus	0.801607	-1.89448
KCNJ12	0.0575397	Brain_Putamen_basal_ganglia	0.801617	1.89919
RP11-395G23.3	0.0576236	Brain_Putamen_basal_ganglia	0.801617	-1.89855
SEL1L3	0.0576559	Brain_Putamen_basal_ganglia	0.801617	-1.89831
TBKBP1	0.0577211	Brain_Putamen_basal_ganglia	0.801617	1.89781
RP11-930P14.2	0.0577785	Brain_Putamen_basal_ganglia	0.801617	-1.89737
ZNF66	0.0578202	Brain_Putamen_basal_ganglia	0.801617	1.89706
LINC01852	0.0578547	Brain_Putamen_basal_ganglia	0.801617	1.8968
ALG1L	0.0579764	Brain_Putamen_basal_ganglia	0.801617	-1.89588
AC004947.2	0.0579952	Brain_Putamen_basal_ganglia	0.801617	-1.89573
OXLD1	0.0580003	Brain_Putamen_basal_ganglia	0.801617	1.8957
RAB37	0.0580232	Brain_Putamen_basal_ganglia	0.801617	-1.89552
TTC5	0.0538876	Ovary	0.801639	1.92774
STYXL1	0.0604225	Cells_EBV-transformed_lymphocytes	0.801679	1.8777
TNFSF13	0.0605018	Cells_EBV-transformed_lymphocytes	0.801689	1.87712
MSLN	0.0540023	Ovary	0.801704	1.92682
IKBKAP	0.0540675	Ovary	0.801704	-1.9263
ZNF331	0.0541136	Ovary	0.801704	-1.92593
NIPAL3	0.054194	Ovary	0.801704	-1.92528
ATP6V1E2	0.0542432	Ovary	0.801704	1.92489
ASCL1	0.0583325	Brain_Hypothalamus	0.801779	-1.89319
GALNS	0.0583769	Brain_Hypothalamus	0.801779	-1.89286
ATM	0.0583769	Brain_Hypothalamus	0.801779	1.89286
MYO15A	0.0584795	Brain_Hypothalamus	0.801779	-1.89209
KCTD8	0.0584992	Brain_Hypothalamus	0.801779	-1.89194
ACVR2A	0.02379	Prostate	0.801788	2.2605
ACTN2	0.0238072	Prostate	0.801788	2.26023
TK1	0.0238548	Prostate	0.801788	2.25946
KLF3	0.0239191	Prostate	0.801788	-2.25843
GXYLT2	0.0303481	Skin_Sun_Exposed_Lower_leg	0.801812	2.16552
MRC2	0.0304612	Skin_Sun_Exposed_Lower_leg	0.801812	-2.16404
F2RL2	0.0304679	Skin_Sun_Exposed_Lower_leg	0.801812	-2.16395
SEC13	0.0568566	Lung	0.80186	1.90441
PPIL2	0.0569748	Lung	0.80186	-1.9035
KAT8	0.0571007	Lung	0.80186	-1.90254
DCAF17	0.057192	Lung	0.80186	1.90184
CHCHD3	0.0572485	Lung	0.80186	1.90141
MYO15A	0.0572485	Lung	0.80186	-1.90141
RAPGEFL1	0.0572568	Lung	0.80186	-1.90135
CFAP20	0.0573367	Lung	0.80186	-1.90074
BMF	0.0573472	Lung	0.80186	1.90066
ABI1	0.0471689	Brain_Hippocampus	0.801891	1.98478
RCOR3	0.0472702	Brain_Hippocampus	0.801891	1.98387
RP3-473L9.4	0.0473047	Brain_Hippocampus	0.801891	-1.98356
GXYLT2	0.0680449	smultixcan	0.801895	1.57438
MAPRE3	0.0555061	Spleen	0.801962	1.91489
ZXDC	0.0556488	Spleen	0.801962	1.91378
TCL1B	0.0556678	Spleen	0.801962	-1.91363
PF4V1	0.0557054	Spleen	0.801962	1.91333
AC145343.2	0.0559658	Spleen	0.801962	1.9113
EIF2AK2	0.0560084	Spleen	0.801962	1.91097
CELA2A	0.0560099	Spleen	0.801962	1.91096
PCDHGA2	0.0560541	Spleen	0.801962	-1.91061
PPP1R15A	0.0560888	Spleen	0.801962	1.91034
FRS3	0.0561311	Spleen	0.801962	1.91002
FLVCR1-AS1	0.0561583	Spleen	0.801962	-1.90981
PSMB5	0.0600064	Artery_Aorta	0.802122	1.88075
MRM3	0.0582926	Uterus	0.802125	-1.89349
ATM	0.0583769	Uterus	0.802125	1.89286
KCTD8	0.0584992	Uterus	0.802125	-1.89194
LCLAT1	0.0585522	Uterus	0.802125	-1.89154
GOLGA7	0.0585968	Uterus	0.802125	-1.89121
SDR39U1	0.0587973	Uterus	0.802125	-1.88971
UMPS	0.0588458	Uterus	0.802125	-1.88934
SS18	0.0588499	Uterus	0.802125	1.88931
ARHGEF25	0.0589335	Uterus	0.802125	-1.88869
C8orf33	0.0589993	Uterus	0.802125	-1.8882
DHX33	0.0590839	Uterus	0.802125	1.88757
PLA2G2A	0.0591004	Uterus	0.802125	-1.88745
DNAAF1	0.0591689	Uterus	0.802125	1.88694
FCGR3A	0.0593159	Uterus	0.802125	-1.88584
CEP72	0.0593572	Uterus	0.802125	1.88554
TRUB2	0.0594274	Uterus	0.802125	-1.88502
AC007193.6	0.0594578	Uterus	0.802125	-1.88479
SAMD8	0.0600754	Artery_Aorta	0.802176	-1.88024
ZNF33B	0.0474241	Brain_Hippocampus	0.802179	1.98249
RCAN1	0.0475646	Brain_Hippocampus	0.802179	-1.98124
RPS15	0.0475685	Brain_Hippocampus	0.802179	1.9812
SMIM14	0.0478227	Brain_Hippocampus	0.802179	1.97894
GAREM2	0.0478785	Brain_Hippocampus	0.802179	-1.97844
PCDHB7	0.0479358	Brain_Hippocampus	0.802179	1.97794
HSD17B14	0.0483597	Brain_Hippocampus	0.802179	-1.97419
TRPV2	0.0483788	Brain_Hippocampus	0.802179	1.97403
TBC1D9	0.0484064	Brain_Hippocampus	0.802179	-1.97378
NPL	0.0484518	Brain_Hippocampus	0.802179	1.97338
SNRNP25	0.0485711	Brain_Hippocampus	0.802179	1.97234
CCDC169	0.0485814	Brain_Hippocampus	0.802179	-1.97225
ASPHD2	0.0486468	Brain_Hippocampus	0.802179	1.97167
NPPB	0.0486838	Brain_Hippocampus	0.802179	-1.97135
ZNF524	0.0487305	Brain_Hippocampus	0.802179	1.97094
TMEM2	0.0489086	Brain_Hippocampus	0.802179	-1.96939
DAP	0.0489491	Brain_Hippocampus	0.802179	1.96903
RELL1	0.0490167	Brain_Hippocampus	0.802179	-1.96845
BBC3	0.0491432	Brain_Hippocampus	0.802179	-1.96735
RHOQ	0.049188	Brain_Hippocampus	0.802179	1.96696
FAM71F1	0.0492084	Brain_Hippocampus	0.802179	1.96678
PEX3	0.0493002	Brain_Hippocampus	0.802179	-1.96599
ARMC1	0.0493359	Brain_Hippocampus	0.802179	-1.96568
CTD-3025N20.3	0.0493499	Brain_Hippocampus	0.802179	1.96556
RP11-358N2.2	0.0495877	Brain_Hippocampus	0.802179	-1.9635
DNAAF2	0.0496241	Brain_Hippocampus	0.802179	-1.96319
MAMDC2	0.0496632	Brain_Hippocampus	0.802179	1.96285
ZNF646	0.0496756	Brain_Hippocampus	0.802179	-1.96275
LGALS9C	0.0497168	Brain_Hippocampus	0.802179	1.96239
ACVR2A	0.0497525	Brain_Hippocampus	0.802179	1.96209
GORASP2	0.0498745	Brain_Hippocampus	0.802179	-1.96104
SMURF1	0.0498973	Brain_Hippocampus	0.802179	-1.96084
DISP1	0.0499692	Brain_Hippocampus	0.802179	-1.96023
RP11-33M22.2	0.0499958	Brain_Hippocampus	0.802179	1.96
EXOC3	0.0500371	Brain_Hippocampus	0.802179	1.95965
CBX3	0.0500526	Brain_Hippocampus	0.802179	-1.95951
ORMDL2	0.050059	Brain_Hippocampus	0.802179	-1.95946
SARNP	0.050059	Brain_Hippocampus	0.802179	-1.95946
RP11-557N21.1	0.0501138	Brain_Hippocampus	0.802179	1.95899
FAM162B	0.0245792	Brain_Cerebellar_Hemisphere	0.8022	-2.24795
TCF20	0.0254803	Colon_Transverse	0.802203	-2.23404
ZNF880	0.0256192	Colon_Transverse	0.802203	-2.23194
ZNF764	0.0256964	Colon_Transverse	0.802203	-2.23077
RAI14	0.025739	Colon_Transverse	0.802203	-2.23013
MBOAT7	0.0257748	Colon_Transverse	0.802203	2.22959
MYBPC3	0.0258028	Colon_Transverse	0.802203	-2.22917
CECR6	0.0258106	Colon_Transverse	0.802203	-2.22905
C2CD5	0.0258653	Colon_Transverse	0.802203	2.22823
TRIP13	0.0259027	Colon_Transverse	0.802203	2.22767
BARX2	0.0259291	Colon_Transverse	0.802203	-2.22727
CLIP4	0.0260374	Colon_Transverse	0.802203	2.22565
OAS1	0.0260912	Colon_Transverse	0.802203	2.22485
PCDHGA11	0.0260937	Colon_Transverse	0.802203	-2.22481
SERPING1	0.053521	Brain_Amygdala	0.802206	1.93069
RPL3L	0.0681518	smultixcan	0.802207	0.363772
TP53INP1	0.0682121	smultixcan	0.802207	-1.48513
RP11-944C7.1	0.06823	smultixcan	0.802207	1.79839
RP11-567J20.2	0.0682775	smultixcan	0.802207	-1.82317
GFRA4	0.0683227	smultixcan	0.802207	0.172506
MYD88	0.0683272	smultixcan	0.802207	-1.67343
SRD5A2	0.0683606	smultixcan	0.802207	0.376183
VPS26B	0.0683674	smultixcan	0.802207	0.181056
FAM162B	0.0262498	Colon_Transverse	0.80226	-2.2225
ABCF1	0.0263171	Colon_Transverse	0.80226	2.2215
NEIL1	0.0263243	Colon_Transverse	0.80226	2.22139
MED30	0.0265503	Colon_Transverse	0.80226	2.21807
LGI4	0.0265508	Colon_Transverse	0.80226	2.21806
PGAP1	0.0267	Colon_Transverse	0.80226	2.21588
CALU	0.0267943	Colon_Transverse	0.80226	-2.2145
LPCAT3	0.0268488	Colon_Transverse	0.80226	2.21371
PCED1B	0.0270687	Colon_Transverse	0.80226	-2.21053
LHPP	0.0274151	Colon_Transverse	0.80226	-2.20556
SEC11C	0.0275281	Colon_Transverse	0.80226	2.20395
IGHMBP2	0.0275615	Colon_Transverse	0.80226	2.20347
AMZ1	0.0276938	Colon_Transverse	0.80226	-2.2016
RP11-111M22.4	0.0277062	Colon_Transverse	0.80226	2.20142
RAB5A	0.0278069	Colon_Transverse	0.80226	2.2
OTOA	0.0279077	Colon_Transverse	0.80226	2.19858
SDHC	0.0279826	Colon_Transverse	0.80226	2.19753
CBR4	0.0280718	Colon_Transverse	0.80226	-2.19628
FMN2	0.0281168	Colon_Transverse	0.80226	2.19565
TTC39C	0.028222	Colon_Transverse	0.80226	-2.19419
CYP1A1	0.0282537	Colon_Transverse	0.80226	2.19375
IFT27	0.028652	Colon_Transverse	0.80226	-2.18824
SCARB1	0.0287255	Colon_Transverse	0.80226	-2.18723
CMTM8	0.0289539	Colon_Transverse	0.80226	2.18411
SCAPER	0.0289863	Colon_Transverse	0.80226	2.18367
BBC3	0.0291239	Colon_Transverse	0.80226	2.1818
MFAP3L	0.0292092	Colon_Transverse	0.80226	-2.18065
UPK3A	0.0292768	Colon_Transverse	0.80226	2.17974
UBXN2B	0.0293459	Colon_Transverse	0.80226	2.17881
RUNX2	0.0293898	Colon_Transverse	0.80226	-2.17822
EEF1D	0.0293907	Colon_Transverse	0.80226	-2.17821
COIL	0.0294615	Colon_Transverse	0.80226	2.17726
NBPF3	0.0295058	Colon_Transverse	0.80226	-2.17666
HELB	0.0298058	Colon_Transverse	0.80226	2.17266
SPTY2D1	0.0298402	Colon_Transverse	0.80226	2.17221
CTD-3025N20.3	0.0299136	Colon_Transverse	0.80226	2.17123
GAS2L2	0.0300424	Colon_Transverse	0.80226	2.16953
CD48	0.0300451	Colon_Transverse	0.80226	-2.1695
KCNH3	0.0300955	Colon_Transverse	0.80226	2.16883
ETV4	0.0301676	Colon_Transverse	0.80226	-2.16788
EIF3M	0.0302217	Colon_Transverse	0.80226	2.16717
ZFYVE21	0.0302276	Colon_Transverse	0.80226	2.1671
ABCG2	0.0302454	Colon_Transverse	0.80226	-2.16686
SLC2A8	0.030268	Colon_Transverse	0.80226	2.16656
MNS1	0.0303072	Colon_Transverse	0.80226	-2.16605
LRRC63	0.0304688	Colon_Transverse	0.80226	2.16394
GCNT3	0.0305679	Colon_Transverse	0.80226	2.16265
KPNA2	0.0306575	Colon_Transverse	0.80226	-2.16149
CCNL1	0.0306589	Colon_Transverse	0.80226	2.16147
FAM71E2	0.0306909	Colon_Transverse	0.80226	2.16106
TEX264	0.0307886	Colon_Transverse	0.80226	2.15979
CDKN2AIP	0.030797	Colon_Transverse	0.80226	-2.15969
RP5-965G21.4	0.0308772	Colon_Transverse	0.80226	-2.15865
BIRC3	0.0308861	Colon_Transverse	0.80226	2.15854
ATP5J2	0.0309748	Colon_Transverse	0.80226	-2.1574
ST3GAL3	0.0310783	Colon_Transverse	0.80226	-2.15607
RP11-53O19.3	0.0311425	Colon_Transverse	0.80226	-2.15525
YPEL3	0.0311631	Colon_Transverse	0.80226	-2.15498
FAM212A	0.0311745	Colon_Transverse	0.80226	-2.15484
RP11-359J14.2	0.0312164	Colon_Transverse	0.80226	2.1543
TMIE	0.0312169	Colon_Transverse	0.80226	2.1543
RP11-297N6.4	0.0312522	Colon_Transverse	0.80226	-2.15385
OSGEP	0.0312925	Colon_Transverse	0.80226	2.15333
CTA-217C2.2	0.0313292	Colon_Transverse	0.80226	-2.15287
CHCHD3	0.0313362	Colon_Transverse	0.80226	2.15278
SOWAHB	0.0313547	Colon_Transverse	0.80226	-2.15254
LINC01422	0.0314431	Colon_Transverse	0.80226	2.15142
ARMC1	0.0315011	Colon_Transverse	0.80226	-2.15068
HAMP	0.0316313	Colon_Transverse	0.80226	2.14904
BAG5	0.0316623	Colon_Transverse	0.80226	2.14865
DPM2	0.031731	Colon_Transverse	0.80226	2.14778
PIAS4	0.0317415	Colon_Transverse	0.80226	-2.14765
NT5C3A	0.0317677	Colon_Transverse	0.80226	2.14732
CSTB	0.0318343	Colon_Transverse	0.80226	2.14649
HAUS4	0.0318741	Colon_Transverse	0.80226	2.14599
ACVR2A	0.0318863	Colon_Transverse	0.80226	2.14583
TBCCD1	0.031925	Colon_Transverse	0.80226	-2.14535
ADGRL4	0.0319907	Colon_Transverse	0.80226	2.14453
RP11-74E22.6	0.0320216	Colon_Transverse	0.80226	2.14414
TPRA1	0.0320677	Colon_Transverse	0.80226	-2.14357
ZNF629	0.0321246	Colon_Transverse	0.80226	2.14286
NDST2	0.032206	Colon_Transverse	0.80226	2.14184
CCNE2	0.0323575	Colon_Transverse	0.80226	2.13997
LPL	0.0323669	Colon_Transverse	0.80226	2.13985
CWC15	0.0323824	Colon_Transverse	0.80226	-2.13966
GRM2	0.0324793	Colon_Transverse	0.80226	2.13846
PFKFB4	0.0327748	Colon_Transverse	0.80226	2.13483
PDIK1L	0.0328682	Colon_Transverse	0.80226	2.13369
PPP1R14B	0.0329527	Colon_Transverse	0.80226	2.13266
HMGN2	0.0329698	Colon_Transverse	0.80226	2.13245
MAB21L2	0.0330573	Colon_Transverse	0.80226	-2.13139
LSM14A	0.0330573	Colon_Transverse	0.80226	-2.13139
TP53AIP1	0.0331357	Colon_Transverse	0.80226	2.13043
RILPL2	0.0333975	Colon_Transverse	0.80226	-2.12727
MRNIP	0.0334232	Colon_Transverse	0.80226	-2.12696
PNN	0.0334265	Colon_Transverse	0.80226	-2.12692
ZNF117	0.0334814	Colon_Transverse	0.80226	-2.12626
SCG3	0.0335866	Colon_Transverse	0.80226	-2.125
LRRC27	0.0336238	Colon_Transverse	0.80226	-2.12456
SMAD4	0.0338124	Colon_Transverse	0.80226	2.1223
GRM8	0.0339377	Colon_Transverse	0.80226	2.12081
ELOVL5	0.0339761	Colon_Transverse	0.80226	2.12036
SLC7A6	0.033983	Colon_Transverse	0.80226	-2.12027
WDR3	0.0341488	Colon_Transverse	0.80226	-2.11831
HNRNPL	0.034186	Colon_Transverse	0.80226	-2.11787
NTRK1	0.0342208	Colon_Transverse	0.80226	2.11746
RASSF6	0.0342778	Colon_Transverse	0.80226	-2.11679
PHKG2	0.0342882	Colon_Transverse	0.80226	-2.11667
TMEM265	0.0342882	Colon_Transverse	0.80226	-2.11667
JAML	0.0342968	Colon_Transverse	0.80226	-2.11656
CBR1	0.0343336	Colon_Transverse	0.80226	-2.11613
CTSV	0.0344762	Colon_Transverse	0.80226	-2.11446
SELP	0.0345765	Colon_Transverse	0.80226	-2.11328
TIMM44	0.0346194	Colon_Transverse	0.80226	-2.11278
ZNF441	0.034646	Colon_Transverse	0.80226	-2.11247
MACROD1	0.0347095	Colon_Transverse	0.80226	2.11173
PPIC	0.0347655	Colon_Transverse	0.80226	2.11108
SYT10	0.0348034	Colon_Transverse	0.80226	2.11064
SLC52A2	0.0349024	Colon_Transverse	0.80226	2.10949
RP11-1072A3.4	0.0349131	Colon_Transverse	0.80226	2.10936
AACS	0.0349709	Colon_Transverse	0.80226	2.1087
LINC00942	0.0350666	Colon_Transverse	0.80226	-2.10759
NT5DC3	0.0351958	Colon_Transverse	0.80226	2.1061
MRGBP	0.0351991	Colon_Transverse	0.80226	2.10606
CNDP2	0.0352839	Colon_Transverse	0.80226	-2.10508
ITPKB	0.035401	Colon_Transverse	0.80226	2.10374
LRRC58	0.0354939	Colon_Transverse	0.80226	2.10268
2024-03-05	0.0354977	Colon_Transverse	0.80226	-2.10263
ASPDH	0.0355184	Colon_Transverse	0.80226	2.1024
CTSH	0.0356031	Colon_Transverse	0.80226	2.10143
C20orf194	0.035694	Colon_Transverse	0.80226	-2.1004
WDR60	0.0357518	Colon_Transverse	0.80226	-2.09974
TBC1D32	0.0357546	Colon_Transverse	0.80226	2.09971
RPL13A	0.0358338	Colon_Transverse	0.80226	2.09881
LGALS4	0.0358605	Colon_Transverse	0.80226	-2.09851
MTAP	0.0359386	Colon_Transverse	0.80226	-2.09762
AP000688.29	0.0359431	Colon_Transverse	0.80226	-2.09757
ANG	0.0360864	Colon_Transverse	0.80226	-2.09595
SNHG18	0.0361479	Colon_Transverse	0.80226	2.09526
RER1	0.0362009	Colon_Transverse	0.80226	2.09466
TUSC8	0.0362695	Colon_Transverse	0.80226	2.09389
NFKB1	0.0363023	Colon_Transverse	0.80226	-2.09353
PPP1CC	0.0363148	Colon_Transverse	0.80226	-2.09339
MAN2B2	0.0363584	Colon_Transverse	0.80226	2.0929
PITHD1	0.0363619	Colon_Transverse	0.80226	-2.09286
CTSB	0.0364046	Colon_Transverse	0.80226	-2.09238
TRAF3IP1	0.0364817	Colon_Transverse	0.80226	2.09152
DACT2	0.0365115	Colon_Transverse	0.80226	2.09119
ZNF511	0.0366226	Colon_Transverse	0.80226	-2.08995
ATXN7L2	0.0368058	Colon_Transverse	0.80226	-2.08791
CINP	0.0369148	Colon_Transverse	0.80226	2.08671
PLSCR3	0.0370184	Colon_Transverse	0.80226	2.08556
SERP1	0.0370624	Colon_Transverse	0.80226	-2.08508
POLM	0.0370925	Colon_Transverse	0.80226	-2.08474
HOXD4	0.0371042	Colon_Transverse	0.80226	-2.08462
RP11-173P15.10	0.0371314	Colon_Transverse	0.80226	-2.08432
SPECC1L	0.0371754	Colon_Transverse	0.80226	-2.08383
TRIM9	0.0373166	Colon_Transverse	0.80226	-2.08228
TTC9B	0.0374763	Colon_Transverse	0.80226	2.08054
TRPV2	0.0375036	Colon_Transverse	0.80226	2.08024
DYM	0.0375227	Colon_Transverse	0.80226	-2.08003
RNF40	0.0375799	Colon_Transverse	0.80226	-2.07941
RP11-543C4.1	0.0376212	Colon_Transverse	0.80226	-2.07896
MBOAT2	0.0376494	Colon_Transverse	0.80226	-2.07865
HVCN1	0.0377258	Colon_Transverse	0.80226	-2.07782
BAIAP2	0.0379624	Colon_Transverse	0.80226	-2.07526
LSM10	0.037975	Colon_Transverse	0.80226	2.07512
MUC20	0.0380158	Colon_Transverse	0.80226	-2.07468
SWI5	0.0380724	Colon_Transverse	0.80226	2.07407
GOLGA2	0.0380724	Colon_Transverse	0.80226	2.07407
RASA3	0.0380884	Colon_Transverse	0.80226	-2.0739
RSPO1	0.0381865	Colon_Transverse	0.80226	2.07285
C8orf48	0.0381895	Colon_Transverse	0.80226	2.07282
PRPF6	0.0382236	Colon_Transverse	0.80226	2.07245
ABCG4	0.0382327	Colon_Transverse	0.80226	2.07235
BCL2L13	0.0383583	Colon_Transverse	0.80226	2.07101
OLFML1	0.0383902	Colon_Transverse	0.80226	2.07066
ANKZF1	0.0384493	Colon_Transverse	0.80226	-2.07003
BTBD8	0.0384929	Colon_Transverse	0.80226	-2.06957
TBC1D1	0.0385493	Colon_Transverse	0.80226	-2.06897
GFER	0.0386582	Colon_Transverse	0.80226	2.06781
KSR2	0.0386623	Colon_Transverse	0.80226	2.06776
KIAA1958	0.0387837	Colon_Transverse	0.80226	2.06647
WFDC3	0.0388392	Colon_Transverse	0.80226	-2.06589
LINC02038	0.038878	Colon_Transverse	0.80226	2.06548
ZNF583	0.0390164	Colon_Transverse	0.80226	-2.06401
LINC00484	0.039205	Colon_Transverse	0.80226	2.06203
PLTP	0.0393054	Colon_Transverse	0.80226	-2.06098
RP11-266O8.1	0.0393406	Colon_Transverse	0.80226	2.06061
PPP1R14A	0.0393437	Colon_Transverse	0.80226	2.06057
SLC9A3	0.0393487	Colon_Transverse	0.80226	-2.06052
RP11-758H9.2	0.0394267	Colon_Transverse	0.80226	2.05971
CLTC	0.0394267	Colon_Transverse	0.80226	-2.05971
NCLN	0.0394881	Colon_Transverse	0.80226	-2.05906
POLA2	0.0396019	Colon_Transverse	0.80226	2.05788
PTPRQ	0.039609	Colon_Transverse	0.80226	-2.0578
NUP50	0.0397209	Colon_Transverse	0.80226	-2.05664
RP11-327J17.9	0.0397954	Colon_Transverse	0.80226	-2.05587
WFDC10B	0.0398254	Colon_Transverse	0.80226	2.05556
HIST4H4	0.0401573	Colon_Transverse	0.80226	-2.05213
RBM6	0.0402211	Colon_Transverse	0.80226	-2.05147
ADPGK	0.0402504	Colon_Transverse	0.80226	-2.05117
SH2B2	0.0402938	Colon_Transverse	0.80226	2.05072
AQP6	0.0402938	Colon_Transverse	0.80226	-2.05072
FAM57B	0.0403293	Colon_Transverse	0.80226	2.05036
LINC00941	0.0404366	Colon_Transverse	0.80226	2.04926
SNX21	0.0405068	Colon_Transverse	0.80226	2.04854
CADPS2	0.0405783	Colon_Transverse	0.80226	-2.04781
CNPY3	0.0406446	Colon_Transverse	0.80226	2.04714
STAP2	0.0407125	Colon_Transverse	0.80226	-2.04645
NOL4L	0.0409799	Colon_Transverse	0.80226	2.04373
RFX7	0.0410051	Colon_Transverse	0.80226	2.04348
DDX6	0.0410051	Colon_Transverse	0.80226	-2.04348
C16orf74	0.0410066	Colon_Transverse	0.80226	-2.04346
PTRF	0.0411323	Colon_Transverse	0.80226	-2.04219
C6orf226	0.041176	Colon_Transverse	0.80226	-2.04175
DNTTIP1	0.0411846	Colon_Transverse	0.80226	-2.04167
TRABD2A	0.0411891	Colon_Transverse	0.80226	-2.04162
TMEM150B	0.0412691	Colon_Transverse	0.80226	2.04082
ESPNL	0.041453	Colon_Transverse	0.80226	2.03897
CCDC88C	0.0415185	Colon_Transverse	0.80226	-2.03831
RP11-95O2.1	0.0415248	Colon_Transverse	0.80226	2.03825
MSL1	0.0415429	Colon_Transverse	0.80226	2.03807
SOS1	0.0415905	Colon_Transverse	0.80226	2.03759
RASGEF1C	0.0416167	Colon_Transverse	0.80226	-2.03733
ODAM	0.0417421	Colon_Transverse	0.80226	2.03608
FDCSP	0.0417421	Colon_Transverse	0.80226	-2.03608
ZNF77	0.041809	Colon_Transverse	0.80226	-2.03542
HAGHL	0.0418429	Colon_Transverse	0.80226	2.03508
GPR4	0.041977	Colon_Transverse	0.80226	-2.03375
MYZAP	0.0420189	Colon_Transverse	0.80226	2.03333
DHRS7	0.0420663	Colon_Transverse	0.80226	2.03286
ESPL1	0.0423532	Colon_Transverse	0.80226	-2.03003
SH3BP2	0.0424598	Colon_Transverse	0.80226	-2.02899
C12orf76	0.0424657	Colon_Transverse	0.80226	2.02893
PLEKHA4	0.0426025	Colon_Transverse	0.80226	2.02759
FMO1	0.0426273	Colon_Transverse	0.80226	-2.02734
ADAMTS7	0.0426715	Colon_Transverse	0.80226	2.02691
RP11-43F13.4	0.0427389	Colon_Transverse	0.80226	2.02625
DTL	0.0428036	Colon_Transverse	0.80226	-2.02562
HLA-F	0.0428362	Colon_Transverse	0.80226	-2.0253
RFTN2	0.0428674	Colon_Transverse	0.80226	2.025
ORMDL3	0.0429898	Colon_Transverse	0.80226	-2.02381
TMBIM6	0.0430281	Colon_Transverse	0.80226	-2.02344
FMNL3	0.0430281	Colon_Transverse	0.80226	2.02344
TBC1D7	0.043128	Colon_Transverse	0.80226	-2.02247
CD5	0.043137	Colon_Transverse	0.80226	2.02238
EFNA3	0.0432195	Colon_Transverse	0.80226	2.02158
NPIPB12	0.0432354	Colon_Transverse	0.80226	-2.02143
ZNF738	0.0432455	Colon_Transverse	0.80226	2.02133
MSANTD4	0.0432589	Colon_Transverse	0.80226	-2.0212
TRAIP	0.0433305	Colon_Transverse	0.80226	2.02051
TCTE1	0.0433613	Colon_Transverse	0.80226	-2.02021
RP11-771K4.1	0.0435253	Colon_Transverse	0.80226	-2.01863
NMNAT2	0.0435978	Colon_Transverse	0.80226	-2.01794
GZF1	0.0437303	Colon_Transverse	0.80226	2.01667
SLC25A12	0.0439057	Colon_Transverse	0.80226	2.01499
LYL1	0.0439355	Colon_Transverse	0.80226	2.01471
DOC2A	0.0439688	Colon_Transverse	0.80226	2.01439
DPY30	0.0440742	Colon_Transverse	0.80226	2.01338
TOR1AIP2	0.0440796	Colon_Transverse	0.80226	-2.01333
SCAMP3	0.0441071	Colon_Transverse	0.80226	-2.01307
TAGLN3	0.0441248	Colon_Transverse	0.80226	2.0129
DR1	0.0441673	Colon_Transverse	0.80226	2.0125
MKL2	0.0441795	Colon_Transverse	0.80226	2.01238
C1orf56	0.0442129	Colon_Transverse	0.80226	2.01207
LINC00924	0.0442149	Colon_Transverse	0.80226	2.01205
CCDC137	0.0443899	Colon_Transverse	0.80226	2.01039
GCNT4	0.0444768	Colon_Transverse	0.80226	2.00957
TMEM133	0.0446079	Colon_Transverse	0.80226	2.00833
LBX2	0.044746	Colon_Transverse	0.80226	2.00703
WRN	0.0448036	Colon_Transverse	0.80226	2.00649
RP11-346C20.3	0.0448125	Colon_Transverse	0.80226	2.00641
LINC02000	0.0448591	Colon_Transverse	0.80226	-2.00597
POLR1A	0.0448887	Colon_Transverse	0.80226	-2.0057
GZMM	0.0449422	Colon_Transverse	0.80226	2.00519
POLR2H	0.0449699	Colon_Transverse	0.80226	2.00494
BRK1	0.0450068	Colon_Transverse	0.80226	-2.00459
TRMT44	0.0451506	Colon_Transverse	0.80226	2.00325
LANCL1	0.0452626	Colon_Transverse	0.80226	2.00221
PAWR	0.0452668	Colon_Transverse	0.80226	-2.00217
GLB1L3	0.0452844	Colon_Transverse	0.80226	2.002
TARS	0.0452951	Colon_Transverse	0.80226	-2.0019
ETFA	0.045355	Colon_Transverse	0.80226	-2.00135
DEPTOR	0.0454511	Colon_Transverse	0.80226	2.00046
TMEM70	0.0455003	Colon_Transverse	0.80226	-2
KCNB2	0.0455003	Colon_Transverse	0.80226	-2
RP11-61J19.5	0.0455003	Colon_Transverse	0.80226	-2
FDX2	0.0455342	Colon_Transverse	0.80226	1.99969
TOMM7	0.0457469	Colon_Transverse	0.80226	1.99772
RP11-542M13.2	0.045751	Colon_Transverse	0.80226	1.99768
A4GNT	0.0459962	Colon_Transverse	0.80226	1.99543
MYBPC1	0.0461859	Colon_Transverse	0.80226	1.99369
PID1	0.0462014	Colon_Transverse	0.80226	-1.99355
ITPR1	0.0462715	Colon_Transverse	0.80226	-1.99291
AP3S1	0.0462832	Colon_Transverse	0.80226	-1.9928
TAS2R3	0.0462942	Colon_Transverse	0.80226	-1.9927
LARP1	0.0463311	Colon_Transverse	0.80226	1.99236
DPF2	0.0463505	Colon_Transverse	0.80226	1.99219
SNX7	0.0465209	Colon_Transverse	0.80226	1.99064
CENPM	0.0465263	Colon_Transverse	0.80226	-1.99059
RNASEH1	0.0465596	Colon_Transverse	0.80226	1.99028
AC022007.5	0.0465658	Colon_Transverse	0.80226	-1.99023
LINC01975	0.0466868	Colon_Transverse	0.80226	1.98913
EBNA1BP2	0.0467837	Colon_Transverse	0.80226	-1.98825
ZNF653	0.0468388	Colon_Transverse	0.80226	1.98775
RP11-10L7.1	0.0468943	Colon_Transverse	0.80226	-1.98725
MOGS	0.0469716	Colon_Transverse	0.80226	-1.98656
GATAD2B	0.047021	Colon_Transverse	0.80226	1.98611
COPS3	0.0470538	Colon_Transverse	0.80226	-1.98582
TSG101	0.0470881	Colon_Transverse	0.80226	-1.98551
RP11-386E5.1	0.0470881	Colon_Transverse	0.80226	-1.98551
EFCAB2	0.0470998	Colon_Transverse	0.80226	1.9854
SPTLC3	0.0471445	Colon_Transverse	0.80226	1.985
SLC41A2	0.0472217	Colon_Transverse	0.80226	-1.98431
RP11-806H10.4	0.0473042	Colon_Transverse	0.80226	1.98357
MLEC	0.0473074	Colon_Transverse	0.80226	1.98354
PTPRJ	0.0473505	Colon_Transverse	0.80226	-1.98315
SMYD3	0.0473748	Colon_Transverse	0.80226	1.98293
RP11-480A16.1	0.0475635	Colon_Transverse	0.80226	1.98125
PPP5D1	0.0475898	Colon_Transverse	0.80226	-1.98101
ST6GALNAC1	0.0476323	Colon_Transverse	0.80226	-1.98063
ZGRF1	0.0476653	Colon_Transverse	0.80226	-1.98034
TMEM233	0.0476706	Colon_Transverse	0.80226	1.98029
CDO1	0.0476947	Colon_Transverse	0.80226	-1.98008
RP11-757G1.6	0.0477258	Colon_Transverse	0.80226	-1.9798
RP11-488L18.10	0.0477437	Colon_Transverse	0.80226	1.97964
XXyac-YM21GA2.4	0.0478643	Colon_Transverse	0.80226	1.97857
RP3-473L9.4	0.0479123	Colon_Transverse	0.80226	-1.97815
LEMD2	0.0479612	Colon_Transverse	0.80226	1.97771
CDC27	0.0479916	Colon_Transverse	0.80226	1.97744
FCGR2A	0.0480108	Colon_Transverse	0.80226	-1.97727
ITGB4	0.0481404	Colon_Transverse	0.80226	1.97613
ZNF572	0.0483347	Colon_Transverse	0.80226	1.97441
RP11-444D3.1	0.0483409	Colon_Transverse	0.80226	1.97436
RP11-102N12.3	0.0484064	Colon_Transverse	0.80226	-1.97378
MRPL9	0.0484456	Colon_Transverse	0.80226	-1.97344
MAP6D1	0.0484733	Colon_Transverse	0.80226	1.9732
EDARADD	0.0485408	Colon_Transverse	0.80226	-1.9726
NAGLU	0.0486064	Colon_Transverse	0.80226	1.97203
NACC2	0.0487834	Colon_Transverse	0.80226	-1.97048
TMEM2	0.0489086	Colon_Transverse	0.80226	1.96939
ATG12	0.0490127	Colon_Transverse	0.80226	1.96848
RELL1	0.0490167	Colon_Transverse	0.80226	-1.96845
TTC32	0.0491667	Colon_Transverse	0.80226	-1.96714
HHATL	0.0491979	Colon_Transverse	0.80226	1.96687
CERS5	0.0492736	Colon_Transverse	0.80226	-1.96622
PEX3	0.0493002	Colon_Transverse	0.80226	-1.96599
KNG1	0.0495654	Colon_Transverse	0.80226	-1.9637
NID2	0.0495877	Colon_Transverse	0.80226	1.9635
ACOX3	0.0498005	Colon_Transverse	0.80226	-1.96167
NMD3	0.0498418	Colon_Transverse	0.80226	1.96132
SMURF1	0.0498973	Colon_Transverse	0.80226	1.96084
GNAI1	0.0499343	Colon_Transverse	0.80226	-1.96053
CATSPERG	0.0499637	Colon_Transverse	0.80226	1.96027
SARNP	0.050059	Colon_Transverse	0.80226	1.95946
TMEM200B	0.0501461	Colon_Transverse	0.80226	-1.95872
CTC-338M12.9	0.0501909	Colon_Transverse	0.80226	-1.95833
PRTN3	0.050191	Colon_Transverse	0.80226	-1.95833
SCRIB	0.0503068	Colon_Transverse	0.80226	1.95735
DNALI1	0.0503627	Colon_Transverse	0.80226	1.95687
PDZD3	0.0503648	Colon_Transverse	0.80226	-1.95685
VPS18	0.0504105	Colon_Transverse	0.80226	1.95646
SKA2	0.0504553	Colon_Transverse	0.80226	1.95608
MPP2	0.050479	Colon_Transverse	0.80226	1.95588
IFT122	0.050486	Colon_Transverse	0.80226	1.95582
TMEFF1	0.0505069	Colon_Transverse	0.80226	-1.95565
TMUB1	0.0506388	Colon_Transverse	0.80226	-1.95453
WEE1	0.0506874	Colon_Transverse	0.80226	-1.95412
CTC-296K1.3	0.050776	Colon_Transverse	0.80226	-1.95337
VPS37C	0.0507801	Colon_Transverse	0.80226	-1.95333
SOCS4	0.0508366	Colon_Transverse	0.80226	1.95286
LGALS9C	0.0508573	Colon_Transverse	0.80226	1.95268
GNG11	0.050903	Colon_Transverse	0.80226	-1.9523
PIGG	0.0509176	Colon_Transverse	0.80226	-1.95217
GNG3	0.0511358	Colon_Transverse	0.80226	-1.95034
GLYATL1	0.051145	Colon_Transverse	0.80226	1.95026
ITPKC	0.0511936	Colon_Transverse	0.80226	-1.94985
RASL12	0.051219	Colon_Transverse	0.80226	1.94964
GLYATL2	0.0512997	Colon_Transverse	0.80226	-1.94896
APP	0.0513517	Colon_Transverse	0.80226	1.94853
SLC26A3	0.0513517	Colon_Transverse	0.80226	1.94853
CTD-2575K13.6	0.0515747	Colon_Transverse	0.80226	-1.94667
OAS2	0.0515753	Colon_Transverse	0.80226	1.94666
ZNF768	0.0516033	Colon_Transverse	0.80226	-1.94643
FAM106A	0.0516571	Colon_Transverse	0.80226	1.94598
ACSL6	0.051692	Colon_Transverse	0.80226	-1.94569
KLHL10	0.0517957	Colon_Transverse	0.80226	1.94483
ACSL5	0.0517957	Colon_Transverse	0.80226	-1.94483
FNIP2	0.0518419	Colon_Transverse	0.80226	-1.94444
ATPAF2	0.0519362	Colon_Transverse	0.80226	1.94366
ZNF316	0.0519761	Colon_Transverse	0.80226	1.94333
POMGNT1	0.0520494	Colon_Transverse	0.80226	1.94273
LIAS	0.0521369	Colon_Transverse	0.80226	-1.942
UMPS	0.0521848	Colon_Transverse	0.80226	-1.94161
ISX	0.0521848	Colon_Transverse	0.80226	1.94161
STRADA	0.0522259	Colon_Transverse	0.80226	-1.94127
ZNF287	0.0524142	Colon_Transverse	0.80226	-1.93972
PIK3CA	0.0527484	Colon_Transverse	0.80226	-1.93697
NEDD1	0.0527694	Colon_Transverse	0.80226	1.9368
PHF11	0.0528143	Colon_Transverse	0.80226	-1.93644
UBXN11	0.0529594	Colon_Transverse	0.80226	1.93525
LINC01094	0.0530772	Colon_Transverse	0.80226	-1.93429
BRAT1	0.053113	Colon_Transverse	0.80226	1.934
TMEM248	0.0531408	Colon_Transverse	0.80226	1.93377
KCTD18	0.0531952	Colon_Transverse	0.80226	1.93333
SH3GL1	0.0533044	Colon_Transverse	0.80226	-1.93245
SEMA4G	0.0534002	Colon_Transverse	0.80226	1.93167
SUPV3L1	0.0534045	Colon_Transverse	0.80226	1.93164
TULP1	0.0534107	Colon_Transverse	0.80226	-1.93159
FERMT1	0.0534342	Colon_Transverse	0.80226	-1.9314
KXD1	0.0535243	Colon_Transverse	0.80226	1.93067
WT1	0.0537375	Colon_Transverse	0.80226	-1.92895
NUAK1	0.0538621	Colon_Transverse	0.80226	-1.92794
TSPAN10	0.0538729	Colon_Transverse	0.80226	-1.92786
PELI1	0.0539858	Colon_Transverse	0.80226	-1.92695
CCNE1	0.0540212	Colon_Transverse	0.80226	1.92667
LINC00654	0.0540577	Colon_Transverse	0.80226	1.92637
DNAL4	0.0541259	Colon_Transverse	0.80226	-1.92583
IPPK	0.0542474	Colon_Transverse	0.80226	-1.92486
BST1	0.0543062	Colon_Transverse	0.80226	1.92439
NARS	0.0543819	Colon_Transverse	0.80226	1.92378
SCT	0.0544704	Colon_Transverse	0.80226	1.92308
TMEM231	0.0545385	Colon_Transverse	0.80226	1.92254
ELMO2	0.0546487	Colon_Transverse	0.80226	1.92166
PSD4	0.0546725	Colon_Transverse	0.80226	1.92147
LINC02062	0.0546878	Colon_Transverse	0.80226	1.92135
RP11-478K15.6	0.0546973	Colon_Transverse	0.80226	-1.92127
CDKN2AIPNL	0.0547243	Colon_Transverse	0.80226	1.92106
NDE1	0.0547439	Colon_Transverse	0.80226	1.9209
SLC26A11	0.0547489	Colon_Transverse	0.80226	-1.92086
UBE2E3	0.0547816	Colon_Transverse	0.80226	-1.9206
MRO	0.0547868	Colon_Transverse	0.80226	1.92056
GDPGP1	0.054791	Colon_Transverse	0.80226	-1.92053
MGAT2	0.0548269	Colon_Transverse	0.80226	1.92025
RPL36AL	0.0548269	Colon_Transverse	0.80226	-1.92025
RP11-78O7.2	0.05497	Colon_Transverse	0.80226	-1.91911
ADAM15	0.0551191	Colon_Transverse	0.80226	1.91794
PRUNE1	0.0553149	Colon_Transverse	0.80226	1.91639
TVP23A	0.0553748	Colon_Transverse	0.80226	1.91592
ATP6V1E2	0.0554582	Colon_Transverse	0.80226	1.91527
EXOG	0.0554995	Colon_Transverse	0.80226	1.91494
LYPLAL1	0.0555804	Colon_Transverse	0.80226	-1.91431
KBTBD13	0.0555837	Colon_Transverse	0.80226	-1.91429
LAMC1	0.0555921	Colon_Transverse	0.80226	1.91422
ZXDC	0.0556624	Colon_Transverse	0.80226	1.91367
BCKDK	0.0557004	Colon_Transverse	0.80226	1.91337
FAT3	0.0557141	Colon_Transverse	0.80226	-1.91327
HIST1H1C	0.0557238	Colon_Transverse	0.80226	-1.91319
ARHGEF40	0.0558784	Colon_Transverse	0.80226	-1.91198
NPY5R	0.0560027	Colon_Transverse	0.80226	1.91101
PCDHGA2	0.0560541	Colon_Transverse	0.80226	-1.91061
DMRT2	0.0560702	Colon_Transverse	0.80226	1.91049
SCN11A	0.0560888	Colon_Transverse	0.80226	-1.91034
TRAPPC6A	0.0561002	Colon_Transverse	0.80226	-1.91026
CCDC82	0.0562274	Colon_Transverse	0.80226	-1.90927
KIF21A	0.0562401	Colon_Transverse	0.80226	-1.90917
NOL11	0.0562455	Colon_Transverse	0.80226	1.90913
CFAP45	0.0564048	Colon_Transverse	0.80226	1.90789
WASHC4	0.0564576	Colon_Transverse	0.80226	1.90749
DHFR	0.0564731	Colon_Transverse	0.80226	1.90737
CCDC192	0.0566091	Colon_Transverse	0.80226	1.90632
IGDCC4	0.0566765	Colon_Transverse	0.80226	-1.9058
MYO9B	0.0567658	Colon_Transverse	0.80226	-1.90511
IGFALS	0.0568239	Colon_Transverse	0.80226	1.90466
CCDC125	0.0568357	Colon_Transverse	0.80226	1.90457
KCP	0.0568371	Colon_Transverse	0.80226	-1.90456
MAPK1IP1L	0.0569366	Colon_Transverse	0.80226	1.9038
SLC30A6	0.0571545	Colon_Transverse	0.80226	-1.90213
GBP2	0.0571763	Colon_Transverse	0.80226	1.90196
SEMA3E	0.0572315	Colon_Transverse	0.80226	-1.90154
ENAH	0.0572777	Colon_Transverse	0.80226	-1.90119
GALNS	0.0573353	Colon_Transverse	0.80226	1.90075
SMYD5	0.0574194	Colon_Transverse	0.80226	-1.9001
RPS19	0.0574331	Colon_Transverse	0.80226	1.9
TARDBP	0.0574331	Colon_Transverse	0.80226	-1.9
CTA-398F10.2	0.0574486	Colon_Transverse	0.80226	1.89988
HIP1R	0.0575179	Colon_Transverse	0.80226	1.89935
PEX10	0.0575574	Colon_Transverse	0.80226	-1.89905
IL22RA1	0.0575994	Colon_Transverse	0.80226	1.89873
SEL1L3	0.0576559	Colon_Transverse	0.80226	1.89831
HFM1	0.0576654	Colon_Transverse	0.80226	1.89823
TBKBP1	0.0577211	Colon_Transverse	0.80226	1.89781
CDCA8	0.0577501	Colon_Transverse	0.80226	-1.89759
FAIM2	0.0577977	Colon_Transverse	0.80226	-1.89723
OSBPL7	0.0578121	Colon_Transverse	0.80226	-1.89712
LINC01852	0.0578547	Colon_Transverse	0.80226	-1.8968
CDH6	0.0578628	Colon_Transverse	0.80226	-1.89674
RNF166	0.0579178	Colon_Transverse	0.80226	-1.89632
SLC25A17	0.057151	Brain_Cortex	0.802317	1.90215
PPIL3	0.0595653	Uterus	0.802326	-1.884
KIAA1107	0.0596717	Uterus	0.802326	1.88321
NDUFA10	0.0596949	Uterus	0.802326	1.88304
PSTK	0.0420782	Skin_Not_Sun_Exposed_Suprapubic	0.802337	2.03275
MKL2	0.0421439	Skin_Not_Sun_Exposed_Suprapubic	0.802337	2.0321
MST1	0.0421495	Skin_Not_Sun_Exposed_Suprapubic	0.802337	-2.03204
UMPS	0.0530754	Artery_Tibial	0.802369	-1.93431
CDKN2AIPNL	0.0531244	Artery_Tibial	0.802369	1.93391
TMEM248	0.0531408	Artery_Tibial	0.802369	1.93377
CCR6	0.0684872	smultixcan	0.802412	-0.919015
CYP19A1	0.0684944	smultixcan	0.802412	0.587743
SLCO1B3	0.0685342	smultixcan	0.802412	-0.719149
SLC38A2	0.0685566	smultixcan	0.802412	2.2979
DUXA	0.068623	smultixcan	0.802412	0.24018
KLHL20	0.0686444	smultixcan	0.802412	1.15319
DNAJC2	0.0686792	smultixcan	0.802412	0.391693
CFAP61	0.0687918	smultixcan	0.802412	-1.79199
PLTP	0.0688879	smultixcan	0.802412	-0.0908307
GPRIN1	0.0689246	smultixcan	0.802412	0.0135193
RP11-1109M24.5	0.0689432	smultixcan	0.802412	1.81879
SLC17A8	0.0689729	smultixcan	0.802412	1.32615
C1orf159	0.0689807	smultixcan	0.802412	0.519365
NME4	0.0690038	smultixcan	0.802412	0.233857
BRK1	0.06901	smultixcan	0.802412	-1.20991
RP11-48B3.3	0.0690701	smultixcan	0.802412	-1.81796
SLC25A10	0.0690986	smultixcan	0.802412	-0.495479
GJB6	0.0691032	smultixcan	0.802412	-1.21985
ZC3H3	0.0691133	smultixcan	0.802412	1.13009
SRP14-AS1	0.0691249	smultixcan	0.802412	0.603429
CAPZA1	0.0536592	Brain_Amygdala	0.802427	1.92958
YME1L1	0.0537056	Brain_Amygdala	0.802427	1.9292
CDPF1	0.0537642	Brain_Amygdala	0.802427	-1.92873
DNAH7	0.0574785	Lung	0.80246	-1.89965
SPATC1L	0.0575459	Lung	0.80246	-1.89914
SH3BP2	0.0577211	Lung	0.80246	-1.89781
LINC02021	0.0577211	Lung	0.80246	1.89781
TBKBP1	0.0577211	Lung	0.80246	1.89781
PSMB5	0.0579076	Lung	0.80246	1.8964
YPEL3	0.0579157	Lung	0.80246	-1.89634
C4orf26	0.0579699	Lung	0.80246	1.89593
EREG	0.0580361	Lung	0.80246	-1.89542
FLVCR1-AS1	0.0580528	Lung	0.80246	-1.8953
ADAMTS10	0.0580785	Lung	0.80246	1.8951
SLC14A1	0.0271096	Brain_Nucleus_accumbens_basal_ganglia	0.802509	-2.20994
NEDD9	0.0271824	Brain_Nucleus_accumbens_basal_ganglia	0.802509	2.20889
PRDM11	0.027206	Brain_Nucleus_accumbens_basal_ganglia	0.802509	2.20855
SEMA3E	0.0572315	Brain_Cortex	0.80251	1.90154
2024-09-08	0.0458477	Brain_Frontal_Cortex_BA9	0.802539	1.99679
CAMK1G	0.0460895	Brain_Frontal_Cortex_BA9	0.802539	-1.99457
BLMH	0.0461036	Brain_Frontal_Cortex_BA9	0.802539	1.99444
SSX2IP	0.0461173	Brain_Frontal_Cortex_BA9	0.802539	-1.99432
FAM163A	0.0461834	Brain_Frontal_Cortex_BA9	0.802539	-1.99371
CPQ	0.0462398	Brain_Frontal_Cortex_BA9	0.802539	-1.9932
CBR1	0.0462884	Brain_Frontal_Cortex_BA9	0.802539	-1.99275
PIGK	0.0467884	Brain_Frontal_Cortex_BA9	0.802539	-1.98821
AC004158.3	0.0468333	Brain_Frontal_Cortex_BA9	0.802539	-1.9878
ENPP5	0.0468851	Brain_Frontal_Cortex_BA9	0.802539	-1.98734
CSMD1	0.0469117	Brain_Frontal_Cortex_BA9	0.802539	-1.9871
C1QTNF6	0.0469117	Brain_Frontal_Cortex_BA9	0.802539	1.9871
GNPTAB	0.046921	Brain_Frontal_Cortex_BA9	0.802539	-1.98701
TNFRSF19	0.0469301	Brain_Frontal_Cortex_BA9	0.802539	-1.98693
RABAC1	0.0469593	Brain_Frontal_Cortex_BA9	0.802539	1.98667
SNX7	0.0470125	Brain_Frontal_Cortex_BA9	0.802539	1.98619
GATAD2B	0.047021	Brain_Frontal_Cortex_BA9	0.802539	1.98611
RP11-368I23.4	0.0470427	Brain_Frontal_Cortex_BA9	0.802539	1.98592
ARHGAP45	0.0471062	Brain_Frontal_Cortex_BA9	0.802539	-1.98534
EID3	0.0471118	Brain_Frontal_Cortex_BA9	0.802539	1.98529
ZC3H12A	0.053848	Brain_Amygdala	0.80254	1.92806
PCDHGC5	0.0273798	Brain_Nucleus_accumbens_basal_ganglia	0.802553	-2.20606
BACH2	0.0274111	Brain_Nucleus_accumbens_basal_ganglia	0.802553	-2.20561
FDX2	0.0274251	Brain_Nucleus_accumbens_basal_ganglia	0.802553	2.20541
FKBP11	0.0275272	Brain_Nucleus_accumbens_basal_ganglia	0.802553	-2.20396
CD83	0.0275493	Brain_Nucleus_accumbens_basal_ganglia	0.802553	2.20365
PTGER3	0.0406302	Esophagus_Muscularis	0.802576	-2.04728
PDE6H	0.0526579	Whole_Blood	0.802577	-1.93772
CDKN1C	0.0526694	Whole_Blood	0.802577	1.93762
ZNF572	0.0355183	Esophagus_Mucosa	0.802587	2.1024
ASPDH	0.0355184	Esophagus_Mucosa	0.802587	2.1024
SH3BGRL3	0.0355497	Esophagus_Mucosa	0.802587	-2.10204
2024-03-05	0.0358189	Esophagus_Mucosa	0.802587	-2.09898
ABHD10	0.0358383	Esophagus_Mucosa	0.802587	2.09876
RBP4	0.0359507	Esophagus_Mucosa	0.802587	-2.09748
CTSV	0.036048	Esophagus_Mucosa	0.802587	-2.09639
UBE2K	0.036063	Esophagus_Mucosa	0.802587	-2.09622
HORMAD1	0.0363023	Esophagus_Mucosa	0.802587	-2.09353
RFX7	0.0363023	Esophagus_Mucosa	0.802587	2.09353
NFKB1	0.0363023	Esophagus_Mucosa	0.802587	-2.09353
PPP1CC	0.0363148	Esophagus_Mucosa	0.802587	-2.09339
MNDA	0.0363685	Esophagus_Mucosa	0.802587	2.09278
CCNT1	0.036409	Esophagus_Mucosa	0.802587	2.09233
JAZF1	0.0364261	Esophagus_Mucosa	0.802587	-2.09214
A4GNT	0.0364475	Esophagus_Mucosa	0.802587	2.0919
SVEP1	0.0365596	Esophagus_Mucosa	0.802587	2.09065
SGCB	0.0366351	Esophagus_Mucosa	0.802587	-2.08981
BBC3	0.0367766	Esophagus_Mucosa	0.802587	2.08824
SERHL2	0.036833	Esophagus_Mucosa	0.802587	2.08761
NTHL1	0.0369184	Esophagus_Mucosa	0.802587	2.08667
TRIM6	0.0369715	Esophagus_Mucosa	0.802587	2.08608
ALKBH5	0.036987	Esophagus_Mucosa	0.802587	-2.08591
TEX9	0.0370525	Esophagus_Mucosa	0.802587	-2.08519
COA4	0.0370801	Esophagus_Mucosa	0.802587	2.08488
PSMB3	0.0370888	Esophagus_Mucosa	0.802587	-2.08479
CEP68	0.0370911	Esophagus_Mucosa	0.802587	2.08476
HOXD4	0.0371042	Esophagus_Mucosa	0.802587	-2.08462
HRASLS	0.0371808	Esophagus_Mucosa	0.802587	2.08377
PLAC8	0.0371915	Esophagus_Mucosa	0.802587	-2.08366
PPIC	0.0372311	Esophagus_Mucosa	0.802587	2.08322
RP11-377D9.3	0.033946	Brain_Cerebellum	0.802638	2.12071
BORCS8	0.0692145	smultixcan	0.802643	0.97828
RP11-486I11.2	0.0692391	smultixcan	0.802643	0.982868
PTCRA	0.0692559	smultixcan	0.802643	-0.908373
FXYD3	0.0586751	Brain_Hypothalamus	0.802678	1.89062
ZNF668	0.0588301	Brain_Hypothalamus	0.802678	1.88946
TMUB1	0.0588575	Brain_Hypothalamus	0.802678	-1.88926
ZKSCAN5	0.0588838	Brain_Hypothalamus	0.802678	1.88906
PLA2G2A	0.0591004	Brain_Hypothalamus	0.802678	-1.88745
RP11-51G5.1	0.0591328	Brain_Hypothalamus	0.802678	-1.8872
RHPN2	0.0591883	Brain_Hypothalamus	0.802678	-1.88679
ZNHIT3	0.0592243	Brain_Hypothalamus	0.802678	1.88652
CILP	0.0594312	Brain_Hypothalamus	0.802678	-1.88499
SGSM1	0.0594444	Brain_Hypothalamus	0.802678	1.88489
TMEM253	0.0594444	Brain_Hypothalamus	0.802678	1.88489
GALNT6	0.0595323	Brain_Hypothalamus	0.802678	-1.88424
YPEL3	0.0595571	Brain_Hypothalamus	0.802678	-1.88406
LINC01976	0.0595831	Brain_Hypothalamus	0.802678	1.88387
PPP1R15A	0.0597331	Brain_Hypothalamus	0.802678	1.88276
GSTM1	0.0597499	Brain_Hypothalamus	0.802678	1.88263
CDKN2AIPNL	0.0597821	Brain_Hypothalamus	0.802678	1.8824
MAPK15	0.0598411	Brain_Hypothalamus	0.802678	-1.88196
SLC35C2	0.0602368	Artery_Aorta	0.802686	1.87906
PIGP	0.0602437	Artery_Aorta	0.802686	-1.87901
CDH23	0.0234342	Esophagus_Gastroesophageal_Junction	0.802709	2.26628
SERPINC1	0.0234858	Esophagus_Gastroesophageal_Junction	0.802709	2.26544
DNTTIP1	0.0407016	Esophagus_Muscularis	0.802715	-2.04656
FAM45A	0.0532286	Artery_Tibial	0.802725	-1.93306
LRRC46	0.0606598	Cells_EBV-transformed_lymphocytes	0.80274	1.87597
ADAM8	0.0544293	Ovary	0.802761	-1.9234
CDADC1	0.0544555	Ovary	0.802761	-1.9232
MIA	0.0599784	Uterus	0.802781	1.88095
TTLL7	0.0600479	Uterus	0.802781	-1.88044
RP11-83N9.5	0.0601713	Uterus	0.802781	-1.87954
SLC35C2	0.0602368	Uterus	0.802781	1.87906
C4orf26	0.0602471	Uterus	0.802781	1.87898
NTRK1	0.0603631	Uterus	0.802781	1.87813
ST8SIA1	0.0603651	Uterus	0.802781	-1.87812
RP1L1	0.0603657	Uterus	0.802781	1.87811
MDH2	0.0604225	Uterus	0.802781	-1.8777
TNFSF13	0.0605018	Uterus	0.802781	1.87712
FGFR1	0.0605439	Uterus	0.802781	1.87681
CD300A	0.0248946	Testis	0.802785	2.24303
SETMAR	0.0532972	Artery_Tibial	0.802793	1.93251
NEIL1	0.0263243	Artery_Coronary	0.802823	-2.22139
OR1E1	0.0693104	smultixcan	0.802828	0.331594
PRPF6	0.0693459	smultixcan	0.802828	0.971239
ATP9B	0.0474617	Small_Intestine_Terminal_Ileum	0.802848	1.98216
SOS1	0.0503836	Brain_Hippocampus	0.802864	1.95669
IFT122	0.050486	Brain_Hippocampus	0.802864	1.95582
TRIM16	0.0504963	Brain_Hippocampus	0.802864	-1.95574
CTC-296K1.3	0.050776	Brain_Hippocampus	0.802864	-1.95337
NT5C3B	0.050971	Brain_Hippocampus	0.802864	1.95172
RP11-368I23.3	0.0510922	Brain_Hippocampus	0.802864	1.9507
LRRC63	0.0510968	Brain_Hippocampus	0.802864	-1.95067
GNG3	0.0511358	Brain_Hippocampus	0.802864	-1.95034
KIFAP3	0.0511596	Brain_Hippocampus	0.802864	1.95014
RACK1	0.0511678	Brain_Hippocampus	0.802864	1.95007
GLYATL2	0.0511762	Brain_Hippocampus	0.802864	-1.95
SLC2A8	0.0511929	Brain_Hippocampus	0.802864	1.94986
EXOG	0.0512625	Brain_Hippocampus	0.802864	1.94928
MED15	0.0513068	Brain_Hippocampus	0.802864	1.94891
CTD-2201E18.5	0.0513068	Brain_Hippocampus	0.802864	1.94891
B3GALNT2	0.0513517	Brain_Hippocampus	0.802864	1.94853
RXRA	0.0515577	Brain_Hippocampus	0.802864	-1.94681
EXOC1	0.0517054	Brain_Hippocampus	0.802864	1.94558
AC079610.2	0.0519256	Brain_Hippocampus	0.802864	-1.94375
STAP2	0.0520398	Brain_Hippocampus	0.802864	-1.9428
PIK3CA	0.0520955	Brain_Hippocampus	0.802864	-1.94234
ZNF443	0.0521848	Brain_Hippocampus	0.802864	1.94161
CATSPERG	0.0522644	Brain_Hippocampus	0.802864	1.94095
RP11-54O7.3	0.0522791	Brain_Hippocampus	0.802864	-1.94083
CERS5	0.0523055	Brain_Hippocampus	0.802864	-1.94061
GSDMB	0.0523218	Brain_Hippocampus	0.802864	-1.94048
CHAF1B	0.052604	Brain_Hippocampus	0.802864	1.93816
PCYT1A	0.0526579	Brain_Hippocampus	0.802864	-1.93772
PDE6H	0.0526579	Brain_Hippocampus	0.802864	-1.93772
DDX18	0.0526592	Brain_Hippocampus	0.802864	1.93771
CDKN1C	0.0526694	Brain_Hippocampus	0.802864	1.93762
NEDD1	0.0527694	Brain_Hippocampus	0.802864	1.9368
AC069513.4	0.0528803	Brain_Hippocampus	0.802864	-1.9359
MYO15A	0.0529594	Brain_Hippocampus	0.802864	-1.93525
PCDHB10	0.0530449	Brain_Hippocampus	0.802864	1.93455
PTER	0.05307	Brain_Hippocampus	0.802864	-1.93435
TMEM248	0.0531408	Brain_Hippocampus	0.802864	1.93377
TRIM13	0.0531774	Brain_Hippocampus	0.802864	-1.93348
KCTD18	0.0531952	Brain_Hippocampus	0.802864	1.93333
CTD-2575K13.6	0.0531952	Brain_Hippocampus	0.802864	-1.93333
LRRTM3	0.0532476	Brain_Hippocampus	0.802864	-1.93291
PCDHB14	0.0533473	Brain_Hippocampus	0.802864	1.9321
METTL16	0.0533931	Brain_Hippocampus	0.802864	1.93173
CTD-3212A4.2	0.0533994	Brain_Hippocampus	0.802864	1.93168
SEMA4G	0.0534002	Brain_Hippocampus	0.802864	1.93167
SERPING1	0.053521	Brain_Hippocampus	0.802864	1.93069
KXD1	0.0535243	Brain_Hippocampus	0.802864	1.93067
WDR3	0.0341488	Brain_Cerebellum	0.802867	-2.11831
WDR66	0.034169	Brain_Cerebellum	0.802867	-2.11807
CCDC57	0.034174	Brain_Cerebellum	0.802867	2.11801
SGK494	0.0342284	Brain_Cerebellum	0.802867	2.11737
RASSF2	0.0539463	Brain_Amygdala	0.80287	-1.92727
ZKSCAN5	0.0362247	Cells_Cultured_fibroblasts	0.802892	2.0944
RP11-408A13.3	0.0473488	Brain_Frontal_Cortex_BA9	0.802893	1.98317
RPS15	0.0475685	Brain_Frontal_Cortex_BA9	0.802893	1.9812
IAH1	0.047659	Brain_Frontal_Cortex_BA9	0.802893	-1.9804
SLC19A3	0.047661	Brain_Frontal_Cortex_BA9	0.802893	1.98038
FLOT1	0.0477066	Brain_Frontal_Cortex_BA9	0.802893	-1.97997
RP3-473L9.4	0.0478406	Brain_Frontal_Cortex_BA9	0.802893	-1.97878
GAREM2	0.0478785	Brain_Frontal_Cortex_BA9	0.802893	-1.97844
NME2	0.0479353	Brain_Frontal_Cortex_BA9	0.802893	-1.97794
FCGR2A	0.0480108	Brain_Frontal_Cortex_BA9	0.802893	-1.97727
TBX1	0.0480108	Brain_Frontal_Cortex_BA9	0.802893	1.97727
MIR646HG	0.0480989	Brain_Frontal_Cortex_BA9	0.802893	1.97649
ECE1	0.0481529	Brain_Frontal_Cortex_BA9	0.802893	1.97602
RP11-444D3.1	0.0483409	Brain_Frontal_Cortex_BA9	0.802893	1.97436
TRPV2	0.0483788	Brain_Frontal_Cortex_BA9	0.802893	1.97403
RP11-102N12.3	0.0484064	Brain_Frontal_Cortex_BA9	0.802893	-1.97378
NPL	0.0484518	Brain_Frontal_Cortex_BA9	0.802893	1.97338
C1RL	0.0484576	Brain_Frontal_Cortex_BA9	0.802893	1.97333
MAP6D1	0.0484733	Brain_Frontal_Cortex_BA9	0.802893	1.9732
MSLN	0.0486106	Brain_Frontal_Cortex_BA9	0.802893	1.97199
NPPB	0.0486838	Brain_Frontal_Cortex_BA9	0.802893	-1.97135
NACC2	0.0487834	Brain_Frontal_Cortex_BA9	0.802893	1.97048
ASPHD2	0.0487894	Brain_Frontal_Cortex_BA9	0.802893	1.97043
CCDC169	0.0487933	Brain_Frontal_Cortex_BA9	0.802893	-1.97039
NECAP1	0.048818	Brain_Frontal_Cortex_BA9	0.802893	-1.97018
RP11-724N1.1	0.0488731	Brain_Frontal_Cortex_BA9	0.802893	-1.9697
TMEM2	0.0489086	Brain_Frontal_Cortex_BA9	0.802893	-1.96939
TRIM63	0.0267888	Heart_Atrial_Appendage	0.802932	2.21458
CHMP4A	0.0268848	Heart_Atrial_Appendage	0.802932	-2.21319
MCOLN3	0.0269713	Heart_Atrial_Appendage	0.802932	-2.21193
PIGG	0.0270687	Heart_Atrial_Appendage	0.802932	-2.21053
CLTB	0.0271197	Heart_Atrial_Appendage	0.802932	2.20979
FBXL19	0.0271197	Heart_Atrial_Appendage	0.802932	-2.20979
NEDD9	0.0271824	Heart_Atrial_Appendage	0.802932	2.20889
PCDHGC4	0.0273798	Heart_Atrial_Appendage	0.802932	-2.20606
C19orf18	0.0273828	Heart_Atrial_Appendage	0.802932	2.20602
IST1	0.0274414	Heart_Atrial_Appendage	0.802932	-2.20518
DYNC1LI2	0.0274919	Heart_Atrial_Appendage	0.802932	2.20446
RP11-43F13.4	0.0275081	Heart_Atrial_Appendage	0.802932	2.20423
DIO2	0.0275168	Heart_Atrial_Appendage	0.802932	-2.20411
TPRA1	0.0276227	Heart_Atrial_Appendage	0.802932	-2.2026
MASP1	0.0277327	Heart_Atrial_Appendage	0.802932	2.20105
CCDC125	0.0277627	Heart_Atrial_Appendage	0.802932	2.20062
CTSB	0.0277795	Heart_Atrial_Appendage	0.802932	-2.20039
SCRN2	0.0278635	Heart_Atrial_Appendage	0.802932	-2.1992
SLC7A6	0.0279132	Heart_Atrial_Appendage	0.802932	-2.1985
YIPF4	0.0280452	Heart_Atrial_Appendage	0.802932	-2.19665
C2orf72	0.0282035	Heart_Atrial_Appendage	0.802932	2.19444
INTS7	0.0282156	Heart_Atrial_Appendage	0.802932	2.19428
HELB	0.0282178	Heart_Atrial_Appendage	0.802932	2.19424
SCYL1	0.028221	Heart_Atrial_Appendage	0.802932	-2.1942
GPX3	0.0283177	Heart_Atrial_Appendage	0.802932	2.19286
SLC26A11	0.0285902	Heart_Atrial_Appendage	0.802932	-2.18909
SLC38A1	0.0286401	Heart_Atrial_Appendage	0.802932	2.18841
MTFP1	0.0286448	Heart_Atrial_Appendage	0.802932	-2.18834
KDM1B	0.0286866	Heart_Atrial_Appendage	0.802932	2.18777
CCDC86	0.0287392	Heart_Atrial_Appendage	0.802932	-2.18705
RNASE2	0.028761	Heart_Atrial_Appendage	0.802932	2.18675
RP11-95P2.3	0.0288365	Heart_Atrial_Appendage	0.802932	2.18571
SLC4A11	0.0288365	Heart_Atrial_Appendage	0.802932	-2.18571
CPNE4	0.0288398	Heart_Atrial_Appendage	0.802932	-2.18567
FAM131B	0.0288404	Heart_Atrial_Appendage	0.802932	-2.18566
NPW	0.0288411	Heart_Atrial_Appendage	0.802932	-2.18565
RP11-736N17.10	0.0288907	Heart_Atrial_Appendage	0.802932	2.18497
TWISTNB	0.0487227	Adrenal_Gland	0.802932	1.97101
KPNA2	0.0252967	Pituitary	0.802978	-2.23684
TK1	0.0253138	Pituitary	0.802978	2.23658
CFAP20	0.0573367	Brain_Cortex	0.803048	-1.90074
OVOS2	0.0606553	Uterus	0.803053	1.876
RP11-440I14.2	0.0607589	Uterus	0.803053	-1.87525
STYXL1	0.0607868	Uterus	0.803053	1.87504
PPIC	0.0384128	Stomach	0.803127	2.07042
MYO18B	0.0298917	Vagina	0.803204	-2.17152
SCAPER	0.0300017	Vagina	0.803204	2.17007
ITPKA	0.0300359	Vagina	0.803204	2.16962
TRMT12	0.0301549	Vagina	0.803204	-2.16805
ZNF227	0.0301562	Vagina	0.803204	-2.16803
ETV4	0.0301676	Vagina	0.803204	-2.16788
RECQL5	0.0302255	Vagina	0.803204	-2.16712
SAP30BP	0.0302255	Vagina	0.803204	2.16712
FDPS	0.0303446	Vagina	0.803204	-2.16556
ANKZF1	0.0303667	Vagina	0.803204	-2.16527
ZNF575	0.030479	Vagina	0.803204	2.16381
C1orf210	0.0304802	Vagina	0.803204	2.16379
GORASP2	0.0260701	Liver	0.803204	2.22517
RXRA	0.0515577	Brain_Anterior_cingulate_cortex_BA24	0.803207	1.94681
FAM106A	0.0516571	Brain_Anterior_cingulate_cortex_BA24	0.803207	1.94598
GID4	0.0519362	Brain_Anterior_cingulate_cortex_BA24	0.803207	-1.94366
ATPAF2	0.0519362	Brain_Anterior_cingulate_cortex_BA24	0.803207	1.94366
PIGQ	0.0519984	Brain_Anterior_cingulate_cortex_BA24	0.803207	1.94315
SOX8	0.0520237	Brain_Anterior_cingulate_cortex_BA24	0.803207	-1.94294
STRADA	0.0522259	Brain_Anterior_cingulate_cortex_BA24	0.803207	-1.94127
ADAD2	0.0522369	Brain_Anterior_cingulate_cortex_BA24	0.803207	1.94118
RP11-342K6.4	0.0522585	Brain_Anterior_cingulate_cortex_BA24	0.803207	1.941
CENPM	0.0522693	Brain_Anterior_cingulate_cortex_BA24	0.803207	-1.94091
PCDHB15	0.0523018	Brain_Anterior_cingulate_cortex_BA24	0.803207	1.94064
RP11-196G11.6	0.0524264	Brain_Anterior_cingulate_cortex_BA24	0.803207	1.93962
LGR4	0.0526218	Brain_Anterior_cingulate_cortex_BA24	0.803207	1.93801
CDKN1C	0.0526694	Brain_Anterior_cingulate_cortex_BA24	0.803207	1.93762
RP11-687F6.5	0.0527016	Brain_Anterior_cingulate_cortex_BA24	0.803207	-1.93736
SLC25A38	0.052747	Brain_Anterior_cingulate_cortex_BA24	0.803207	-1.93699
AC069513.4	0.0528803	Brain_Anterior_cingulate_cortex_BA24	0.803207	-1.9359
PPP6R2	0.0529617	Brain_Anterior_cingulate_cortex_BA24	0.803207	-1.93523
SOAT1	0.0529823	Brain_Anterior_cingulate_cortex_BA24	0.803207	-1.93506
LINC01361	0.0530072	Brain_Anterior_cingulate_cortex_BA24	0.803207	1.93486
HAUS4	0.0530754	Brain_Anterior_cingulate_cortex_BA24	0.803207	1.93431
SYNGR3	0.0530969	Brain_Anterior_cingulate_cortex_BA24	0.803207	1.93413
TULP1	0.0532257	Brain_Anterior_cingulate_cortex_BA24	0.803207	-1.93308
LFNG	0.0533771	Brain_Anterior_cingulate_cortex_BA24	0.803207	1.93186
SEMA4G	0.0534002	Brain_Anterior_cingulate_cortex_BA24	0.803207	1.93167
AVPI1	0.0534966	Brain_Anterior_cingulate_cortex_BA24	0.803207	-1.93089
SERPING1	0.053521	Brain_Anterior_cingulate_cortex_BA24	0.803207	1.93069
WDR45B	0.0535695	Brain_Anterior_cingulate_cortex_BA24	0.803207	-1.9303
CNN2	0.0536147	Brain_Anterior_cingulate_cortex_BA24	0.803207	-1.92994
MORC3	0.0536286	Brain_Anterior_cingulate_cortex_BA24	0.803207	1.92982
NME1	0.0254079	Pituitary	0.803213	2.23514
APPL2	0.0254521	Pituitary	0.803213	2.23447
FGF2	0.017999	Pancreas	0.803226	-2.36564
GCA	0.0181259	Pancreas	0.803226	-2.36304
CPD	0.018161	Pancreas	0.803226	2.36232
ERV3-1	0.0182563	Pancreas	0.803226	-2.36038
RP11-181E10.3	0.0182702	Pancreas	0.803226	2.3601
TAF9	0.0184585	Pancreas	0.803226	2.35629
CLEC5A	0.0184647	Pancreas	0.803226	2.35616
LINC00950	0.0184763	Pancreas	0.803226	-2.35593
KBTBD7	0.0185401	Pancreas	0.803226	-2.35465
BRD7	0.0186393	Pancreas	0.803226	2.35267
PDCD6IP	0.0186538	Pancreas	0.803226	-2.35238
LGI4	0.0291353	Heart_Atrial_Appendage	0.803316	2.18165
FXYD1	0.0291367	Heart_Atrial_Appendage	0.803316	2.18163
SMURF2	0.0293825	Heart_Atrial_Appendage	0.803316	-2.17832
DPY19L2	0.0293856	Heart_Atrial_Appendage	0.803316	2.17827
RUNX2	0.0293898	Heart_Atrial_Appendage	0.803316	-2.17822
DEPTOR	0.0294357	Heart_Atrial_Appendage	0.803316	2.1776
ZNF680	0.0294452	Heart_Atrial_Appendage	0.803316	-2.17747
ZNF418	0.0294578	Heart_Atrial_Appendage	0.803316	-2.1773
STEAP2	0.0295557	Heart_Atrial_Appendage	0.803316	-2.17599
C19orf54	0.0295799	Heart_Atrial_Appendage	0.803316	-2.17567
BTBD8	0.0384929	Stomach	0.803352	-2.06957
INO80E	0.0385598	Stomach	0.803352	2.06885
MORC3	0.0536286	Brain_Hippocampus	0.803353	1.92982
ENPP5	0.0459481	Brain_Caudate_basal_ganglia	0.803374	-1.99587
ZFP69	0.0462036	Brain_Caudate_basal_ganglia	0.803374	-1.99353
LRRC14B	0.0462107	Brain_Caudate_basal_ganglia	0.803374	1.99346
ADAMTS7	0.046225	Brain_Caudate_basal_ganglia	0.803374	1.99333
UBALD2	0.0462607	Brain_Caudate_basal_ganglia	0.803374	-1.99301
ITPR1	0.0462715	Brain_Caudate_basal_ganglia	0.803374	-1.99291
SEMA4G	0.0534002	Artery_Tibial	0.803378	1.93167
KXD1	0.0535243	Artery_Tibial	0.803384	1.93067
SARDH	0.0536314	Artery_Tibial	0.803384	1.9298
LINC00184	0.0536592	Artery_Tibial	0.803384	1.92958
YME1L1	0.0537056	Artery_Tibial	0.803384	1.9292
AC141928.1	0.0537812	Artery_Tibial	0.803384	1.92859
AACS	0.0537857	Artery_Tibial	0.803384	1.92856
HS3ST4	0.0694313	smultixcan	0.803388	1.8156
FAM175B	0.069496	smultixcan	0.80342	1.81518
SUGP1	0.0695087	smultixcan	0.80342	0.410194
TSACC	0.0695452	smultixcan	0.80342	-0.703795
PPP1CC	0.0363148	Cells_Cultured_fibroblasts	0.803423	-2.09339
ABTB2	0.0188959	Pancreas	0.803431	-2.34758
TATDN2	0.018897	Pancreas	0.803431	2.34756
PWWP2B	0.0189734	Pancreas	0.803431	-2.34605
DHX8	0.0189971	Pancreas	0.803431	-2.34559
LINC02102	0.0190106	Pancreas	0.803431	2.34532
RAB23	0.0190763	Pancreas	0.803431	2.34404
FBXL19	0.0271197	Minor_Salivary_Gland	0.80346	-2.20979
NEDD9	0.0271824	Minor_Salivary_Gland	0.80346	2.20889
MRPL21	0.056333	Spleen	0.80349	-1.90845
PRIM2	0.0255282	Pituitary	0.803551	2.23331
NT5C3B	0.069672	smultixcan	0.803577	1.7581
RP11-540O11.1	0.0697976	smultixcan	0.803577	-1.74771
RP11-1263C18.2	0.0698039	smultixcan	0.803577	2.31791
GANC	0.0698442	smultixcan	0.803577	1.12566
TTC4	0.0698715	smultixcan	0.803577	0.0714939
DHX37	0.0698726	smultixcan	0.803577	-0.217707
KANSL2	0.0698937	smultixcan	0.803577	0.201466
MEF2B	0.0699049	smultixcan	0.803577	-2.04794
RP11-299L17.3	0.0699062	smultixcan	0.803577	1.57018
FGFR1OP	0.069966	smultixcan	0.803577	-0.110164
NPAT	0.0699665	smultixcan	0.803577	-1.55445
SPEF1	0.0539391	Artery_Tibial	0.803664	-1.92733
RP11-676J12.4	0.0540002	Artery_Tibial	0.803664	-1.92683
CCNE1	0.0540212	Artery_Tibial	0.803664	1.92667
IPPK	0.0542474	Artery_Tibial	0.803664	-1.92486
TREH	0.0543373	Artery_Tibial	0.803664	-1.92414
RAPGEFL1	0.0543838	Artery_Tibial	0.803664	-1.92377
LSP1	0.0544034	Artery_Tibial	0.803664	1.92361
CDHR5	0.0544704	Artery_Tibial	0.803664	1.92308
NDUFA10	0.0546055	Artery_Tibial	0.803664	1.922
STAG3	0.0546126	Artery_Tibial	0.803664	-1.92195
PLA2G2A	0.0548132	Artery_Tibial	0.803664	-1.92035
MGAT2	0.0548269	Artery_Tibial	0.803664	1.92025
PPIL3	0.0548736	Artery_Tibial	0.803664	-1.91988
MMAA	0.0549083	Artery_Tibial	0.803664	-1.9196
WFDC13	0.0549258	Artery_Tibial	0.803664	1.91946
FBXO39	0.0549694	Artery_Tibial	0.803664	1.91912
DMRT3	0.0549747	Artery_Tibial	0.803664	1.91908
SERHL2	0.0550118	Artery_Tibial	0.803664	1.91878
RNF166	0.0550244	Artery_Tibial	0.803664	-1.91868
RP11-622C24.2	0.0373455	Esophagus_Mucosa	0.803667	-2.08197
TMSB10	0.0246942	Brain_Cerebellar_Hemisphere	0.803676	-2.24615
CCDC86	0.0232898	Adipose_Subcutaneous	0.803688	-2.26865
APEX1	0.0179108	Adipose_Visceral_Omentum	0.803721	-2.36746
RP11-111M22.4	0.0277062	Brain_Nucleus_accumbens_basal_ganglia	0.803756	2.20142
PAQR8	0.0277513	Brain_Nucleus_accumbens_basal_ganglia	0.803756	2.20078
AARS2	0.027796	Brain_Nucleus_accumbens_basal_ganglia	0.803756	2.20015
PIGP	0.034392	Brain_Cerebellum	0.803761	-2.11545
RP11-47I22.2	0.0345162	Brain_Cerebellum	0.803761	-2.11399
TBC1D8-AS1	0.0345858	Brain_Cerebellum	0.803761	-2.11317
TIMM44	0.0346194	Brain_Cerebellum	0.803761	-2.11278
ZNF441	0.034646	Brain_Cerebellum	0.803761	-2.11247
MACROD1	0.0347095	Brain_Cerebellum	0.803761	2.11173
SGSH	0.0348451	Brain_Cerebellum	0.803761	2.11015
MGAM	0.0349458	Brain_Cerebellum	0.803761	2.10899
TMEM151B	0.0349709	Brain_Cerebellum	0.803761	-2.1087
SH2B2	0.0349709	Brain_Cerebellum	0.803761	2.1087
LINC00658	0.0351776	Brain_Cerebellum	0.803761	2.10631
SLC52A2	0.0355367	Brain_Cerebellum	0.803761	2.10219
SH3BGRL3	0.0355497	Brain_Cerebellum	0.803761	2.10204
MEOX2	0.035651	Brain_Cerebellum	0.803761	-2.10089
MFAP3L	0.0356736	Brain_Cerebellum	0.803761	-2.10063
ELAVL3	0.0358278	Brain_Cerebellum	0.803761	2.09888
ALG8	0.0359138	Brain_Cerebellum	0.803761	2.0979
RP4-760C5.3	0.0359778	Brain_Cerebellum	0.803761	-2.09718
PTER	0.0360048	Brain_Cerebellum	0.803761	-2.09687
ECE2	0.0361187	Brain_Cerebellum	0.803761	2.09559
ATP6V1E2	0.0361187	Brain_Cerebellum	0.803761	2.09559
WASIR2	0.0361735	Brain_Cerebellum	0.803761	2.09497
TXNDC16	0.0362004	Brain_Cerebellum	0.803761	2.09467
SEPHS2	0.0362941	Brain_Cerebellum	0.803761	-2.09362
ZNF665	0.0363071	Brain_Cerebellum	0.803761	-2.09347
PPP1CC	0.0363148	Brain_Cerebellum	0.803761	-2.09339
PITHD1	0.0363619	Brain_Cerebellum	0.803761	-2.09286
RRP8	0.0364272	Brain_Cerebellum	0.803761	2.09213
DACT2	0.0365115	Brain_Cerebellum	0.803761	2.09119
ZNF334	0.0365653	Brain_Cerebellum	0.803761	-2.09059
SEMA7A	0.0366031	Brain_Cerebellum	0.803761	2.09016
VGLL2	0.036617	Brain_Cerebellum	0.803761	2.09001
CDADC1	0.0366488	Brain_Cerebellum	0.803761	-2.08966
PAPSS1	0.0366765	Brain_Cerebellum	0.803761	-2.08935
SLC25A10	0.0366896	Brain_Cerebellum	0.803761	-2.0892
CATSPERG	0.0367238	Brain_Cerebellum	0.803761	2.08882
TMX4	0.0475849	Small_Intestine_Terminal_Ileum	0.803764	-1.98106
PAH	0.0583325	Brain_Putamen_basal_ganglia	0.80377	1.89319
NPAT	0.0583769	Brain_Putamen_basal_ganglia	0.80377	-1.89286
FYN	0.0583896	Brain_Putamen_basal_ganglia	0.80377	-1.89276
LAMTOR3	0.0537286	Brain_Hippocampus	0.803777	1.92902
LGALS4	0.0308034	Vagina	0.803786	-2.1596
ACSL6	0.0308639	Vagina	0.803786	-2.15882
ATP2B2	0.0309236	Vagina	0.803786	2.15805
MFAP3L	0.0309641	Vagina	0.803786	-2.15753
NME1	0.0309945	Vagina	0.803786	2.15714
TBCCD1	0.0310075	Vagina	0.803786	-2.15698
C12orf73	0.0310348	Vagina	0.803786	-2.15663
CNPY3	0.0609222	Uterus	0.803798	1.87406
FAM118A	0.0610783	Uterus	0.803798	1.87293
HEATR1	0.0611398	Uterus	0.803798	1.87248
PIGP	0.061172	Uterus	0.803798	-1.87225
UBTF	0.0612142	Uterus	0.803798	1.87195
AC145343.2	0.0312942	Vagina	0.803846	2.15331
CHCHD3	0.0313362	Vagina	0.803846	2.15278
ZFAND2A	0.0313837	Vagina	0.803846	2.15217
RCN2	0.0314191	Vagina	0.803846	-2.15172
RDM1	0.0314985	Vagina	0.803846	2.15072
ARMC1	0.0315011	Vagina	0.803846	-2.15068
APOPT1	0.0316623	Vagina	0.803846	-2.14865
H6PD	0.0317152	Vagina	0.803846	2.14798
TP53INP1	0.0317218	Vagina	0.803846	-2.1479
C15orf41	0.0540898	Brain_Amygdala	0.80387	-1.92612
TNFSF13	0.0605018	Artery_Aorta	0.803874	1.87712
YIPF5	0.0605077	Artery_Aorta	0.803874	1.87708
FGFR1	0.0605439	Artery_Aorta	0.803874	1.87681
VWA5A	0.0605935	Artery_Aorta	0.803874	1.87645
GADD45G	0.0105027	Nerve_Tibial	0.803912	2.55882
SETD1A	0.010578	Nerve_Tibial	0.803912	-2.55634
CFAP61	0.0107269	Nerve_Tibial	0.803912	-2.55147
PIGU	0.0107602	Nerve_Tibial	0.803912	2.55039
EEF2	0.0108428	Nerve_Tibial	0.803912	2.54773
MINPP1	0.0108487	Nerve_Tibial	0.803912	2.54754
SEC11C	0.0108601	Nerve_Tibial	0.803912	2.54717
RFX7	0.0108934	Nerve_Tibial	0.803912	2.5461
ZNF766	0.01094	Nerve_Tibial	0.803912	-2.54461
PMFBP1	0.0250341	Testis	0.803928	2.24088
SMAD5	0.025066	Testis	0.803928	2.24038
PNOC	0.0251308	Testis	0.803928	2.23939
SERPINC1	0.0254212	Testis	0.803928	2.23494
TTC23L	0.0254213	Testis	0.803928	-2.23494
ARAP3	0.0254399	Testis	0.803928	2.23466
BEND6	0.0254623	Testis	0.803928	-2.23432
MNS1	0.0255389	Testis	0.803928	-2.23315
ZBTB37	0.0255519	Testis	0.803928	-2.23295
PELI1	0.0255781	Testis	0.803928	-2.23256
RP11-103J17.1	0.0255915	Testis	0.803928	2.23236
FMNL3	0.0256492	Testis	0.803928	-2.23148
AC104088.1	0.0257442	Testis	0.803928	-2.23005
GATB	0.0257657	Testis	0.803928	-2.22973
WASIR2	0.0258106	Testis	0.803928	2.22905
MICA	0.0258424	Testis	0.803928	-2.22857
TGFB1	0.0259109	Testis	0.803928	2.22755
TMEM225	0.0259956	Testis	0.803928	-2.22628
OAS1	0.0260912	Testis	0.803928	2.22485
PIGL	0.0261419	Testis	0.803928	2.2241
HDAC5	0.0261995	Testis	0.803928	2.22324
ATP1B1	0.0262176	Testis	0.803928	2.22297
MARVELD1	0.0262231	Testis	0.803928	2.22289
C1orf106	0.0262783	Testis	0.803928	-2.22207
MED30	0.0264495	Testis	0.803928	-2.21955
PLXNB2	0.0264715	Testis	0.803928	2.21922
MATN3	0.0264798	Testis	0.803928	-2.2191
ANKRD65	0.0265909	Testis	0.803928	-2.21747
CTC-537E7.2	0.026626	Testis	0.803928	2.21696
ZNF680	0.0266368	Testis	0.803928	-2.2168
DRGX	0.0266894	Testis	0.803928	-2.21603
CTSB	0.0267813	Testis	0.803928	-2.21469
GLI3	0.0267958	Testis	0.803928	2.21448
SCRN2	0.0267987	Testis	0.803928	-2.21444
RP11-108L7.14	0.0269321	Testis	0.803928	-2.2125
TBC1D29	0.0269808	Testis	0.803928	-2.2118
SLC25A52	0.0270621	Testis	0.803928	-2.21062
SPAG16	0.0270919	Testis	0.803928	-2.21019
NEDD9	0.0271824	Testis	0.803928	2.20889
ZCCHC9	0.0271917	Testis	0.803928	-2.20875
INTS7	0.0271963	Testis	0.803928	2.20869
CD47	0.0272002	Testis	0.803928	-2.20863
LGI4	0.0272158	Testis	0.803928	2.20841
NT5DC2	0.0272693	Minor_Salivary_Gland	0.803953	-2.20764
ASCL1	0.0583325	Lung	0.803983	-1.89319
ATM	0.0583769	Lung	0.803983	1.89286
CDC73	0.0583769	Lung	0.803983	1.89286
C4BPB	0.0270902	Colon_Sigmoid	0.803983	-2.21022
TCERG1L	0.0368031	Brain_Cerebellum	0.804001	2.08794
RP11-307C19.1	0.0491524	Brain_Frontal_Cortex_BA9	0.80408	1.96727
CAPN5	0.049226	Brain_Frontal_Cortex_BA9	0.80408	-1.96663
PEX3	0.0493002	Brain_Frontal_Cortex_BA9	0.80408	-1.96599
SLC26A11	0.0493086	Brain_Frontal_Cortex_BA9	0.80408	1.96591
CCM2	0.0494387	Brain_Frontal_Cortex_BA9	0.80408	1.96479
DNAJB11	0.0494969	Brain_Frontal_Cortex_BA9	0.80408	1.96429
LINC02021	0.0495951	Brain_Frontal_Cortex_BA9	0.80408	-1.96344
FAM106A	0.0497168	Brain_Frontal_Cortex_BA9	0.80408	1.96239
EPHA5	0.0498162	Brain_Frontal_Cortex_BA9	0.80408	1.96154
GOLGA8B	0.0498883	Brain_Frontal_Cortex_BA9	0.80408	-1.96092
SMURF1	0.0498973	Brain_Frontal_Cortex_BA9	0.80408	-1.96084
ECM2	0.0499535	Brain_Frontal_Cortex_BA9	0.80408	-1.96036
RP11-33M22.2	0.0499958	Brain_Frontal_Cortex_BA9	0.80408	1.96
SARNP	0.050059	Brain_Frontal_Cortex_BA9	0.80408	-1.95946
NT5C3B	0.0501572	Brain_Frontal_Cortex_BA9	0.80408	1.95862
ABI1	0.0502519	Brain_Frontal_Cortex_BA9	0.80408	1.95781
PTRF	0.0504037	Brain_Frontal_Cortex_BA9	0.80408	1.95652
VPS18	0.0504105	Brain_Frontal_Cortex_BA9	0.80408	1.95646
RP11-358N2.2	0.0504411	Brain_Frontal_Cortex_BA9	0.80408	-1.9562
WEE1	0.0506874	Brain_Frontal_Cortex_BA9	0.80408	1.95412
CTC-296K1.3	0.050776	Brain_Frontal_Cortex_BA9	0.80408	-1.95337
CPSF1	0.0508014	Brain_Frontal_Cortex_BA9	0.80408	-1.95315
TRIM16	0.0508172	Brain_Frontal_Cortex_BA9	0.80408	-1.95302
ZNF77	0.0508209	Brain_Frontal_Cortex_BA9	0.80408	-1.95299
FNIP2	0.0510108	Brain_Frontal_Cortex_BA9	0.80408	-1.95139
B3GALNT2	0.0510795	Brain_Frontal_Cortex_BA9	0.80408	1.95081
GLYATL2	0.0510874	Brain_Frontal_Cortex_BA9	0.80408	-1.95074
LRRC63	0.0510968	Brain_Frontal_Cortex_BA9	0.80408	-1.95067
GNG3	0.0511358	Brain_Frontal_Cortex_BA9	0.80408	-1.95034
FOXJ2	0.0511625	Brain_Frontal_Cortex_BA9	0.80408	-1.95011
LINC00588	0.051213	Brain_Frontal_Cortex_BA9	0.80408	-1.94969
CFAP57	0.0512136	Brain_Frontal_Cortex_BA9	0.80408	1.94969
EXOG	0.0512625	Brain_Frontal_Cortex_BA9	0.80408	1.94928
MED15	0.0513068	Brain_Frontal_Cortex_BA9	0.80408	1.94891
UTRN	0.0318728	Vagina	0.804158	-2.146
ATP1B1	0.0318863	Vagina	0.804158	-2.14583
NBPF3	0.0321049	Vagina	0.80417	-2.1431
ZNF629	0.0321246	Vagina	0.80417	2.14286
CMTM3	0.0321687	Vagina	0.80417	2.14231
TRMT10A	0.0321911	Vagina	0.80417	-2.14203
KCNK15	0.014475	Breast_Mammary_Tissue	0.804208	-2.44526
KCTD8	0.0584992	Brain_Putamen_basal_ganglia	0.804296	-1.89194
LRRC58	0.0585683	Brain_Putamen_basal_ganglia	0.804296	1.89142
CDKN2AIPNL	0.0528594	Whole_Blood	0.80434	1.93607
CD163	0.0600395	Brain_Hypothalamus	0.804388	-1.8805
KCTD8	0.0584992	Lung	0.804419	-1.89194
HAUS4	0.0585934	Lung	0.804419	1.89123
GOLGA7	0.0585968	Lung	0.804419	-1.89121
TBRG4	0.0272858	Testis	0.804425	2.2074
HAUS6	0.0610002	Artery_Aorta	0.804427	1.87349
CCDC137	0.0610434	Artery_Aorta	0.804427	1.87318
FAM118A	0.0610783	Artery_Aorta	0.804427	1.87293
HEATR1	0.0611398	Artery_Aorta	0.804427	1.87248
HAUS4	0.0613507	Artery_Aorta	0.804427	1.87096
SKA2	0.0614726	Artery_Aorta	0.804427	1.87008
ZC3H10	0.0614772	Artery_Aorta	0.804427	-1.87005
ACTB	0.0615312	Artery_Aorta	0.804427	-1.86966
PAK6	0.0615442	Artery_Aorta	0.804427	1.86957
LRRC8A	0.0615998	Artery_Aorta	0.804427	-1.86917
GLRX2	0.0616623	Artery_Aorta	0.804427	1.86872
RSPH3	0.0617101	Artery_Aorta	0.804427	-1.86837
APOL1	0.0617226	Artery_Aorta	0.804427	-1.86828
BANP	0.0617726	Artery_Aorta	0.804427	1.86792
TIAF1	0.0620235	Artery_Aorta	0.804427	-1.86613
FLNC	0.0620618	Artery_Aorta	0.804427	-1.86585
ADCY2	0.0621747	Artery_Aorta	0.804427	1.86505
EML1	0.0622096	Artery_Aorta	0.804427	1.8648
ATP6V1G1	0.0622159	Artery_Aorta	0.804427	-1.86475
PCGF6	0.0622196	Artery_Aorta	0.804427	1.86473
PPCS	0.0622321	Artery_Aorta	0.804427	1.86464
SLC16A3	0.0622646	Artery_Aorta	0.804427	1.86441
C11orf45	0.0624034	Artery_Aorta	0.804427	1.86342
LINC02044	0.0624079	Artery_Aorta	0.804427	-1.86339
C11orf52	0.0624188	Artery_Aorta	0.804427	1.86331
MAPK3	0.062439	Artery_Aorta	0.804427	1.86317
RPTOR	0.0624603	Artery_Aorta	0.804427	-1.86301
C4orf26	0.0624608	Artery_Aorta	0.804427	1.86301
RPL34	0.040907	Esophagus_Muscularis	0.804446	-2.04447
C17orf100	0.0409737	Esophagus_Muscularis	0.804446	-2.0438
ESPL1	0.0409979	Esophagus_Muscularis	0.804446	-2.04355
SNIP1	0.0411599	Esophagus_Muscularis	0.804446	2.04192
EME2	0.0411689	Esophagus_Muscularis	0.804446	2.04183
C6orf226	0.041176	Esophagus_Muscularis	0.804446	-2.04175
ZNF398	0.0564679	Spleen	0.804447	1.90741
KIAA1958	0.0387837	Stomach	0.804501	2.06647
LINC02038	0.038878	Stomach	0.804501	2.06548
KLHL8	0.0390221	Stomach	0.804501	2.06395
SGSH	0.0390775	Stomach	0.804501	2.06337
RP11-543C4.1	0.0391602	Stomach	0.804501	-2.0625
XRCC3	0.0391823	Stomach	0.804501	2.06227
CLTC	0.0394267	Stomach	0.804501	-2.05971
RP11-758H9.2	0.0394267	Stomach	0.804501	2.05971
ZNF77	0.039435	Stomach	0.804501	-2.05962
RTBDN	0.0394502	Stomach	0.804501	-2.05946
CYP3A5	0.0395356	Stomach	0.804501	-2.05857
PTPRQ	0.039609	Stomach	0.804501	-2.0578
LHFPL2	0.0396725	Stomach	0.804501	-2.05714
CABYR	0.0398583	Stomach	0.804501	-2.05521
POLR1A	0.0400264	Stomach	0.804501	-2.05348
RBM6	0.0402211	Stomach	0.804501	-2.05147
MYO5B	0.0402327	Stomach	0.804501	-2.05135
SH2B2	0.0402938	Stomach	0.804501	2.05072
DOC2A	0.0403293	Stomach	0.804501	2.05036
SPTSSA	0.0403947	Stomach	0.804501	2.04969
SH2D2A	0.0404247	Stomach	0.804501	-2.04938
CCDC137	0.0405125	Stomach	0.804501	2.04848
CDC25C	0.040538	Stomach	0.804501	2.04822
BAALC	0.0405654	Stomach	0.804501	-2.04795
KLHDC8A	0.0405704	Stomach	0.804501	-2.04789
RHOQ	0.0406263	Stomach	0.804501	2.04732
FBXW8	0.0409198	Stomach	0.804501	-2.04434
BRK1	0.0409563	Stomach	0.804501	-2.04397
GABRA2	0.0409709	Stomach	0.804501	-2.04382
GLYR1	0.0410258	Stomach	0.804501	-2.04327
C6orf226	0.041176	Stomach	0.804501	-2.04175
DNTTIP1	0.0411846	Stomach	0.804501	-2.04167
ARL5B	0.0411846	Stomach	0.804501	-2.04167
C6orf118	0.0412506	Stomach	0.804501	-2.041
ZNF708	0.0413503	Stomach	0.804501	-2.04
NBPF3	0.0414205	Stomach	0.804501	-2.0393
TNNT3	0.041453	Stomach	0.804501	2.03897
SEC23A	0.0415139	Stomach	0.804501	-2.03836
CLUL1	0.0415568	Stomach	0.804501	-2.03793
FAM110D	0.0416566	Stomach	0.804501	-2.03693
RPL34	0.0416736	Stomach	0.804501	-2.03676
C8orf48	0.0417319	Stomach	0.804501	2.03618
FDCSP	0.0417421	Stomach	0.804501	-2.03608
ZCCHC9	0.041842	Stomach	0.804501	-2.03509
MSL1	0.0418875	Stomach	0.804501	2.03464
RP11-45M22.5	0.0419734	Stomach	0.804501	2.03378
GPR4	0.041977	Stomach	0.804501	-2.03375
UCKL1	0.0420189	Stomach	0.804501	2.03333
PCYOX1L	0.0421161	Stomach	0.804501	-2.03237
MAP1LC3A	0.0424598	Stomach	0.804501	2.02899
RP11-250B2.5	0.0425749	Stomach	0.804501	-2.02786
PTRF	0.0426025	Stomach	0.804501	-2.02759
MZF1	0.0426274	Stomach	0.804501	2.02734
RP11-95O2.1	0.0426295	Stomach	0.804501	2.02732
RP11-43F13.4	0.0427389	Stomach	0.804501	2.02625
CEP250	0.0427605	Stomach	0.804501	2.02604
FMNL3	0.0430281	Stomach	0.804501	2.02344
ZRSR1	0.043297	Stomach	0.804501	2.02083
RNF152	0.0433411	Stomach	0.804501	2.02041
CTA-398F10.2	0.0433438	Stomach	0.804501	2.02038
LAMTOR2	0.0433674	Stomach	0.804501	2.02015
RP11-10L7.1	0.0433984	Stomach	0.804501	-2.01986
PLAUR	0.0434241	Stomach	0.804501	2.01961
RP11-771K4.1	0.0435253	Stomach	0.804501	-2.01863
TLE6	0.0435373	Stomach	0.804501	-2.01852
LINC00605	0.0436703	Stomach	0.804501	2.01724
ARHGEF40	0.0439467	Stomach	0.804501	2.0146
RP11-173P15.9	0.0440007	Stomach	0.804501	-2.01408
LSM11	0.0440524	Stomach	0.804501	-2.01359
NAPB	0.0440842	Stomach	0.804501	-2.01329
TMBIM6	0.0441673	Stomach	0.804501	2.0125
FLVCR1-AS1	0.0441887	Stomach	0.804501	-2.0123
LINC00924	0.0442149	Stomach	0.804501	2.01205
APPL1	0.0442374	Stomach	0.804501	-2.01183
GGNBP2	0.0444178	Stomach	0.804501	-2.01013
GCNT4	0.0444768	Stomach	0.804501	-2.00957
IFITM2	0.0446342	Stomach	0.804501	2.00809
KIAA1328	0.0446834	Stomach	0.804501	2.00762
WRN	0.0448036	Stomach	0.804501	2.00649
DEF6	0.0448747	Stomach	0.804501	-2.00583
UBN1	0.0448782	Stomach	0.804501	2.00579
EIF4EBP2	0.0449143	Stomach	0.804501	2.00546
CLCN2	0.0449699	Stomach	0.804501	2.00494
LINC00494	0.0450206	Stomach	0.804501	-2.00446
ARHGEF4	0.0450631	Stomach	0.804501	2.00407
PAWR	0.0452668	Stomach	0.804501	2.00217
RPS2	0.0452791	Stomach	0.804501	2.00205
RP11-710E1.2	0.04538	Stomach	0.804501	2.00112
SSX2IP	0.0454623	Stomach	0.804501	-2.00035
TMEM70	0.0455003	Stomach	0.804501	-2
ZNF443	0.0455003	Stomach	0.804501	2
SCPEP1	0.0455003	Stomach	0.804501	2
KCNB2	0.0455003	Stomach	0.804501	-2
SERPINA6	0.0455003	Stomach	0.804501	-2
NPY1R	0.0455087	Stomach	0.804501	-1.99992
TCTE1	0.045521	Stomach	0.804501	-1.99981
WDR60	0.045546	Stomach	0.804501	-1.99958
SELENOO	0.0457454	Stomach	0.804501	1.99773
WDR45B	0.0457936	Stomach	0.804501	-1.99729
LINC00484	0.0458161	Stomach	0.804501	-1.99708
2024-09-08	0.0458477	Stomach	0.804501	1.99679
KLF7	0.0460569	Stomach	0.804501	1.99487
TAS2R3	0.0462942	Stomach	0.804501	-1.9927
POMT2	0.0464509	Stomach	0.804501	1.99127
ORMDL3	0.0465546	Stomach	0.804501	-1.99033
TMEM133	0.0466453	Stomach	0.804501	-1.98951
AOX1	0.0468499	Stomach	0.804501	1.98765
ZGRF1	0.0469121	Stomach	0.804501	-1.98709
ATL3	0.046921	Stomach	0.804501	-1.98701
RTN3	0.046921	Stomach	0.804501	-1.98701
SNX7	0.0470125	Stomach	0.804501	1.98619
TSG101	0.0470881	Stomach	0.804501	-1.98551
LRRC28	0.0472044	Stomach	0.804501	1.98446
NEMP2	0.0472718	Stomach	0.804501	-1.98386
TMEM120B	0.0473364	Stomach	0.804501	1.98328
NAT14	0.0473413	Stomach	0.804501	1.98323
BTAF1	0.0473698	Stomach	0.804501	1.98298
HPR	0.0475066	Stomach	0.804501	1.98176
ZC3H10	0.0477039	Stomach	0.804501	-1.98
CCKBR	0.0477186	Stomach	0.804501	1.97987
CATSPERG	0.0477995	Stomach	0.804501	1.97915
KLB	0.0478136	Stomach	0.804501	1.97902
AKR7A2	0.0478303	Stomach	0.804501	-1.97887
FCGR2A	0.0480108	Stomach	0.804501	-1.97727
CASP3	0.0481171	Stomach	0.804501	-1.97633
CBR3	0.0481208	Stomach	0.804501	-1.9763
HK2	0.0482818	Stomach	0.804501	-1.97488
ZNF572	0.0483347	Stomach	0.804501	1.97441
RP11-444D3.1	0.0483409	Stomach	0.804501	1.97436
TRPV2	0.0483788	Stomach	0.804501	1.97403
RP11-102N12.3	0.0484064	Stomach	0.804501	-1.97378
TBC1D9	0.0484064	Stomach	0.804501	-1.97378
FAM184B	0.0485282	Stomach	0.804501	-1.97271
EDARADD	0.0485408	Stomach	0.804501	-1.9726
GFM2	0.0485521	Stomach	0.804501	1.9725
WASF3	0.0485696	Stomach	0.804501	-1.97235
LINC00520	0.0486064	Stomach	0.804501	-1.97203
RP3-473L9.4	0.0486697	Stomach	0.804501	-1.97147
B4GALT1	0.0487085	Stomach	0.804501	-1.97113
SPOCK1	0.0487308	Stomach	0.804501	1.97094
PRKCB	0.048732	Stomach	0.804501	1.97093
BBC3	0.0487691	Stomach	0.804501	1.9706
FAM111A	0.0488302	Stomach	0.804501	1.97007
AP3S1	0.0490127	Stomach	0.804501	1.96848
RELL1	0.0490167	Stomach	0.804501	-1.96845
HACD1	0.0492057	Stomach	0.804501	1.9668
SEC24B	0.0492324	Stomach	0.804501	1.96657
SETD5	0.0492616	Stomach	0.804501	1.96632
PEX3	0.0493002	Stomach	0.804501	-1.96599
ACLY	0.0493271	Stomach	0.804501	-1.96575
CTD-3025N20.3	0.0493499	Stomach	0.804501	1.96556
QSOX1	0.0493544	Stomach	0.804501	1.96552
ITPRIP	0.0493774	Stomach	0.804501	-1.96532
SIRPB1	0.0494929	Stomach	0.804501	1.96432
C17orf100	0.0496188	Stomach	0.804501	-1.96324
CTD-2292M16.8	0.0496205	Stomach	0.804501	1.96322
DNAAF2	0.0496241	Stomach	0.804501	1.96319
ZNF316	0.0497546	Stomach	0.804501	1.96207
TVP23A	0.0497942	Stomach	0.804501	1.96173
GORASP2	0.0498745	Stomach	0.804501	-1.96104
SMURF1	0.0498973	Stomach	0.804501	1.96084
ZNF682	0.0499543	Stomach	0.804501	1.96035
RP11-270M14.5	0.0500193	Stomach	0.804501	1.9598
M6PR	0.0500377	Stomach	0.804501	-1.95964
CBX3	0.0500526	Stomach	0.804501	-1.95951
SARNP	0.050059	Stomach	0.804501	1.95946
ORMDL2	0.050059	Stomach	0.804501	-1.95946
C7orf50	0.0500931	Stomach	0.804501	1.95917
SCRIB	0.0503068	Stomach	0.804501	1.95735
PDZD3	0.0503648	Stomach	0.804501	-1.95685
VPS18	0.0504105	Stomach	0.804501	1.95646
TYW3	0.0504128	Stomach	0.804501	-1.95644
RP11-358N2.2	0.0504411	Stomach	0.804501	-1.9562
IFT122	0.050486	Stomach	0.804501	1.95582
ZC3H12A	0.053848	Brain_Anterior_cingulate_cortex_BA24	0.804548	1.92806
NUAK1	0.0538621	Brain_Anterior_cingulate_cortex_BA24	0.804548	-1.92794
WNT10B	0.0586721	Lung	0.804593	1.89064
NUAK1	0.0538621	Brain_Hippocampus	0.8047	-1.92794
RAI14	0.025739	Pituitary	0.804762	-2.23013
AC012370.3	0.0258028	Pituitary	0.804762	2.22917
WASIR2	0.0258106	Pituitary	0.804762	2.22905
C2CD5	0.0258653	Pituitary	0.804762	2.22823
MST1	0.0259078	Pituitary	0.804762	-2.22759
C4orf26	0.0260666	Pituitary	0.804762	2.22522
UBTD1	0.0260725	Pituitary	0.804762	2.22513
OAS1	0.0260912	Pituitary	0.804762	2.22485
MDH1B	0.0376515	Esophagus_Mucosa	0.804769	-2.07863
HVCN1	0.0377258	Esophagus_Mucosa	0.804769	-2.07782
RABGEF1	0.0377813	Esophagus_Mucosa	0.804769	-2.07722
PFDN5	0.0379548	Esophagus_Mucosa	0.804769	2.07534
SWI5	0.0380724	Esophagus_Mucosa	0.804769	2.07407
GOLGA2	0.0380724	Esophagus_Mucosa	0.804769	2.07407
C8orf48	0.0381895	Esophagus_Mucosa	0.804769	2.07282
DBR1	0.038202	Esophagus_Mucosa	0.804769	-2.07268
KPNA5	0.0383188	Esophagus_Mucosa	0.804769	-2.07143
MRC2	0.038322	Esophagus_Mucosa	0.804769	-2.07139
SIGLEC14	0.0384155	Esophagus_Mucosa	0.804769	2.07039
ATG9A	0.0384493	Esophagus_Mucosa	0.804769	2.07003
BTBD8	0.0384929	Esophagus_Mucosa	0.804769	-2.06957
REC8	0.0384949	Esophagus_Mucosa	0.804769	-2.06955
SMOX	0.0388179	Esophagus_Mucosa	0.804769	2.06611
TMEM86A	0.0388185	Esophagus_Mucosa	0.804769	-2.06611
LINC02038	0.038878	Esophagus_Mucosa	0.804769	2.06548
KIAA1958	0.0391012	Esophagus_Mucosa	0.804769	2.06312
STAP2	0.0392153	Esophagus_Mucosa	0.804769	-2.06192
MZF1	0.0392958	Esophagus_Mucosa	0.804769	2.06108
IGFALS	0.0392965	Esophagus_Mucosa	0.804769	2.06107
SLC9A3	0.0393487	Esophagus_Mucosa	0.804769	-2.06052
CLTC	0.0394267	Esophagus_Mucosa	0.804769	-2.05971
RP11-758H9.2	0.0394267	Esophagus_Mucosa	0.804769	2.05971
PIP5K1B	0.0394451	Esophagus_Mucosa	0.804769	2.05951
DEPTOR	0.0395272	Esophagus_Mucosa	0.804769	2.05866
CYP3A5	0.0395356	Esophagus_Mucosa	0.804769	-2.05857
APOBEC3B	0.03956	Esophagus_Mucosa	0.804769	-2.05831
PRR14	0.0396197	Esophagus_Mucosa	0.804769	2.05769
MORN2	0.0396221	Esophagus_Mucosa	0.804769	-2.05767
RP11-444D3.1	0.039715	Esophagus_Mucosa	0.804769	2.0567
ITPR1	0.0398989	Esophagus_Mucosa	0.804769	-2.05479
DGCR2	0.0399662	Esophagus_Mucosa	0.804769	-2.0541
FGF14-AS2	0.0400829	Esophagus_Mucosa	0.804769	-2.05289
GPR135	0.0401162	Esophagus_Mucosa	0.804769	-2.05255
WRN	0.0401324	Esophagus_Mucosa	0.804769	2.05238
PAG1	0.0401616	Esophagus_Mucosa	0.804769	2.05208
RBM6	0.0402211	Esophagus_Mucosa	0.804769	-2.05147
MYO5B	0.0402327	Esophagus_Mucosa	0.804769	-2.05135
CASP5	0.0402577	Esophagus_Mucosa	0.804769	-2.0511
MBOAT2	0.0403831	Esophagus_Mucosa	0.804769	-2.04981
TNNC2	0.0405068	Esophagus_Mucosa	0.804769	2.04854
OXLD1	0.0405125	Esophagus_Mucosa	0.804769	2.04848
RBL1	0.0405584	Esophagus_Mucosa	0.804769	2.04802
RP11-13K12.5	0.0405604	Esophagus_Mucosa	0.804769	2.048
PHF20L1	0.0406813	Esophagus_Mucosa	0.804769	2.04676
TRAF1	0.0407616	Esophagus_Mucosa	0.804769	2.04595
GABRA2	0.0409709	Esophagus_Mucosa	0.804769	-2.04382
RAD23B	0.040976	Esophagus_Mucosa	0.804769	-2.04377
DDX6	0.0410051	Esophagus_Mucosa	0.804769	-2.04348
C16orf74	0.0410066	Esophagus_Mucosa	0.804769	2.04346
TARDBP	0.0410727	Esophagus_Mucosa	0.804769	-2.0428
ESPL1	0.0410737	Esophagus_Mucosa	0.804769	-2.04278
SLC4A9	0.0410966	Esophagus_Mucosa	0.804769	-2.04255
RANBP3	0.0410967	Esophagus_Mucosa	0.804769	2.04255
WFDC3	0.0411846	Esophagus_Mucosa	0.804769	-2.04167
PHYHIPL	0.0412131	Esophagus_Mucosa	0.804769	-2.04138
SERPINB11	0.041288	Esophagus_Mucosa	0.804769	2.04063
AUH	0.0412965	Esophagus_Mucosa	0.804769	2.04054
ESRP2	0.0413169	Esophagus_Mucosa	0.804769	2.04034
EXOSC10	0.0414085	Esophagus_Mucosa	0.804769	-2.03942
WNK2	0.0414394	Esophagus_Mucosa	0.804769	-2.03911
CATSPERG	0.0414828	Esophagus_Mucosa	0.804769	2.03867
HOXA5	0.0415437	Esophagus_Mucosa	0.804769	2.03806
FDCSP	0.0417421	Esophagus_Mucosa	0.804769	2.03608
LINC01354	0.041779	Esophagus_Mucosa	0.804769	-2.03571
PTER	0.0418066	Esophagus_Mucosa	0.804769	-2.03544
ZNF77	0.041809	Esophagus_Mucosa	0.804769	-2.03542
F2RL1	0.041838	Esophagus_Mucosa	0.804769	-2.03513
MTDH	0.0478458	Small_Intestine_Terminal_Ileum	0.80477	-1.97874
SLF2	0.0479271	Small_Intestine_Terminal_Ileum	0.80477	-1.97801
LINC00658	0.0480001	Small_Intestine_Terminal_Ileum	0.80477	1.97737
SOX8	0.0481822	Small_Intestine_Terminal_Ileum	0.80477	-1.97576
PCDHB10	0.0482331	Small_Intestine_Terminal_Ileum	0.80477	1.97531
TARS	0.0482467	Small_Intestine_Terminal_Ileum	0.80477	-1.97519
RP11-444D3.1	0.0483409	Small_Intestine_Terminal_Ileum	0.80477	1.97436
TRPV2	0.0483788	Small_Intestine_Terminal_Ileum	0.80477	1.97403
LINC01366	0.0483831	Small_Intestine_Terminal_Ileum	0.80477	-1.97399
RP11-102N12.3	0.0484064	Small_Intestine_Terminal_Ileum	0.80477	-1.97378
NPL	0.0484518	Small_Intestine_Terminal_Ileum	0.80477	1.97338
FAM184B	0.0485282	Small_Intestine_Terminal_Ileum	0.80477	-1.97271
CCDC169	0.0485814	Small_Intestine_Terminal_Ileum	0.80477	-1.97225
NPPB	0.0486838	Small_Intestine_Terminal_Ileum	0.80477	1.97135
NECAP1	0.048818	Small_Intestine_Terminal_Ileum	0.80477	-1.97018
UGT1A8	0.0488908	Small_Intestine_Terminal_Ileum	0.80477	-1.96954
TMEM2	0.0489086	Small_Intestine_Terminal_Ileum	0.80477	-1.96939
MSL1	0.0491586	Small_Intestine_Terminal_Ileum	0.80477	1.96721
LINC02081	0.0491633	Small_Intestine_Terminal_Ileum	0.80477	1.96717
PEX3	0.0493002	Small_Intestine_Terminal_Ileum	0.80477	-1.96599
CERS2	0.0494387	Small_Intestine_Terminal_Ileum	0.80477	-1.96479
CLCN7	0.0495088	Small_Intestine_Terminal_Ileum	0.80477	1.96418
RP11-358N2.2	0.0495877	Small_Intestine_Terminal_Ileum	0.80477	-1.9635
LINC02000	0.0495877	Small_Intestine_Terminal_Ileum	0.80477	-1.9635
ZNF33B	0.0497043	Small_Intestine_Terminal_Ileum	0.80477	1.9625
RAB11A	0.0497199	Small_Intestine_Terminal_Ileum	0.80477	-1.96237
RACK1	0.0498203	Small_Intestine_Terminal_Ileum	0.80477	1.9615
GORASP2	0.0498745	Small_Intestine_Terminal_Ileum	0.80477	-1.96104
SMURF1	0.0498973	Small_Intestine_Terminal_Ileum	0.80477	1.96084
CYP2W1	0.0500051	Small_Intestine_Terminal_Ileum	0.80477	-1.95992
CBX3	0.0500526	Small_Intestine_Terminal_Ileum	0.80477	-1.95951
SARNP	0.050059	Small_Intestine_Terminal_Ileum	0.80477	-1.95946
NT5C3B	0.0501572	Small_Intestine_Terminal_Ileum	0.80477	1.95862
KAZALD1	0.0501909	Small_Intestine_Terminal_Ileum	0.80477	-1.95833
LDHD	0.050254	Small_Intestine_Terminal_Ileum	0.80477	1.9578
LAMC1	0.0503287	Small_Intestine_Terminal_Ileum	0.80477	1.95716
CDCA7	0.0503378	Small_Intestine_Terminal_Ileum	0.80477	-1.95708
PDZD3	0.0503648	Small_Intestine_Terminal_Ileum	0.80477	-1.95685
SOS1	0.0503836	Small_Intestine_Terminal_Ileum	0.80477	1.95669
VPS18	0.0504105	Small_Intestine_Terminal_Ileum	0.80477	1.95646
IFT122	0.050486	Small_Intestine_Terminal_Ileum	0.804871	1.95582
FXYD4	0.0505777	Stomach	0.804875	1.95505
KIF3B	0.0530419	Whole_Blood	0.804921	1.93458
SYNGR3	0.0530969	Whole_Blood	0.804921	1.93413
TMEM248	0.0531408	Whole_Blood	0.804921	1.93377
KCTD18	0.0531952	Whole_Blood	0.804921	1.93333
RP11-10C24.2	0.0423486	Skin_Not_Sun_Exposed_Suprapubic	0.804935	2.03008
CINP	0.0369148	Brain_Cerebellum	0.804948	2.08671
CATSPERG	0.0364511	Cells_Cultured_fibroblasts	0.804973	2.09186
OR6M1	0.0701701	smultixcan	0.80502	1.81081
COIL	0.0701944	smultixcan	0.80502	1.95563
IFNGR2	0.0702035	smultixcan	0.80502	-0.195402
CEP85	0.0539577	Brain_Hippocampus	0.805055	1.92718
PPP1R3E	0.0225446	Kidney_Cortex	0.805063	-2.28106
CDC42EP2	0.0225878	Kidney_Cortex	0.805063	-2.28033
FAM161A	0.061535	Uterus	0.805073	-1.86963
PAK6	0.0615442	Uterus	0.805073	-1.86957
MOGS	0.0615826	Uterus	0.805073	-1.86929
UBR3	0.0617034	Uterus	0.805073	1.86842
RSPH3	0.0617101	Uterus	0.805073	-1.86837
MRPL35	0.0617572	Uterus	0.805073	1.86804
CNPY3	0.0609222	Cells_EBV-transformed_lymphocytes	0.80508	-1.87406
CD37	0.0609945	Cells_EBV-transformed_lymphocytes	0.80508	1.87354
ZNF774	0.0413101	Esophagus_Muscularis	0.805097	-2.0404
ZNF708	0.0413503	Esophagus_Muscularis	0.805097	-2.04
CTB-50L17.10	0.0414028	Esophagus_Muscularis	0.805097	-2.03947
FAM118A	0.0610783	Cells_EBV-transformed_lymphocytes	0.805114	1.87293
UBAP2	0.0611549	Cells_EBV-transformed_lymphocytes	0.805114	-1.87237
TMEM258	0.0547125	Ovary	0.805116	1.92115
UBE2E3	0.0547816	Ovary	0.805116	-1.9206
MGAT2	0.0548269	Ovary	0.805116	-1.92025
TREH	0.0543373	Brain_Amygdala	0.805142	-1.92414
CRY1	0.0545043	Brain_Amygdala	0.805142	1.92281
CATSPERG	0.0547268	Brain_Amygdala	0.805142	1.92104
MALRD1	0.0547513	Brain_Amygdala	0.805142	-1.92084
PTER	0.054757	Brain_Amygdala	0.805142	-1.9208
RPL36AL	0.0548269	Brain_Amygdala	0.805142	-1.92025
MGAT2	0.0548269	Brain_Amygdala	0.805142	-1.92025
PELO	0.0549048	Brain_Amygdala	0.805142	-1.91963
DNTTIP1	0.0549258	Brain_Amygdala	0.805142	-1.91946
MIMT1	0.0549394	Brain_Amygdala	0.805142	1.91935
CFAP77	0.0291498	Thyroid	0.805204	-2.18145
COA4	0.0539474	Brain_Spinal_cord_cervical_c-1	0.805234	-1.92726
LINC00513	0.0539959	Brain_Spinal_cord_cervical_c-1	0.805234	1.92687
MSLN	0.0540023	Brain_Spinal_cord_cervical_c-1	0.805234	1.92682
MTDH	0.0540693	Brain_Spinal_cord_cervical_c-1	0.805234	-1.92628
SOCS4	0.0540873	Brain_Spinal_cord_cervical_c-1	0.805234	1.92614
ZNF180	0.0293406	Muscle_Skeletal	0.805261	-2.17888
SMURF2	0.0293825	Muscle_Skeletal	0.805261	-2.17832
MRPS2	0.0625934	Artery_Aorta	0.805294	-1.86207
CCNE2	0.0323575	Vagina	0.80532	2.13997
MEF2B	0.0324611	Vagina	0.80532	-2.13869
PFKFB4	0.0325459	Vagina	0.80532	2.13764
SMG7	0.0326655	Vagina	0.80532	-2.13617
GUSB	0.03275	Vagina	0.80532	2.13514
LDHAL6B	0.0327788	Vagina	0.80532	2.13478
PDIK1L	0.0328682	Vagina	0.80532	2.13369
CHI3L2	0.0329262	Vagina	0.80532	2.13298
LSM14A	0.0330573	Vagina	0.80532	-2.13139
SPRR2A	0.0333918	Vagina	0.80532	-2.12734
C19orf54	0.0337224	Vagina	0.80532	-2.12338
SMAD4	0.0338124	Vagina	0.80532	2.1223
RAB5A	0.0340255	Vagina	0.80532	2.11977
OSGEP	0.0340349	Vagina	0.80532	2.11966
DTL	0.0340564	Vagina	0.80532	-2.1194
ZCRB1	0.0341603	Vagina	0.80532	2.11817
CBR4	0.0342045	Vagina	0.80532	-2.11765
HIST1H2AG	0.0343168	Vagina	0.80532	-2.11633
DNAJB11	0.0343211	Vagina	0.80532	2.11628
ITPKB	0.0344214	Vagina	0.80532	2.1151
DARS	0.034459	Vagina	0.80532	2.11466
LINC01871	0.0344641	Vagina	0.80532	2.1146
CTSV	0.0344762	Vagina	0.80532	-2.11446
RELL1	0.0346197	Vagina	0.80532	-2.11278
WDR33	0.0346608	Vagina	0.80532	-2.1123
MACROD1	0.0347095	Vagina	0.80532	2.11173
SYT10	0.0348034	Vagina	0.80532	2.11064
NAB2	0.0349024	Vagina	0.80532	-2.10949
SLC52A2	0.0349024	Vagina	0.80532	2.10949
CHCHD2	0.0351568	Vagina	0.80532	2.10655
BRK1	0.0351711	Vagina	0.80532	-2.10638
MEAF6	0.03518	Vagina	0.80532	-2.10628
MRGBP	0.0351991	Vagina	0.80532	2.10606
NOL7	0.035235	Vagina	0.80532	-2.10565
TMEFF1	0.0352843	Vagina	0.80532	-2.10508
INSIG1	0.0353639	Vagina	0.80532	2.10417
MTMR2	0.0354182	Vagina	0.80532	-2.10354
ASPDH	0.0355184	Vagina	0.80532	2.1024
MLST8	0.0356015	Vagina	0.80532	-2.10145
RP11-161M6.2	0.0357021	Vagina	0.80532	-2.1003
LRRC46	0.0357089	Vagina	0.80532	2.10023
MTAP	0.0359386	Vagina	0.80532	-2.09762
MMAA	0.0362641	Vagina	0.80532	-2.09395
LRRC27	0.0362696	Vagina	0.80532	-2.09389
HORMAD1	0.0363023	Vagina	0.80532	-2.09353
PPP1CC	0.0363148	Vagina	0.80532	-2.09339
SDCBP2	0.0363384	Vagina	0.80532	-2.09312
DACT2	0.0365115	Vagina	0.80532	2.09119
SELP	0.0365929	Vagina	0.80532	-2.09028
NAGS	0.0366787	Vagina	0.80532	2.08932
BAG5	0.0368125	Vagina	0.80532	2.08784
MOGS	0.0370416	Vagina	0.80532	-2.08531
ZNF469	0.03709	Vagina	0.80532	2.08477
NRIP3	0.0370924	Vagina	0.80532	2.08475
SPECC1L	0.0371754	Vagina	0.80532	-2.08383
RP11-622C24.2	0.0373455	Vagina	0.80532	-2.08197
DKK3	0.037376	Vagina	0.80532	2.08163
MBOAT2	0.0376494	Vagina	0.80532	-2.07865
MCF2L	0.0376568	Vagina	0.80532	-2.07857
UBXN2B	0.0376874	Vagina	0.80532	2.07824
HVCN1	0.0377258	Vagina	0.80532	2.07782
SH3GL1	0.0377757	Vagina	0.80532	-2.07728
TARS	0.0378197	Vagina	0.80532	-2.0768
TMEM30B	0.0380248	Vagina	0.80532	-2.07459
ZNF708	0.0380528	Vagina	0.80532	-2.07429
GOLGA2	0.0380724	Vagina	0.80532	2.07407
SWI5	0.0380724	Vagina	0.80532	2.07407
ABCF1	0.0382025	Vagina	0.80532	2.07268
ABCG4	0.0382327	Vagina	0.80532	2.07235
BTBD8	0.0384929	Vagina	0.80532	-2.06957
REC8	0.0384949	Vagina	0.80532	-2.06955
RP11-757G1.6	0.0384962	Vagina	0.80532	-2.06953
MEMO1	0.0385369	Vagina	0.80532	-2.0691
MLLT11	0.0387656	Vagina	0.80532	2.06667
LINC00176	0.0389508	Vagina	0.80532	-2.06471
MSRB1	0.0390026	Vagina	0.80532	2.06416
KIAA1958	0.0390572	Vagina	0.80532	2.06358
MYL2	0.0392676	Vagina	0.80532	2.06137
C6	0.0392721	Vagina	0.80532	-2.06132
RP11-758H9.2	0.0394267	Vagina	0.80532	2.05971
CLTC	0.0394267	Vagina	0.80532	-2.05971
PCNX4	0.0394336	Vagina	0.80532	-2.05963
ATF5	0.039452	Vagina	0.80532	2.05944
CYP3A5	0.0395356	Vagina	0.80532	-2.05857
TCTE1	0.0395727	Vagina	0.80532	-2.05818
AK5	0.0396985	Vagina	0.80532	2.05687
CPZ	0.0397899	Vagina	0.80532	-2.05592
CTD-2541M15.3	0.0398254	Vagina	0.80532	2.05556
PTCD3	0.0400264	Vagina	0.80532	2.05348
LUC7L2	0.0401674	Vagina	0.80532	2.05202
WFDC3	0.0401779	Vagina	0.80532	-2.05192
RBM6	0.0402211	Vagina	0.80532	-2.05147
2024-09-10	0.0402252	Vagina	0.80532	2.05143
SOWAHC	0.0402252	Vagina	0.80532	-2.05143
MYO5B	0.0402327	Vagina	0.80532	-2.05135
TM2D3	0.0402395	Vagina	0.80532	2.05128
WFDC6	0.0402577	Vagina	0.80532	2.0511
MSL1	0.0404491	Vagina	0.80532	2.04913
SNX21	0.0405068	Vagina	0.80532	2.04854
DNTTIP1	0.0405927	Vagina	0.80532	-2.04767
RP11-452F19.3	0.0405959	Vagina	0.80532	2.04763
LZTS2	0.0406026	Vagina	0.80532	2.04757
NCLN	0.0406262	Vagina	0.80532	-2.04732
DHCR24	0.0408101	Vagina	0.80532	2.04545
RP11-532F6.3	0.041	Vagina	0.80532	2.04353
FBXO48	0.0410147	Vagina	0.80532	-2.04338
CTD-2292M16.8	0.0410361	Vagina	0.80532	2.04317
PAMR1	0.0410613	Vagina	0.80532	2.04291
NME2	0.0410637	Vagina	0.80532	-2.04289
ST3GAL3	0.0411565	Vagina	0.80532	-2.04195
SNIP1	0.0411599	Vagina	0.80532	-2.04192
ZNF764	0.0411654	Vagina	0.80532	-2.04186
C6orf226	0.041176	Vagina	0.80532	-2.04175
OXLD1	0.0415681	Vagina	0.80532	2.03782
CIAPIN1	0.0416248	Vagina	0.80532	2.03725
KRT23	0.0417299	Vagina	0.80532	2.0362
ZNF77	0.041809	Vagina	0.80532	-2.03542
MCOLN3	0.0418684	Vagina	0.80532	2.03483
RP11-10C24.3	0.0418781	Vagina	0.80532	2.03473
C4orf32	0.0419734	Vagina	0.80532	2.03378
GPR4	0.041977	Vagina	0.80532	-2.03375
GPHN	0.0420536	Vagina	0.80532	2.03299
C1orf220	0.0420896	Vagina	0.80532	-2.03263
CPQ	0.0421466	Vagina	0.80532	2.03207
MGP	0.0425896	Vagina	0.80532	-2.02771
FMO1	0.0426273	Vagina	0.80532	2.02734
RFTN2	0.0428674	Vagina	0.80532	2.025
FMNL3	0.0430281	Vagina	0.80532	2.02344
TMBIM6	0.0430281	Vagina	0.80532	2.02344
RAB4B	0.0430678	Vagina	0.80532	2.02305
CENPM	0.0431493	Vagina	0.80532	-2.02226
GPR68	0.0434646	Vagina	0.80532	2.01922
FKBP15	0.0435009	Vagina	0.80532	2.01887
PRAM1	0.0435601	Vagina	0.80532	-2.0183
FAM111A	0.0435637	Vagina	0.80532	2.01826
MST1	0.0435794	Vagina	0.80532	-2.01811
NMNAT2	0.0435978	Vagina	0.80532	-2.01794
PTPN14	0.0436074	Vagina	0.80532	-2.01785
TBCC	0.0436664	Vagina	0.80532	2.01728
LINC00605	0.0436703	Vagina	0.80532	2.01724
MTFMT	0.0437327	Vagina	0.80532	-2.01664
SLC6A12	0.043782	Vagina	0.80532	-2.01617
COQ8B	0.043822	Vagina	0.80532	-2.01579
CEP72	0.0438726	Vagina	0.80532	2.01531
ESPL1	0.0439958	Vagina	0.80532	-2.01413
RP11-173P15.9	0.0440007	Vagina	0.80532	-2.01408
LSM11	0.0440524	Vagina	0.80532	-2.01359
DPY30	0.0440742	Vagina	0.80532	2.01338
KXD1	0.0440758	Vagina	0.80532	2.01337
SCAMP3	0.0441071	Vagina	0.80532	-2.01307
TMEM258	0.0441831	Vagina	0.80532	2.01235
PCDHB10	0.0442149	Vagina	0.80532	2.01205
FLRT1	0.0442938	Vagina	0.80532	2.0113
GCNT4	0.0444768	Vagina	0.80532	2.00957
FLVCR1-AS1	0.0444795	Vagina	0.80532	-2.00954
TMEM133	0.0446079	Vagina	0.80532	2.00833
PLIN3	0.044632	Vagina	0.80532	-2.00811
RP11-10L7.1	0.0446821	Vagina	0.80532	-2.00764
NACC2	0.0447092	Vagina	0.80532	-2.00738
APLNR	0.0447398	Vagina	0.80532	-2.00709
SRA1	0.0448651	Vagina	0.80532	2.00592
POLR2H	0.0449699	Vagina	0.80532	2.00494
PAWR	0.0452668	Vagina	0.80532	2.00217
AP000688.29	0.0453009	Vagina	0.80532	-2.00185
INTS14	0.0455003	Vagina	0.80532	-2
ALKBH5	0.0455003	Vagina	0.80532	-2
RP11-323I15.5	0.0455003	Vagina	0.80532	-2
CARD17	0.0455003	Vagina	0.80532	-2
KCNB2	0.0455003	Vagina	0.80532	-2
RP11-338N10.2	0.0455855	Vagina	0.80532	-1.99921
CD5	0.0456272	Vagina	0.80532	1.99883
2024-09-08	0.0458477	Vagina	0.80532	1.99679
USP24	0.0458764	Vagina	0.80532	1.99653
ANAPC7	0.0459188	Vagina	0.80532	1.99614
CTC-338M12.9	0.0461718	Vagina	0.80532	-1.99382
MYBPC1	0.0461859	Vagina	0.80532	1.99369
TAS2R3	0.0462942	Vagina	0.80532	-1.9927
C19orf18	0.0464475	Vagina	0.80532	1.9913
NPW	0.0464946	Vagina	0.80532	-1.99088
ESPN	0.0465512	Vagina	0.80532	-1.99036
GDAP2	0.0467389	Vagina	0.80532	1.98866
C9orf69	0.0467857	Vagina	0.80532	-1.98824
ACKR4	0.0469025	Vagina	0.80532	-1.98718
ATL3	0.046921	Vagina	0.80532	-1.98701
RABAC1	0.0469593	Vagina	0.80532	1.98667
SNX7	0.0470125	Vagina	0.80532	1.98619
EFCAB2	0.0470998	Vagina	0.80532	1.9854
AIDA	0.0473406	Vagina	0.80532	1.98324
B3GALNT2	0.047486	Vagina	0.80532	1.98194
CCDC137	0.0475038	Vagina	0.80532	1.98178
CCDC88C	0.0476071	Vagina	0.80532	1.98086
RP11-94C24.6	0.0476528	Vagina	0.80532	-1.98045
ZC3H10	0.0477662	Vagina	0.80532	-1.97944
CHRNA5	0.0477972	Vagina	0.80532	-1.97917
LEMD2	0.0479612	Vagina	0.80532	1.97771
LINC02001	0.0479763	Vagina	0.80532	1.97758
PCDHB16	0.0481657	Vagina	0.80532	1.9759
RP11-444D3.1	0.0483409	Vagina	0.80532	1.97436
TRPV2	0.0483788	Vagina	0.80532	1.97403
RP11-102N12.3	0.0484064	Vagina	0.80532	1.97378
TBC1D9	0.0484064	Vagina	0.80532	-1.97378
NPL	0.0484518	Vagina	0.80532	1.97338
FAM184B	0.0485282	Vagina	0.80532	-1.97271
EDARADD	0.0485408	Vagina	0.80532	1.9726
GFM2	0.0485521	Vagina	0.80532	-1.9725
RASA3	0.0485842	Vagina	0.80532	-1.97222
LINC00520	0.0486064	Vagina	0.80532	-1.97203
SLC18B1	0.0486965	Vagina	0.80532	1.97124
ZNF524	0.0487305	Vagina	0.80532	-1.97094
NECAP1	0.048818	Vagina	0.80532	-1.97018
SIRT6	0.0488794	Vagina	0.80532	1.96964
UGT1A8	0.0488908	Vagina	0.80532	-1.96954
ATG12	0.0490127	Vagina	0.80532	1.96848
ADAP1	0.0491722	Vagina	0.80532	1.9671
C14orf2	0.0491778	Vagina	0.80532	1.96705
DEGS2	0.0494603	Vagina	0.80532	-1.9646
GSTM4	0.0494968	Vagina	0.80532	1.96429
GLO1	0.0495547	Vagina	0.80532	-1.96379
POU6F1	0.0496569	Vagina	0.80532	1.96291
GORASP2	0.0498745	Vagina	0.80532	-1.96104
SMURF1	0.0498973	Vagina	0.80532	1.96084
RP11-270M14.5	0.0500193	Vagina	0.80532	1.9598
ORMDL2	0.050059	Vagina	0.80532	-1.95946
SARNP	0.050059	Vagina	0.80532	1.95946
DNTTIP2	0.0501242	Vagina	0.80532	1.9589
HLTF	0.0502516	Vagina	0.80532	1.95782
HGF	0.050295	Vagina	0.80532	1.95745
FCER1A	0.0503671	Vagina	0.80532	-1.95683
VPS18	0.0504105	Vagina	0.80532	1.95646
RP11-358N2.2	0.0504411	Vagina	0.80532	-1.9562
SDCCAG8	0.050479	Vagina	0.80532	-1.95588
IFT122	0.050486	Vagina	0.80532	1.95582
CCM2	0.0505705	Vagina	0.80532	1.95511
METTL16	0.0506773	Vagina	0.80532	1.9542
WEE1	0.0506874	Vagina	0.80532	-1.95412
CTC-296K1.3	0.050776	Vagina	0.80532	-1.95337
JAGN1	0.0508555	Vagina	0.80532	1.9527
LRRC63	0.0510968	Vagina	0.80532	1.95067
GNG3	0.0511358	Vagina	0.80532	-1.95034
GCSAM	0.051188	Vagina	0.80532	1.9499
EXOG	0.0512625	Vagina	0.80532	1.94928
FAM110D	0.0513892	Vagina	0.80532	-1.94822
FBN2	0.0514606	Vagina	0.80532	-1.94762
LINC00365	0.051504	Vagina	0.80532	-1.94726
FARS2	0.0515066	Vagina	0.80532	1.94724
POLR2C	0.0515456	Vagina	0.80532	1.94691
OAS2	0.0515753	Vagina	0.80532	1.94666
ZDHHC24	0.0516057	Vagina	0.80532	-1.94641
LGALS9C	0.0516571	Vagina	0.80532	1.94598
FAM106A	0.0516571	Vagina	0.80532	1.94598
DNAL4	0.0517442	Vagina	0.80532	-1.94526
FNIP2	0.0518419	Vagina	0.80532	-1.94444
ST6GALNAC1	0.0518784	Vagina	0.80532	-1.94414
OSBPL7	0.0518827	Vagina	0.80532	-1.94411
GPR78	0.0518964	Vagina	0.80532	-1.94399
GID4	0.0519362	Vagina	0.80532	-1.94366
PCSK2	0.0521504	Vagina	0.80532	-1.94189
TMEM141	0.0522001	Vagina	0.80532	-1.94148
RAB40B	0.052209	Vagina	0.80532	-1.94141
SLC39A3	0.0522369	Vagina	0.80532	1.94118
GSDMB	0.0523218	Vagina	0.80532	-1.94048
