## Supplementary material for "Genome-wide association studies of hospitalized influenza identify 4 risk loci and a relationship with COVID-19": Supp1_UKBB_GWAS.xlsx (part 3 of 3)

### Sheet: ST3 (continued)
hgnc_symbol	pvalue	tissue	FDR	zscore
CDKN2AIPNL	0.0523635	Vagina	0.80532	1.94013
CAPN12	0.0525287	Vagina	0.80532	-1.93878
C12orf76	0.0526199	Vagina	0.80532	-1.93803
HSP90AB1	0.0526417	Vagina	0.80532	1.93785
CDKN1C	0.0526694	Vagina	0.80532	1.93762
NEDD1	0.0527694	Vagina	0.80532	1.9368
E2F2	0.0529027	Vagina	0.80532	1.93571
PPP6R2	0.0529617	Vagina	0.80532	-1.93523
SLC26A11	0.0529823	Vagina	0.80532	-1.93506
TANC1	0.0530734	Vagina	0.80532	-1.93432
UMPS	0.0530754	Vagina	0.80532	-1.93431
SEMA3E	0.0531139	Vagina	0.80532	1.93399
ANGPTL7	0.0531408	Vagina	0.80532	-1.93377
KCTD18	0.0531952	Vagina	0.80532	1.93333
ZNF296	0.0577088	Brain_Cortex	0.805383	-1.8979
TBKBP1	0.0577211	Brain_Cortex	0.805383	1.89781
LINC01852	0.0578547	Brain_Cortex	0.805383	1.8968
YPEL3	0.0578586	Brain_Cortex	0.805383	-1.89677
DNAL1	0.0578771	Brain_Cortex	0.805383	-1.89663
PPIL2	0.0581273	Brain_Cortex	0.805383	1.89474
MOGS	0.0581283	Brain_Cortex	0.805383	-1.89473
GPR160	0.0581338	Brain_Cortex	0.805383	1.89469
ASCL1	0.0583325	Brain_Cortex	0.805383	-1.89319
NPAT	0.0583769	Brain_Cortex	0.805383	-1.89286
CDC73	0.0583769	Brain_Cortex	0.805383	1.89286
KCTD8	0.0584992	Brain_Cortex	0.805383	-1.89194
MALRD1	0.0585054	Brain_Cortex	0.805383	1.89189
CALU	0.0587148	Brain_Cortex	0.805383	1.89032
LINC00504	0.0587973	Brain_Cortex	0.805383	-1.88971
TNFRSF21	0.0588316	Brain_Cortex	0.805383	1.88945
TMUB1	0.0588575	Brain_Cortex	0.805383	-1.88926
AP5B1	0.058986	Brain_Cortex	0.805383	-1.8883
NFATC3	0.0591383	Brain_Cortex	0.805383	-1.88716
ZKSCAN5	0.059185	Brain_Cortex	0.805383	1.88682
FCGR3A	0.0593159	Brain_Cortex	0.805383	1.88584
SS18	0.0593629	Brain_Cortex	0.805383	1.8855
TMEM253	0.0594444	Brain_Cortex	0.805383	1.88489
PPAT	0.0594802	Brain_Cortex	0.805383	-1.88463
CTB-16J4.1	0.0594969	Brain_Cortex	0.805383	-1.8845
PRSS37	0.0596717	Brain_Cortex	0.805383	1.88321
PPP1R15A	0.0597331	Brain_Cortex	0.805383	1.88276
GOLGA5	0.0598192	Brain_Cortex	0.805383	1.88212
RAB8A	0.0598615	Brain_Cortex	0.805383	1.88181
H6PD	0.0599454	Brain_Cortex	0.805383	-1.8812
GLYATL2	0.0599749	Brain_Cortex	0.805383	-1.88098
MIA	0.0599784	Brain_Cortex	0.805383	1.88095
CD163	0.0600395	Brain_Cortex	0.805383	-1.8805
SAMD8	0.0600754	Brain_Cortex	0.805383	-1.88024
PLTP	0.0601869	Brain_Cortex	0.805383	1.87942
USP14	0.060214	Brain_Cortex	0.805383	1.87922
SLC35C2	0.0602368	Brain_Cortex	0.805383	1.87906
RP11-158I9.8	0.0603524	Brain_Cortex	0.805383	1.87821
GLYATL1	0.0603927	Brain_Cortex	0.805383	-1.87792
SENP3	0.0605018	Brain_Cortex	0.805383	1.87712
CDKN2AIPNL	0.0606568	Brain_Cortex	0.805383	1.87599
C10orf11	0.0606758	Brain_Cortex	0.805383	-1.87585
LRRC46	0.0607208	Brain_Cortex	0.805383	1.87552
NFKB1	0.0607906	Brain_Cortex	0.805383	-1.87502
YIPF4	0.0607927	Brain_Cortex	0.805383	-1.875
DYNC1I2	0.0608958	Brain_Cortex	0.805383	-1.87425
CNPY3	0.0609222	Brain_Cortex	0.805383	1.87406
EMILIN3	0.0609599	Brain_Cortex	0.805383	-1.87379
NEURL4	0.0610353	Brain_Cortex	0.805383	-1.87324
RP11-286B14.1	0.0610783	Brain_Cortex	0.805383	1.87293
FAM118A	0.0610783	Brain_Cortex	0.805383	1.87293
KCTD15	0.0610844	Brain_Cortex	0.805383	1.87288
NEMP2	0.0611307	Brain_Cortex	0.805383	1.87255
HEATR1	0.0611398	Brain_Cortex	0.805383	1.87248
WISP2	0.0611896	Brain_Cortex	0.805383	-1.87212
TYSND1	0.0425995	Skin_Not_Sun_Exposed_Suprapubic	0.805404	-2.02762
PLEKHA4	0.0426025	Skin_Not_Sun_Exposed_Suprapubic	0.805404	2.02759
SLC35E3	0.0426329	Skin_Not_Sun_Exposed_Suprapubic	0.805404	-2.02729
RP11-43F13.4	0.0427389	Skin_Not_Sun_Exposed_Suprapubic	0.805404	2.02625
RP11-1293J14.1	0.0428172	Skin_Not_Sun_Exposed_Suprapubic	0.805404	2.02549
AP000688.29	0.042854	Skin_Not_Sun_Exposed_Suprapubic	0.805404	-2.02513
RFTN2	0.0428674	Skin_Not_Sun_Exposed_Suprapubic	0.805404	2.025
FGFRL1	0.0428739	Skin_Not_Sun_Exposed_Suprapubic	0.805404	2.02494
ZNF787	0.061259	Brain_Cortex	0.805415	-1.87162
RNF138	0.011079	Nerve_Tibial	0.805419	-2.5402
MYL9	0.0112218	Nerve_Tibial	0.805419	-2.53571
AC005498.3	0.0113102	Nerve_Tibial	0.805419	2.53297
RNF152	0.0113311	Nerve_Tibial	0.805419	2.53232
C3orf18	0.0114741	Nerve_Tibial	0.805419	2.52792
MYBL1	0.0114787	Nerve_Tibial	0.805419	-2.52778
SEC24C	0.0116254	Nerve_Tibial	0.805419	-2.52332
KLB	0.0116449	Nerve_Tibial	0.805419	2.52273
ARHGAP12	0.0116886	Nerve_Tibial	0.805419	2.52141
RP11-96H19.1	0.0117023	Nerve_Tibial	0.805419	2.521
PRKD1	0.0117077	Nerve_Tibial	0.805419	-2.52083
NMD3	0.0117803	Nerve_Tibial	0.805419	2.51866
RP11-446N19.1	0.011804	Nerve_Tibial	0.805419	2.51795
ZNF160	0.0119004	Nerve_Tibial	0.805419	2.51508
TAS2R3	0.0119132	Nerve_Tibial	0.805419	-2.51471
TBX6	0.0119241	Nerve_Tibial	0.805419	-2.51438
LINC00462	0.0702781	smultixcan	0.805449	1.09682
PDE6G	0.0618619	Uterus	0.805469	-1.86728
THOC1	0.0587348	Brain_Putamen_basal_ganglia	0.805476	1.89017
TMUB1	0.0588575	Brain_Putamen_basal_ganglia	0.805476	-1.88926
CDK5RAP3	0.0588652	Brain_Putamen_basal_ganglia	0.805476	-1.8892
EIF2AK2	0.0533468	Vagina	0.805502	1.9321
PDCD6IP	0.0533597	Vagina	0.805502	-1.932
CBX3	0.0514906	Brain_Frontal_Cortex_BA9	0.805532	1.94737
PCDHB14	0.0518419	Brain_Frontal_Cortex_BA9	0.805532	1.94444
NXT1	0.0518476	Brain_Frontal_Cortex_BA9	0.805532	1.9444
SERP1	0.0518887	Brain_Frontal_Cortex_BA9	0.805532	1.94406
GID4	0.0519362	Brain_Frontal_Cortex_BA9	0.805532	-1.94366
ATPAF2	0.0519362	Brain_Frontal_Cortex_BA9	0.805532	1.94366
TMEM141	0.0521614	Brain_Frontal_Cortex_BA9	0.805532	1.9418
RAB40B	0.052209	Brain_Frontal_Cortex_BA9	0.805532	-1.94141
TMEM232	0.0522654	Brain_Frontal_Cortex_BA9	0.805532	1.94094
CENPM	0.0522693	Brain_Frontal_Cortex_BA9	0.805532	-1.94091
PCDHB15	0.0523018	Brain_Frontal_Cortex_BA9	0.805532	1.94064
GSDMB	0.0523218	Brain_Frontal_Cortex_BA9	0.805532	-1.94048
ZNF518A	0.0523342	Brain_Frontal_Cortex_BA9	0.805532	-1.94037
RP11-395N3.2	0.0523589	Brain_Frontal_Cortex_BA9	0.805532	1.94017
AEBP2	0.0525003	Brain_Frontal_Cortex_BA9	0.805537	1.93901
KLHL10	0.0526316	Brain_Frontal_Cortex_BA9	0.805537	-1.93793
RP11-177J6.1	0.0528469	Brain_Frontal_Cortex_BA9	0.805537	1.93617
MFSD6	0.0528588	Brain_Frontal_Cortex_BA9	0.805537	1.93607
ZNF888	0.0528964	Brain_Frontal_Cortex_BA9	0.805537	-1.93577
CIAPIN1	0.0530294	Brain_Frontal_Cortex_BA9	0.805537	1.93468
NUP50-AS1	0.0530863	Brain_Frontal_Cortex_BA9	0.805537	1.93422
COL9A1	0.0530925	Brain_Frontal_Cortex_BA9	0.805537	-1.93417
DNTTIP1	0.0531749	Brain_Frontal_Cortex_BA9	0.805537	-1.9335
ZNF141	0.0532503	Brain_Frontal_Cortex_BA9	0.805537	-1.93289
KHDC1L	0.0532968	Brain_Frontal_Cortex_BA9	0.805537	-1.93251
SEMA4G	0.0534002	Brain_Frontal_Cortex_BA9	0.805537	1.93167
NEIL1	0.053426	Brain_Frontal_Cortex_BA9	0.805537	-1.93146
TBKBP1	0.0534656	Brain_Frontal_Cortex_BA9	0.805537	1.93114
MANF	0.0534724	Brain_Frontal_Cortex_BA9	0.805537	1.93109
SERPING1	0.053521	Brain_Frontal_Cortex_BA9	0.805537	1.93069
KXD1	0.0535243	Brain_Frontal_Cortex_BA9	0.805537	1.93067
MARVELD1	0.0262231	Liver	0.805556	2.22289
LSP1	0.0533506	Whole_Blood	0.805602	1.93207
FARS2	0.0533992	Whole_Blood	0.805602	1.93168
SERPING1	0.053521	Whole_Blood	0.805602	1.93069
C11orf42	0.053538	Whole_Blood	0.805602	1.93056
PCDHGC5	0.0273798	Testis	0.805625	2.20606
MPP3	0.0536147	Whole_Blood	0.805636	-1.92994
FMNL3	0.0430281	Skin_Not_Sun_Exposed_Suprapubic	0.805669	2.02344
WNT11	0.0431272	Skin_Not_Sun_Exposed_Suprapubic	0.805669	-2.02248
LINC00942	0.0431703	Skin_Not_Sun_Exposed_Suprapubic	0.805669	-2.02206
TRAIP	0.0433305	Skin_Not_Sun_Exposed_Suprapubic	0.805669	2.02051
ITGA5	0.0435283	Skin_Not_Sun_Exposed_Suprapubic	0.805669	-2.0186
PRAM1	0.0435601	Skin_Not_Sun_Exposed_Suprapubic	0.805669	-2.0183
FAM111A	0.0435637	Skin_Not_Sun_Exposed_Suprapubic	0.805669	2.01826
ABCF1	0.0436365	Skin_Not_Sun_Exposed_Suprapubic	0.805669	2.01757
TBCC	0.0436664	Skin_Not_Sun_Exposed_Suprapubic	0.805669	2.01728
LINC00605	0.0436703	Skin_Not_Sun_Exposed_Suprapubic	0.805669	2.01724
SLC41A2	0.0437042	Skin_Not_Sun_Exposed_Suprapubic	0.805669	-2.01692
GZF1	0.0437303	Skin_Not_Sun_Exposed_Suprapubic	0.805669	2.01667
SLC6A12	0.043782	Skin_Not_Sun_Exposed_Suprapubic	0.805669	-2.01617
CHAF1B	0.0437825	Skin_Not_Sun_Exposed_Suprapubic	0.805669	2.01617
WRN	0.0438272	Skin_Not_Sun_Exposed_Suprapubic	0.805669	2.01574
SRM	0.030088	Heart_Left_Ventricle	0.805677	-2.16893
ZNF227	0.0301562	Heart_Left_Ventricle	0.805677	-2.16803
SAP30BP	0.0302255	Heart_Left_Ventricle	0.805677	2.16712
GPHN	0.0420536	Esophagus_Mucosa	0.805733	2.03299
DHRS7	0.0420663	Esophagus_Mucosa	0.805733	2.03286
POLR1A	0.0420821	Esophagus_Mucosa	0.805733	-2.03271
TRPV2	0.0421459	Esophagus_Mucosa	0.805733	2.03208
TPT1	0.0422134	Esophagus_Mucosa	0.805793	-2.03141
CEP78	0.0612857	Cells_EBV-transformed_lymphocytes	0.805796	-1.87143
OXLD1	0.0602641	Brain_Hypothalamus	0.805806	1.87886
ZNF524	0.0604343	Brain_Hypothalamus	0.805806	-1.87761
WRNIP1	0.0606368	Brain_Hypothalamus	0.805806	1.87613
ZNF211	0.060698	Brain_Hypothalamus	0.805806	1.87569
DDRGK1	0.0607919	Brain_Hypothalamus	0.805806	-1.87501
TMEM261	0.0607927	Brain_Hypothalamus	0.805806	-1.875
DYNC1I2	0.0608958	Brain_Hypothalamus	0.805806	-1.87425
BEND6	0.0608977	Brain_Hypothalamus	0.805806	-1.87424
SMC5	0.0609342	Brain_Hypothalamus	0.805806	1.87397
MTAP	0.0609902	Brain_Hypothalamus	0.805806	-1.87357
ZNF853	0.0610044	Brain_Hypothalamus	0.805806	-1.87346
FAM118A	0.0610783	Brain_Hypothalamus	0.805806	1.87293
HEATR1	0.0611398	Brain_Hypothalamus	0.805806	1.87248
RP11-83N9.5	0.0612752	Brain_Hypothalamus	0.805806	-1.8715
SS18	0.061452	Brain_Hypothalamus	0.805806	1.87023
DHDDS	0.0614696	Brain_Hypothalamus	0.805806	1.8701
GIMAP1	0.0614908	Brain_Hypothalamus	0.805806	1.86995
CCDC137	0.0616007	Brain_Hypothalamus	0.805806	1.86916
USP8	0.0616467	Brain_Hypothalamus	0.805806	1.86883
C9orf24	0.0616767	Brain_Hypothalamus	0.805806	-1.86861
TYRO3	0.0616782	Brain_Hypothalamus	0.805806	1.8686
TP53INP1	0.061724	Brain_Hypothalamus	0.805806	-1.86827
FAM84B	0.0617825	Brain_Hypothalamus	0.805806	-1.86785
ZGRF1	0.0626999	Artery_Aorta	0.805824	-1.86131
CCL15	0.0439616	Skin_Not_Sun_Exposed_Suprapubic	0.805874	2.01446
LSM11	0.0440524	Skin_Not_Sun_Exposed_Suprapubic	0.805874	-2.01359
DPY30	0.0440742	Skin_Not_Sun_Exposed_Suprapubic	0.805874	2.01338
OTUD1	0.0440889	Skin_Not_Sun_Exposed_Suprapubic	0.805874	2.01325
ENPP7	0.0704623	smultixcan	0.805881	-0.772196
RP11-1101K5.1	0.0705367	smultixcan	0.805881	0.632453
HS3ST2	0.0705381	smultixcan	0.805881	0.535774
RP11-386G21.1	0.0705675	smultixcan	0.805881	-1.80825
PAPD7	0.0707825	smultixcan	0.805881	0.512748
RP6-91H8.1	0.0707906	smultixcan	0.805881	1.80682
RP1-272L16.1	0.0708257	smultixcan	0.805881	2.20328
AC138035.2	0.0708272	smultixcan	0.805881	-1.78152
CAPZA3	0.0708362	smultixcan	0.805881	-0.105163
PIGK	0.0708736	smultixcan	0.805881	-0.925989
MGLL	0.0711195	smultixcan	0.805881	-0.532338
LINC01871	0.0711945	smultixcan	0.805881	0.337222
TOGARAM2	0.0712316	smultixcan	0.805881	0.162915
RP11-284G10.1	0.0713001	smultixcan	0.805881	1.80356
RP11-410D17.2	0.071302	smultixcan	0.805881	1.80355
RP11-1109F11.5	0.0713142	smultixcan	0.805881	0.653138
RP11-188D8.1	0.0714773	smultixcan	0.805881	0.581936
YIPF1	0.0715254	smultixcan	0.805881	-0.293679
TLR5	0.0715462	smultixcan	0.805881	-0.336346
RAB7B	0.0716381	smultixcan	0.805881	1.02954
AGA	0.0716701	smultixcan	0.805881	1.76153
RP11-108L7.14	0.0716864	smultixcan	0.805881	-1.19888
POLR1D	0.0717481	smultixcan	0.805881	-0.26142
SERPINB13	0.0717572	smultixcan	0.805881	1.897
PLAC8L1	0.071759	smultixcan	0.805881	-0.124328
SH3PXD2A	0.0717601	smultixcan	0.805881	0.0884847
KCTD16	0.0717851	smultixcan	0.805881	-0.418877
ENPEP	0.0718215	smultixcan	0.805881	-1.4711
CTA-992D9.8	0.0718236	smultixcan	0.805881	-2.03695
ZNF438	0.0718397	smultixcan	0.805881	-0.378976
SNX21	0.0718564	smultixcan	0.805881	0.576996
TEX264	0.0718688	smultixcan	0.805881	2.16186
MBD4	0.071932	smultixcan	0.805881	0.264681
DHX57	0.0719541	smultixcan	0.805881	-1.76866
NR1H4	0.0719617	smultixcan	0.805881	-1.66397
DCUN1D3	0.0720305	smultixcan	0.805881	-0.0384896
GON4L	0.0720418	smultixcan	0.805881	0.0302677
RAB7A	0.07205	smultixcan	0.805881	-1.56666
BSND	0.0720798	smultixcan	0.805881	0.790344
CCNJ	0.0721127	smultixcan	0.805881	1.75212
FAM219A	0.0721772	smultixcan	0.805881	0.377143
LRP10	0.0721803	smultixcan	0.805881	0.366773
RP11-166O4.6	0.0722707	smultixcan	0.805881	1.07613
TMEM251	0.0722733	smultixcan	0.805881	-1.00967
RP11-102N12.3	0.0723379	smultixcan	0.805881	-0.903926
MTF2	0.0723644	smultixcan	0.805881	-1.68456
HIST1H3C	0.0723649	smultixcan	0.805881	-1.79682
AC091814.2	0.0723702	smultixcan	0.805881	-1.77647
GLIS3	0.0724058	smultixcan	0.805881	0.415291
SPECC1	0.0724767	smultixcan	0.805881	0.22822
LINC00664	0.0725097	smultixcan	0.805881	-1.13651
STAP2	0.0725906	smultixcan	0.805881	-1.65375
LINC01336	0.0726036	smultixcan	0.805881	0.12775
APOPT1	0.0726704	smultixcan	0.805881	-0.857741
LAP3	0.0726862	smultixcan	0.805881	0.358012
RP11-252M24.1	0.0727301	smultixcan	0.805881	-1.79452
LINC01135	0.0727373	smultixcan	0.805881	0.437528
EFNB3	0.0728473	smultixcan	0.805881	0.827752
RP11-738E22.3	0.0728603	smultixcan	0.805881	1.00434
HAGHL	0.0728834	smultixcan	0.805881	1.35655
MICA	0.0728872	smultixcan	0.805881	-0.260894
DMRT2	0.0728874	smultixcan	0.805881	0.897734
ACSL3	0.0729018	smultixcan	0.805881	-0.153513
GOLGA7B	0.0729417	smultixcan	0.805881	-0.143005
TBC1D10B	0.0729569	smultixcan	0.805881	-0.31875
NMD3	0.0729848	smultixcan	0.805881	1.28356
MAPK8IP1	0.0730102	smultixcan	0.805881	1.11011
SPATA17	0.0730348	smultixcan	0.805881	-1.37939
CTSK	0.0730717	smultixcan	0.805881	-1.22703
ACAA1	0.0731146	smultixcan	0.805881	1.78922
NTPCR	0.0731359	smultixcan	0.805881	-0.229719
IDE	0.0731573	smultixcan	0.805881	0.358417
CTD-2334D19.1	0.0732215	smultixcan	0.805881	1.51593
TAF4B	0.073223	smultixcan	0.805881	0.766048
C11orf95	0.0732322	smultixcan	0.805881	-2.11828
AP000797.4	0.0732416	smultixcan	0.805881	1.15927
KDM1B	0.0732586	smultixcan	0.805881	0.485351
ZNF747	0.0732785	smultixcan	0.805881	-0.645051
RGS8	0.0733287	smultixcan	0.805881	-0.846774
PRRT3	0.073454	smultixcan	0.805881	-0.493137
LINC00290	0.0734989	smultixcan	0.805881	1.76284
HMSD	0.0735212	smultixcan	0.805881	-1.18227
ZNF285	0.0735268	smultixcan	0.805881	-0.504399
GPR17	0.0735331	smultixcan	0.805881	1.79861
FGF10	0.073534	smultixcan	0.805881	1.37988
PTCD2	0.0735386	smultixcan	0.805881	-1.78947
PRL	0.0735491	smultixcan	0.805881	0.818031
KAT8	0.0536169	Brain_Frontal_Cortex_BA9	0.805899	-1.92992
C15orf41	0.0540898	Brain_Hippocampus	0.805952	-1.92612
BET1L	0.0620618	Uterus	0.805955	-1.86585
TWF1	0.0620776	Uterus	0.805955	1.86574
TOX2	0.0622335	Uterus	0.805955	1.86463
SNAP23	0.0622721	Uterus	0.805955	1.86435
C1GALT1C1L	0.0623785	Uterus	0.805955	-1.8636
KCNK13	0.0624188	Uterus	0.805955	-1.86331
BID	0.0624201	Uterus	0.805955	-1.8633
C7	0.012085	Nerve_Tibial	0.805967	2.50965
ZNF334	0.012143	Nerve_Tibial	0.805967	-2.50796
NIPAL1	0.0121438	Nerve_Tibial	0.805967	-2.50794
KRTAP5-8	0.012244	Nerve_Tibial	0.805967	2.50503
HSP90AB1	0.0122518	Nerve_Tibial	0.805967	2.50481
CINP	0.0122938	Nerve_Tibial	0.805967	2.5036
SEMA3C	0.0541654	Brain_Hippocampus	0.806008	1.92551
WDR62	0.0542497	Brain_Hippocampus	0.806008	1.92484
RP11-342K6.4	0.0543093	Brain_Hippocampus	0.806008	1.92436
ADPGK	0.0542176	Brain_Spinal_cord_cervical_c-1	0.806055	-1.92509
CLIP4	0.0550144	Ovary	0.806082	1.91876
ADO	0.055034	Ovary	0.806082	1.91861
MCF2L	0.0627855	Artery_Aorta	0.806084	-1.86071
NCOR1	0.0263175	Liver	0.806098	-2.22149
JAK1	0.0736111	smultixcan	0.806154	-0.163629
NOX4	0.0566765	Spleen	0.806156	-1.9058
HAUS8	0.0567658	Spleen	0.806156	-1.90511
ZNF273	0.0567917	Spleen	0.806156	1.90491
RP11-757G1.6	0.0568618	Spleen	0.806187	-1.90437
KANK3	0.0572905	Spleen	0.806235	1.90109
DNAH14	0.0573155	Spleen	0.806235	-1.9009
GOLGA8B	0.0574015	Spleen	0.806235	-1.90024
RPS19	0.0574331	Spleen	0.806235	1.9
SLC39A3	0.0575108	Spleen	0.806235	1.89941
IL22RA1	0.0575994	Spleen	0.806235	-1.89873
IPPK	0.0577149	Spleen	0.806235	-1.89786
LINC02021	0.0577211	Spleen	0.806235	1.89781
TBKBP1	0.0577211	Spleen	0.806235	1.89781
ETFA	0.057865	Spleen	0.806235	1.89672
CCM2	0.057872	Spleen	0.806235	1.89667
FBXW8	0.0578864	Spleen	0.806235	-1.89656
SLC7A4	0.0578962	Spleen	0.806235	1.89648
C8orf33	0.0581706	Spleen	0.806235	-1.89441
YPEL3	0.0582519	Spleen	0.806235	-1.8938
ASCL1	0.0583325	Spleen	0.806235	-1.89319
LINC00398	0.0583645	Spleen	0.806235	1.89295
PEAK1	0.0583769	Spleen	0.806235	1.89286
CDC73	0.0583769	Spleen	0.806235	1.89286
ATM	0.0583769	Spleen	0.806235	1.89286
NPAT	0.0583769	Spleen	0.806235	-1.89286
KIAA2026	0.0584423	Spleen	0.806235	1.89237
ADI1	0.0585301	Spleen	0.806235	-1.89171
COX14	0.0585466	Spleen	0.806235	1.89158
TTC31	0.0585636	Spleen	0.806235	1.89146
TMUB1	0.0588575	Lung	0.806272	-1.88926
SDCCAG8	0.0417005	Esophagus_Muscularis	0.806275	-2.0365
DOC2A	0.0417533	Esophagus_Muscularis	0.806275	2.03597
SETX	0.041788	Esophagus_Muscularis	0.806275	2.03563
ZNF77	0.041809	Esophagus_Muscularis	0.806275	-2.03542
RP11-10C24.3	0.0418781	Esophagus_Muscularis	0.806275	2.03473
C4orf32	0.0419734	Esophagus_Muscularis	0.806275	2.03378
GPR4	0.041977	Esophagus_Muscularis	0.806275	-2.03375
TMEM41B	0.04198	Esophagus_Muscularis	0.806275	-2.03372
ASPHD2	0.0489968	Adrenal_Gland	0.806278	1.96862
CRAT	0.0248442	Brain_Cerebellar_Hemisphere	0.806283	-2.24382
ASPHD2	0.0540506	Brain_Anterior_cingulate_cortex_BA24	0.806286	1.92643
MOAP1	0.0123787	Nerve_Tibial	0.806292	-2.50116
HCN3	0.0124193	Nerve_Tibial	0.806292	2.5
FRAS1	0.0589959	Brain_Putamen_basal_ganglia	0.8063	1.88822
ZNF274	0.042418	Esophagus_Muscularis	0.806363	-2.0294
NAGS	0.0424607	Esophagus_Muscularis	0.806363	2.02898
C12orf76	0.0424657	Esophagus_Muscularis	0.806363	2.02893
SOCS4	0.0424672	Esophagus_Muscularis	0.806363	2.02891
CACNA1H	0.0425349	Esophagus_Muscularis	0.806363	-2.02825
PLEKHA4	0.0426025	Esophagus_Muscularis	0.806363	2.02759
MRVI1	0.0426043	Esophagus_Muscularis	0.806363	2.02757
MIS12	0.0426915	Esophagus_Muscularis	0.806363	-2.02672
DFNA5	0.0427146	Esophagus_Muscularis	0.806363	2.02649
HN1L	0.0427625	Esophagus_Muscularis	0.806363	-2.02602
SLC18B1	0.0427903	Esophagus_Muscularis	0.806363	2.02575
AKR1B1	0.0428668	Esophagus_Muscularis	0.806363	2.02501
LRP1B	0.0429773	Esophagus_Muscularis	0.806363	2.02393
FMNL3	0.0430281	Esophagus_Muscularis	0.806363	2.02344
SCGB2B2	0.0430786	Esophagus_Muscularis	0.806363	-2.02295
STRADA	0.0431851	Esophagus_Muscularis	0.806363	-2.02192
ETFA	0.0431869	Esophagus_Muscularis	0.806363	-2.0219
TMEM56	0.0432033	Esophagus_Muscularis	0.806363	2.02174
PPP1R15A	0.0433235	Esophagus_Muscularis	0.806363	2.02058
CBR4	0.0433315	Esophagus_Muscularis	0.806363	-2.0205
SPRTN	0.0433411	Esophagus_Muscularis	0.806363	2.02041
AP2S1	0.030529	Heart_Left_Ventricle	0.806398	-2.16316
CYBA	0.0305666	Heart_Left_Ventricle	0.806398	2.16267
KPNA2	0.0306575	Heart_Left_Ventricle	0.806398	-2.16149
RBM27	0.0306675	Heart_Left_Ventricle	0.806398	2.16136
ELOVL4	0.0307612	Heart_Left_Ventricle	0.806398	2.16015
ZAP70	0.0308025	Heart_Left_Ventricle	0.806398	2.15962
ALG3	0.0308405	Heart_Left_Ventricle	0.806398	2.15912
RP11-676J12.4	0.0309364	Heart_Left_Ventricle	0.806398	-2.15789
FGD5	0.0309875	Heart_Left_Ventricle	0.806398	-2.15723
NME1	0.0309945	Heart_Left_Ventricle	0.806398	2.15714
BMP7	0.0310429	Heart_Left_Ventricle	0.806398	-2.15652
CXCL12	0.0227165	Kidney_Cortex	0.806436	2.27817
C14orf166	0.0543412	Brain_Spinal_cord_cervical_c-1	0.806447	-1.92411
DRD4	0.0544704	Brain_Spinal_cord_cervical_c-1	0.806447	1.92308
TRIM16	0.0544824	Brain_Spinal_cord_cervical_c-1	0.806447	1.92298
MYZAP	0.0547101	Brain_Spinal_cord_cervical_c-1	0.806447	-1.92117
ZNF296	0.0547213	Brain_Spinal_cord_cervical_c-1	0.806447	-1.92108
MALRD1	0.0547513	Brain_Spinal_cord_cervical_c-1	0.806447	1.92084
CTC-281F24.1	0.0548948	Brain_Spinal_cord_cervical_c-1	0.806447	1.91971
RP11-466F5.10	0.0548948	Brain_Spinal_cord_cervical_c-1	0.806447	1.91971
XYLB	0.0549202	Brain_Spinal_cord_cervical_c-1	0.806447	1.91951
KARS	0.0552803	Artery_Tibial	0.806461	1.91667
ST6GALNAC1	0.0590787	Brain_Putamen_basal_ganglia	0.80647	-1.88761
LINC01127	0.0583769	Colon_Transverse	0.806481	1.89286
KCTD8	0.0584992	Colon_Transverse	0.806481	-1.89194
TRAF3IP3	0.058537	Colon_Transverse	0.806481	1.89165
MFSD6	0.0586546	Colon_Transverse	0.806481	1.89077
RP11-379B8.1	0.0586657	Colon_Transverse	0.806481	1.89069
TAF9	0.0587188	Colon_Transverse	0.806481	1.89029
RP5-1007H16.1	0.0587253	Colon_Transverse	0.806481	-1.89024
TNFRSF21	0.0587459	Colon_Transverse	0.806481	1.89009
RRP15	0.0508625	Small_Intestine_Terminal_Ileum	0.806506	-1.95264
OPN1SW	0.0509592	Small_Intestine_Terminal_Ileum	0.806506	1.95182
GNG3	0.0511358	Small_Intestine_Terminal_Ileum	0.806506	-1.95034
CBR3	0.0511647	Small_Intestine_Terminal_Ileum	0.806506	-1.9501
ABC13-47488600E17.1	0.0511761	Small_Intestine_Terminal_Ileum	0.806506	1.95
GLYATL2	0.0512997	Small_Intestine_Terminal_Ileum	0.806506	-1.94896
CTD-2201E18.5	0.0513068	Small_Intestine_Terminal_Ileum	0.806506	1.94891
ERCC6L2	0.0513293	Small_Intestine_Terminal_Ileum	0.806506	-1.94872
RNF123	0.0513994	Small_Intestine_Terminal_Ileum	0.806506	1.94813
OAS2	0.0515753	Small_Intestine_Terminal_Ileum	0.806506	1.94666
FAM106A	0.0516571	Small_Intestine_Terminal_Ileum	0.806506	1.94598
PITPNB	0.0516744	Small_Intestine_Terminal_Ileum	0.806506	1.94584
SPAG16	0.0519256	Small_Intestine_Terminal_Ileum	0.806506	1.94375
GID4	0.0519362	Small_Intestine_Terminal_Ileum	0.806506	-1.94366
CCNE2	0.0519675	Small_Intestine_Terminal_Ileum	0.806506	1.9434
KCNN1	0.0520999	Small_Intestine_Terminal_Ileum	0.806506	1.94231
COMMD7	0.0521207	Small_Intestine_Terminal_Ileum	0.806506	1.94214
RAB40B	0.052209	Small_Intestine_Terminal_Ileum	0.806506	-1.94141
SLC9A3	0.0522243	Small_Intestine_Terminal_Ileum	0.806506	-1.94128
SLC39A3	0.0522369	Small_Intestine_Terminal_Ileum	0.806506	1.94118
SNHG18	0.0522409	Small_Intestine_Terminal_Ileum	0.806506	1.94114
DNAJC6	0.0522884	Small_Intestine_Terminal_Ileum	0.806506	1.94075
APC	0.0524706	Small_Intestine_Terminal_Ileum	0.806506	1.93925
PHKG2	0.0524758	Small_Intestine_Terminal_Ileum	0.806506	-1.93921
GPSM2	0.0524828	Small_Intestine_Terminal_Ileum	0.806506	-1.93915
CDKN1C	0.0526694	Small_Intestine_Terminal_Ileum	0.806506	-1.93762
SELENOT	0.0527376	Small_Intestine_Terminal_Ileum	0.806506	1.93706
SLC25A38	0.052747	Small_Intestine_Terminal_Ileum	0.806506	-1.93699
NEDD1	0.0527694	Small_Intestine_Terminal_Ileum	0.806506	1.9368
RP11-77K12.10	0.0527918	Small_Intestine_Terminal_Ileum	0.806506	1.93662
CSTF1	0.0528437	Small_Intestine_Terminal_Ileum	0.806506	-1.9362
AC069513.4	0.0528803	Small_Intestine_Terminal_Ileum	0.806506	-1.9359
PPP1R14A	0.0529594	Small_Intestine_Terminal_Ileum	0.806506	1.93525
UBR3	0.0531378	Small_Intestine_Terminal_Ileum	0.806506	1.9338
ANGPTL7	0.0531408	Small_Intestine_Terminal_Ileum	0.806506	-1.93377
TMEM248	0.0531408	Small_Intestine_Terminal_Ileum	0.806506	1.93377
CDKN2AIPNL	0.0531526	Small_Intestine_Terminal_Ileum	0.806506	1.93368
PRSS37	0.073696	smultixcan	0.806527	1.66226
SLC41A1	0.0737196	smultixcan	0.806527	2.01437
CTC-296K1.3	0.050776	Stomach	0.806568	-1.95337
RP11-481J13.1	0.0509359	Stomach	0.806568	1.95202
CCDC34	0.051096	Stomach	0.806568	1.95067
GNG3	0.0511358	Stomach	0.806568	-1.95034
GLYATL1	0.051145	Stomach	0.806568	1.95026
TAF4	0.0511554	Stomach	0.806568	1.95017
LRMP	0.0511968	Stomach	0.806568	-1.94983
EXOG	0.0512625	Stomach	0.806568	1.94928
GLYATL2	0.0512997	Stomach	0.806568	-1.94896
DNAL4	0.0544204	Brain_Hippocampus	0.806588	-1.92348
RP11-546J1.1	0.0262176	Pituitary	0.806636	-2.22297
TTK	0.0309062	Skin_Sun_Exposed_Lower_leg	0.80668	-2.15828
VPS26B	0.0309717	Skin_Sun_Exposed_Lower_leg	0.80668	-2.15744
TBCCD1	0.0310075	Skin_Sun_Exposed_Lower_leg	0.80668	-2.15698
PCGF5	0.0310541	Skin_Sun_Exposed_Lower_leg	0.80668	2.15638
CDHR4	0.0311745	Skin_Sun_Exposed_Lower_leg	0.80668	-2.15484
MCM2	0.0312079	Skin_Sun_Exposed_Lower_leg	0.80668	-2.15441
PLA2G15	0.0312672	Skin_Sun_Exposed_Lower_leg	0.80668	2.15365
ZNF227	0.0312953	Skin_Sun_Exposed_Lower_leg	0.80668	-2.1533
GPR135	0.0313073	Skin_Sun_Exposed_Lower_leg	0.80668	-2.15315
AC145343.2	0.0313292	Skin_Sun_Exposed_Lower_leg	0.80668	2.15287
LINC02102	0.0313599	Skin_Sun_Exposed_Lower_leg	0.80668	2.15248
FBXL19	0.0314813	Skin_Sun_Exposed_Lower_leg	0.80668	-2.15094
RP4-621B10.8	0.0315599	Skin_Sun_Exposed_Lower_leg	0.80668	-2.14994
HAMP	0.0316313	Skin_Sun_Exposed_Lower_leg	0.80668	2.14904
DPM2	0.031731	Skin_Sun_Exposed_Lower_leg	0.80668	2.14778
PIAS4	0.0317415	Skin_Sun_Exposed_Lower_leg	0.80668	-2.14765
PRKCB	0.0318571	Skin_Sun_Exposed_Lower_leg	0.80668	2.1462
STK24	0.0319922	Skin_Sun_Exposed_Lower_leg	0.80668	2.14451
ZNF629	0.0321246	Skin_Sun_Exposed_Lower_leg	0.80668	2.14286
MUC15	0.0321355	Skin_Sun_Exposed_Lower_leg	0.80668	2.14272
NDST2	0.032206	Skin_Sun_Exposed_Lower_leg	0.80668	2.14184
CCNE2	0.0323575	Skin_Sun_Exposed_Lower_leg	0.80668	2.13997
LINC01950	0.0323975	Skin_Sun_Exposed_Lower_leg	0.80668	2.13947
GATAD2A	0.0323985	Skin_Sun_Exposed_Lower_leg	0.80668	2.13946
RP11-540O11.1	0.0324739	Skin_Sun_Exposed_Lower_leg	0.80668	-2.13853
TICAM1	0.0325223	Skin_Sun_Exposed_Lower_leg	0.80668	2.13793
TBL3	0.0325226	Skin_Sun_Exposed_Lower_leg	0.80668	2.13793
HIST1H2AG	0.0326597	Skin_Sun_Exposed_Lower_leg	0.80668	2.13624
RBM11	0.0328625	Skin_Sun_Exposed_Lower_leg	0.80668	2.13376
PDIK1L	0.0328682	Skin_Sun_Exposed_Lower_leg	0.80668	2.13369
TXNDC16	0.0328965	Skin_Sun_Exposed_Lower_leg	0.80668	2.13334
STIP1	0.0328974	Skin_Sun_Exposed_Lower_leg	0.80668	-2.13333
RP11-736N17.10	0.0329254	Skin_Sun_Exposed_Lower_leg	0.80668	2.13299
MAPK8IP3	0.0329779	Skin_Sun_Exposed_Lower_leg	0.80668	-2.13235
NPHP4	0.0331425	Skin_Sun_Exposed_Lower_leg	0.80668	2.13035
GOLPH3L	0.0332132	Skin_Sun_Exposed_Lower_leg	0.80668	-2.1295
SH2B2	0.0332688	Skin_Sun_Exposed_Lower_leg	0.80668	2.12882
TRIM7	0.0332963	Skin_Sun_Exposed_Lower_leg	0.80668	2.12849
LINC01006	0.0333653	Skin_Sun_Exposed_Lower_leg	0.80668	2.12766
MRM1	0.0333903	Skin_Sun_Exposed_Lower_leg	0.80668	2.12736
COASY	0.0334478	Skin_Sun_Exposed_Lower_leg	0.80668	2.12667
NMD3	0.0335137	Skin_Sun_Exposed_Lower_leg	0.80668	2.12587
ATL3	0.0335507	Skin_Sun_Exposed_Lower_leg	0.80668	-2.12543
PPP1R14B	0.0335723	Skin_Sun_Exposed_Lower_leg	0.80668	2.12517
ALKBH5	0.0336154	Skin_Sun_Exposed_Lower_leg	0.80668	-2.12466
LUC7L2	0.0337013	Skin_Sun_Exposed_Lower_leg	0.80668	2.12363
PPP4C	0.0337381	Skin_Sun_Exposed_Lower_leg	0.80668	2.12319
DHRS11	0.0338124	Skin_Sun_Exposed_Lower_leg	0.80668	2.1223
DTL	0.0340564	Skin_Sun_Exposed_Lower_leg	0.80668	-2.1194
SERPINB13	0.03409	Skin_Sun_Exposed_Lower_leg	0.80668	2.11901
LINC00707	0.0341292	Skin_Sun_Exposed_Lower_leg	0.80668	-2.11854
PUF60	0.0341342	Skin_Sun_Exposed_Lower_leg	0.80668	-2.11848
WDR3	0.0341488	Skin_Sun_Exposed_Lower_leg	0.80668	-2.11831
BNIPL	0.0341609	Skin_Sun_Exposed_Lower_leg	0.80668	2.11817
CCDC57	0.034174	Skin_Sun_Exposed_Lower_leg	0.80668	2.11801
AARS2	0.0342084	Skin_Sun_Exposed_Lower_leg	0.80668	2.11761
MLLT10	0.0342394	Skin_Sun_Exposed_Lower_leg	0.80668	-2.11724
JAML	0.0342968	Skin_Sun_Exposed_Lower_leg	0.80668	-2.11656
2024-03-05	0.0343992	Skin_Sun_Exposed_Lower_leg	0.80668	-2.11536
NCLN	0.0344429	Skin_Sun_Exposed_Lower_leg	0.80668	-2.11485
CPZ	0.0344909	Skin_Sun_Exposed_Lower_leg	0.80668	-2.11429
IL1R2	0.0345067	Skin_Sun_Exposed_Lower_leg	0.80668	2.1141
EHHADH	0.0345751	Skin_Sun_Exposed_Lower_leg	0.80668	-2.1133
ZNF441	0.034646	Skin_Sun_Exposed_Lower_leg	0.80668	-2.11247
WDR33	0.0346608	Skin_Sun_Exposed_Lower_leg	0.80668	2.1123
ANG	0.0347158	Skin_Sun_Exposed_Lower_leg	0.80668	-2.11166
AGTPBP1	0.0348463	Skin_Sun_Exposed_Lower_leg	0.80668	2.11014
PON3	0.0348881	Skin_Sun_Exposed_Lower_leg	0.80668	2.10965
MUC16	0.0348914	Skin_Sun_Exposed_Lower_leg	0.80668	2.10962
PAK6	0.0615442	Cells_EBV-transformed_lymphocytes	0.806715	1.86957
LRRC8A	0.0615998	Cells_EBV-transformed_lymphocytes	0.806715	-1.86917
APEX1	0.0616407	Cells_EBV-transformed_lymphocytes	0.806715	-1.86887
RP11-689P11.2	0.0617543	Cells_EBV-transformed_lymphocytes	0.806715	1.86806
MYOM2	0.0617689	Cells_EBV-transformed_lymphocytes	0.806715	1.86795
ADAM18	0.0619106	Cells_EBV-transformed_lymphocytes	0.806715	-1.86694
ERV3-1	0.0620047	Cells_EBV-transformed_lymphocytes	0.806715	-1.86626
TWF1	0.0620776	Cells_EBV-transformed_lymphocytes	0.806715	-1.86574
MRPL57	0.0621089	Cells_EBV-transformed_lymphocytes	0.806715	-1.86552
DPH6	0.0622226	Cells_EBV-transformed_lymphocytes	0.806715	1.86471
KARS	0.0622253	Cells_EBV-transformed_lymphocytes	0.806715	1.86469
DUSP23	0.0623091	Cells_EBV-transformed_lymphocytes	0.806776	-1.86409
RBP5	0.0238409	Esophagus_Gastroesophageal_Junction	0.806785	2.25968
KLF3	0.0239191	Esophagus_Gastroesophageal_Junction	0.806785	2.25843
COX10	0.0239283	Esophagus_Gastroesophageal_Junction	0.806785	2.25828
RP11-405A12.2	0.0239992	Esophagus_Gastroesophageal_Junction	0.806785	-2.25714
ANGPT2	0.0240199	Esophagus_Gastroesophageal_Junction	0.806785	2.25681
IST1	0.024055	Esophagus_Gastroesophageal_Junction	0.806785	-2.25625
TMEM39B	0.0241269	Esophagus_Gastroesophageal_Junction	0.806785	-2.2551
SLC41A1	0.02414	Esophagus_Gastroesophageal_Junction	0.806785	2.25489
GXYLT1	0.0466079	Brain_Caudate_basal_ganglia	0.806811	1.98985
SLC31A1	0.0466134	Brain_Caudate_basal_ganglia	0.806811	-1.9898
PRDM8	0.0466739	Brain_Caudate_basal_ganglia	0.806811	-1.98925
KIF20B	0.0737829	smultixcan	0.806812	0.00592294
ZNF469	0.03709	Brain_Cerebellum	0.806892	2.08477
DFNA5	0.037141	Brain_Cerebellum	0.806892	2.08421
RP11-127L20.3	0.0628337	Uterus	0.806896	-1.86037
HLA-F	0.0628621	Uterus	0.806896	-1.86017
FARP2	0.0630411	Uterus	0.806896	1.8589
WISP2	0.0631393	Uterus	0.806896	-1.85821
SMIM19	0.0631469	Uterus	0.806896	1.85816
TCF7	0.0631707	Uterus	0.806896	-1.85799
AIF1	0.063233	Uterus	0.806896	1.85755
NOP10	0.063275	Uterus	0.806896	1.85725
TMEM120A	0.0634372	Uterus	0.806896	-1.85612
PLEKHJ1	0.0636526	Uterus	0.806896	-1.85461
DPP8	0.0637371	Uterus	0.806896	-1.85401
MAPK8IP3	0.0637488	Uterus	0.806896	1.85393
PCYOX1L	0.0638346	Uterus	0.806896	-1.85333
ZXDC	0.0638613	Uterus	0.806896	1.85315
BEND6	0.0638926	Uterus	0.806896	-1.85293
LRRIQ4	0.0639867	Uterus	0.806896	-1.85227
TAF4B	0.0640258	Uterus	0.806896	-1.852
DAPK3	0.0640279	Uterus	0.806896	1.85199
ROM1	0.0640814	Uterus	0.806896	1.85161
C21orf33	0.064129	Uterus	0.806896	1.85128
ZFPL1	0.0641892	Uterus	0.806896	-1.85086
CDCA5	0.0641892	Uterus	0.806896	1.85086
ZNF524	0.0642061	Uterus	0.806896	-1.85075
RP11-418H16.1	0.0545202	Brain_Hippocampus	0.806922	1.92268
MGAT2	0.0548269	Brain_Hippocampus	0.806922	1.92025
RPL36AL	0.0548269	Brain_Hippocampus	0.806922	-1.92025
DNTTIP1	0.0549258	Brain_Hippocampus	0.806922	-1.91946
MANF	0.0549767	Brain_Hippocampus	0.806922	1.91906
ZC3H12A	0.0550115	Brain_Hippocampus	0.806922	1.91879
PDCD6IP	0.0551558	Brain_Hippocampus	0.806922	1.91765
EFS	0.055327	Brain_Hippocampus	0.806922	-1.9163
USP8	0.0555525	Brain_Hippocampus	0.806922	1.91453
RP11-10C24.3	0.0555704	Brain_Hippocampus	0.806922	1.91439
HIST1H1C	0.0557238	Brain_Hippocampus	0.806922	-1.91319
PTPRJ	0.0558693	Brain_Hippocampus	0.806922	-1.91205
NAT8	0.0558838	Brain_Hippocampus	0.806922	1.91194
SMIM22	0.0559273	Brain_Hippocampus	0.806922	-1.9116
IRF6	0.0559457	Brain_Hippocampus	0.806922	-1.91146
PCDHGA2	0.0560541	Brain_Hippocampus	0.806922	-1.91061
FSTL1	0.0561798	Brain_Hippocampus	0.806922	1.90964
POLE2	0.0563944	Brain_Hippocampus	0.806922	-1.90798
ZNF398	0.0564679	Brain_Hippocampus	0.806922	1.90741
ITGAE	0.0565886	Brain_Hippocampus	0.806922	-1.90647
KCNG4	0.0567658	Brain_Hippocampus	0.806922	-1.90511
HAUS8	0.0567658	Brain_Hippocampus	0.806922	-1.90511
COIL	0.0568566	Brain_Hippocampus	0.806922	1.90441
CIAPIN1	0.0568947	Brain_Hippocampus	0.806922	1.90412
CPSF1	0.0569557	Brain_Hippocampus	0.806922	-1.90365
HEATR4	0.0569976	Brain_Hippocampus	0.806922	-1.90333
ADO	0.057039	Brain_Hippocampus	0.806922	-1.90301
CDKN2AIPNL	0.0570565	Brain_Hippocampus	0.806922	1.90288
PTRF	0.0570695	Brain_Hippocampus	0.806922	1.90278
RP11-377D9.3	0.0571077	Brain_Hippocampus	0.806922	1.90249
RMND5B	0.0571463	Brain_Hippocampus	0.806922	1.90219
METTL8	0.057192	Brain_Hippocampus	0.806922	1.90184
DCAF17	0.057192	Brain_Hippocampus	0.806922	1.90184
ZNF598	0.0573564	Brain_Hippocampus	0.806922	1.90058
YPEL3	0.0573591	Brain_Hippocampus	0.806922	-1.90056
RP1-60O19.2	0.0574242	Brain_Hippocampus	0.806922	-1.90007
WDR48	0.0574331	Brain_Hippocampus	0.806922	1.9
CCDC8	0.0574331	Brain_Hippocampus	0.806922	-1.9
CBR1	0.0574691	Brain_Hippocampus	0.806922	-1.89973
LZTR1	0.0574793	Brain_Hippocampus	0.806922	1.89965
TRIM3	0.0575246	Brain_Hippocampus	0.806922	-1.8993
IL22RA1	0.0575994	Brain_Hippocampus	0.806922	-1.89873
VAPB	0.0578577	Brain_Hippocampus	0.806922	1.89677
CD164	0.0581241	Brain_Hippocampus	0.806922	-1.89476
ZCRB1	0.0581933	Brain_Hippocampus	0.806922	1.89424
PAH	0.0583325	Brain_Hippocampus	0.806922	1.89319
ASCL1	0.0583325	Brain_Hippocampus	0.806922	-1.89319
CDC73	0.0583769	Brain_Hippocampus	0.806922	1.89286
TOMM7	0.0583769	Brain_Hippocampus	0.806922	1.89286
CAPN8	0.0584379	Brain_Hippocampus	0.806922	-1.8924
KCTD8	0.0584992	Brain_Hippocampus	0.806922	-1.89194
OXNAD1	0.0585314	Brain_Hippocampus	0.806922	1.8917
SLC7A7	0.0586897	Brain_Hippocampus	0.806922	-1.89051
CALU	0.0587148	Brain_Hippocampus	0.806922	1.89032
CHMP2A	0.0587151	Brain_Hippocampus	0.806922	-1.89032
TMUB1	0.0588575	Brain_Hippocampus	0.806922	-1.88926
PPP1R14A	0.0589164	Brain_Hippocampus	0.806922	1.88882
FIZ1	0.0590104	Brain_Hippocampus	0.806922	-1.88812
PLA2G2A	0.0591004	Brain_Hippocampus	0.806922	-1.88745
CPD	0.059133	Brain_Hippocampus	0.806922	1.8872
TIMM50	0.0591406	Brain_Hippocampus	0.806922	1.88715
FAM45A	0.0595571	Brain_Hippocampus	0.806922	-1.88406
MGAM	0.059681	Brain_Hippocampus	0.806922	1.88314
TMEM120A	0.0596837	Brain_Hippocampus	0.806922	-1.88312
DGCR2	0.0597325	Brain_Hippocampus	0.806922	-1.88276
PPP1R15A	0.0597331	Brain_Hippocampus	0.806922	1.88276
MIA	0.0599784	Brain_Hippocampus	0.806922	1.88095
ST7L	0.0600697	Brain_Hippocampus	0.806922	1.88028
SAMD8	0.0600754	Brain_Hippocampus	0.806922	-1.88024
ZKSCAN5	0.0601982	Brain_Hippocampus	0.806922	1.87934
PIP5K1A	0.0602207	Brain_Hippocampus	0.806922	1.87917
MYO5B	0.0602295	Brain_Hippocampus	0.806922	1.87911
SLC35C2	0.0602368	Brain_Hippocampus	0.806922	1.87906
LINC01574	0.060241	Brain_Hippocampus	0.806922	-1.87903
TIAF1	0.0603287	Brain_Hippocampus	0.806922	-1.87838
GLYATL1	0.0603927	Brain_Hippocampus	0.806922	-1.87792
CA8	0.0605439	Brain_Hippocampus	0.806922	-1.87681
FGFR1	0.0605439	Brain_Hippocampus	0.806922	1.87681
SAMMSON	0.0606136	Brain_Hippocampus	0.806922	1.8763
C1orf210	0.060619	Brain_Hippocampus	0.806922	1.87626
WRNIP1	0.0606368	Brain_Hippocampus	0.806922	1.87613
KDSR	0.0607927	Brain_Hippocampus	0.806922	-1.875
SGSM1	0.0610515	Brain_Hippocampus	0.806922	1.87312
FAM118A	0.0610783	Brain_Hippocampus	0.806922	1.87293
FAM129B	0.0612292	Brain_Hippocampus	0.806922	-1.87184
CEP78	0.0612857	Brain_Hippocampus	0.806922	1.87143
ACSF3	0.0612949	Brain_Hippocampus	0.806922	-1.87136
TUBGCP3	0.0614489	Brain_Hippocampus	0.806922	-1.87025
SS18	0.061452	Brain_Hippocampus	0.806922	1.87023
GIMAP1	0.0614908	Brain_Hippocampus	0.806922	1.86995
RP11-766N7.3	0.0614992	Brain_Hippocampus	0.806922	1.86989
PAK6	0.0615442	Brain_Hippocampus	0.806922	-1.86957
ZNF417	0.0616695	Brain_Hippocampus	0.806922	1.86866
TYRO3	0.0616782	Brain_Hippocampus	0.806922	1.8686
UBR3	0.0617034	Brain_Hippocampus	0.806922	1.86842
FAM84B	0.0617825	Brain_Hippocampus	0.806922	-1.86785
RP11-757G1.6	0.0619475	Brain_Hippocampus	0.806922	-1.86667
FLNC	0.0620618	Brain_Hippocampus	0.806922	-1.86585
MCM2	0.0620692	Brain_Hippocampus	0.806922	-1.8658
TWF1	0.0620776	Brain_Hippocampus	0.806922	-1.86574
MKKS	0.062172	Brain_Hippocampus	0.806922	1.86507
TOX2	0.0622335	Brain_Hippocampus	0.806922	1.86463
PEX26	0.0622816	Brain_Hippocampus	0.806922	1.86429
LINC01006	0.0624227	Brain_Hippocampus	0.806922	-1.86328
MRPS2	0.0625934	Brain_Hippocampus	0.806922	-1.86207
TMTC4	0.0626451	Brain_Hippocampus	0.806922	-1.8617
TMEM61	0.0626545	Brain_Hippocampus	0.806922	-1.86164
LINC01886	0.0627375	Brain_Hippocampus	0.806922	-1.86105
AC004158.3	0.0628794	Brain_Hippocampus	0.806922	-1.86004
ATF5	0.0629166	Brain_Hippocampus	0.806922	1.85978
NOS3	0.0629719	Brain_Hippocampus	0.806922	-1.85939
SDC2	0.0630378	Brain_Hippocampus	0.806922	1.85892
WISP2	0.0631393	Brain_Hippocampus	0.806922	-1.85821
SLC20A2	0.0631469	Brain_Hippocampus	0.806922	1.85816
PSRC1	0.0631818	Brain_Hippocampus	0.806922	-1.85791
EXO5	0.0633253	Brain_Hippocampus	0.806922	-1.8569
NDUFAF6	0.0633413	Brain_Hippocampus	0.806922	1.85679
OXLD1	0.0634699	Brain_Hippocampus	0.806922	1.85589
BEND6	0.0635165	Brain_Hippocampus	0.806922	-1.85556
NAA60	0.0635655	Brain_Hippocampus	0.806922	-1.85522
MRTO4	0.0636321	Brain_Hippocampus	0.806922	-1.85475
RP13-516M14.1	0.0636556	Brain_Hippocampus	0.806922	-1.85458
PEX12	0.0636776	Brain_Hippocampus	0.806922	1.85443
SLC19A3	0.0637085	Brain_Hippocampus	0.806922	1.85421
ZNF763	0.0637176	Brain_Hippocampus	0.806922	1.85415
PMP22	0.0638313	Brain_Hippocampus	0.806922	-1.85336
TAF4B	0.0640258	Brain_Hippocampus	0.806922	1.852
ZNF141	0.0640716	Brain_Hippocampus	0.806922	-1.85168
FKBP2	0.0641028	Brain_Hippocampus	0.806922	1.85146
ZFPL1	0.0641892	Brain_Hippocampus	0.806922	-1.85086
CDCA5	0.0641892	Brain_Hippocampus	0.806922	1.85086
RFX3-AS1	0.064227	Brain_Hippocampus	0.806922	1.8506
RPL29	0.0642462	Brain_Hippocampus	0.806922	1.85047
CTTNBP2NL	0.064263	Brain_Hippocampus	0.806922	1.85035
NPAT	0.0643135	Brain_Hippocampus	0.806922	-1.85
ZNF451	0.064396	Brain_Hippocampus	0.806922	1.84943
CACNB2	0.0644739	Brain_Hippocampus	0.806922	-1.84889
EID3	0.0644769	Brain_Hippocampus	0.806922	1.84887
MOGS	0.0645403	Brain_Hippocampus	0.806922	-1.84843
LINC01976	0.0646275	Brain_Hippocampus	0.806922	1.84783
F2RL1	0.0646275	Brain_Hippocampus	0.806922	-1.84783
SLC22A18AS	0.0647149	Brain_Hippocampus	0.806922	1.84722
MIS12	0.0649985	Brain_Hippocampus	0.806922	-1.84527
LINC01374	0.0650656	Brain_Hippocampus	0.806922	1.84481
CHMP3	0.0651449	Brain_Hippocampus	0.806922	1.84426
CXXC5-AS1	0.065166	Brain_Hippocampus	0.806922	-1.84412
AGA	0.0653499	Brain_Hippocampus	0.806922	1.84286
LINC00664	0.0654205	Brain_Hippocampus	0.806922	-1.84237
TMEM255B	0.0654219	Brain_Hippocampus	0.806922	-1.84236
ZNF680	0.0654621	Brain_Hippocampus	0.806922	1.84209
BPNT1	0.0654669	Brain_Hippocampus	0.806922	1.84206
RP11-390F4.3	0.0654733	Brain_Hippocampus	0.806922	1.84201
PCIF1	0.0655192	Brain_Hippocampus	0.806922	-1.8417
NFATC3	0.0655428	Brain_Hippocampus	0.806922	-1.84154
RGMB	0.0656052	Brain_Hippocampus	0.806922	-1.84111
RP11-543C4.1	0.0372128	Brain_Cerebellum	0.806964	-2.08342
PRR34	0.0537841	Whole_Blood	0.806982	-1.92857
PLCB3	0.0538891	Whole_Blood	0.806982	-1.92773
RP11-83N9.5	0.0539583	Whole_Blood	0.806982	-1.92717
EHHADH	0.0540329	Whole_Blood	0.806982	-1.92657
AS3MT	0.0541321	Whole_Blood	0.806982	-1.92578
GAL	0.0541519	Whole_Blood	0.806982	-1.92562
LYPD3	0.0588499	Colon_Transverse	0.80701	-1.88931
PLXNB2	0.0264715	Liver	0.807029	2.21922
FXYD7	0.0265964	Liver	0.807029	-2.21739
ITPRIP	0.026696	Liver	0.807029	-2.21593
RP11-497H17.1	0.0268644	Liver	0.807029	-2.21348
UPK3B	0.0269583	Liver	0.807029	-2.21212
GFM2	0.0269664	Liver	0.807029	-2.212
PTPN6	0.0270993	Liver	0.807029	-2.21008
NEDD9	0.0271824	Liver	0.807029	2.20889
CYP3A43	0.0271843	Liver	0.807029	-2.20886
ZCCHC9	0.0271917	Liver	0.807029	2.20875
USF2	0.0271929	Liver	0.807029	-2.20874
RGMA	0.0442149	Skin_Not_Sun_Exposed_Suprapubic	0.807031	-2.01205
SRCAP	0.0350068	Skin_Sun_Exposed_Lower_leg	0.807074	-2.10828
C20orf203	0.0350314	Skin_Sun_Exposed_Lower_leg	0.807074	-2.108
FLG	0.0443202	Skin_Not_Sun_Exposed_Suprapubic	0.807076	2.01105
SPECC1L	0.0444484	Skin_Not_Sun_Exposed_Suprapubic	0.807076	-2.00984
MTA2	0.0445269	Skin_Not_Sun_Exposed_Suprapubic	0.807076	-2.0091
EFCC1	0.0445407	Skin_Not_Sun_Exposed_Suprapubic	0.807076	2.00897
PHF21B	0.0447178	Skin_Not_Sun_Exposed_Suprapubic	0.807076	2.0073
APLNR	0.0447398	Skin_Not_Sun_Exposed_Suprapubic	0.807076	-2.00709
USP14	0.0449206	Skin_Not_Sun_Exposed_Suprapubic	0.807076	2.0054
C8orf76	0.0449259	Skin_Not_Sun_Exposed_Suprapubic	0.807076	-2.00535
TRIM63	0.0449259	Skin_Not_Sun_Exposed_Suprapubic	0.807076	-2.00535
WFDC6	0.0449379	Skin_Not_Sun_Exposed_Suprapubic	0.807076	-2.00524
GZMM	0.0449422	Skin_Not_Sun_Exposed_Suprapubic	0.807076	2.00519
POLR2H	0.0449699	Skin_Not_Sun_Exposed_Suprapubic	0.807076	-2.00494
BEND6	0.0629307	Artery_Aorta	0.807109	-1.85968
DEF6	0.0590641	Lung	0.807179	-1.88772
WDR34	0.0591042	Lung	0.807179	1.88742
TMEM136	0.0591125	Lung	0.807179	1.88736
CLCC1	0.055253	Brain_Spinal_cord_cervical_c-1	0.807219	-1.91688
CPSF1	0.055303	Brain_Spinal_cord_cervical_c-1	0.807219	-1.91649
THRSP	0.0553544	Brain_Spinal_cord_cervical_c-1	0.807219	1.91608
CCDC181	0.055377	Brain_Spinal_cord_cervical_c-1	0.807219	-1.91591
SEMA3E	0.0555201	Brain_Spinal_cord_cervical_c-1	0.807219	1.91478
WDR93	0.0555783	Brain_Spinal_cord_cervical_c-1	0.807219	1.91433
RASL12	0.0555837	Brain_Spinal_cord_cervical_c-1	0.807219	1.91429
DNAJC22	0.0556957	Brain_Spinal_cord_cervical_c-1	0.807219	1.91341
RP11-430C7.5	0.0558238	Brain_Spinal_cord_cervical_c-1	0.807219	1.91241
SLC22A18	0.0559773	Brain_Spinal_cord_cervical_c-1	0.807219	1.91121
CELA2A	0.0560099	Brain_Spinal_cord_cervical_c-1	0.807219	1.91096
SCN11A	0.0560888	Brain_Spinal_cord_cervical_c-1	0.807219	1.91034
IGHMBP2	0.056333	Brain_Spinal_cord_cervical_c-1	0.807219	1.90845
RP11-122G18.12	0.0563977	Brain_Spinal_cord_cervical_c-1	0.807219	-1.90795
CDKN2AIPNL	0.0564323	Brain_Spinal_cord_cervical_c-1	0.807219	1.90768
PLEKHG1	0.0565063	Brain_Spinal_cord_cervical_c-1	0.807219	1.90711
HCK	0.0565072	Brain_Spinal_cord_cervical_c-1	0.807219	-1.9071
IL17RE	0.0565203	Brain_Spinal_cord_cervical_c-1	0.807219	-1.907
C8orf33	0.0565423	Brain_Spinal_cord_cervical_c-1	0.807219	-1.90683
BAG3	0.0565532	Brain_Spinal_cord_cervical_c-1	0.807219	-1.90675
MLKL	0.056719	Brain_Spinal_cord_cervical_c-1	0.807219	1.90547
WDR45B	0.0567339	Brain_Spinal_cord_cervical_c-1	0.807219	-1.90535
LDHAL6B	0.056768	Brain_Spinal_cord_cervical_c-1	0.807219	1.90509
HOXA6	0.0568533	Brain_Spinal_cord_cervical_c-1	0.807219	1.90444
C4orf32	0.0569419	Brain_Spinal_cord_cervical_c-1	0.807219	1.90376
HEATR4	0.0569976	Brain_Spinal_cord_cervical_c-1	0.807219	-1.90333
NUS1	0.0572544	Brain_Spinal_cord_cervical_c-1	0.807219	-1.90136
RAPGEFL1	0.0572568	Brain_Spinal_cord_cervical_c-1	0.807219	-1.90135
WDR48	0.0574331	Brain_Spinal_cord_cervical_c-1	0.807219	1.9
YPEL3	0.0576051	Brain_Spinal_cord_cervical_c-1	0.807219	-1.89869
SEL1L3	0.0576559	Brain_Spinal_cord_cervical_c-1	0.807219	1.89831
TBKBP1	0.0577211	Brain_Spinal_cord_cervical_c-1	0.807219	1.89781
LINC01852	0.0578547	Brain_Spinal_cord_cervical_c-1	0.807219	1.8968
TYSND1	0.0581273	Brain_Spinal_cord_cervical_c-1	0.807219	-1.89474
GPR160	0.0581338	Brain_Spinal_cord_cervical_c-1	0.807219	-1.89469
DNM3	0.0582837	Brain_Spinal_cord_cervical_c-1	0.807219	1.89356
MRM3	0.0582926	Brain_Spinal_cord_cervical_c-1	0.807219	-1.89349
ASCL1	0.0583325	Brain_Spinal_cord_cervical_c-1	0.807219	-1.89319
TIMM50	0.0583462	Brain_Spinal_cord_cervical_c-1	0.807219	1.89309
ATM	0.0583769	Brain_Spinal_cord_cervical_c-1	0.807219	1.89286
NPAT	0.0583769	Brain_Spinal_cord_cervical_c-1	0.807219	-1.89286
CDC73	0.0583769	Brain_Spinal_cord_cervical_c-1	0.807219	1.89286
TMEM232	0.0585547	Brain_Spinal_cord_cervical_c-1	0.807219	-1.89152
C11orf1	0.0585751	Brain_Spinal_cord_cervical_c-1	0.807219	1.89137
AC093627.10	0.0586196	Brain_Spinal_cord_cervical_c-1	0.807219	1.89104
CALU	0.0587148	Brain_Spinal_cord_cervical_c-1	0.807219	1.89032
FLVCR1	0.0587338	Brain_Spinal_cord_cervical_c-1	0.807219	1.89018
C2orf72	0.0588101	Brain_Spinal_cord_cervical_c-1	0.807219	-1.88961
TMUB1	0.0588575	Brain_Spinal_cord_cervical_c-1	0.807219	-1.88926
ZKSCAN5	0.0589435	Brain_Spinal_cord_cervical_c-1	0.807219	1.88861
ADAT1	0.0590313	Brain_Spinal_cord_cervical_c-1	0.807219	-1.88796
RHPN2	0.0591883	Brain_Spinal_cord_cervical_c-1	0.807219	-1.88679
ZNHIT3	0.0592243	Brain_Spinal_cord_cervical_c-1	0.807219	1.88652
B3GALT2	0.0593335	Brain_Spinal_cord_cervical_c-1	0.807219	1.88571
RP11-766N7.3	0.0593473	Brain_Spinal_cord_cervical_c-1	0.807219	1.88561
ITGA1	0.0594048	Brain_Spinal_cord_cervical_c-1	0.807219	-1.88519
SGSM1	0.0594444	Brain_Spinal_cord_cervical_c-1	0.807219	1.88489
PFKL	0.0594575	Brain_Spinal_cord_cervical_c-1	0.807219	1.8848
RP11-173P15.9	0.0594635	Brain_Spinal_cord_cervical_c-1	0.807219	-1.88475
BRK1	0.0594849	Brain_Spinal_cord_cervical_c-1	0.807219	-1.88459
FAM111A	0.0435637	Esophagus_Muscularis	0.807264	2.01826
TCEA2	0.0436596	Esophagus_Muscularis	0.807264	-2.01734
TBCC	0.0436664	Esophagus_Muscularis	0.807264	2.01728
GZF1	0.0437303	Esophagus_Muscularis	0.807264	2.01667
BAALC	0.0437811	Esophagus_Muscularis	0.807264	2.01618
CASC10	0.0438525	Esophagus_Muscularis	0.807264	2.0155
NBPF3	0.0439467	Esophagus_Muscularis	0.807264	-2.0146
NGB	0.0440183	Esophagus_Muscularis	0.807264	2.01392
DPY30	0.0440742	Esophagus_Muscularis	0.807264	2.01338
KXD1	0.0440758	Esophagus_Muscularis	0.807264	2.01337
POLM	0.044101	Esophagus_Muscularis	0.807264	-2.01313
AC004540.5	0.0441654	Esophagus_Muscularis	0.807264	-2.01252
PLA2G5	0.0630186	Artery_Aorta	0.807364	1.85906
WISP2	0.0631393	Artery_Aorta	0.807364	-1.85821
SMIM19	0.0631469	Artery_Aorta	0.807364	1.85816
CD164	0.0594395	Brain_Putamen_basal_ganglia	0.807443	-1.88493
AC007193.6	0.0594578	Brain_Putamen_basal_ganglia	0.807443	-1.88479
APOBEC3C	0.0595334	Brain_Putamen_basal_ganglia	0.807443	1.88423
YPEL3	0.0595571	Brain_Putamen_basal_ganglia	0.807443	-1.88406
LINC01976	0.0595831	Brain_Putamen_basal_ganglia	0.807443	1.88387
CPD	0.0596936	Brain_Putamen_basal_ganglia	0.807443	1.88305
MOGS	0.0597255	Brain_Putamen_basal_ganglia	0.807443	-1.88281
AS3MT	0.0597331	Brain_Putamen_basal_ganglia	0.807443	-1.88276
MAPK15	0.0598411	Brain_Putamen_basal_ganglia	0.807443	-1.88196
RAVER1	0.0598826	Brain_Putamen_basal_ganglia	0.807443	-1.88166
HPN	0.0599255	Brain_Putamen_basal_ganglia	0.807443	1.88134
LOX	0.0624401	Cells_EBV-transformed_lymphocytes	0.807447	-1.86316
EIF2AK4	0.0600453	Brain_Putamen_basal_ganglia	0.807486	1.88046
ST7L	0.0600697	Brain_Putamen_basal_ganglia	0.807486	1.88028
SLC18B1	0.0367311	Cells_Cultured_fibroblasts	0.807506	2.08874
CLDN23	0.0367452	Cells_Cultured_fibroblasts	0.807506	2.08858
ATXN7L2	0.0368058	Cells_Cultured_fibroblasts	0.807506	-2.08791
TEX264	0.0368317	Cells_Cultured_fibroblasts	0.807506	2.08762
SLC7A6	0.0280147	Brain_Nucleus_accumbens_basal_ganglia	0.80753	-2.19708
DUSP16	0.0282946	Brain_Nucleus_accumbens_basal_ganglia	0.80753	-2.19318
GSTM1	0.0284399	Brain_Nucleus_accumbens_basal_ganglia	0.80753	2.19116
SLC39A11	0.0286525	Brain_Nucleus_accumbens_basal_ganglia	0.80753	-2.18824
CCSER2	0.0287472	Brain_Nucleus_accumbens_basal_ganglia	0.80753	-2.18694
UBE2B	0.0288032	Brain_Nucleus_accumbens_basal_ganglia	0.80753	2.18617
RP11-563K23.1	0.0288404	Brain_Nucleus_accumbens_basal_ganglia	0.80753	-2.18566
MROH8	0.0290629	Brain_Nucleus_accumbens_basal_ganglia	0.80753	-2.18263
GPR137B	0.0291783	Brain_Nucleus_accumbens_basal_ganglia	0.80753	-2.18107
SMURF2	0.0292972	Brain_Nucleus_accumbens_basal_ganglia	0.80753	-2.17946
KAT6B	0.0293334	Brain_Nucleus_accumbens_basal_ganglia	0.80753	-2.17898
CAMK1D	0.0293635	Brain_Nucleus_accumbens_basal_ganglia	0.80753	-2.17857
HAMP	0.0293773	Brain_Nucleus_accumbens_basal_ganglia	0.80753	2.17839
RUNX2	0.0293898	Brain_Nucleus_accumbens_basal_ganglia	0.80753	-2.17822
EEF1D	0.0293907	Brain_Nucleus_accumbens_basal_ganglia	0.80753	-2.17821
C16orf95	0.0293955	Brain_Nucleus_accumbens_basal_ganglia	0.80753	-2.17814
CCDC154	0.0294205	Brain_Nucleus_accumbens_basal_ganglia	0.80753	-2.17781
ZNF417	0.0294578	Brain_Nucleus_accumbens_basal_ganglia	0.80753	2.1773
COIL	0.0294615	Brain_Nucleus_accumbens_basal_ganglia	0.80753	2.17726
C9orf69	0.0294792	Brain_Nucleus_accumbens_basal_ganglia	0.80753	-2.17702
MAP3K10	0.0295001	Brain_Nucleus_accumbens_basal_ganglia	0.80753	2.17674
ZNF799	0.0296906	Brain_Nucleus_accumbens_basal_ganglia	0.80753	2.17419
HELB	0.0298058	Brain_Nucleus_accumbens_basal_ganglia	0.80753	2.17266
SLC26A5	0.0298458	Brain_Nucleus_accumbens_basal_ganglia	0.80753	2.17213
ALG9	0.0298988	Brain_Nucleus_accumbens_basal_ganglia	0.80753	-2.17143
ITPKA	0.0300359	Brain_Nucleus_accumbens_basal_ganglia	0.80753	2.16962
GRM2	0.0301423	Brain_Nucleus_accumbens_basal_ganglia	0.80753	2.16822
ETV4	0.0301676	Brain_Nucleus_accumbens_basal_ganglia	0.80753	-2.16788
SAP30BP	0.0302255	Brain_Nucleus_accumbens_basal_ganglia	0.80753	2.16712
CDH9	0.0302603	Brain_Nucleus_accumbens_basal_ganglia	0.80753	-2.16667
CCDC152	0.030305	Brain_Nucleus_accumbens_basal_ganglia	0.80753	2.16608
GXYLT2	0.0303481	Brain_Nucleus_accumbens_basal_ganglia	0.80753	2.16552
GCNT4	0.0304071	Brain_Nucleus_accumbens_basal_ganglia	0.80753	2.16475
LGR6	0.0306363	Brain_Nucleus_accumbens_basal_ganglia	0.80753	2.16176
B3GALNT1	0.0306965	Brain_Nucleus_accumbens_basal_ganglia	0.80753	-2.16099
ZAP70	0.0308025	Brain_Nucleus_accumbens_basal_ganglia	0.80753	2.15962
ATP2B2	0.0309236	Brain_Nucleus_accumbens_basal_ganglia	0.80753	-2.15805
MFAP3L	0.0309641	Brain_Nucleus_accumbens_basal_ganglia	0.80753	-2.15753
RP11-469N6.1	0.0311098	Brain_Nucleus_accumbens_basal_ganglia	0.80753	-2.15567
TNFRSF11B	0.0316444	Brain_Nucleus_accumbens_basal_ganglia	0.80753	-2.14887
SPATA33	0.0317415	Brain_Nucleus_accumbens_basal_ganglia	0.80753	2.14765
TP53INP1	0.0319898	Brain_Nucleus_accumbens_basal_ganglia	0.80753	-2.14454
RNF40	0.0321246	Brain_Nucleus_accumbens_basal_ganglia	0.80753	-2.14286
ZNF629	0.0321246	Brain_Nucleus_accumbens_basal_ganglia	0.80753	2.14286
CDADC1	0.0321246	Brain_Nucleus_accumbens_basal_ganglia	0.80753	-2.14286
CMTM3	0.0321687	Brain_Nucleus_accumbens_basal_ganglia	0.80753	2.14231
NDST2	0.032206	Brain_Nucleus_accumbens_basal_ganglia	0.80753	2.14184
RRS1	0.0323759	Brain_Nucleus_accumbens_basal_ganglia	0.80753	-2.13974
SELL	0.0324038	Brain_Nucleus_accumbens_basal_ganglia	0.80753	-2.13939
MEF2B	0.0324611	Brain_Nucleus_accumbens_basal_ganglia	0.80753	-2.13869
INPP5D	0.0324611	Brain_Nucleus_accumbens_basal_ganglia	0.80753	2.13869
POLM	0.0324705	Brain_Nucleus_accumbens_basal_ganglia	0.80753	-2.13857
IPPK	0.0325223	Brain_Nucleus_accumbens_basal_ganglia	0.80753	-2.13793
TRAF1	0.0325342	Brain_Nucleus_accumbens_basal_ganglia	0.80753	-2.13778
SMG7	0.0326655	Brain_Nucleus_accumbens_basal_ganglia	0.80753	-2.13617
NAE1	0.0327061	Brain_Nucleus_accumbens_basal_ganglia	0.80753	2.13567
GUSB	0.03275	Brain_Nucleus_accumbens_basal_ganglia	0.80753	2.13514
LGALS4	0.0327582	Brain_Nucleus_accumbens_basal_ganglia	0.80753	-2.13503
PDIK1L	0.0328682	Brain_Nucleus_accumbens_basal_ganglia	0.80753	2.13369
CLEC3A	0.0328709	Brain_Nucleus_accumbens_basal_ganglia	0.80753	-2.13366
SLC22A18AS	0.0330114	Brain_Nucleus_accumbens_basal_ganglia	0.80753	2.13194
ZNF792	0.0330492	Brain_Nucleus_accumbens_basal_ganglia	0.80753	-2.13149
LSM14A	0.0330573	Brain_Nucleus_accumbens_basal_ganglia	0.80753	-2.13139
ZNF273	0.0330937	Brain_Nucleus_accumbens_basal_ganglia	0.80753	2.13095
GOLPH3L	0.0332132	Brain_Nucleus_accumbens_basal_ganglia	0.80753	2.1295
SPRR2A	0.0333918	Brain_Nucleus_accumbens_basal_ganglia	0.80753	-2.12734
CCDC124	0.0334321	Brain_Nucleus_accumbens_basal_ganglia	0.80753	2.12685
ZNF665	0.0335083	Brain_Nucleus_accumbens_basal_ganglia	0.80753	-2.12594
UMPS	0.0336628	Brain_Nucleus_accumbens_basal_ganglia	0.80753	-2.12409
TMEM258	0.0336836	Brain_Nucleus_accumbens_basal_ganglia	0.80753	2.12384
KMT5C	0.0337363	Brain_Nucleus_accumbens_basal_ganglia	0.80753	2.12321
SMAD4	0.0338124	Brain_Nucleus_accumbens_basal_ganglia	0.80753	2.1223
ZSWIM8	0.0339582	Brain_Nucleus_accumbens_basal_ganglia	0.80753	-2.12057
GTF2F1	0.0340248	Brain_Nucleus_accumbens_basal_ganglia	0.80753	-2.11978
RP11-666A20.4	0.034033	Brain_Nucleus_accumbens_basal_ganglia	0.80753	-2.11968
LINC00513	0.0340895	Brain_Nucleus_accumbens_basal_ganglia	0.80753	2.11901
SH2B2	0.0342013	Brain_Nucleus_accumbens_basal_ganglia	0.80753	2.11769
KCTD20	0.0342018	Brain_Nucleus_accumbens_basal_ganglia	0.80753	-2.11768
SGK494	0.0342284	Brain_Nucleus_accumbens_basal_ganglia	0.80753	2.11737
RFESD	0.0342558	Brain_Nucleus_accumbens_basal_ganglia	0.80753	2.11705
PARL	0.0345284	Brain_Nucleus_accumbens_basal_ganglia	0.80753	-2.11385
DNAH17	0.0345723	Brain_Nucleus_accumbens_basal_ganglia	0.80753	2.11333
TIMM44	0.0346194	Brain_Nucleus_accumbens_basal_ganglia	0.80753	-2.11278
ZNF441	0.034646	Brain_Nucleus_accumbens_basal_ganglia	0.80753	-2.11247
C1orf112	0.0346499	Brain_Nucleus_accumbens_basal_ganglia	0.80753	-2.11243
SYCP3	0.0346511	Brain_Nucleus_accumbens_basal_ganglia	0.80753	2.11241
WASHC4	0.034655	Brain_Nucleus_accumbens_basal_ganglia	0.80753	2.11237
WDR33	0.0346608	Brain_Nucleus_accumbens_basal_ganglia	0.80753	-2.1123
MACROD1	0.0347095	Brain_Nucleus_accumbens_basal_ganglia	0.80753	2.11173
ZNF117	0.0347344	Brain_Nucleus_accumbens_basal_ganglia	0.80753	-2.11144
TTC9B	0.0348652	Brain_Nucleus_accumbens_basal_ganglia	0.80753	2.10992
SLC52A2	0.0349024	Brain_Nucleus_accumbens_basal_ganglia	0.80753	2.10949
SLC44A2	0.0349525	Brain_Nucleus_accumbens_basal_ganglia	0.80753	-2.10891
CHST11	0.0350385	Brain_Nucleus_accumbens_basal_ganglia	0.80753	-2.10791
EGLN2	0.0350919	Brain_Nucleus_accumbens_basal_ganglia	0.80753	-2.1073
MRGBP	0.0351991	Brain_Nucleus_accumbens_basal_ganglia	0.80753	2.10606
C20orf203	0.0352196	Brain_Nucleus_accumbens_basal_ganglia	0.80753	2.10582
MGAM	0.0352811	Brain_Nucleus_accumbens_basal_ganglia	0.80753	2.10512
WDR3	0.035389	Brain_Nucleus_accumbens_basal_ganglia	0.80753	-2.10388
TRRAP	0.0356868	Brain_Nucleus_accumbens_basal_ganglia	0.80753	2.10048
FXYD3	0.0358206	Brain_Nucleus_accumbens_basal_ganglia	0.80753	2.09896
CLCN7	0.0358529	Brain_Nucleus_accumbens_basal_ganglia	0.80753	-2.09859
RP11-474O21.5	0.0358911	Brain_Nucleus_accumbens_basal_ganglia	0.80753	-2.09816
MTAP	0.0359386	Brain_Nucleus_accumbens_basal_ganglia	0.80753	-2.09762
RP4-760C5.3	0.0359778	Brain_Nucleus_accumbens_basal_ganglia	0.80753	-2.09718
RAB5A	0.0359952	Brain_Nucleus_accumbens_basal_ganglia	0.80753	-2.09698
UBXN2B	0.0360249	Brain_Nucleus_accumbens_basal_ganglia	0.80753	2.09665
EIF2AK2	0.0360264	Brain_Nucleus_accumbens_basal_ganglia	0.80753	2.09663
TTC39C	0.0360279	Brain_Nucleus_accumbens_basal_ganglia	0.80753	-2.09661
CTSV	0.036048	Brain_Nucleus_accumbens_basal_ganglia	0.80753	2.09639
CRLF3	0.0360553	Brain_Nucleus_accumbens_basal_ganglia	0.80753	2.0963
WASIR2	0.0361735	Brain_Nucleus_accumbens_basal_ganglia	0.80753	2.09497
LRRC27	0.0362517	Brain_Nucleus_accumbens_basal_ganglia	0.80753	-2.09409
CTSH	0.0362552	Brain_Nucleus_accumbens_basal_ganglia	0.80753	2.09405
SEPHS2	0.0362941	Brain_Nucleus_accumbens_basal_ganglia	0.80753	-2.09362
RP11-543C4.1	0.0363003	Brain_Nucleus_accumbens_basal_ganglia	0.80753	-2.09355
NFKB1	0.0363023	Brain_Nucleus_accumbens_basal_ganglia	0.80753	-2.09353
PPP1CC	0.0363148	Brain_Nucleus_accumbens_basal_ganglia	0.80753	-2.09339
SRP72	0.0363855	Brain_Nucleus_accumbens_basal_ganglia	0.80753	2.09259
PHKG2	0.0366923	Brain_Nucleus_accumbens_basal_ganglia	0.80753	2.08917
TPST1	0.0367562	Brain_Nucleus_accumbens_basal_ganglia	0.80753	-2.08846
KCNC1	0.0367904	Brain_Nucleus_accumbens_basal_ganglia	0.80753	2.08808
THOC7	0.0368125	Brain_Nucleus_accumbens_basal_ganglia	0.80753	2.08784
ABL2	0.0368883	Brain_Nucleus_accumbens_basal_ganglia	0.80753	-2.087
ENPP5	0.037033	Brain_Nucleus_accumbens_basal_ganglia	0.80753	-2.0854
LRRC58	0.0370855	Brain_Nucleus_accumbens_basal_ganglia	0.80753	2.08482
ZNF469	0.03709	Brain_Nucleus_accumbens_basal_ganglia	0.80753	2.08477
SPECC1L	0.0371754	Brain_Nucleus_accumbens_basal_ganglia	0.80753	-2.08383
MBOAT2	0.0376494	Brain_Nucleus_accumbens_basal_ganglia	0.80753	-2.07865
HVCN1	0.0377258	Brain_Nucleus_accumbens_basal_ganglia	0.80753	2.07782
ENPP4	0.0377956	Brain_Nucleus_accumbens_basal_ganglia	0.80753	-2.07706
CHCHD3	0.037858	Brain_Nucleus_accumbens_basal_ganglia	0.80753	2.07639
EGLN1	0.0380023	Brain_Nucleus_accumbens_basal_ganglia	0.80753	-2.07483
MUC20	0.0380158	Brain_Nucleus_accumbens_basal_ganglia	0.80753	-2.07468
ITGBL1	0.0380681	Brain_Nucleus_accumbens_basal_ganglia	0.80753	2.07412
SWI5	0.0380724	Brain_Nucleus_accumbens_basal_ganglia	0.80753	-2.07407
GOLGA2	0.0380724	Brain_Nucleus_accumbens_basal_ganglia	0.80753	-2.07407
ERICH6	0.038123	Brain_Nucleus_accumbens_basal_ganglia	0.80753	2.07353
CTB-50L17.16	0.038175	Brain_Nucleus_accumbens_basal_ganglia	0.80753	-2.07297
C8orf48	0.0381895	Brain_Nucleus_accumbens_basal_ganglia	0.80753	2.07282
RRP8	0.0381977	Brain_Nucleus_accumbens_basal_ganglia	0.80753	2.07273
ABCF1	0.0382025	Brain_Nucleus_accumbens_basal_ganglia	0.80753	2.07268
AJUBA	0.0382708	Brain_Nucleus_accumbens_basal_ganglia	0.80753	2.07194
SUPT5H	0.0383188	Brain_Nucleus_accumbens_basal_ganglia	0.80753	2.07143
LINC00672	0.0384243	Brain_Nucleus_accumbens_basal_ganglia	0.80753	2.0703
ANKZF1	0.0384493	Brain_Nucleus_accumbens_basal_ganglia	0.80753	-2.07003
BTBD8	0.0384929	Brain_Nucleus_accumbens_basal_ganglia	0.80753	-2.06957
ITPKB	0.0385347	Brain_Nucleus_accumbens_basal_ganglia	0.80753	2.06912
MEMO1	0.0385369	Brain_Nucleus_accumbens_basal_ganglia	0.80753	-2.0691
KIAA1958	0.0390572	Brain_Nucleus_accumbens_basal_ganglia	0.80753	-2.06358
KDM4D	0.0391581	Brain_Nucleus_accumbens_basal_ganglia	0.80753	2.06252
AHSP	0.0392012	Brain_Nucleus_accumbens_basal_ganglia	0.80753	-2.06207
CHRNA1	0.0392742	Brain_Nucleus_accumbens_basal_ganglia	0.80753	2.0613
LINC01447	0.0393211	Brain_Nucleus_accumbens_basal_ganglia	0.80753	2.06081
PNMAL1	0.0393985	Brain_Nucleus_accumbens_basal_ganglia	0.80753	-2.06
PCNX4	0.0394336	Brain_Nucleus_accumbens_basal_ganglia	0.80753	-2.05963
RTBDN	0.0394502	Brain_Nucleus_accumbens_basal_ganglia	0.80753	-2.05946
CYP3A5	0.0395356	Brain_Nucleus_accumbens_basal_ganglia	0.80753	-2.05857
TCTE1	0.0395727	Brain_Nucleus_accumbens_basal_ganglia	0.80753	-2.05818
PTPRQ	0.039609	Brain_Nucleus_accumbens_basal_ganglia	0.80753	-2.0578
TAT	0.0397652	Brain_Nucleus_accumbens_basal_ganglia	0.80753	-2.05618
KIAA1109	0.0397944	Brain_Nucleus_accumbens_basal_ganglia	0.80753	2.05588
EFCAB13	0.0398923	Brain_Nucleus_accumbens_basal_ganglia	0.80753	-2.05486
RP11-332H14.2	0.0399544	Brain_Nucleus_accumbens_basal_ganglia	0.80753	2.05422
DDX60L	0.0399705	Brain_Nucleus_accumbens_basal_ganglia	0.80753	2.05405
PTCD3	0.0400264	Brain_Nucleus_accumbens_basal_ganglia	0.80753	-2.05348
CCBE1	0.0400483	Brain_Nucleus_accumbens_basal_ganglia	0.80753	-2.05325
PAK4	0.0400687	Brain_Nucleus_accumbens_basal_ganglia	0.80753	-2.05304
ADORA2B	0.0401014	Brain_Nucleus_accumbens_basal_ganglia	0.80753	-2.0527
EMSY	0.0401895	Brain_Nucleus_accumbens_basal_ganglia	0.80753	2.0518
RBM6	0.0402211	Brain_Nucleus_accumbens_basal_ganglia	0.80753	-2.05147
SOWAHC	0.0402252	Brain_Nucleus_accumbens_basal_ganglia	0.80753	-2.05143
MYO5B	0.0402327	Brain_Nucleus_accumbens_basal_ganglia	0.80753	-2.05135
ESPL1	0.0402528	Brain_Nucleus_accumbens_basal_ganglia	0.80753	2.05115
IQUB	0.0402776	Brain_Nucleus_accumbens_basal_ganglia	0.80753	-2.05089
MUC3A	0.0403644	Brain_Nucleus_accumbens_basal_ganglia	0.80753	-2.05
RAB3IL1	0.040399	Brain_Nucleus_accumbens_basal_ganglia	0.80753	2.04965
RCAN2	0.0404083	Brain_Nucleus_accumbens_basal_ganglia	0.80753	2.04955
SNX21	0.0405068	Brain_Nucleus_accumbens_basal_ganglia	0.80753	2.04854
TNNC2	0.0405068	Brain_Nucleus_accumbens_basal_ganglia	0.80753	2.04854
AGAP1	0.0405279	Brain_Nucleus_accumbens_basal_ganglia	0.80753	-2.04833
APEX1	0.040705	Brain_Nucleus_accumbens_basal_ganglia	0.80753	-2.04652
LINC01342	0.0407626	Brain_Nucleus_accumbens_basal_ganglia	0.80753	2.04594
NOS1	0.0408354	Brain_Nucleus_accumbens_basal_ganglia	0.80753	-2.0452
WFDC3	0.0408923	Brain_Nucleus_accumbens_basal_ganglia	0.80753	-2.04462
ACER3	0.040951	Brain_Nucleus_accumbens_basal_ganglia	0.80753	2.04403
FBXO48	0.0410147	Brain_Nucleus_accumbens_basal_ganglia	0.80753	-2.04338
OR3A2	0.0410258	Brain_Nucleus_accumbens_basal_ganglia	0.80753	-2.04327
SNIP1	0.0411599	Brain_Nucleus_accumbens_basal_ganglia	0.80753	-2.04192
C6orf226	0.041176	Brain_Nucleus_accumbens_basal_ganglia	0.80753	-2.04175
DNTTIP1	0.0411846	Brain_Nucleus_accumbens_basal_ganglia	0.80753	-2.04167
AUH	0.0412965	Brain_Nucleus_accumbens_basal_ganglia	0.80753	2.04054
HAUS4	0.0413552	Brain_Nucleus_accumbens_basal_ganglia	0.80753	2.03995
EXOSC10	0.0413767	Brain_Nucleus_accumbens_basal_ganglia	0.80753	-2.03974
CTB-50L17.10	0.0414028	Brain_Nucleus_accumbens_basal_ganglia	0.80753	-2.03947
DNAH12	0.0414837	Brain_Nucleus_accumbens_basal_ganglia	0.80753	-2.03866
RPL34	0.0416736	Brain_Nucleus_accumbens_basal_ganglia	0.80753	-2.03676
LINC01354	0.041779	Brain_Nucleus_accumbens_basal_ganglia	0.80753	-2.03571
ZNF77	0.041809	Brain_Nucleus_accumbens_basal_ganglia	0.80753	-2.03542
C10orf11	0.0418788	Brain_Nucleus_accumbens_basal_ganglia	0.80753	-2.03472
RP11-45M22.5	0.0419734	Brain_Nucleus_accumbens_basal_ganglia	0.80753	2.03378
GPR4	0.041977	Brain_Nucleus_accumbens_basal_ganglia	0.80753	-2.03375
SDHAF3	0.0420189	Brain_Nucleus_accumbens_basal_ganglia	0.80753	2.03333
RP11-210M15.2	0.0420623	Brain_Nucleus_accumbens_basal_ganglia	0.80753	-2.0329
CEP135	0.0421751	Brain_Nucleus_accumbens_basal_ganglia	0.80753	2.03179
CRISP2	0.0423543	Brain_Nucleus_accumbens_basal_ganglia	0.80753	-2.03002
ACVR2B	0.0424164	Brain_Nucleus_accumbens_basal_ganglia	0.80753	-2.02941
CACNA1H	0.0425349	Brain_Nucleus_accumbens_basal_ganglia	0.80753	-2.02825
C1QTNF9B	0.0425581	Brain_Nucleus_accumbens_basal_ganglia	0.80753	-2.02802
PNPLA6	0.0426408	Brain_Nucleus_accumbens_basal_ganglia	0.80753	2.02721
WDR81	0.0426596	Brain_Nucleus_accumbens_basal_ganglia	0.80753	2.02703
TRAF3IP2	0.0427363	Brain_Nucleus_accumbens_basal_ganglia	0.80753	-2.02628
HN1L	0.0427625	Brain_Nucleus_accumbens_basal_ganglia	0.80753	-2.02602
AMPD2	0.0427674	Brain_Nucleus_accumbens_basal_ganglia	0.80753	-2.02597
RFTN2	0.0428674	Brain_Nucleus_accumbens_basal_ganglia	0.80753	2.025
FMNL3	0.0430281	Brain_Nucleus_accumbens_basal_ganglia	0.80753	2.02344
CD5	0.043137	Brain_Nucleus_accumbens_basal_ganglia	0.80753	2.02238
MED16	0.0431869	Brain_Nucleus_accumbens_basal_ganglia	0.80753	2.0219
TMEM56	0.0432033	Brain_Nucleus_accumbens_basal_ganglia	0.80753	2.02174
BOLA2	0.0432354	Brain_Nucleus_accumbens_basal_ganglia	0.80753	2.02143
NPAS4	0.0432829	Brain_Nucleus_accumbens_basal_ganglia	0.80753	-2.02097
ZNF708	0.0433266	Brain_Nucleus_accumbens_basal_ganglia	0.80753	2.02055
MSL1	0.0433597	Brain_Nucleus_accumbens_basal_ganglia	0.80753	2.02023
FLVCR1-AS1	0.0434203	Brain_Nucleus_accumbens_basal_ganglia	0.80753	-2.01964
LINC00654	0.0434308	Brain_Nucleus_accumbens_basal_ganglia	0.80753	2.01954
GATB	0.0435978	Brain_Nucleus_accumbens_basal_ganglia	0.80753	2.01794
TBCC	0.0436664	Brain_Nucleus_accumbens_basal_ganglia	0.80753	2.01728
LINC00605	0.0436703	Brain_Nucleus_accumbens_basal_ganglia	0.80753	-2.01724
GZF1	0.0437303	Brain_Nucleus_accumbens_basal_ganglia	0.80753	2.01667
COQ8B	0.043822	Brain_Nucleus_accumbens_basal_ganglia	0.80753	-2.01579
EXOC1	0.0439467	Brain_Nucleus_accumbens_basal_ganglia	0.80753	2.0146
RP11-173P15.9	0.0440007	Brain_Nucleus_accumbens_basal_ganglia	0.80753	-2.01408
KXD1	0.0440758	Brain_Nucleus_accumbens_basal_ganglia	0.80753	2.01337
TOR1AIP2	0.0440796	Brain_Nucleus_accumbens_basal_ganglia	0.80753	2.01333
SCAMP3	0.0441071	Brain_Nucleus_accumbens_basal_ganglia	0.80753	-2.01307
TMBIM6	0.0441673	Brain_Nucleus_accumbens_basal_ganglia	0.80753	-2.0125
ZNF274	0.044287	Brain_Nucleus_accumbens_basal_ganglia	0.80753	-2.01136
RP11-173P15.10	0.0442972	Brain_Nucleus_accumbens_basal_ganglia	0.80753	-2.01127
GOLGA8B	0.0180963	Adipose_Visceral_Omentum	0.807544	-2.36364
GCA	0.0181259	Adipose_Visceral_Omentum	0.807544	-2.36304
TMEM175	0.0657305	Brain_Hippocampus	0.807577	1.84026
GIMAP1	0.0614908	Brain_Cortex	0.807579	1.86995
GSTM1	0.0556142	Artery_Tibial	0.807582	1.91405
CCDC82	0.0556554	Artery_Tibial	0.807582	-1.91372
HIST1H1C	0.0557238	Artery_Tibial	0.807582	-1.91319
RP11-122G18.12	0.0557299	Artery_Tibial	0.807582	-1.91314
TMEM258	0.0557901	Artery_Tibial	0.807582	1.91267
NUMA1	0.0558238	Artery_Tibial	0.807582	-1.91241
RMND5B	0.0559403	Artery_Tibial	0.807582	1.9115
ACOT11	0.0560041	Artery_Tibial	0.807582	-1.911
CELA2A	0.0560099	Artery_Tibial	0.807582	1.91096
SCN11A	0.0560888	Artery_Tibial	0.807582	-1.91034
CRTC2	0.056169	Artery_Tibial	0.807582	-1.90972
SPAG8	0.0561712	Artery_Tibial	0.807582	-1.90971
CDKAL1	0.0562214	Artery_Tibial	0.807582	-1.90932
KIF12	0.0562604	Artery_Tibial	0.807582	1.90901
MED30	0.0265503	Artery_Coronary	0.807589	2.21807
CSTA	0.0266201	Artery_Coronary	0.807593	-2.21704
CASKIN1	0.0375521	Brain_Cerebellum	0.807605	-2.07971
RP11-177J6.1	0.0376443	Brain_Cerebellum	0.807605	2.07871
HVCN1	0.0377258	Brain_Cerebellum	0.807605	2.07782
CHRNA3	0.0377587	Brain_Cerebellum	0.807605	-2.07746
CERS5	0.0380414	Brain_Cerebellum	0.807605	-2.07441
GOLGA2	0.0380724	Brain_Cerebellum	0.807605	2.07407
SWI5	0.0380724	Brain_Cerebellum	0.807605	2.07407
C8orf48	0.0381895	Brain_Cerebellum	0.807605	2.07282
ABCF1	0.0382025	Brain_Cerebellum	0.807605	2.07268
AJUBA	0.0382708	Brain_Cerebellum	0.807605	-2.07194
GOLPH3L	0.0382708	Brain_Cerebellum	0.807605	2.07194
RBM28	0.0383632	Brain_Cerebellum	0.807605	2.07095
BTBD8	0.0384929	Brain_Cerebellum	0.807605	-2.06957
SFRP5	0.0385385	Brain_Cerebellum	0.807605	2.06908
RP11-401N18.1	0.0388118	Brain_Cerebellum	0.807605	2.06618
ADAM15	0.0390654	Brain_Cerebellum	0.807605	2.0635
SLC41A2	0.0392052	Brain_Cerebellum	0.807605	2.06203
BNIPL	0.0392175	Brain_Cerebellum	0.807605	2.0619
ZNF582-AS1	0.0393457	Brain_Cerebellum	0.807605	2.06055
RP11-758H9.2	0.0394267	Brain_Cerebellum	0.807605	2.05971
PCNX4	0.0394336	Brain_Cerebellum	0.807605	-2.05963
HSDL1	0.0394365	Brain_Cerebellum	0.807605	2.0596
CDK5RAP3	0.039457	Brain_Cerebellum	0.807605	-2.05939
TCTE1	0.0395727	Brain_Cerebellum	0.807605	-2.05818
RP11-1152H14.1	0.0396067	Brain_Cerebellum	0.807605	2.05783
RP11-281A20.1	0.0396211	Brain_Cerebellum	0.807605	2.05768
POLM	0.0396307	Brain_Cerebellum	0.807605	-2.05758
SYNE3	0.0396722	Brain_Cerebellum	0.807605	-2.05715
AK5	0.0396985	Brain_Cerebellum	0.807605	2.05687
KIF14	0.0396998	Brain_Cerebellum	0.807605	2.05686
RP11-444D3.1	0.039715	Brain_Cerebellum	0.807605	2.0567
CEP85	0.0399935	Brain_Cerebellum	0.807605	2.05382
PTCD3	0.0400264	Brain_Cerebellum	0.807605	2.05348
CCDC154	0.0401093	Brain_Cerebellum	0.807605	-2.05262
MARVELD1	0.040138	Brain_Cerebellum	0.807605	-2.05233
EGR1	0.0401568	Brain_Cerebellum	0.807605	2.05213
ITGA11	0.0402073	Brain_Cerebellum	0.807605	2.05161
RBM6	0.0402211	Brain_Cerebellum	0.807605	-2.05147
MYO5B	0.0402327	Brain_Cerebellum	0.807605	-2.05135
HAUS4	0.0402577	Brain_Cerebellum	0.807605	2.0511
FADS1	0.0402938	Brain_Cerebellum	0.807605	-2.05072
RP11-757G1.6	0.040299	Brain_Cerebellum	0.807605	-2.05067
CRCP	0.0403456	Brain_Cerebellum	0.807605	2.05019
LINC00672	0.0404084	Brain_Cerebellum	0.807605	2.04955
TNNC2	0.0405068	Brain_Cerebellum	0.807605	-2.04854
ZNF443	0.0406054	Brain_Cerebellum	0.807605	2.04754
KATNBL1	0.0406414	Brain_Cerebellum	0.807605	-2.04717
NBPF3	0.0409737	Brain_Cerebellum	0.807605	-2.0438
CTC-281F24.1	0.0409737	Brain_Cerebellum	0.807605	-2.0438
RP11-532F6.3	0.041	Brain_Cerebellum	0.807605	2.04353
DDX6	0.0410051	Brain_Cerebellum	0.807605	-2.04348
FBXO48	0.0410147	Brain_Cerebellum	0.807605	-2.04338
DOC2A	0.0410361	Brain_Cerebellum	0.807605	-2.04317
CSTB	0.0410967	Brain_Cerebellum	0.807605	2.04255
C6orf226	0.041176	Brain_Cerebellum	0.807605	-2.04175
DNTTIP1	0.0411846	Brain_Cerebellum	0.807605	-2.04167
WFDC3	0.0411846	Brain_Cerebellum	0.807605	-2.04167
TBC1D13	0.0412499	Brain_Cerebellum	0.807605	2.04101
ZNF708	0.0413503	Brain_Cerebellum	0.807605	-2.04
CFL2	0.0414117	Brain_Cerebellum	0.807605	-2.03938
MSL1	0.0414332	Brain_Cerebellum	0.807605	2.03917
RPL34-AS1	0.0416736	Brain_Cerebellum	0.807605	-2.03676
BLMH	0.0416736	Brain_Cerebellum	0.807605	2.03676
RPL34	0.0416736	Brain_Cerebellum	0.807605	-2.03676
RNF26	0.0417005	Brain_Cerebellum	0.807605	-2.0365
RP11-359J14.2	0.0312164	Heart_Left_Ventricle	0.807627	2.1543
ATP5J2	0.0313407	Heart_Left_Ventricle	0.807627	-2.15272
LSM14A	0.0314091	Heart_Left_Ventricle	0.807627	-2.15185
RAB37	0.0314467	Heart_Left_Ventricle	0.807627	-2.15137
LZTR1	0.0314501	Heart_Left_Ventricle	0.807627	2.15133
DYNC1LI2	0.0274919	Minor_Salivary_Gland	0.807678	-2.20446
LIN7B	0.0275369	Minor_Salivary_Gland	0.807678	2.20382
HOPX	0.0616507	Brain_Cortex	0.807706	1.8688
RSPH3	0.0617101	Brain_Cortex	0.807706	-1.86837
LINC00706	0.0619002	Brain_Cortex	0.807706	-1.86701
AMPH	0.0619482	Brain_Cortex	0.807706	-1.86667
FLNC	0.0620618	Brain_Cortex	0.807706	-1.86585
NCLN	0.0620917	Brain_Cortex	0.807706	-1.86564
RP11-757G1.6	0.0621322	Brain_Cortex	0.807706	-1.86535
DLK2	0.0622229	Brain_Cortex	0.807706	-1.8647
TOX2	0.0622335	Brain_Cortex	0.807706	-1.86463
LINC00642	0.0622356	Brain_Cortex	0.807706	1.86461
PLA1A	0.0622398	Brain_Cortex	0.807706	1.86458
C10orf11	0.0739027	smultixcan	0.807715	0.871761
FLVCR1-AS1	0.0542825	Whole_Blood	0.807779	-1.92458
WRNIP1	0.0543809	Whole_Blood	0.807779	1.92379
ADAM8	0.0544293	Whole_Blood	0.807779	-1.9234
ATP6V1E2	0.0369928	Cells_Cultured_fibroblasts	0.807791	2.08584
WFDC3	0.0370434	Cells_Cultured_fibroblasts	0.807791	-2.08529
HOXD4	0.0371042	Cells_Cultured_fibroblasts	0.807791	2.08462
SPECC1L	0.0371754	Cells_Cultured_fibroblasts	0.807791	-2.08383
NPAT	0.0371773	Cells_Cultured_fibroblasts	0.807791	2.08381
ANAPC4	0.0228453	Kidney_Cortex	0.807802	2.27601
TNFRSF21	0.0587459	Spleen	0.807807	1.89009
CLIP4	0.0658237	Brain_Hippocampus	0.807836	1.83962
TCL1B	0.054511	Whole_Blood	0.807883	-1.92275
FAM71F1	0.0643607	Uterus	0.807902	1.84967
PGAP1	0.0267	Artery_Coronary	0.807903	2.21588
FLRT1	0.0442938	Esophagus_Muscularis	0.807957	-2.0113
LINC01018	0.0443842	Esophagus_Muscularis	0.807957	-2.01044
IGHMBP2	0.0444803	Esophagus_Muscularis	0.807957	2.00954
DCTD	0.0445086	Esophagus_Muscularis	0.807957	-2.00927
NACC2	0.0447092	Esophagus_Muscularis	0.807957	2.00738
TNNC2	0.0447556	Esophagus_Muscularis	0.807957	-2.00694
WRN	0.0448036	Esophagus_Muscularis	0.807957	2.00649
C1orf94	0.0448212	Esophagus_Muscularis	0.807957	2.00633
CLCN2	0.0449699	Esophagus_Muscularis	0.807957	2.00494
POLR2H	0.0449699	Esophagus_Muscularis	0.807957	2.00494
BRAT1	0.0449793	Esophagus_Muscularis	0.807957	2.00485
TRABD2A	0.0452516	Esophagus_Muscularis	0.807957	-2.00231
CTC-429P9.2	0.0454879	Esophagus_Muscularis	0.807957	2.00011
PDK1	0.0455003	Esophagus_Muscularis	0.807957	-2
RP11-323I15.5	0.0455003	Esophagus_Muscularis	0.807957	-2
SLC1A5	0.0455003	Esophagus_Muscularis	0.807957	2
AP2S1	0.0455003	Esophagus_Muscularis	0.807957	-2
DCLK1	0.0455003	Esophagus_Muscularis	0.807957	-2
NAP1L1	0.0455003	Esophagus_Muscularis	0.807957	-2
ZNF792	0.0455003	Esophagus_Muscularis	0.807957	-2
LRRC55	0.0455709	Esophagus_Muscularis	0.807957	-1.99935
CD5	0.0456272	Esophagus_Muscularis	0.807957	1.99883
MSC	0.0533183	Small_Intestine_Terminal_Ileum	0.807967	1.93233
RP11-299L17.3	0.0659091	Brain_Hippocampus	0.808	1.83904
GNL2	0.0263939	Pituitary	0.808009	2.22037
KRBA1	0.0264234	Pituitary	0.808009	2.21993
ATXN1L	0.0265246	Pituitary	0.808009	-2.21844
CHCHD4	0.0265255	Pituitary	0.808009	2.21843
CAMKK2	0.0295533	Muscle_Skeletal	0.808023	-2.17603
GAS1	0.0659874	Brain_Hippocampus	0.80806	1.83851
FNIP2	0.0660583	Brain_Hippocampus	0.80806	-1.83803
ZNF296	0.0552176	Brain_Amygdala	0.808095	-1.91716
BRK1	0.0351711	Skin_Sun_Exposed_Lower_leg	0.808102	-2.10638
MRGBP	0.0351991	Skin_Sun_Exposed_Lower_leg	0.808102	2.10606
FRAS1	0.0589959	Colon_Transverse	0.808112	-1.88822
ZNF578	0.0242513	Esophagus_Gastroesophageal_Junction	0.808132	-2.25312
WDR60	0.0243987	Esophagus_Gastroesophageal_Junction	0.808132	-2.25079
KATNAL1	0.0244478	Esophagus_Gastroesophageal_Junction	0.808132	-2.25002
RABAC1	0.0245073	Esophagus_Gastroesophageal_Junction	0.808132	2.24908
TOX2	0.0246424	Esophagus_Gastroesophageal_Junction	0.808132	2.24696
TTLL13P	0.0246558	Esophagus_Gastroesophageal_Junction	0.808132	2.24675
TMSB10	0.0246942	Esophagus_Gastroesophageal_Junction	0.808132	-2.24615
M6PR	0.0247162	Esophagus_Gastroesophageal_Junction	0.808132	2.24581
LGI4	0.0265964	Pituitary	0.808161	-2.21739
SLC35C2	0.0602368	Brain_Putamen_basal_ganglia	0.808328	1.87906
RP1-122P22.2	0.0602735	Brain_Putamen_basal_ganglia	0.808328	1.87879
C11orf52	0.0624188	Brain_Cortex	0.808334	1.86331
LINC01006	0.0624227	Brain_Cortex	0.808334	-1.86328
CD8A	0.0632908	Artery_Aorta	0.808367	1.85714
CACNB2	0.0644739	Uterus	0.808386	-1.84889
TMUB1	0.0588575	Spleen	0.808405	-1.88926
MORC3	0.0536286	Vagina	0.808407	1.92982
F2RL1	0.0646275	Uterus	0.808441	-1.84783
FAM45A	0.0646275	Uterus	0.808441	-1.84783
FLNC	0.0620618	Brain_Hypothalamus	0.808518	-1.86585
L3HYPDH	0.0296432	Muscle_Skeletal	0.808566	2.17483
ANKRD44	0.0546325	Whole_Blood	0.808576	-1.92179
COQ8B	0.0229585	Kidney_Cortex	0.808609	-2.27412
PLA2G2A	0.0591004	Colon_Transverse	0.808645	-1.88745
PSAP	0.0232543	Brain_Substantia_nigra	0.808654	2.26923
PTGS1	0.0625419	Brain_Cortex	0.808721	1.86243
METTL17	0.0625934	Brain_Cortex	0.808721	-1.86207
TMEM61	0.0626545	Brain_Cortex	0.808721	1.86164
RP11-111M22.4	0.0277062	Testis	0.808726	2.20142
KLHL40	0.0277159	Testis	0.808726	-2.20128
THSD4	0.0277277	Testis	0.808726	2.20112
SLC30A9	0.0277306	Testis	0.808726	-2.20108
NUP50-AS1	0.0279483	Testis	0.808726	-2.19801
ACSL3	0.028106	Testis	0.808726	2.1958
HELB	0.0282178	Testis	0.808726	2.19424
ZNF451	0.0283793	Testis	0.808726	2.192
LINC01032	0.0284196	Testis	0.808726	-2.19145
ST3GAL3	0.0284249	Testis	0.808726	2.19137
FBXL19	0.0285637	Testis	0.808726	2.18946
TRPM6	0.028706	Testis	0.808726	2.1875
RP11-428C19.5	0.0287388	Testis	0.808726	-2.18705
RNASE2	0.028761	Testis	0.808726	-2.18675
SLC4A11	0.0288365	Testis	0.808726	-2.18571
AHCYL2	0.0288928	Testis	0.808726	-2.18495
CTD-2014E2.2	0.0289018	Testis	0.808726	-2.18482
CTSK	0.0289414	Testis	0.808726	-2.18428
PIGP	0.0290135	Testis	0.808726	2.1833
PLXND1	0.0290673	Testis	0.808726	-2.18257
CTC-444N24.8	0.0292039	Testis	0.808726	2.18072
LGALS4	0.0293375	Testis	0.808726	-2.17892
SMURF2	0.0293825	Testis	0.808726	-2.17832
FADS1	0.0294902	Testis	0.808726	-2.17687
S100A9	0.0296547	Testis	0.808726	2.17467
KCCAT333	0.0297096	Testis	0.808726	2.17394
MRPL35	0.0297315	Testis	0.808726	2.17365
SPTY2D1	0.0298402	Testis	0.808726	2.17221
SLC26A5	0.0298458	Testis	0.808726	2.17213
TRAF1	0.0299046	Testis	0.808726	-2.17135
KLF2	0.0299286	Testis	0.808726	-2.17103
DRC1	0.0299537	Testis	0.808726	-2.1707
ITPKA	0.0300359	Testis	0.808726	2.16962
PLAC8L1	0.0300517	Testis	0.808726	2.16941
REC8	0.0300679	Testis	0.808726	-2.16919
SERPINB3	0.0300738	Testis	0.808726	-2.16912
ALKBH5	0.0301254	Testis	0.808726	-2.16844
ETV4	0.0301676	Testis	0.808726	2.16788
NDUFC2	0.0301715	Testis	0.808726	-2.16783
CPN1	0.0301715	Testis	0.808726	-2.16783
SAP30BP	0.0302255	Testis	0.808726	2.16712
FERMT3	0.0302501	Testis	0.808726	2.1668
AHSA1	0.0302603	Testis	0.808726	-2.16667
HMGN2	0.0303446	Testis	0.808726	2.16556
PLD6	0.0303592	Testis	0.808726	-2.16537
CTD-2134A5.4	0.0303814	Testis	0.808726	-2.16508
LDHAL6B	0.0304258	Testis	0.808726	2.1645
SPATA45	0.0304959	Testis	0.808726	2.16359
SVOP	0.0305319	Testis	0.808726	2.16312
BCAR3	0.030727	Testis	0.808726	-2.16059
LINC01675	0.0307445	Testis	0.808726	2.16036
RP11-467J12.4	0.0307654	Testis	0.808726	2.16009
CTD-3025N20.3	0.0308046	Testis	0.808726	2.15959
RP11-159D12.10	0.0308221	Testis	0.808726	2.15936
PDS5A	0.0309014	Testis	0.808726	-2.15834
NPHS2	0.0309801	Testis	0.808726	2.15733
LZTR1	0.0309941	Testis	0.808726	2.15715
EIF2AK4	0.0311004	Testis	0.808726	2.15579
CSTA	0.0311253	Testis	0.808726	-2.15547
IL6	0.0311805	Testis	0.808726	2.15476
ZNF227	0.0312953	Testis	0.808726	-2.1533
TMEM71	0.0312963	Testis	0.808726	-2.15328
CTA-217C2.2	0.0313292	Testis	0.808726	-2.15287
FAM169A	0.0313352	Testis	0.808726	-2.15279
OXLD1	0.0314694	Testis	0.808726	2.15109
ARMC1	0.0315011	Testis	0.808726	-2.15068
ZRSR1	0.0316753	Testis	0.808726	-2.14848
RP11-375D13.4	0.0316912	Testis	0.808726	-2.14828
PRKCB	0.0318571	Testis	0.808726	2.1462
TRMT44	0.0320016	Testis	0.808726	2.14439
MTRR	0.0320587	Testis	0.808726	2.14368
XRCC3	0.0320772	Testis	0.808726	2.14345
HOXA5	0.0320997	Testis	0.808726	2.14317
ZNF629	0.0321246	Testis	0.808726	2.14286
ODC1	0.0321659	Testis	0.808726	2.14234
SH2B2	0.0322296	Testis	0.808726	2.14155
RP11-413N10.3	0.0323351	Testis	0.808726	2.14024
RP11-10A14.7	0.0323425	Testis	0.808726	-2.14015
RRS1-AS1	0.0323759	Testis	0.808726	2.13974
NEMP2	0.0323818	Testis	0.808726	2.13967
RP11-390F4.3	0.0323955	Testis	0.808726	2.1395
FBXL5	0.0324444	Testis	0.808726	2.13889
RP11-540O11.1	0.0324739	Testis	0.808726	-2.13853
GRM2	0.0324793	Testis	0.808726	2.13846
LINC01885	0.032496	Testis	0.808726	-2.13826
RP13-507P19.1	0.0325558	Testis	0.808726	2.13752
CCDC137	0.0325896	Testis	0.808726	2.1371
C11orf1	0.0327027	Testis	0.808726	2.13571
RNF123	0.0327215	Testis	0.808726	2.13548
ENPP4	0.0327688	Testis	0.808726	-2.13491
ZNF160	0.032903	Testis	0.808726	2.13326
FAM200B	0.0329356	Testis	0.808726	-2.13287
RP11-350F16.2	0.0329698	Testis	0.808726	2.13245
MBD5	0.0330114	Testis	0.808726	-2.13194
HSDL1	0.0330415	Testis	0.808726	-2.13158
ENPP2	0.0330686	Testis	0.808726	2.13125
HIST1H1C	0.033079	Testis	0.808726	-2.13112
ATP8B2	0.0333653	Testis	0.808726	-2.12766
SNX29	0.0333943	Testis	0.808726	-2.12731
CENPM	0.0335805	Testis	0.808726	-2.12507
NGRN	0.0337389	Testis	0.808726	2.12318
GLRX5	0.0337744	Testis	0.808726	-2.12275
SMAD4	0.0338124	Testis	0.808726	2.1223
TRPC4AP	0.0338719	Testis	0.808726	-2.12159
RMDN2	0.0339039	Testis	0.808726	-2.12121
RBM27	0.033956	Testis	0.808726	-2.12059
RP11-65D24.2	0.0340817	Testis	0.808726	2.1191
SERPINB13	0.03409	Testis	0.808726	2.11901
WDR3	0.0341488	Testis	0.808726	-2.11831
IKZF1	0.0341704	Testis	0.808726	2.11806
PHKG2	0.0342882	Testis	0.808726	-2.11667
RP11-211C9.1	0.0343228	Testis	0.808726	2.11626
C19orf18	0.0343366	Testis	0.808726	2.1161
GALNTL6	0.0343554	Testis	0.808726	2.11588
ZNF441	0.034646	Testis	0.808726	-2.11247
WDR33	0.0346608	Testis	0.808726	-2.1123
MACROD1	0.0347095	Testis	0.808726	2.11173
PRMT7	0.0347594	Testis	0.808726	2.11115
SYT10	0.0348034	Testis	0.808726	-2.11064
MANF	0.0349657	Testis	0.808726	2.10876
AIF1L	0.03503	Testis	0.808726	2.10801
LINC01122	0.0352603	Testis	0.808726	-2.10536
SERPINF2	0.0352626	Testis	0.808726	2.10533
SOX21	0.0353309	Testis	0.808726	-2.10455
ASPDH	0.0353414	Testis	0.808726	2.10442
THADA	0.0353587	Testis	0.808726	-2.10423
CHST15	0.0354266	Testis	0.808726	-2.10345
NCAM2	0.035446	Testis	0.808726	2.10323
MYRIP	0.0354464	Testis	0.808726	2.10322
UBE2V1	0.0354501	Testis	0.808726	-2.10318
LEMD2	0.0355119	Testis	0.808726	-2.10247
TINAGL1	0.0355692	Testis	0.808726	-2.10182
DCAF7	0.0356134	Testis	0.808726	-2.10131
TLK1	0.035769	Testis	0.808726	-2.09954
SH3GL1	0.0358764	Testis	0.808726	-2.09833
RP11-309M7.1	0.0358911	Testis	0.808726	2.09816
ERV3-1	0.0359248	Testis	0.808726	-2.09778
CLTC	0.0359337	Testis	0.808726	-2.09768
EIF2AK2	0.0360264	Testis	0.808726	2.09663
ATP5J2	0.0360627	Testis	0.808726	-2.09622
FAM212A	0.0360756	Testis	0.808726	2.09607
SLC9A3	0.0361126	Testis	0.808726	-2.09566
RILPL2	0.0361418	Testis	0.808726	-2.09533
MRAS	0.0362273	Testis	0.808726	2.09437
ZNF665	0.0363071	Testis	0.808726	-2.09347
PPP1CC	0.0363148	Testis	0.808726	-2.09339
C6	0.0363747	Testis	0.808726	-2.09271
RIDA	0.0364035	Testis	0.808726	-2.09239
CSMD2	0.0364533	Testis	0.808726	-2.09183
NPIPB8	0.0364757	Testis	0.808726	-2.09158
SHISA8	0.036497	Testis	0.808726	-2.09135
DACT2	0.0365115	Testis	0.808726	2.09119
KLHL7	0.0365215	Testis	0.808726	-2.09107
SMIM22	0.0366805	Testis	0.808726	2.0893
GRB2	0.0367643	Testis	0.808726	-2.08837
CINP	0.0369148	Testis	0.808726	2.08671
PDE4B	0.0369702	Testis	0.808726	-2.08609
SMIM2	0.0370258	Testis	0.808726	-2.08548
ENPP5	0.037033	Testis	0.808726	-2.0854
ZNF469	0.03709	Testis	0.808726	2.08477
SPECC1L	0.0371754	Testis	0.808726	-2.08383
RP11-6O2.2	0.0374516	Testis	0.808726	-2.08081
TRIM5	0.0374988	Testis	0.808726	-2.08029
LINC00605	0.037646	Testis	0.808726	-2.07869
HVCN1	0.0377258	Testis	0.808726	2.07782
SLC41A1	0.0377638	Testis	0.808726	2.07741
CLIC5	0.0377956	Testis	0.808726	-2.07706
RPL36AL	0.0379012	Testis	0.808726	-2.07592
XKR6	0.0379067	Testis	0.808726	-2.07586
ATAT1	0.0379416	Testis	0.808726	2.07549
GOLGA2	0.0380724	Testis	0.808726	2.07407
SWI5	0.0380724	Testis	0.808726	2.07407
MRPS17	0.0381564	Testis	0.808726	2.07317
RSPO1	0.0381865	Testis	0.808726	2.07285
ABCF1	0.0382025	Testis	0.808726	-2.07268
CYP2A7	0.0382193	Testis	0.808726	2.07249
MYOM2	0.0382222	Testis	0.808726	2.07246
ZNF512	0.0382385	Testis	0.808726	2.07229
NPY1R	0.0383188	Testis	0.808726	-2.07143
CARD17	0.0383658	Testis	0.808726	2.07093
BTBD8	0.0384929	Testis	0.808726	-2.06957
WFDC10B	0.0385044	Testis	0.808726	2.06944
MEMO1	0.0385369	Testis	0.808726	-2.0691
ZNF442	0.0386462	Testis	0.808726	-2.06793
MLF2	0.0387144	Testis	0.808726	-2.06721
RP11-292E2.1	0.0387234	Testis	0.808726	-2.06711
DTNBP1	0.0387272	Testis	0.808726	-2.06707
EXOG	0.0387822	Testis	0.808726	2.06649
NDUFV3	0.0387873	Testis	0.808726	2.06644
AHSP	0.0388327	Testis	0.808726	-2.06596
NUMA1	0.0388574	Testis	0.808726	-2.06569
RP11-96L14.8	0.038889	Testis	0.808726	-2.06536
AP000797.4	0.0389313	Testis	0.808726	2.06491
C6orf118	0.0389468	Testis	0.808726	-2.06475
LINC00176	0.0389508	Testis	0.808726	-2.06471
WFDC3	0.0390441	Testis	0.808726	-2.06372
KIAA1958	0.0390572	Testis	0.808726	2.06358
KIAA1024	0.0390765	Testis	0.808726	-2.06338
LINC01825	0.0391126	Testis	0.808726	2.063
RP11-177J6.1	0.0391521	Testis	0.808726	2.06258
RGMA	0.0394177	Testis	0.808726	-2.0598
RTBDN	0.0394502	Testis	0.808726	-2.05946
LINC00477	0.0394778	Testis	0.808726	2.05917
RHEB	0.0395111	Testis	0.808726	-2.05882
WRN	0.0395258	Testis	0.808726	2.05867
CYP3A5	0.0395356	Testis	0.808726	-2.05857
TG	0.0395523	Testis	0.808726	2.05839
KIAA0368	0.0395619	Testis	0.808726	2.05829
ZNF615	0.0396259	Testis	0.808726	2.05763
RIN2	0.0396534	Testis	0.808726	-2.05734
LINC01141	0.0398635	Testis	0.808726	2.05516
POLM	0.0400262	Testis	0.808726	-2.05348
PTCD3	0.0400264	Testis	0.808726	-2.05348
ORC4	0.0402099	Testis	0.808726	2.05159
RBM6	0.0402211	Testis	0.808726	-2.05147
RNASE11	0.0402395	Testis	0.808726	-2.05128
CNBD2	0.040247	Testis	0.808726	2.0512
HAUS4	0.0402577	Testis	0.808726	2.0511
SNX21	0.0405068	Testis	0.808726	-2.04854
TNNC2	0.0405068	Testis	0.808726	-2.04854
SMC1B	0.0406247	Testis	0.808726	2.04734
RAP2B	0.0406289	Testis	0.808726	-2.0473
LINC01342	0.0407626	Testis	0.808726	-2.04594
RP11-96G10.1	0.0408819	Testis	0.808726	-2.04473
FEN1	0.0409737	Testis	0.808726	-2.0438
NARS	0.0410174	Testis	0.808726	2.04335
DOC2A	0.0410361	Testis	0.808726	-2.04317
LINC01470	0.0410666	Testis	0.808726	-2.04286
RP5-1007H16.1	0.0410838	Testis	0.808726	2.04268
RANBP3	0.0410967	Testis	0.808726	-2.04255
C6orf226	0.041176	Testis	0.808726	-2.04175
ARL5B	0.0411846	Testis	0.808726	-2.04167
TBC1D13	0.0412499	Testis	0.808726	-2.04101
AP005273.1	0.0412948	Testis	0.808726	-2.04056
AUH	0.0412965	Testis	0.808726	-2.04054
ZNF708	0.0413503	Testis	0.808726	-2.04
PLEKHS1	0.0413767	Testis	0.808726	-2.03974
CPD	0.0413943	Testis	0.808726	2.03956
RP11-350F16.1	0.041455	Testis	0.808726	2.03895
SRP72	0.0414789	Testis	0.808726	2.03871
DDX6	0.0415626	Testis	0.808726	-2.03787
GPATCH1	0.0416233	Testis	0.808726	2.03727
RPL34	0.0416736	Testis	0.808726	-2.03676
PLA2G16	0.0417789	Testis	0.808726	-2.03572
ZNF77	0.041809	Testis	0.808726	-2.03542
SP7	0.0418256	Testis	0.808726	-2.03525
GSTM4	0.0418927	Testis	0.808726	2.03458
AC145343.2	0.0419372	Testis	0.808726	2.03414
GPR4	0.041977	Testis	0.808726	-2.03375
RP11-135D11.2	0.0420691	Testis	0.808726	-2.03284
AQP6	0.0421831	Testis	0.808726	-2.03171
RP6-102O10.1	0.0421936	Testis	0.808726	-2.03161
CDC42BPA	0.0422594	Testis	0.808726	2.03096
RMND5B	0.0422974	Testis	0.808726	2.03058
PLEKHG6	0.0424106	Testis	0.808726	2.02947
ACVR2B	0.0424164	Testis	0.808726	-2.02941
RP11-80H5.6	0.0424598	Testis	0.808726	2.02899
KLHL25	0.042481	Testis	0.808726	2.02878
FMO1	0.0426273	Testis	0.808726	2.02734
RP11-95O2.1	0.0426295	Testis	0.808726	2.02732
CPQ	0.0426408	Testis	0.808726	-2.02721
RPL7L1	0.0426596	Testis	0.808726	-2.02703
RP11-43F13.4	0.0427389	Testis	0.808726	2.02625
RP11-54A9.1	0.0430328	Testis	0.808726	2.02339
SPATA17	0.0431495	Testis	0.808726	-2.02226
CLOCK	0.0431696	Testis	0.808726	2.02207
RP11-766F14.2	0.0431736	Testis	0.808726	2.02203
RNF215	0.0432354	Testis	0.808726	2.02143
TRAIP	0.0433305	Testis	0.808726	2.02051
SPRTN	0.0433411	Testis	0.808726	2.02041
SNHG18	0.0433916	Testis	0.808726	2.01992
CHUK	0.043394	Testis	0.808726	2.0199
PLAUR	0.0434241	Testis	0.808726	2.01961
CDHR4	0.0434504	Testis	0.808726	2.01935
FKBP15	0.0435009	Testis	0.808726	2.01887
ITGA5	0.0435283	Testis	0.808726	-2.0186
LLNLF-187D8.1	0.0435558	Testis	0.808726	2.01834
E2F7	0.0435637	Testis	0.808726	-2.01826
FAM111A	0.0435637	Testis	0.808726	2.01826
TBCC	0.0436664	Testis	0.808726	2.01728
MRAP2	0.0437106	Testis	0.808726	-2.01686
RPS16	0.0437128	Testis	0.808726	2.01683
RP11-213H15.1	0.0437151	Testis	0.808726	2.01681
SH3GL2	0.0437917	Testis	0.808726	-2.01608
LINC01252	0.0438022	Testis	0.808726	-2.01598
ITPKC	0.043822	Testis	0.808726	-2.01579
RNF32	0.043822	Testis	0.808726	-2.01579
S1PR4	0.0438323	Testis	0.808726	-2.01569
TBX6	0.0438857	Testis	0.808726	2.01518
LYL1	0.0439355	Testis	0.808726	-2.01471
PPM1K	0.0439361	Testis	0.808726	2.0147
BARX1-AS1	0.0439467	Testis	0.808726	2.0146
MON1A	0.0439688	Testis	0.808726	-2.01439
RP11-173P15.9	0.0440007	Testis	0.808726	-2.01408
SNHG23	0.0440313	Testis	0.808726	-2.01379
ACLY	0.0440412	Testis	0.808726	-2.0137
LINC01884	0.0440448	Testis	0.808726	2.01366
DPY30	0.0440742	Testis	0.808726	-2.01338
MSL1	0.0440952	Testis	0.808726	2.01318
C17orf50	0.0440979	Testis	0.808726	2.01316
TRIM25	0.0441071	Testis	0.808726	-2.01307
SCAMP3	0.0441071	Testis	0.808726	-2.01307
TAGLN3	0.0441248	Testis	0.808726	2.0129
ME2	0.0441339	Testis	0.808726	2.01282
TMBIM6	0.0441673	Testis	0.808726	2.0125
DR1	0.0441673	Testis	0.808726	-2.0125
DOPEY2	0.0442531	Testis	0.808726	2.01169
FLRT1	0.0442938	Testis	0.808726	2.0113
FAM131C	0.0444927	Testis	0.808726	2.00942
TMEM133	0.0446079	Testis	0.808726	2.00833
MLEC	0.044625	Testis	0.808726	2.00817
2024-09-12	0.0447043	Testis	0.808726	2.00743
NACC2	0.0447092	Testis	0.808726	2.00738
LINC00871	0.0447121	Testis	0.808726	-2.00735
RP5-1185K9.1	0.0447345	Testis	0.808726	2.00714
CDCP1	0.0448081	Testis	0.808726	-2.00645
C1orf94	0.0448212	Testis	0.808726	-2.00633
PARK2	0.0448293	Testis	0.808726	2.00625
SIN3B	0.044911	Testis	0.808726	2.00549
RP11-155L15.1	0.0449763	Testis	0.808726	-2.00488
PAPD7	0.0450251	Testis	0.808726	-2.00442
APPL2	0.0451105	Testis	0.808726	2.00362
AC004051.2	0.0451961	Testis	0.808726	-2.00282
MCRS1	0.045331	Testis	0.808726	2.00157
MRTO4	0.0453668	Testis	0.808726	-2.00124
KCNB2	0.0455003	Testis	0.808726	2
PDK1	0.0455003	Testis	0.808726	-2
TMEM236	0.0455003	Testis	0.808726	2
RAC2	0.0455003	Testis	0.808726	2
NOL11	0.0455003	Testis	0.808726	2
AP2S1	0.0455003	Testis	0.808726	-2
TTC19	0.0455003	Testis	0.808726	2
NID2	0.0455003	Testis	0.808726	2
SERPINA6	0.0455003	Testis	0.808726	-2
TEX19	0.0455003	Testis	0.808726	2
INTS14	0.0455003	Testis	0.808726	-2
MLN	0.0455055	Testis	0.808726	-1.99995
NIF3L1	0.0740728	smultixcan	0.808834	-1.78616
AC012370.3	0.0740797	smultixcan	0.808834	1.28227
DPH6	0.0622226	Brain_Hypothalamus	0.80886	1.86471
PEX26	0.0622816	Brain_Hypothalamus	0.80886	1.86429
C11orf52	0.0624188	Brain_Hypothalamus	0.80886	1.86331
RNF44	0.0624486	Brain_Hypothalamus	0.80886	1.8631
RP6-109B7.4	0.0625658	Brain_Hypothalamus	0.80886	1.86226
ZGRF1	0.0626999	Brain_Hypothalamus	0.80886	-1.86131
LARP7	0.0626999	Brain_Hypothalamus	0.80886	1.86131
RGMB	0.0627285	Brain_Hypothalamus	0.80886	-1.86111
RP11-332H14.2	0.0630308	Brain_Hypothalamus	0.80886	1.85897
CAPG	0.0630627	Brain_Hypothalamus	0.80886	-1.85875
GOLGA3	0.0630966	Brain_Hypothalamus	0.80886	1.85851
RP11-278A23.1	0.063131	Brain_Hypothalamus	0.80886	-1.85827
WISP2	0.0631393	Brain_Hypothalamus	0.80886	-1.85821
SMIM19	0.0631469	Brain_Hypothalamus	0.80886	1.85816
AIDA	0.0631599	Brain_Hypothalamus	0.80886	1.85806
SELENOO	0.0457454	Esophagus_Muscularis	0.808904	1.99773
LLNLF-187D8.1	0.0534509	Small_Intestine_Terminal_Ileum	0.808922	1.93126
C12orf76	0.0424657	Esophagus_Mucosa	0.808939	2.02893
ADAM15	0.0427298	Esophagus_Mucosa	0.808939	2.02634
KDM4C	0.0427324	Esophagus_Mucosa	0.808939	2.02632
RP11-43F13.4	0.0427389	Esophagus_Mucosa	0.808939	2.02625
HN1L	0.0427625	Esophagus_Mucosa	0.808939	2.02602
SRCAP	0.0427846	Esophagus_Mucosa	0.808939	-2.02581
RFTN2	0.0428674	Esophagus_Mucosa	0.808939	2.025
SLITRK3	0.0428958	Esophagus_Mucosa	0.808939	2.02472
TREH	0.0543373	Brain_Anterior_cingulate_cortex_BA24	0.808941	-1.92414
SDHAF3	0.0543734	Brain_Anterior_cingulate_cortex_BA24	0.808941	1.92385
PTTG1	0.0741998	smultixcan	0.808948	-0.608708
CD24	0.074224	smultixcan	0.808948	1.78523
LARP7	0.0742757	smultixcan	0.808948	1.29663
TCF7L2	0.074379	smultixcan	0.808948	-0.42236
CD300LF	0.074405	smultixcan	0.808948	-1.59581
KLHL5	0.0744515	smultixcan	0.808948	0.0497583
GPR6	0.0745181	smultixcan	0.808948	-2.22641
EEF2	0.074535	smultixcan	0.808948	1.70638
ZKSCAN1	0.0745599	smultixcan	0.808948	-0.663432
FECH	0.0745921	smultixcan	0.808948	-0.901373
FXYD3	0.074597	smultixcan	0.808948	1.46667
TRPC6	0.0746144	smultixcan	0.808948	0.038945
CNGA4	0.0746529	smultixcan	0.808948	-1.35632
2024-09-03	0.0746545	smultixcan	0.808948	-0.60559
LINC01094	0.0746901	smultixcan	0.808948	-1.09049
RP11-426C22.4	0.0746931	smultixcan	0.808948	-1.53556
RP11-385E5.5	0.0747508	smultixcan	0.808948	1.78199
TET1	0.0747617	smultixcan	0.808948	-0.122053
MAP4K4	0.0515747	Stomach	0.808951	1.94667
ZNF768	0.0516033	Stomach	0.808951	-1.94643
FAM106A	0.0516571	Stomach	0.808951	1.94598
MTFP1	0.0589661	Spleen	0.80896	-1.88845
NRN1L	0.0373011	Cells_Cultured_fibroblasts	0.809033	-2.08245
LINC01841	0.0564267	Artery_Tibial	0.809041	-1.90773
RP11-543C4.1	0.037368	Cells_Cultured_fibroblasts	0.809041	-2.08172
TEX264	0.0274257	Liver	0.809049	2.20541
CACNB2	0.0274524	Liver	0.809049	-2.20502
DYNC1LI2	0.0274919	Liver	0.809049	2.20446
ARHGEF10	0.0458792	Esophagus_Muscularis	0.809057	-1.9965
GXYLT1	0.0458837	Esophagus_Muscularis	0.809057	1.99646
ATP2A2	0.063565	Artery_Aorta	0.809097	1.85522
LINC00310	0.063626	Artery_Aorta	0.809097	1.85479
MRTO4	0.0636321	Artery_Aorta	0.809097	-1.85475
PEX12	0.0636776	Artery_Aorta	0.809097	1.85443
MST1	0.0636825	Artery_Aorta	0.809097	-1.8544
CTD-2245E15.3	0.0637415	Artery_Aorta	0.809097	-1.85398
TPRA1	0.0748621	smultixcan	0.809107	-1.7972
ENPP5	0.0748872	smultixcan	0.809107	-0.902386
BTAF1	0.0748883	smultixcan	0.809107	1.73489
SMURF2	0.0293825	Thyroid	0.809159	-2.17832
RP11-218M11.1	0.0294151	Thyroid	0.809159	-2.17788
C11orf42	0.053538	Small_Intestine_Terminal_Ileum	0.809189	1.93056
KIAA2026	0.0593229	Lung	0.80919	1.88579
GBX1	0.0749829	smultixcan	0.809245	1.45037
ITPRIP	0.0750112	smultixcan	0.809245	0.755211
TRIM16	0.075013	smultixcan	0.809245	-0.329621
RDX	0.02765	Liver	0.80925	2.20222
SLC30A9	0.0277306	Liver	0.80925	-2.20108
ZDHHC6	0.0277888	Liver	0.80925	2.20025
MUC20	0.0278069	Liver	0.80925	2.2
RPL36AL	0.0548269	Whole_Blood	0.809255	-1.92025
DOCK5	0.0548963	Whole_Blood	0.809255	1.9197
SNX24	0.0549028	Whole_Blood	0.809255	-1.91964
RP11-757G1.6	0.0553218	Ovary	0.809259	-1.91634
RP11-368I23.4	0.0445793	Brain_Nucleus_accumbens_basal_ganglia	0.809304	2.0086
NACC2	0.0447092	Brain_Nucleus_accumbens_basal_ganglia	0.809304	2.00738
TTLL7	0.0447674	Brain_Nucleus_accumbens_basal_ganglia	0.809304	-2.00683
ZNF443	0.0448081	Brain_Nucleus_accumbens_basal_ganglia	0.809304	2.00645
CHAF1A	0.0449037	Brain_Nucleus_accumbens_basal_ganglia	0.809304	-2.00556
C8orf76	0.0449259	Brain_Nucleus_accumbens_basal_ganglia	0.809304	-2.00535
POLR2H	0.0449699	Brain_Nucleus_accumbens_basal_ganglia	0.809304	2.00494
ATP8A1	0.0449856	Brain_Nucleus_accumbens_basal_ganglia	0.809304	-2.00479
RAD23B	0.045015	Brain_Nucleus_accumbens_basal_ganglia	0.809304	2.00451
C4orf32	0.0419734	Brain_Cerebellum	0.809314	-2.03378
MYO1C	0.0420009	Brain_Cerebellum	0.809314	2.03351
C10orf88	0.0420782	Brain_Cerebellum	0.809314	-2.03275
ALG1L2	0.042117	Brain_Cerebellum	0.809314	2.03236
PALD1	0.0422851	Brain_Cerebellum	0.809314	-2.0307
PTPRO	0.0425357	Brain_Cerebellum	0.809314	2.02824
RP11-95O2.1	0.0426295	Brain_Cerebellum	0.809314	-2.02732
RFTN2	0.0428674	Brain_Cerebellum	0.809314	2.025
C1orf220	0.0429051	Brain_Cerebellum	0.809314	-2.02463
AS3MT	0.0429177	Brain_Cerebellum	0.809314	-2.02451
HMGCLL1	0.0431817	Brain_Cerebellum	0.809314	2.02195
CDK5RAP2	0.0433084	Brain_Cerebellum	0.809314	-2.02072
TRAIP	0.0433305	Brain_Cerebellum	0.809314	2.02051
FBXO45	0.0433834	Brain_Cerebellum	0.809314	2.02
PNMAL1	0.0434376	Brain_Cerebellum	0.809314	-2.01948
FKBP15	0.0435009	Brain_Cerebellum	0.809314	2.01887
TBCC	0.0436664	Brain_Cerebellum	0.809314	-2.01728
ZNF316	0.0436773	Brain_Cerebellum	0.809314	2.01717
RHOQ	0.0436818	Brain_Cerebellum	0.809314	2.01713
MTFMT	0.0437327	Brain_Cerebellum	0.809314	-2.01664
ALDH1L2	0.0437751	Brain_Cerebellum	0.809314	-2.01624
LINC01252	0.0438022	Brain_Cerebellum	0.809314	-2.01598
ITPKC	0.043822	Brain_Cerebellum	0.809314	-2.01579
SCARA3	0.0438328	Brain_Cerebellum	0.809314	2.01569
SLC35F1	0.0439528	Brain_Cerebellum	0.809314	-2.01454
RP11-173P15.9	0.0440007	Brain_Cerebellum	0.809314	-2.01408
KXD1	0.0440758	Brain_Cerebellum	0.809314	2.01337
FLRT1	0.0442938	Brain_Cerebellum	0.809314	-2.0113
ZNF880	0.044358	Brain_Cerebellum	0.809314	-2.01069
EP300	0.0444427	Brain_Cerebellum	0.809314	2.00989
GAL	0.0444768	Brain_Cerebellum	0.809314	2.00957
CCDC136	0.0444945	Brain_Cerebellum	0.809314	2.0094
KCNG4	0.0445096	Brain_Cerebellum	0.809314	2.00926
TMEM133	0.0446079	Brain_Cerebellum	0.809314	2.00833
RNASEH1	0.0446193	Brain_Cerebellum	0.809314	2.00823
NACC2	0.0447092	Brain_Cerebellum	0.809314	2.00738
RNF141	0.0447121	Brain_Cerebellum	0.809314	-2.00735
MYZAP	0.0447178	Brain_Cerebellum	0.809314	-2.0073
CTD-2331H12.7	0.0447234	Brain_Cerebellum	0.809314	2.00725
LBX2	0.044746	Brain_Cerebellum	0.809314	-2.00703
NDUFV3	0.0447603	Brain_Cerebellum	0.809314	-2.0069
TRIM63	0.0449259	Brain_Cerebellum	0.809314	-2.00535
POLR2H	0.0449699	Brain_Cerebellum	0.809314	2.00494
LINC00494	0.0450206	Brain_Cerebellum	0.809314	-2.00446
XRCC3	0.0450365	Brain_Cerebellum	0.809314	2.00431
LARP7	0.0450588	Brain_Cerebellum	0.809314	2.00411
TMEM70	0.0451899	Brain_Cerebellum	0.809314	2.00288
AC004051.2	0.0451961	Brain_Cerebellum	0.809314	2.00282
TMEM132B	0.0452018	Brain_Cerebellum	0.809314	2.00277
PAWR	0.0452668	Brain_Cerebellum	0.809314	-2.00217
RP11-147L13.13	0.0455003	Brain_Cerebellum	0.809314	2
AC138035.2	0.0455003	Brain_Cerebellum	0.809314	-2
CCM2	0.0455003	Brain_Cerebellum	0.809314	2
CREBL2	0.0455003	Brain_Cerebellum	0.809314	2
RP11-122G18.11	0.0242521	Prostate	0.809353	-2.25311
ANXA3	0.0244487	Prostate	0.809353	2.25
FAM162B	0.0245792	Prostate	0.809353	-2.24795
RP11-159D12.2	0.0246279	Prostate	0.809353	2.24719
KLRG1	0.0247162	Prostate	0.809353	2.24581
CTD-2134A5.4	0.0247727	Prostate	0.809353	-2.24493
RP11-53O19.3	0.0247935	Prostate	0.809353	-2.2446
KLHL40	0.0249273	Prostate	0.809353	-2.24253
PNOC	0.0251308	Prostate	0.809353	2.23939
ZNF131	0.0251474	Prostate	0.809353	2.23913
CBR1	0.0252922	Prostate	0.809353	-2.23691
KPNA2	0.0252967	Prostate	0.809353	-2.23684
SHISA2	0.0253152	Prostate	0.809353	-2.23656
KPNB1	0.0253155	Prostate	0.809353	2.23655
RP11-10C24.1	0.0253303	Prostate	0.809353	2.23633
TIMM44	0.0256895	Prostate	0.809353	-2.23087
SCN2B	0.0257438	Prostate	0.809353	2.23006
MYBPC3	0.0258028	Prostate	0.809353	-2.22917
RPS2	0.0258089	Prostate	0.809353	2.22908
WASIR2	0.0258569	Prostate	0.809353	2.22835
LUC7L2	0.0260145	Prostate	0.809353	2.22599
C8G	0.026022	Prostate	0.809353	2.22588
C2orf71	0.0260374	Prostate	0.809353	2.22565
GORASP2	0.0260701	Prostate	0.809353	-2.22517
OAS1	0.0260912	Prostate	0.809353	2.22485
RP11-575F12.3	0.0261455	Prostate	0.809353	2.22404
ACSM5	0.026152	Prostate	0.809353	-2.22395
NEIL1	0.0263243	Prostate	0.809353	2.22139
ST6GALNAC1	0.0265522	Prostate	0.809353	-2.21804
HSPB2	0.0266083	Prostate	0.809353	-2.21722
PHLDB3	0.0266693	Prostate	0.809353	2.21632
RP11-467J12.4	0.0267787	Prostate	0.809353	2.21473
CHST8	0.0268746	Prostate	0.809353	2.21333
NEDD9	0.0271824	Prostate	0.809353	2.20889
NT5DC2	0.0273027	Prostate	0.809353	-2.20716
PRIMA1	0.0277338	Prostate	0.809353	2.20103
SPINT2	0.0278069	Prostate	0.809353	-2.2
SLC7A6	0.0279075	Prostate	0.809353	-2.19858
OTOA	0.0279077	Prostate	0.809353	2.19858
C4orf26	0.0279557	Prostate	0.809353	2.19791
RP11-736N17.10	0.0282504	Prostate	0.809353	2.19379
DUSP16	0.0282946	Prostate	0.809353	-2.19318
POLM	0.0283474	Prostate	0.809353	-2.19244
RECQL5	0.0284656	Prostate	0.809353	-2.19081
RPL13A	0.0284773	Prostate	0.809353	2.19065
ATE1	0.0285552	Prostate	0.809353	-2.18957
EPS8L2	0.0286643	Prostate	0.809353	2.18807
PCYOX1L	0.0286859	Prostate	0.809353	-2.18778
TRPM6	0.028706	Prostate	0.809353	2.1875
NFKBIE	0.0287221	Prostate	0.809353	2.18728
RP11-95P2.3	0.0288365	Prostate	0.809353	2.18571
SLC4A11	0.0288365	Prostate	0.809353	2.18571
GNPTAB	0.02894	Prostate	0.809353	-2.1843
CTC-444N24.8	0.0292039	Prostate	0.809353	-2.18072
IL17RC	0.0292336	Prostate	0.809353	-2.18032
TRMT44	0.0292681	Prostate	0.809353	2.17986
MAPK12	0.0292704	Prostate	0.809353	2.17983
SMURF2	0.0293825	Prostate	0.809353	-2.17832
RUNX2	0.0293898	Prostate	0.809353	-2.17822
ESPNL	0.0294054	Prostate	0.809353	2.17801
RP11-218M11.1	0.0294151	Prostate	0.809353	-2.17788
SYS1	0.0294276	Prostate	0.809353	2.17771
COIL	0.0294615	Prostate	0.809353	2.17726
TMEM44	0.0295053	Prostate	0.809353	2.17667
MYEOV	0.0296533	Prostate	0.809353	-2.17469
MAN2B2	0.029882	Prostate	0.809353	2.17165
FGF2	0.0299798	Prostate	0.809353	2.17036
ATXN1L	0.0301358	Prostate	0.809353	-2.1683
ZNF227	0.0301562	Prostate	0.809353	-2.16803
RRS1	0.0302109	Prostate	0.809353	2.16731
SAP30BP	0.0302255	Prostate	0.809353	2.16712
OAS3	0.0302328	Prostate	0.809353	2.16703
ZNF117	0.0302333	Prostate	0.809353	-2.16702
PTER	0.0305472	Prostate	0.809353	-2.16292
AP2B1	0.030584	Prostate	0.809353	-2.16244
PON2	0.0306847	Prostate	0.809353	2.16114
IFT27	0.0306984	Prostate	0.809353	-2.16096
ZAP70	0.0308025	Prostate	0.809353	2.15962
ZNF451	0.030808	Prostate	0.809353	-2.15954
CTBP2	0.0309	Prostate	0.809353	2.15836
ATP2B2	0.0309236	Prostate	0.809353	2.15805
RNPC3	0.0309856	Prostate	0.809353	-2.15726
TARS	0.0310316	Prostate	0.809353	-2.15667
ZNF764	0.0310832	Prostate	0.809353	-2.15601
IGFALS	0.0310925	Prostate	0.809353	2.15589
IL6	0.0311805	Prostate	0.809353	-2.15476
PRMT7	0.0312312	Prostate	0.809353	2.15411
ACVR2B	0.0312467	Prostate	0.809353	-2.15392
APEX1	0.0312925	Prostate	0.809353	-2.15333
LIN7B	0.0313292	Prostate	0.809353	2.15287
CTA-217C2.2	0.0313292	Prostate	0.809353	-2.15287
CHCHD3	0.0313362	Prostate	0.809353	2.15278
ZFAND2A	0.0313837	Prostate	0.809353	2.15217
WASHC4	0.031568	Prostate	0.809353	2.14984
TP53INP1	0.0317218	Prostate	0.809353	-2.1479
TBCCD1	0.031925	Prostate	0.809353	-2.14535
RFXANK	0.0321015	Prostate	0.809353	2.14314
CDADC1	0.0321246	Prostate	0.809353	-2.14286
ZNF629	0.0321246	Prostate	0.809353	2.14286
ODC1	0.0321659	Prostate	0.809353	-2.14234
LRRC63	0.0321978	Prostate	0.809353	2.14195
RP11-162A12.4	0.0322875	Prostate	0.809353	-2.14083
GSTM4	0.0322948	Prostate	0.809353	2.14074
CCNE2	0.0323575	Prostate	0.809353	2.13997
ATL3	0.0324492	Prostate	0.809353	-2.13883
MEF2B	0.0324611	Prostate	0.809353	-2.13869
PFKFB4	0.0325459	Prostate	0.809353	2.13764
PDIK1L	0.0326236	Prostate	0.809353	2.13668
GUSB	0.03275	Prostate	0.809353	2.13514
OR2W3	0.0328428	Prostate	0.809353	2.134
MBD5	0.0330114	Prostate	0.809353	-2.13194
LSM14A	0.0330573	Prostate	0.809353	-2.13139
MCCC1	0.0330899	Prostate	0.809353	2.13099
ANKRD9	0.0331948	Prostate	0.809353	2.12972
LINC00654	0.0333442	Prostate	0.809353	2.12791
MRM1	0.0333903	Prostate	0.809353	2.12736
SPRR2A	0.0333918	Prostate	0.809353	2.12734
NME1	0.0335039	Prostate	0.809353	2.12599
PRSS37	0.0335866	Prostate	0.809353	2.125
LGALS4	0.0336117	Prostate	0.809353	-2.1247
KMT5C	0.0337363	Prostate	0.809353	2.12321
SMAD4	0.0338124	Prostate	0.809353	2.1223
LONRF1	0.0338233	Prostate	0.809353	2.12217
LIAS	0.033932	Prostate	0.809353	-2.12088
ABTB2	0.0339358	Prostate	0.809353	-2.12083
PPIC	0.0339691	Prostate	0.809353	2.12044
DTL	0.0340564	Prostate	0.809353	-2.1194
INTS7	0.0340564	Prostate	0.809353	-2.1194
SERPINB13	0.03409	Prostate	0.809353	2.11901
WDR3	0.0341488	Prostate	0.809353	-2.11831
RP11-687F6.5	0.0341897	Prostate	0.809353	-2.11783
SLC20A2	0.0342778	Prostate	0.809353	2.11679
FAM57B	0.0343392	Prostate	0.809353	2.11607
TMEM86A	0.034633	Prostate	0.809353	-2.11262
ZNF441	0.034646	Prostate	0.809353	-2.11247
RP11-403A3.3	0.0346591	Prostate	0.809353	-2.11232
MACROD1	0.0347095	Prostate	0.809353	2.11173
SERPINB9	0.0347551	Prostate	0.809353	-2.1112
ITPKB	0.0348067	Prostate	0.809353	2.1106
SLC52A2	0.0349024	Prostate	0.809353	2.10949
NAB2	0.0349024	Prostate	0.809353	-2.10949
MGAM	0.034913	Prostate	0.809353	2.10937
SH2B2	0.0349709	Prostate	0.809353	2.1087
SRCAP	0.0350068	Prostate	0.809353	-2.10828
CHST11	0.0350385	Prostate	0.809353	-2.10791
MORN4	0.0352097	Prostate	0.809353	2.10594
METTL17	0.0352362	Prostate	0.809353	2.10563
TMEM9B	0.0352877	Prostate	0.809353	2.10504
TTC39C	0.0353088	Prostate	0.809353	-2.1048
TGFB1	0.0354639	Prostate	0.809353	2.10302
LRRC58	0.0354939	Prostate	0.809353	2.10268
SDR39U1	0.0355628	Prostate	0.809353	-2.10189
FLJ22447	0.0358658	Prostate	0.809353	2.09845
CSMD2	0.0358697	Prostate	0.809353	-2.0984
RP11-474O21.5	0.0358911	Prostate	0.809353	2.09816
STK24	0.0359416	Prostate	0.809353	2.09759
CTSV	0.036048	Prostate	0.809353	-2.09639
SCARB2	0.0360627	Prostate	0.809353	2.09622
RHOQ	0.0361187	Prostate	0.809353	2.09559
TUSC8	0.0362695	Prostate	0.809353	2.09389
RFX7	0.0363023	Prostate	0.809353	2.09353
NFKB1	0.0363023	Prostate	0.809353	-2.09353
PPP1CC	0.0363148	Prostate	0.809353	-2.09339
NHLRC2	0.0364126	Prostate	0.809353	2.09229
RP11-138A9.2	0.0365122	Prostate	0.809353	-2.09118
SELP	0.0365929	Prostate	0.809353	-2.09028
ZNF511	0.0366226	Prostate	0.809353	-2.08995
TCERG1L	0.0368031	Prostate	0.809353	2.08794
LRRC46	0.036805	Prostate	0.809353	2.08792
APOPT1	0.0368125	Prostate	0.809353	-2.08784
DARS	0.036831	Prostate	0.809353	2.08763
CTB-60B18.18	0.0368921	Prostate	0.809353	-2.08696
PLSCR3	0.0370184	Prostate	0.809353	2.08556
PITPNB	0.0370212	Prostate	0.809353	2.08553
USP14	0.0370737	Prostate	0.809353	-2.08495
ZNF469	0.03709	Prostate	0.809353	-2.08477
HOXD4	0.0371042	Prostate	0.809353	2.08462
PRSS46	0.037108	Prostate	0.809353	-2.08457
SNAP47	0.0372209	Prostate	0.809353	2.08333
RP11-666A20.4	0.0373017	Prostate	0.809353	-2.08245
SPATA45	0.0374512	Prostate	0.809353	-2.08081
TTC9B	0.0374763	Prostate	0.809353	2.08054
TRIM5	0.0374988	Prostate	0.809353	-2.08029
TFF3	0.0375927	Prostate	0.809353	2.07927
SH3GL1	0.037675	Prostate	0.809353	-2.07837
HVCN1	0.0377258	Prostate	0.809353	2.07782
RP11-74E22.6	0.0377882	Prostate	0.809353	2.07715
GOLGA2	0.0380724	Prostate	0.809353	2.07407
ST3GAL3	0.0381413	Prostate	0.809353	-2.07333
ABCF1	0.0382025	Prostate	0.809353	2.07268
MYCT1	0.0382107	Prostate	0.809353	-2.07259
TSPAN5	0.0382174	Prostate	0.809353	-2.07252
ABCG4	0.0382327	Prostate	0.809353	2.07235
TTC3	0.038241	Prostate	0.809353	2.07226
GOLPH3L	0.0382708	Prostate	0.809353	2.07194
CTD-3025N20.3	0.0382811	Prostate	0.809353	2.07183
RP11-757G1.6	0.0383661	Prostate	0.809353	-2.07092
C9orf69	0.0384389	Prostate	0.809353	-2.07014
BTBD8	0.0384929	Prostate	0.809353	-2.06957
REC8	0.0384949	Prostate	0.809353	-2.06955
MEMO1	0.0385369	Prostate	0.809353	-2.0691
NBPF3	0.0385697	Prostate	0.809353	-2.06875
MTHFSD	0.0386471	Prostate	0.809353	2.06792
TTC21A	0.0387049	Prostate	0.809353	2.06731
ARHGAP28	0.0388688	Prostate	0.809353	2.06557
KIAA1024	0.0390765	Prostate	0.809353	-2.06338
RP11-806H10.4	0.0393069	Prostate	0.809353	2.06096
KIAA1958	0.0393323	Prostate	0.809353	2.06069
RP11-758H9.2	0.0394267	Prostate	0.809353	2.05971
CLTC	0.0394267	Prostate	0.809353	-2.05971
PCNX4	0.0394336	Prostate	0.809353	-2.05963
SPRTN	0.0394365	Prostate	0.809353	2.0596
CYP3A5	0.0395356	Prostate	0.809353	-2.05857
TCTE1	0.0395727	Prostate	0.809353	-2.05818
AK5	0.0396985	Prostate	0.809353	2.05687
CABYR	0.0398583	Prostate	0.809353	-2.05521
PTCD3	0.0400264	Prostate	0.809353	2.05348
POLR1A	0.0400264	Prostate	0.809353	-2.05348
CPZ	0.0400403	Prostate	0.809353	-2.05333
INO80E	0.0400544	Prostate	0.809353	2.05319
RBM6	0.0402211	Prostate	0.809353	-2.05147
MYO5B	0.0402327	Prostate	0.809353	-2.05135
WFDC6	0.0402577	Prostate	0.809353	-2.0511
CYP2A7	0.0402938	Prostate	0.809353	2.05072
HELB	0.0402938	Prostate	0.809353	2.05072
MBOAT2	0.0403831	Prostate	0.809353	-2.04981
FSD1	0.0404199	Prostate	0.809353	-2.04943
CCDC137	0.0405125	Prostate	0.809353	2.04848
CCDC88C	0.0406007	Prostate	0.809353	2.04758
HAUS4	0.0408996	Prostate	0.809353	2.04455
TM9SF2	0.0409419	Prostate	0.809353	2.04412
DSCR9	0.0409737	Prostate	0.809353	-2.0438
ABCG2	0.0410051	Prostate	0.809353	-2.04348
C16orf74	0.0410066	Prostate	0.809353	-2.04346
FBXO48	0.0410147	Prostate	0.809353	-2.04338
SLC2A8	0.0410567	Prostate	0.809353	2.04296
PAMR1	0.0410613	Prostate	0.809353	2.04291
ITPKC	0.0410967	Prostate	0.809353	-2.04255
SNIP1	0.0411599	Prostate	0.809353	-2.04192
C6orf226	0.041176	Prostate	0.809353	-2.04175
TBC1D13	0.0412499	Prostate	0.809353	2.04101
C6orf118	0.0412506	Prostate	0.809353	-2.041
SP8	0.0415038	Prostate	0.809353	2.03846
HOXA5	0.0415437	Prostate	0.809353	2.03806
RP11-50I19.2	0.0415865	Prostate	0.809353	2.03763
CLDN12	0.0417005	Prostate	0.809353	2.0365
FDCSP	0.0417421	Prostate	0.809353	-2.03608
ZNF77	0.041809	Prostate	0.809353	-2.03542
PECAM1	0.0418788	Prostate	0.809353	2.03472
PTPRN2	0.0418829	Prostate	0.809353	2.03468
CCDC125	0.0419464	Prostate	0.809353	2.03405
RP11-45M22.5	0.0419734	Prostate	0.809353	2.03378
GPR4	0.041977	Prostate	0.809353	-2.03375
SDHAF3	0.0420189	Prostate	0.809353	2.03333
DHRS7	0.0420663	Prostate	0.809353	2.03286
PSTK	0.0420782	Prostate	0.809353	2.03275
LRRC27	0.0421379	Prostate	0.809353	-2.03216
EGLN2	0.0421729	Prostate	0.809353	-2.03181
KIN	0.0422098	Prostate	0.809353	-2.03145
NAGS	0.0423224	Prostate	0.809353	2.03034
SLC45A3	0.0425831	Prostate	0.809353	-2.02778
MMP7	0.0426107	Prostate	0.809353	2.02751
FMO1	0.0426273	Prostate	0.809353	2.02734
RP11-95O2.1	0.0426295	Prostate	0.809353	2.02732
DFNA5	0.0427146	Prostate	0.809353	2.02649
TMEFF1	0.0427488	Prostate	0.809353	-2.02616
WFDC3	0.0427493	Prostate	0.809353	-2.02615
SLC18B1	0.0427903	Prostate	0.809353	2.02575
CNKSR3	0.0428224	Prostate	0.809353	2.02544
CDO1	0.0428431	Prostate	0.809353	-2.02524
RFTN2	0.0428674	Prostate	0.809353	2.025
TMBIM6	0.0430281	Prostate	0.809353	2.02344
FMNL3	0.0430281	Prostate	0.809353	2.02344
KDM4C	0.0432743	Prostate	0.809353	2.02105
HORMAD1	0.0432819	Prostate	0.809353	-2.02098
WFDC10B	0.043297	Prostate	0.809353	2.02083
TRAIP	0.0433305	Prostate	0.809353	2.02051
OSGEP	0.0433715	Prostate	0.809353	2.02011
C1orf220	0.0433948	Prostate	0.809353	-2.01989
WRN	0.0434111	Prostate	0.809353	2.01973
LINC00941	0.0434141	Prostate	0.809353	2.0197
MSL1	0.0434858	Prostate	0.809353	2.01901
OSBPL7	0.043509	Prostate	0.809353	-2.01879
NMNAT2	0.0435978	Prostate	0.809353	2.01794
TBCC	0.0436664	Prostate	0.809353	2.01728
GZF1	0.0437303	Prostate	0.809353	2.01667
LINC01252	0.0438022	Prostate	0.809353	-2.01598
BRK1	0.0438072	Prostate	0.809353	-2.01593
CERS2	0.0438566	Prostate	0.809353	-2.01546
CEP72	0.0438726	Prostate	0.809353	2.01531
TRABD2A	0.0439144	Prostate	0.809353	-2.01491
ORMDL3	0.0439171	Prostate	0.809353	-2.01488
BARX1	0.0439467	Prostate	0.809353	-2.0146
RP11-281A20.1	0.044011	Prostate	0.809353	2.01399
RP11-279F6.2	0.0440477	Prostate	0.809353	-2.01364
LSM11	0.0440524	Prostate	0.809353	-2.01359
PCED1A	0.0750862	smultixcan	0.809381	0.214907
CPNE8	0.0751003	smultixcan	0.809381	0.217171
GABPB2	0.0517549	Stomach	0.809408	1.94517
FMNL3	0.0430281	Esophagus_Mucosa	0.809446	2.02344
ETFA	0.0431869	Esophagus_Mucosa	0.809446	-2.0219
MED16	0.0431869	Esophagus_Mucosa	0.809446	2.0219
NPAS4	0.0432829	Esophagus_Mucosa	0.809446	-2.02097
ADCY2	0.0432853	Esophagus_Mucosa	0.809446	2.02095
PAX1	0.0433955	Esophagus_Mucosa	0.809446	2.01988
HSPA13	0.0435714	Esophagus_Mucosa	0.809446	2.01819
NMNAT2	0.0435978	Esophagus_Mucosa	0.809446	2.01794
PRR15	0.0436413	Esophagus_Mucosa	0.809446	-2.01752
TBCC	0.0436664	Esophagus_Mucosa	0.809446	2.01728
LINC00605	0.0436703	Esophagus_Mucosa	0.809446	2.01724
CAMK2G	0.0437008	Esophagus_Mucosa	0.809446	-2.01695
ITPKC	0.043822	Esophagus_Mucosa	0.809446	-2.01579
ATAT1	0.0438554	Esophagus_Mucosa	0.809446	2.01547
C11orf91	0.0438938	Esophagus_Mucosa	0.809446	2.0151
PDE6B	0.0565681	Artery_Tibial	0.809475	1.90663
CASC10	0.0565866	Artery_Tibial	0.809475	1.90649
PIEZO1	0.0566509	Artery_Tibial	0.809475	1.90599
RNF138	0.0248765	Esophagus_Gastroesophageal_Junction	0.809487	-2.24331
EIF4E3	0.0249588	Esophagus_Gastroesophageal_Junction	0.809487	2.24204
CTA-217C2.2	0.0249589	Esophagus_Gastroesophageal_Junction	0.809487	-2.24204
ST6GALNAC1	0.0632831	Brain_Hypothalamus	0.809524	-1.8572
ZNF524	0.0604343	Brain_Putamen_basal_ganglia	0.809536	-1.87761
SLC26A5	0.0279679	Liver	0.80955	2.19774
PRMT7	0.0280925	Liver	0.80955	2.19599
TRAF1	0.0281168	Liver	0.80955	-2.19565
LINC01010	0.0282612	Liver	0.80955	-2.19364
CTSS	0.028514	Liver	0.80955	-2.19014
THUMPD2	0.0285401	Liver	0.80955	-2.18978
MTFP1	0.0286448	Liver	0.80955	-2.18834
ZNF264	0.0286737	Liver	0.80955	2.18794
FAM131B	0.0288404	Liver	0.80955	-2.18566
CRLF3	0.0288578	Liver	0.80955	2.18542
IFT81	0.0291262	Liver	0.80955	-2.18177
CTC-444N24.8	0.0292039	Liver	0.80955	2.18072
APEX1	0.0292473	Liver	0.80955	-2.18014
TUBGCP6	0.0293175	Liver	0.80955	2.17919
COIL	0.0294615	Liver	0.80955	2.17726
FANCC	0.0296432	Liver	0.80955	-2.17483
TTLL13P	0.0296906	Liver	0.80955	-2.17419
ZNF451	0.0297361	Liver	0.80955	-2.17359
EIF3M	0.0298256	Liver	0.80955	2.1724
CCSER2	0.0298347	Liver	0.80955	-2.17228
RP11-575F12.3	0.0298852	Liver	0.80955	-2.17161
ALG9	0.0298988	Liver	0.80955	-2.17143
ITPKA	0.0300359	Liver	0.80955	2.16962
ZNF227	0.0301562	Liver	0.80955	-2.16803
ETV4	0.0301676	Liver	0.80955	-2.16788
RALA	0.0301676	Liver	0.80955	-2.16788
CPN1	0.0301715	Liver	0.80955	-2.16783
TMIE	0.030384	Liver	0.80955	-2.16505
FAM216A	0.0304349	Liver	0.80955	-2.16438
RBMXL2	0.0306978	Liver	0.80955	2.16097
DMXL2	0.030701	Liver	0.80955	-2.16093
ATP2B2	0.0309236	Liver	0.80955	2.15805
RP11-297N6.4	0.0311888	Liver	0.80955	-2.15466
TPRA1	0.0312079	Liver	0.80955	-2.15441
DTL	0.0312187	Liver	0.80955	-2.15427
ACVR2B	0.0312467	Liver	0.80955	-2.15392
ZNF180	0.0312848	Liver	0.80955	-2.15343
CHCHD3	0.0313362	Liver	0.80955	-2.15278
ZCCHC4	0.0313362	Liver	0.80955	2.15278
DPM2	0.031731	Liver	0.80955	2.14778
SLC26A11	0.0318348	Liver	0.80955	-2.14648
PRKCB	0.0318571	Liver	0.80955	2.1462
RNF40	0.0321246	Liver	0.80955	-2.14286
ZNF629	0.0321246	Liver	0.80955	2.14286
ODC1	0.0321659	Liver	0.80955	-2.14234
CMTM3	0.0321687	Liver	0.80955	2.14231
TRMT10A	0.0321911	Liver	0.80955	-2.14203
CCNE2	0.0323575	Liver	0.80955	2.13997
RRS1	0.0323759	Liver	0.80955	2.13974
RP11-540O11.1	0.0324739	Liver	0.80955	-2.13853
HIST1H2AG	0.0326597	Liver	0.80955	2.13624
SEPHS1	0.0327113	Liver	0.80955	-2.13561
GUSB	0.03275	Liver	0.80955	2.13514
PFKFB4	0.0327748	Liver	0.80955	2.13483
PDIK1L	0.0328682	Liver	0.80955	2.13369
RP11-616M22.7	0.032932	Liver	0.80955	-2.13291
GPR135	0.0329356	Liver	0.80955	-2.13287
MBD5	0.0330114	Liver	0.80955	2.13194
PON3	0.0330444	Liver	0.80955	2.13154
GOLPH3L	0.0332132	Liver	0.80955	-2.1295
MOCOS	0.033315	Liver	0.80955	2.12827
SPRR2A	0.0333918	Liver	0.80955	2.12734
LMAN2	0.0334959	Liver	0.80955	2.12609
PRAM1	0.0335025	Liver	0.80955	-2.12601
KPNB1	0.0335031	Liver	0.80955	2.126
IQSEC1	0.0336949	Liver	0.80955	2.1237
SMAD4	0.0338124	Liver	0.80955	2.1223
ATP6V1E2	0.033815	Liver	0.80955	2.12227
FERMT3	0.0338191	Liver	0.80955	2.12222
LONRF1	0.0338233	Liver	0.80955	-2.12217
ACAT1	0.0339156	Liver	0.80955	-2.12107
DGCR2	0.0339582	Liver	0.80955	-2.12057
ZSWIM8	0.0339582	Liver	0.80955	-2.12057
CHCHD1	0.0339582	Liver	0.80955	-2.12057
LEMD2	0.0340706	Liver	0.80955	2.11924
PHKG2	0.0342882	Liver	0.80955	-2.11667
UBXN2B	0.0343822	Liver	0.80955	2.11556
FARSB	0.0344365	Liver	0.80955	2.11492
CTSV	0.0344762	Liver	0.80955	-2.11446
TIMM44	0.0346194	Liver	0.80955	-2.11278
TMEM86A	0.034633	Liver	0.80955	-2.11262
ZNF441	0.034646	Liver	0.80955	-2.11247
RP11-403A3.3	0.0346591	Liver	0.80955	2.11232
MACROD1	0.0347095	Liver	0.80955	2.11173
PPIL3	0.0349264	Liver	0.80955	-2.10921
RABAC1	0.0351052	Liver	0.80955	2.10714
PLEKHA4	0.0351669	Liver	0.80955	2.10643
MRGBP	0.0351991	Liver	0.80955	2.10606
INO80E	0.0352093	Liver	0.80955	2.10594
LGALS4	0.0352521	Liver	0.80955	2.10545
HLA-F	0.0353145	Liver	0.80955	-2.10473
AC144652.1	0.0353639	Liver	0.80955	-2.10417
CNDP2	0.0355977	Liver	0.80955	-2.10149
IKBKAP	0.0356202	Liver	0.80955	-2.10124
RP11-474O21.5	0.0358911	Liver	0.80955	-2.09816
RP3-446N13.5	0.0359524	Liver	0.80955	-2.09747
CD300E	0.0362419	Liver	0.80955	2.0942
APOL4	0.0362684	Liver	0.80955	-2.09391
TUSC8	0.0362695	Liver	0.80955	2.09389
NFKB1	0.0363023	Liver	0.80955	-2.09353
PPP1CC	0.0363148	Liver	0.80955	-2.09339
RP11-543C4.1	0.0364365	Liver	0.80955	-2.09202
SELP	0.0365929	Liver	0.80955	-2.09028
LHX4	0.0366271	Liver	0.80955	-2.0899
ARL5B	0.0367179	Liver	0.80955	-2.08889
PDE4B	0.0369702	Liver	0.80955	-2.08609
SP140L	0.0370831	Liver	0.80955	2.08485
SPECC1L	0.0371754	Liver	0.80955	-2.08383
SCYL3	0.0372	Liver	0.80955	2.08356
AGPAT5	0.0372906	Liver	0.80955	-2.08257
SERPINF2	0.0373359	Liver	0.80955	-2.08207
TRIO	0.0375742	Liver	0.80955	-2.07947
RNF114	0.0376069	Liver	0.80955	2.07911
MBOAT2	0.0376494	Liver	0.80955	-2.07865
SCAPER	0.0377111	Liver	0.80955	2.07798
HVCN1	0.0377258	Liver	0.80955	2.07782
RABGEF1	0.0377813	Liver	0.80955	2.07722
NUP50	0.0377968	Liver	0.80955	-2.07705
TMEFF1	0.0378624	Liver	0.80955	-2.07634
ZNF708	0.0380528	Liver	0.80955	-2.07429
SWI5	0.0380724	Liver	0.80955	2.07407
GOLGA2	0.0380724	Liver	0.80955	2.07407
PPP2R3A	0.0380955	Liver	0.80955	-2.07383
GCSAM	0.038198	Liver	0.80955	2.07272
ABCF1	0.0382025	Liver	0.80955	2.07268
HELB	0.0382516	Liver	0.80955	2.07215
AJUBA	0.0382708	Liver	0.80955	2.07194
OLFML1	0.0383902	Liver	0.80955	2.07066
BTBD8	0.0384929	Liver	0.80955	-2.06957
DNAH17	0.0385863	Liver	0.80955	-2.06857
RP5-1098D14.1	0.0386778	Liver	0.80955	2.0676
MOV10L1	0.0388354	Liver	0.80955	-2.06593
AHSP	0.0392012	Liver	0.80955	-2.06207
TOMM7	0.039362	Liver	0.80955	2.06038
CLTC	0.0394267	Liver	0.80955	-2.05971
EXOC8	0.0394365	Liver	0.80955	2.0596
RP11-435O5.7	0.0395133	Liver	0.80955	-2.0588
LHFPL2	0.0396725	Liver	0.80955	2.05714
CCDC97	0.0398583	Liver	0.80955	2.05521
NTHL1	0.0398908	Liver	0.80955	-2.05488
PLAGL2	0.0399062	Liver	0.80955	-2.05472
OTUD1	0.0399957	Liver	0.80955	-2.05379
SH3GL1	0.0400189	Liver	0.80955	2.05355
TGOLN2	0.0400254	Liver	0.80955	2.05349
PTCD3	0.0400264	Liver	0.80955	-2.05348
RAB5A	0.0402185	Liver	0.80955	2.0515
RBM6	0.0402211	Liver	0.80955	-2.05147
HLTF	0.0402249	Liver	0.80955	2.05143
MYO5B	0.0402327	Liver	0.80955	-2.05135
HAUS4	0.0402577	Liver	0.80955	2.0511
AC006129.2	0.0402713	Liver	0.80955	-2.05096
TRIM33	0.0404925	Liver	0.80955	2.04869
SNX21	0.0405068	Liver	0.80955	2.04854
TOX2	0.0405608	Liver	0.80955	2.04799
OXLD1	0.0406256	Liver	0.80955	2.04733
LINC01342	0.0407626	Liver	0.80955	2.04594
IL18RAP	0.040871	Liver	0.80955	2.04484
CYP3A4	0.040905	Liver	0.80955	-2.04449
DOC2A	0.0410361	Liver	0.80955	2.04317
MLEC	0.0411264	Liver	0.80955	2.04225
SNIP1	0.0411599	Liver	0.80955	-2.04192
C6orf226	0.041176	Liver	0.80955	-2.04175
TMEM150B	0.0412691	Liver	0.80955	-2.04082
RPL34	0.0416736	Liver	0.80955	-2.03676
LINC01354	0.041779	Liver	0.80955	-2.03571
ENPP7	0.0418045	Liver	0.80955	2.03546
ZNF77	0.041809	Liver	0.80955	-2.03542
RP11-10C24.3	0.0418781	Liver	0.80955	2.03473
DRG2	0.0418788	Liver	0.80955	-2.03472
C4orf32	0.0419734	Liver	0.80955	2.03378
GPR4	0.041977	Liver	0.80955	-2.03375
SDHAF3	0.0420189	Liver	0.80955	2.03333
CBL	0.0420446	Liver	0.80955	-2.03308
DHRS7	0.0420663	Liver	0.80955	2.03286
MARVELD3	0.0420699	Liver	0.80955	-2.03283
KDR	0.0422493	Liver	0.80955	-2.03106
ZNF606	0.042347	Liver	0.80955	-2.03009
C12orf76	0.0424657	Liver	0.80955	2.02893
GRHL3	0.042543	Liver	0.80955	2.02817
ADAMTS7	0.0426715	Liver	0.80955	2.02691
RP11-43F13.4	0.0427389	Liver	0.80955	2.02625
TACC1	0.0428576	Liver	0.80955	2.02509
RFTN2	0.0428674	Liver	0.80955	2.025
CTC-498J12.1	0.0429836	Liver	0.80955	-2.02387
CYP2A13	0.0430186	Liver	0.80955	2.02353
FMNL3	0.0430281	Liver	0.80955	2.02344
MRPL28	0.0432033	Liver	0.80955	2.02174
TMEM56	0.0432033	Liver	0.80955	2.02174
NPAS4	0.0432829	Liver	0.80955	-2.02097
CNOT2	0.0432855	Liver	0.80955	2.02094
TRAIP	0.0433305	Liver	0.80955	2.02051
C16orf95	0.043421	Liver	0.80955	-2.01964
PTPN11	0.0434783	Liver	0.80955	-2.01909
TBCC	0.0436664	Liver	0.80955	2.01728
LINC00605	0.0436703	Liver	0.80955	2.01724
LYL1	0.0439355	Liver	0.80955	2.01471
BARX1	0.0439467	Liver	0.80955	-2.0146
DPY30	0.0440742	Liver	0.80955	2.01338
TOR1AIP2	0.0440796	Liver	0.80955	-2.01333
DR1	0.0441673	Liver	0.80955	2.0125
NEPRO	0.0442922	Liver	0.80955	2.01132
ICAM5	0.0446338	Liver	0.80955	2.00809
NACC2	0.0447092	Liver	0.80955	-2.00738
IL17RC	0.0447178	Liver	0.80955	-2.0073
ARFRP1	0.0447891	Liver	0.80955	2.00663
WRN	0.0448036	Liver	0.80955	2.00649
EIF4EBP2	0.0449143	Liver	0.80955	2.00546
C8orf76	0.0449259	Liver	0.80955	-2.00535
POLR2H	0.0449699	Liver	0.80955	2.00494
HEG1	0.0450524	Liver	0.80955	2.00417
PAWR	0.0452668	Liver	0.80955	2.00217
HACD3	0.0452945	Liver	0.80955	2.00191
MCRS1	0.045331	Liver	0.80955	2.00157
MTUS2	0.0455003	Liver	0.80955	-2
PDK1	0.0455003	Liver	0.80955	-2
SOCS1	0.0455003	Liver	0.80955	2
CCDC154	0.0455003	Liver	0.80955	-2
CREBL2	0.0455003	Liver	0.80955	-2
CD5	0.0456272	Liver	0.80955	1.99883
FBXO48	0.0458839	Liver	0.80955	-1.99646
STMN3	0.0458987	Liver	0.80955	1.99632
ANAPC7	0.0459188	Liver	0.80955	1.99614
CCDC28A	0.0460777	Liver	0.80955	-1.99468
CD36	0.0460839	Liver	0.80955	-1.99462
SSX2IP	0.0461173	Liver	0.80955	-1.99432
RP11-210L7.3	0.0461317	Liver	0.80955	1.99419
MYBPC1	0.0461859	Liver	0.80955	1.99369
TMEM258	0.0462164	Liver	0.80955	1.99341
ITPR1	0.0462715	Liver	0.80955	-1.99291
ZNF880	0.0465437	Liver	0.80955	-1.99043
PRDX6	0.0466429	Liver	0.80955	1.98953
SOWAHC	0.0466868	Liver	0.80955	-1.98913
ATL3	0.046921	Liver	0.80955	-1.98701
PIP4K2C	0.0469593	Liver	0.80955	-1.98667
COX7A2L	0.0469616	Liver	0.80955	1.98665
SNX7	0.0470125	Liver	0.80955	1.98619
GATAD2B	0.047021	Liver	0.80955	1.98611
EFCAB2	0.0470998	Liver	0.80955	1.9854
EID3	0.0471118	Liver	0.80955	-1.98529
SEL1L3	0.0471269	Liver	0.80955	-1.98516
SPTLC3	0.0471445	Liver	0.80955	1.985
VSTM1	0.0471574	Liver	0.80955	1.98488
ADAMTS14	0.0471891	Liver	0.80955	-1.9846
RP11-806H10.4	0.0473042	Liver	0.80955	1.98357
OSGEP	0.0474016	Liver	0.80955	1.98269
LSM12	0.0475246	Liver	0.80955	1.9816
SYNGR2	0.0478102	Liver	0.80955	-1.97905
GAREM2	0.0478785	Liver	0.80955	-1.97844
S100A6	0.0479244	Liver	0.80955	-1.97804
LINC02001	0.0479763	Liver	0.80955	1.97758
FCGR2A	0.0480108	Liver	0.80955	-1.97727
TBX1	0.0480108	Liver	0.80955	1.97727
CCDC137	0.0480198	Liver	0.80955	1.97719
LINC01372	0.0480553	Liver	0.80955	-1.97688
GOT2	0.048227	Liver	0.80955	1.97536
ZNF572	0.0483347	Liver	0.80955	1.97441
HSD17B14	0.0483597	Liver	0.80955	-1.97419
LRRC28	0.0483863	Liver	0.80955	1.97396
TBC1D9	0.0484064	Liver	0.80955	-1.97378
LINC01606	0.0484375	Liver	0.80955	-1.97351
NPL	0.0484518	Liver	0.80955	1.97338
MAP6D1	0.0484733	Liver	0.80955	1.9732
NPPB	0.0486838	Liver	0.80955	-1.97135
LINC02021	0.0488582	Liver	0.80955	1.96983
RP11-724N1.1	0.0488731	Liver	0.80955	-1.9697
CTSH	0.0488779	Liver	0.80955	1.96965
TMEM2	0.0489086	Liver	0.80955	1.96939
RELL1	0.0490167	Liver	0.80955	-1.96845
LRRC46	0.0490345	Liver	0.80955	1.96829
PNMAL1	0.0491978	Liver	0.80955	-1.96687
PEX3	0.0493002	Liver	0.80955	-1.96599
ZNF469	0.0493196	Liver	0.80955	-1.96582
MIR4290HG	0.0493203	Liver	0.80955	-1.96581
HAAO	0.0493748	Liver	0.80955	1.96534
RAB40C	0.0495021	Liver	0.80955	1.96424
CTD-2292M16.8	0.0496205	Liver	0.80955	1.96322
ADAM15	0.0496348	Liver	0.80955	1.9631
CEACAM5	0.0498294	Liver	0.80955	1.96143
SMURF1	0.0498973	Liver	0.80955	1.96084
SLC35B3	0.0499956	Liver	0.80955	1.96
DNTTIP1	0.0500189	Liver	0.80955	-1.9598
RP11-270M14.5	0.0500193	Liver	0.80955	-1.9598
SLC37A2	0.0500498	Liver	0.80955	-1.95954
CBX3	0.0500526	Liver	0.80955	-1.95951
ORMDL2	0.050059	Liver	0.80955	-1.95946
SARNP	0.050059	Liver	0.80955	1.95946
NT5C3B	0.0501572	Liver	0.80955	1.95862
MSL1	0.050348	Liver	0.80955	1.957
PCDHB12	0.0503722	Liver	0.80955	-1.95679
VPS18	0.0504105	Liver	0.80955	1.95646
KCTD20	0.0505781	Liver	0.80955	-1.95504
GNA11	0.0506021	Liver	0.80955	1.95484
BCO2	0.0507801	Liver	0.80955	-1.95333
LGALS9C	0.0508573	Liver	0.80955	1.95268
FAM106A	0.0508573	Liver	0.80955	1.95268
GXYLT1	0.0510995	Liver	0.80955	1.95064
LRRC58	0.0511269	Liver	0.80955	1.95041
GNG3	0.0511358	Liver	0.80955	-1.95034
RP4-640H8.2	0.0512516	Liver	0.80955	1.94937
CTD-2201E18.5	0.0513068	Liver	0.80955	1.94891
ACAD9	0.0515464	Liver	0.80955	-1.9469
ZNF316	0.0516873	Liver	0.80955	1.94573
C8orf49	0.0517054	Liver	0.80955	-1.94558
SBNO1	0.0517205	Liver	0.80955	1.94545
FAM111A	0.0517309	Liver	0.80955	1.94537
DNAL4	0.0517442	Liver	0.80955	-1.94526
SCNN1B	0.0517852	Liver	0.80955	1.94492
SPAG16	0.0519256	Liver	0.80955	-1.94375
GID4	0.0519362	Liver	0.80955	-1.94366
ZNF611	0.0519845	Liver	0.80955	1.94326
PIGO	0.0519921	Liver	0.80955	1.9432
CCDC82	0.052012	Liver	0.80955	-1.94303
PSEN2	0.0520554	Liver	0.80955	-1.94268
APC	0.0521828	Liver	0.80955	1.94162
GPR37	0.05232	Liver	0.80955	1.94049
NRAS	0.0523832	Liver	0.80955	-1.93997
ZNF287	0.0524142	Liver	0.80955	-1.93972
PCDHB7	0.0524838	Liver	0.80955	1.93914
PPP1R2	0.0525287	Liver	0.80955	-1.93878
AP000688.29	0.0525662	Liver	0.80955	-1.93847
JUP	0.0526548	Liver	0.80955	-1.93774
SLC25A38	0.052747	Liver	0.80955	-1.93699
NEDD1	0.0527694	Liver	0.80955	-1.9368
AC069513.4	0.0528803	Liver	0.80955	-1.9359
TMEM248	0.0531408	Liver	0.80955	1.93377
SNCA	0.0531847	Liver	0.80955	1.93342
AP4E1	0.0531952	Liver	0.80955	-1.93333
KCTD18	0.0531952	Liver	0.80955	1.93333
SIRPB1	0.0532642	Liver	0.80955	1.93277
FRA10AC1	0.0533282	Liver	0.80955	1.93225
CTD-3212A4.2	0.0533994	Liver	0.80955	-1.93168
SEMA4G	0.0534002	Liver	0.80955	-1.93167
KXD1	0.0535243	Liver	0.80955	1.93067
CAPZA1	0.0536592	Liver	0.80955	1.92958
LINC02062	0.0537356	Liver	0.80955	1.92896
ZNF160	0.0537594	Liver	0.80955	1.92877
ZNF215	0.0538389	Liver	0.80955	1.92813
NUAK1	0.0538621	Liver	0.80955	-1.92794
EIF2AK2	0.0455829	Brain_Cerebellum	0.80956	1.99924
DAB1	0.0461376	Esophagus_Muscularis	0.809562	1.99413
MYBPC1	0.0461859	Esophagus_Muscularis	0.809562	1.99369
BTN2A2	0.0463363	Esophagus_Muscularis	0.809562	1.99232
PHLPP2	0.0464847	Esophagus_Muscularis	0.809562	-1.99097
CPD	0.0465601	Esophagus_Muscularis	0.809562	1.99028
TEKT3	0.0466195	Esophagus_Muscularis	0.809562	-1.98974
EXOSC2	0.0466465	Esophagus_Muscularis	0.809562	1.9895
SLC2A8	0.0467267	Esophagus_Muscularis	0.809562	1.98877
RMND5B	0.0467847	Esophagus_Muscularis	0.809562	1.98824
TNFSF12	0.0467855	Esophagus_Muscularis	0.809562	1.98824
TNFSF13	0.0468032	Esophagus_Muscularis	0.809562	1.98808
CTD-3025N20.3	0.0469097	Esophagus_Muscularis	0.809562	1.98711
ATL3	0.046921	Esophagus_Muscularis	0.809562	-1.98701
IFITM2	0.0469861	Esophagus_Muscularis	0.809562	1.98643
TMBIM6	0.0469895	Esophagus_Muscularis	0.809562	1.98639
SNX7	0.0470125	Esophagus_Muscularis	0.809562	1.98619
COPS3	0.0470538	Esophagus_Muscularis	0.809562	-1.98582
SDHAF3	0.0471017	Esophagus_Muscularis	0.809562	1.98538
SPTLC3	0.0471445	Esophagus_Muscularis	0.809562	1.985
CPSF1	0.059478	Lung	0.809595	-1.88464
DGUOK	0.0595366	Lung	0.809595	1.88421
CCDC65	0.0595421	Lung	0.809595	-1.88417
TRAF3IP3	0.0647955	Uterus	0.809607	1.84667
CNTD2	0.0267104	Pituitary	0.809622	2.21572
FAM193B	0.0147172	Breast_Mammary_Tissue	0.809624	2.43926
NARS	0.0147542	Breast_Mammary_Tissue	0.809624	-2.43836
CCDC18	0.0147694	Breast_Mammary_Tissue	0.809624	-2.43799
TMEM218	0.0634179	Brain_Hypothalamus	0.809664	1.85625
TMEM120A	0.0634372	Brain_Hypothalamus	0.809664	-1.85612
MOGS	0.0567295	Artery_Tibial	0.809673	-1.90539
PTPN6	0.0270993	Pituitary	0.80968	-2.21008
FBXL19	0.0271197	Pituitary	0.80968	-2.20979
UBALD2	0.0271843	Pituitary	0.80968	-2.20886
ZNF71	0.027281	Pituitary	0.80968	2.20747
HSD17B14	0.0273694	Pituitary	0.80968	-2.20621
PCDHGC5	0.0273798	Pituitary	0.80968	-2.20606
BACH2	0.0274111	Pituitary	0.80968	-2.20561
DYNC1LI2	0.0274919	Pituitary	0.80968	2.20446
AMZ1	0.0276938	Pituitary	0.80968	2.2016
RP11-111M22.4	0.0277062	Pituitary	0.80968	2.20142
ZNF764	0.0277801	Pituitary	0.80968	-2.20038
SLC7A6	0.0278295	Pituitary	0.80968	-2.19968
MAP3K8	0.0278776	Pituitary	0.80968	-2.199
LRRC74B	0.0280074	Pituitary	0.80968	2.19718
IL17RC	0.0281232	Pituitary	0.80968	-2.19556
STMN3	0.0283896	Pituitary	0.80968	-2.19186
KDM4E	0.028394	Pituitary	0.80968	2.1918
TCEA2	0.0285258	Pituitary	0.80968	-2.18998
TRPM6	0.028706	Pituitary	0.80968	2.1875
NFKBIE	0.0287221	Pituitary	0.80968	2.18728
ABLIM3	0.0287403	Pituitary	0.80968	2.18703
COL1A1	0.0287421	Pituitary	0.80968	2.18701
RNASE2	0.028761	Pituitary	0.80968	2.18675
ZNF836	0.0287862	Pituitary	0.80968	2.1864
WIPF3	0.0289107	Pituitary	0.80968	-2.1847
DEPTOR	0.0289785	Pituitary	0.80968	2.18378
UBXN2B	0.0291684	Pituitary	0.80968	2.1812
CDK10	0.0291716	Pituitary	0.80968	-2.18116
GABRG3	0.029257	Pituitary	0.80968	2.18001
LRRC7	0.0293941	Pituitary	0.80968	-2.17816
IGSF3	0.0294129	Pituitary	0.80968	2.17791
RP11-218M11.1	0.0294151	Pituitary	0.80968	-2.17788
NPY5R	0.0297146	Pituitary	0.80968	2.17387
SMURF2	0.0297602	Pituitary	0.80968	-2.17327
ALG9	0.0298988	Pituitary	0.80968	-2.17143
RP11-96L14.8	0.0299272	Pituitary	0.80968	-2.17105
EIF3M	0.0299618	Pituitary	0.80968	2.17059
RP11-53O19.3	0.03003	Pituitary	0.80968	-2.16969
ITPKA	0.0300359	Pituitary	0.80968	2.16962
TRMT12	0.0301549	Pituitary	0.80968	-2.16805
ACSL6	0.0302101	Pituitary	0.80968	2.16732
SAP30BP	0.0302255	Pituitary	0.80968	2.16712
FDPS	0.0303446	Pituitary	0.80968	-2.16556
NTRK1	0.030428	Pituitary	0.80968	2.16447
FAM71E2	0.0306909	Pituitary	0.80968	2.16106
TTK	0.0309062	Pituitary	0.80968	-2.15828
ATP2B2	0.0309236	Pituitary	0.80968	2.15805
MFAP3L	0.0309641	Pituitary	0.80968	-2.15753
RP11-359J14.2	0.0312164	Pituitary	0.80968	2.1543
ACVR2B	0.0312467	Pituitary	0.80968	-2.15392
TMEM246	0.0312773	Pituitary	0.80968	-2.15353
CTCFL	0.0312865	Pituitary	0.80968	2.15341
FOXN4	0.0312963	Pituitary	0.80968	-2.15328
TTC3	0.0312963	Pituitary	0.80968	2.15328
CHCHD3	0.0313362	Pituitary	0.80968	-2.15278
MCOLN3	0.0316016	Pituitary	0.80968	-2.14941
DPM2	0.031731	Pituitary	0.80968	2.14778
ATXN7L2	0.0318583	Pituitary	0.80968	-2.14618
TP53INP1	0.0319898	Pituitary	0.80968	-2.14454
TBRG4	0.0320129	Pituitary	0.80968	2.14425
DHX57	0.032097	Pituitary	0.80968	-2.1432
ZNF629	0.0321246	Pituitary	0.80968	2.14286
TRAF3IP1	0.0321405	Pituitary	0.80968	-2.14266
PIAS4	0.0322789	Pituitary	0.80968	-2.14094
STX18	0.0322833	Pituitary	0.80968	2.14089
CCNE2	0.0323575	Pituitary	0.80968	2.13997
RRS1	0.0323759	Pituitary	0.80968	2.13974
RRS1-AS1	0.0323759	Pituitary	0.80968	2.13974
FMC1	0.0324772	Pituitary	0.80968	2.13849
HLTF	0.0325089	Pituitary	0.80968	2.1381
ADAM15	0.0326088	Pituitary	0.80968	2.13687
GUSB	0.03275	Pituitary	0.80968	2.13514
PFKFB4	0.0327748	Pituitary	0.80968	2.13483
PDIK1L	0.0328682	Pituitary	0.80968	2.13369
RP11-736N17.10	0.0329254	Pituitary	0.80968	2.13299
DENND2D	0.0329262	Pituitary	0.80968	2.13298
MBD5	0.0330114	Pituitary	0.80968	2.13194
HSDL1	0.0330415	Pituitary	0.80968	2.13158
MCCC1	0.0330899	Pituitary	0.80968	-2.13099
TMEM231	0.0332482	Pituitary	0.80968	2.12907
GOLGA8N	0.0332586	Pituitary	0.80968	-2.12895
WDR3	0.0333356	Pituitary	0.80968	-2.12802
NFKB1	0.0333537	Pituitary	0.80968	-2.1278
MRM1	0.0333903	Pituitary	0.80968	2.12736
CENPM	0.0334256	Pituitary	0.80968	-2.12693
ZPBP	0.0334669	Pituitary	0.80968	-2.12644
SPATA45	0.0335137	Pituitary	0.80968	-2.12587
RILPL2	0.0335201	Pituitary	0.80968	-2.1258
EFNA3	0.0335866	Pituitary	0.80968	2.125
LGALS4	0.0337516	Pituitary	0.80968	-2.12303
SMAD4	0.0338124	Pituitary	0.80968	2.1223
LONRF1	0.0338233	Pituitary	0.80968	2.12217
GHRL	0.0338676	Pituitary	0.80968	2.12164
TMEFF1	0.0338812	Pituitary	0.80968	-2.12148
GNPTAB	0.0338827	Pituitary	0.80968	-2.12147
DTL	0.0340564	Pituitary	0.80968	-2.1194
SERPINB13	0.03409	Pituitary	0.80968	2.11901
NOSTRIN	0.0341637	Pituitary	0.80968	2.11813
TMEM86A	0.034633	Pituitary	0.80968	-2.11262
ZNF441	0.034646	Pituitary	0.80968	-2.11247
RP11-403A3.3	0.0346591	Pituitary	0.80968	-2.11232
SH2B2	0.0349709	Pituitary	0.80968	2.1087
SLC38A8	0.034977	Pituitary	0.80968	2.10862
CHST11	0.0350385	Pituitary	0.80968	-2.10791
F10	0.0350622	Pituitary	0.80968	-2.10764
BST1	0.0350796	Pituitary	0.80968	2.10744
FAM167A	0.0350819	Pituitary	0.80968	-2.10741
IFT43	0.0350999	Pituitary	0.80968	2.1072
CTC-338M12.9	0.0351052	Pituitary	0.80968	-2.10714
RABAC1	0.0351052	Pituitary	0.80968	2.10714
RP11-723O4.9	0.0351339	Pituitary	0.80968	-2.10681
FAM120A	0.0352707	Pituitary	0.80968	2.10524
INSIG1	0.0353639	Pituitary	0.80968	-2.10417
RBM27	0.0353709	Pituitary	0.80968	2.10409
TGFB1	0.0354631	Pituitary	0.80968	2.10303
TRIM5	0.0354645	Pituitary	0.80968	-2.10301
FASN	0.0355174	Pituitary	0.80968	2.10241
SLC52A2	0.0355367	Pituitary	0.80968	2.10219
NELL1	0.0356486	Pituitary	0.80968	2.10091
PAMR1	0.0356597	Pituitary	0.80968	-2.10079
NAE1	0.035671	Pituitary	0.80968	2.10066
RP11-13K12.2	0.0357913	Pituitary	0.80968	-2.09929
BTBD16	0.0358034	Pituitary	0.80968	-2.09915
ELAVL3	0.0358278	Pituitary	0.80968	-2.09888
DRC1	0.0358684	Pituitary	0.80968	-2.09842
ESPL1	0.0359232	Pituitary	0.80968	2.0978
TEX9	0.0360286	Pituitary	0.80968	-2.0966
GYPC	0.0361159	Pituitary	0.80968	2.09562
RHOQ	0.0361187	Pituitary	0.80968	2.09559
ECE2	0.0361187	Pituitary	0.80968	2.09559
SGCB	0.03619	Pituitary	0.80968	-2.09479
RER1	0.0362009	Pituitary	0.80968	2.09466
CTD-2035E11.4	0.0362085	Pituitary	0.80968	2.09458
LINC00672	0.0362242	Pituitary	0.80968	2.0944
C8orf74	0.0362419	Pituitary	0.80968	-2.0942
TUSC8	0.0362695	Pituitary	0.80968	2.09389
SYNGR2	0.036309	Pituitary	0.80968	-2.09345
PPP1CC	0.0363148	Pituitary	0.80968	-2.09339
SRP72	0.0363855	Pituitary	0.80968	2.09259
DACT2	0.0365115	Pituitary	0.80968	2.09119
PHKG2	0.0366923	Pituitary	0.80968	2.08917
FAM129B	0.0367824	Pituitary	0.80968	-2.08817
CTD-3025N20.3	0.0368138	Pituitary	0.80968	2.08782
SCAPER	0.0368964	Pituitary	0.80968	2.08691
SLC12A8	0.0369312	Pituitary	0.80968	2.08652
ENPP5	0.037033	Pituitary	0.80968	-2.0854
ZNF469	0.03709	Pituitary	0.80968	-2.08477
SPECC1L	0.0371754	Pituitary	0.80968	-2.08383
AAR2	0.0374737	Pituitary	0.80968	2.08057
TTC9B	0.0374763	Pituitary	0.80968	2.08054
SYTL3	0.0374767	Pituitary	0.80968	2.08053
CRAMP1	0.0374988	Pituitary	0.80968	2.08029
LUC7L2	0.0375598	Pituitary	0.80968	2.07963
C14orf2	0.0375834	Pituitary	0.80968	2.07937
RP11-543C4.1	0.0376859	Pituitary	0.80968	-2.07825
CSTA	0.0376942	Pituitary	0.80968	2.07816
ZRSR1	0.0378626	Pituitary	0.80968	-2.07634
TIMM44	0.0380089	Pituitary	0.80968	-2.07476
CTB-50L17.10	0.0380272	Pituitary	0.80968	-2.07456
GOLGA2	0.0380724	Pituitary	0.80968	2.07407
SWI5	0.0380724	Pituitary	0.80968	2.07407
ERICH6	0.038123	Pituitary	0.80968	2.07353
CSDC2	0.038147	Pituitary	0.80968	-2.07327
ABCF1	0.0382025	Pituitary	0.80968	2.07268
MYCT1	0.0382107	Pituitary	0.80968	-2.07259
CYP2A7	0.0382193	Pituitary	0.80968	-2.07249
AJUBA	0.0382708	Pituitary	0.80968	-2.07194
GOLPH3L	0.0382708	Pituitary	0.80968	2.07194
BTBD8	0.0384929	Pituitary	0.80968	-2.06957
OSBPL7	0.0385301	Pituitary	0.80968	-2.06917
KDR	0.0386097	Pituitary	0.80968	-2.06832
ZC3H3	0.0387535	Pituitary	0.80968	2.0668
MGAM	0.0388118	Pituitary	0.80968	2.06618
CCR5	0.0388425	Pituitary	0.80968	2.06585
SLC25A52	0.0388484	Pituitary	0.80968	-2.06579
C1orf220	0.038992	Pituitary	0.80968	-2.06427
TRPC4AP	0.0393139	Pituitary	0.80968	-2.06089
PCNX4	0.0394336	Pituitary	0.80968	2.05963
MTMR2	0.0394855	Pituitary	0.80968	-2.05909
CYP3A5	0.0395356	Pituitary	0.80968	-2.05857
RP11-34F13.2	0.0395523	Pituitary	0.80968	2.05839
TCTE1	0.0395727	Pituitary	0.80968	-2.05818
PRR14	0.0396197	Pituitary	0.80968	2.05769
AC006129.2	0.0396638	Pituitary	0.80968	-2.05723
LINCR-0001	0.0397229	Pituitary	0.80968	2.05662
PPP1R14A	0.0397233	Pituitary	0.80968	2.05661
KRT78	0.0397889	Pituitary	0.80968	-2.05593
FBXW8	0.0400544	Pituitary	0.80968	-2.05319
MTRR	0.0401674	Pituitary	0.80968	2.05202
AS3MT	0.0401772	Pituitary	0.80968	-2.05192
RBM6	0.0402211	Pituitary	0.80968	-2.05147
SOWAHC	0.0402252	Pituitary	0.80968	-2.05143
HAUS4	0.0402577	Pituitary	0.80968	2.0511
CCDC137	0.0402745	Pituitary	0.80968	2.05092
LINC02021	0.0403121	Pituitary	0.80968	2.05054
MBOAT2	0.0403831	Pituitary	0.80968	-2.04981
FSD1	0.0404199	Pituitary	0.80968	-2.04943
RP11-18H7.1	0.0404403	Pituitary	0.80968	-2.04922
ZNF552	0.0404719	Pituitary	0.80968	-2.0489
SNX21	0.0405068	Pituitary	0.80968	2.04854
SPRTN	0.040533	Pituitary	0.80968	2.04828
FAM45A	0.0405565	Pituitary	0.80968	-2.04804
CATSPERG	0.0406559	Pituitary	0.80968	2.04702
SDCCAG8	0.0407844	Pituitary	0.80968	-2.04572
DHCR24	0.0408101	Pituitary	0.80968	-2.04545
TM9SF2	0.0409419	Pituitary	0.80968	2.04412
RP11-26J3.1	0.0409816	Pituitary	0.80968	2.04372
FBXO48	0.0410147	Pituitary	0.80968	-2.04338
DOC2A	0.0410361	Pituitary	0.80968	2.04317
CPD	0.041122	Pituitary	0.80968	2.0423
C6orf226	0.041176	Pituitary	0.80968	-2.04175
DNTTIP1	0.0412051	Pituitary	0.80968	-2.04146
WFDC3	0.0412631	Pituitary	0.80968	-2.04088
TMEM150B	0.0412691	Pituitary	0.80968	-2.04082
AUH	0.0412965	Pituitary	0.80968	2.04054
HOXA5	0.0415437	Pituitary	0.80968	2.03806
CLUL1	0.0415568	Pituitary	0.80968	-2.03793
ODAM	0.0417421	Pituitary	0.80968	2.03608
FDCSP	0.0417421	Pituitary	0.80968	2.03608
NR1H4	0.0417533	Pituitary	0.80968	-2.03597
LINC01354	0.041779	Pituitary	0.80968	-2.03571
ZNF77	0.041809	Pituitary	0.80968	-2.03542
IL17RD	0.0418303	Pituitary	0.80968	-2.0352
SKA1	0.0419502	Pituitary	0.80968	2.03401
C4orf32	0.0419734	Pituitary	0.80968	2.03378
GPR4	0.041977	Pituitary	0.80968	-2.03375
CCDC86	0.0419828	Pituitary	0.80968	-2.03369
SDHAF3	0.0420189	Pituitary	0.80968	2.03333
MSL1	0.0420721	Pituitary	0.80968	2.03281
PSTK	0.0420782	Pituitary	0.80968	2.03275
LCLAT1	0.042089	Pituitary	0.80968	-2.03264
ECM2	0.0422559	Pituitary	0.80968	-2.03099
RMND5B	0.0422974	Pituitary	0.80968	2.03058
IL17RE	0.0424672	Pituitary	0.80968	-2.02891
FEN1	0.042481	Pituitary	0.80968	-2.02878
OSGEP	0.0426025	Pituitary	0.80968	2.02759
LRRC46	0.0426149	Pituitary	0.80968	2.02746
RP11-95O2.1	0.0426295	Pituitary	0.80968	2.02732
ADAMTS7	0.0426715	Pituitary	0.80968	2.02691
METTL13	0.0426819	Pituitary	0.80968	2.02681
C12orf45	0.0426941	Pituitary	0.80968	2.02669
AP000688.29	0.042854	Pituitary	0.80968	-2.02513
RFTN2	0.0428674	Pituitary	0.80968	2.025
CCBE1	0.0428944	Pituitary	0.80968	-2.02474
TMBIM6	0.0430281	Pituitary	0.80968	2.02344
FMNL3	0.0430281	Pituitary	0.80968	2.02344
UTP18	0.0431367	Pituitary	0.80968	2.02238
LINC00942	0.0431703	Pituitary	0.80968	-2.02206
SARDH	0.0432455	Pituitary	0.80968	2.02133
ATP8B2	0.0435614	Pituitary	0.80968	2.01829
FAM111A	0.0435637	Pituitary	0.80968	2.01826
NMNAT2	0.0435978	Pituitary	0.80968	2.01794
ZNF511	0.0436447	Pituitary	0.80968	-2.01749
FAM57B	0.0436628	Pituitary	0.80968	-2.01731
TBCC	0.0436664	Pituitary	0.80968	2.01728
GZF1	0.0437303	Pituitary	0.80968	2.01667
MTFMT	0.0437327	Pituitary	0.80968	-2.01664
SLC6A12	0.043782	Pituitary	0.80968	-2.01617
BPNT1	0.0439467	Pituitary	0.80968	-2.0146
RP11-173P15.9	0.0440007	Pituitary	0.80968	-2.01408
CFAP57	0.0440702	Pituitary	0.80968	-2.01342
KXD1	0.0440758	Pituitary	0.80968	2.01337
SCAMP3	0.0441071	Pituitary	0.80968	-2.01307
TAGLN3	0.0441248	Pituitary	0.80968	2.0129
GLT8D2	0.0452149	Skin_Not_Sun_Exposed_Suprapubic	0.809688	-2.00265
ARHGEF40	0.0454206	Skin_Not_Sun_Exposed_Suprapubic	0.809688	2.00074
PPP1R13B	0.0455003	Skin_Not_Sun_Exposed_Suprapubic	0.809688	-2
NPIPB12	0.0455003	Skin_Not_Sun_Exposed_Suprapubic	0.809688	-2
RP11-323I15.5	0.0455003	Skin_Not_Sun_Exposed_Suprapubic	0.809688	-2
CCDC154	0.0455262	Skin_Not_Sun_Exposed_Suprapubic	0.809688	-1.99976
SIGIRR	0.045556	Skin_Not_Sun_Exposed_Suprapubic	0.809688	-1.99948
RNF44	0.0628615	Brain_Cortex	0.809708	-1.86017
KREMEN2	0.0628657	Brain_Cortex	0.809708	-1.86014
TBKBP1	0.0193144	Pancreas	0.809755	2.33941
SLC38A2	0.019375	Pancreas	0.809755	2.33824
LMNB1	0.0195003	Pancreas	0.809755	-2.33583
RP11-676J12.4	0.0197582	Pancreas	0.809755	-2.33091
CTSH	0.019796	Pancreas	0.809755	2.33019
DHRS7	0.0198748	Pancreas	0.809755	2.3287
RP11-1293J14.1	0.0199375	Pancreas	0.809755	2.32752
TEX264	0.0199903	Pancreas	0.809755	2.32653
ZRSR1	0.0199978	Pancreas	0.809755	2.32639
DR1	0.0200882	Pancreas	0.809755	2.3247
CERKL	0.0201285	Pancreas	0.809755	-2.32394
NEUROD1	0.0201285	Pancreas	0.809755	-2.32394
PPFIA4	0.0202416	Pancreas	0.809755	2.32184
ACVR2A	0.0202551	Pancreas	0.809755	2.32159
TMUB2	0.020371	Pancreas	0.809755	-2.31944
MAP1LC3A	0.0204132	Pancreas	0.809755	2.31867
GPR17	0.0205961	Pancreas	0.809755	2.31531
COPS3	0.0206686	Pancreas	0.809755	-2.31398
ARMC1	0.0208046	Pancreas	0.809755	-2.31151
SLC7A14	0.020983	Pancreas	0.809755	-2.30829
PRDM8	0.0210665	Pancreas	0.809755	-2.30679
POLR1A	0.0210772	Pancreas	0.809755	-2.3066
TRIP10	0.0214989	Pancreas	0.809755	-2.29911
ZNF493	0.0215611	Pancreas	0.809755	-2.29801
ALDH1L2	0.0216357	Pancreas	0.809755	-2.2967
ACAP2	0.021668	Pancreas	0.809755	2.29614
DPM2	0.0217837	Pancreas	0.809755	2.29412
LRP10	0.0218663	Pancreas	0.809755	2.29268
NDE1	0.0220124	Pancreas	0.809755	2.29015
ASB16	0.0220589	Pancreas	0.809755	-2.28935
IL18	0.0220741	Pancreas	0.809755	-2.28909
KALRN	0.0220905	Pancreas	0.809755	2.28881
CCR5	0.0221409	Pancreas	0.809755	-2.28794
FAM105A	0.0221769	Pancreas	0.809755	-2.28732
PM20D1	0.0222842	Pancreas	0.809755	-2.28549
EFCAB13	0.0223186	Pancreas	0.809755	-2.2849
MITF	0.0224434	Pancreas	0.809755	-2.28278
SERPINC1	0.0225001	Pancreas	0.809755	2.28182
RNF152	0.0225331	Pancreas	0.809755	2.28126
PPP1R3E	0.0225446	Pancreas	0.809755	-2.28106
SLC25A46	0.0225545	Pancreas	0.809755	2.2809
CDC42EP2	0.0225878	Pancreas	0.809755	-2.28033
LINC02021	0.0226121	Pancreas	0.809755	2.27993
ENPEP	0.0226124	Pancreas	0.809755	-2.27992
TTC32	0.0226357	Pancreas	0.809755	-2.27953
CCDC191	0.0226856	Pancreas	0.809755	2.27869
MEF2B	0.0226926	Pancreas	0.809755	-2.27857
ATXN7	0.0229581	Pancreas	0.809755	2.27413
IFT81	0.0230437	Pancreas	0.809755	-2.27271
CAMKMT	0.0230511	Pancreas	0.809755	2.27259
SCYL3	0.0231796	Pancreas	0.809755	-2.27046
NFE2L1	0.0232145	Pancreas	0.809755	-2.26989
PSAP	0.0232543	Pancreas	0.809755	2.26923
AC145343.2	0.0233308	Pancreas	0.809755	2.26797
A4GNT	0.0233652	Pancreas	0.809755	2.26741
ZFP90	0.0234578	Pancreas	0.809755	-2.2659
ACKR4	0.0234939	Pancreas	0.809755	-2.26531
LINC01354	0.0235399	Pancreas	0.809755	-2.26456
REG1B	0.023604	Pancreas	0.809755	-2.26351
C17orf58	0.0237036	Pancreas	0.809755	-2.2619
CTC-523E23.5	0.0238294	Pancreas	0.809755	2.25987
KLF3	0.0239191	Pancreas	0.809755	2.25843
RNASET2	0.0239562	Pancreas	0.809755	2.25783
GBA	0.0241312	Pancreas	0.809755	2.25503
WASHC4	0.0242126	Pancreas	0.809755	2.25374
ZNF578	0.0242513	Pancreas	0.809755	-2.25312
RPL36AL	0.0242646	Pancreas	0.809755	-2.25291
GCC2	0.0244144	Pancreas	0.809755	2.25054
C9orf135	0.0244489	Pancreas	0.809755	-2.25
AGTPBP1	0.024533	Pancreas	0.809755	2.24868
SERPINF2	0.0246436	Pancreas	0.809755	-2.24694
TMSB10	0.0246942	Pancreas	0.809755	-2.24615
PTPN14	0.0247693	Pancreas	0.809755	-2.24498
EIF2AK4	0.0247932	Pancreas	0.809755	2.24461
IFT27	0.0249857	Pancreas	0.809755	-2.24162
LINC01270	0.0250455	Pancreas	0.809755	2.2407
HSPA9	0.0253132	Pancreas	0.809755	-2.23659
PRIM2	0.0255282	Pancreas	0.809755	-2.23331
RABAC1	0.0255372	Pancreas	0.809755	2.23318
ZBTB37	0.0255519	Pancreas	0.809755	-2.23295
TMX4	0.0255645	Pancreas	0.809755	-2.23276
MBD4	0.0255663	Pancreas	0.809755	2.23274
RP11-218E20.3	0.0255708	Pancreas	0.809755	2.23267
PELI1	0.0255781	Pancreas	0.809755	2.23256
MAP3K8	0.0256618	Pancreas	0.809755	-2.23129
TMCO3	0.0256695	Pancreas	0.809755	-2.23118
RRP8	0.0257032	Pancreas	0.809755	2.23067
SLC27A5	0.0257251	Pancreas	0.809755	2.23034
MYBPC3	0.0258028	Pancreas	0.809755	2.22917
KRT8	0.0258574	Pancreas	0.809755	-2.22835
C2CD5	0.0258653	Pancreas	0.809755	2.22823
FGF10	0.0259477	Pancreas	0.809755	-2.22699
C8G	0.026022	Pancreas	0.809755	2.22588
LGI4	0.0260865	Pancreas	0.809755	2.22492
ZNF764	0.0260882	Pancreas	0.809755	-2.2249
C18orf25	0.0261056	Pancreas	0.809755	-2.22464
THOC7	0.0262106	Pancreas	0.809755	2.22308
GGNBP2	0.0262143	Pancreas	0.809755	-2.22302
TEX9	0.0262761	Pancreas	0.809755	-2.22211
HAPLN4	0.026307	Pancreas	0.809755	2.22165
CACNA2D2	0.0263135	Pancreas	0.809755	-2.22155
UBE2G2	0.062941	Brain_Cortex	0.80981	1.85961
ZNF597	0.0635655	Brain_Hypothalamus	0.809878	1.85522
TNKS2	0.063597	Brain_Hypothalamus	0.809878	1.85499
FUCA1	0.0298988	Heart_Atrial_Appendage	0.809924	-2.17143
ITPKA	0.0300359	Heart_Atrial_Appendage	0.809924	2.16962
RECQL5	0.0302255	Heart_Atrial_Appendage	0.809924	-2.16712
SAP30BP	0.0302255	Heart_Atrial_Appendage	0.809924	2.16712
HMGN2	0.0303446	Heart_Atrial_Appendage	0.809924	2.16556
ASPDH	0.0304267	Heart_Atrial_Appendage	0.809924	2.16449
RP11-758H9.2	0.0307066	Heart_Atrial_Appendage	0.809924	2.16085
ELOVL4	0.0307612	Heart_Atrial_Appendage	0.809924	2.16015
TEX264	0.0307886	Heart_Atrial_Appendage	0.809924	2.15979
ZAP70	0.0308025	Heart_Atrial_Appendage	0.809924	2.15962
LGALS4	0.0308034	Heart_Atrial_Appendage	0.809924	-2.1596
TTK	0.0309062	Heart_Atrial_Appendage	0.809924	2.15828
ATP2B2	0.0309236	Heart_Atrial_Appendage	0.809924	2.15805
TIMM44	0.0309487	Heart_Atrial_Appendage	0.809924	-2.15773
RASL10B	0.0309608	Heart_Atrial_Appendage	0.809924	2.15758
MFAP3L	0.0309641	Heart_Atrial_Appendage	0.809924	-2.15753
IL6	0.0311805	Heart_Atrial_Appendage	0.809924	2.15476
OR2W3	0.0312454	Heart_Atrial_Appendage	0.809924	2.15393
BCL7C	0.0312522	Heart_Atrial_Appendage	0.809924	2.15385
ZCCHC4	0.0313362	Heart_Atrial_Appendage	0.809924	2.15278
CBFB	0.0313837	Heart_Atrial_Appendage	0.809924	-2.15217
SNHG18	0.0317527	Heart_Atrial_Appendage	0.809924	2.14751
RBM27	0.0319798	Heart_Atrial_Appendage	0.809924	2.14466
TP53INP1	0.0319898	Heart_Atrial_Appendage	0.809924	-2.14454
STK24	0.0319922	Heart_Atrial_Appendage	0.809924	2.14451
KIAA1549L	0.0320086	Heart_Atrial_Appendage	0.809924	2.1443
ACTN2	0.0320845	Heart_Atrial_Appendage	0.809924	2.14336
ZNF629	0.0321246	Heart_Atrial_Appendage	0.809924	2.14286
RNF40	0.0321246	Heart_Atrial_Appendage	0.809924	-2.14286
ERVH48-1	0.0321246	Heart_Atrial_Appendage	0.809924	2.14286
POMT2	0.0321356	Heart_Atrial_Appendage	0.809924	2.14272
TEX261	0.0321828	Heart_Atrial_Appendage	0.809924	-2.14213
NDST2	0.032206	Heart_Atrial_Appendage	0.809924	2.14184
CDC42BPB	0.0323554	Heart_Atrial_Appendage	0.809924	-2.13999
RRS1	0.0323759	Heart_Atrial_Appendage	0.809924	-2.13974
INPP5D	0.0324611	Heart_Atrial_Appendage	0.809924	-2.13869
GRM2	0.0324793	Heart_Atrial_Appendage	0.809924	2.13846
PFKFB4	0.0325459	Heart_Atrial_Appendage	0.809924	2.13764
HIST1H2AG	0.0326597	Heart_Atrial_Appendage	0.809924	2.13624
CTB-193M12.5	0.0327027	Heart_Atrial_Appendage	0.809924	2.13571
PDIK1L	0.0328682	Heart_Atrial_Appendage	0.809924	2.13369
RILPL2	0.032998	Heart_Atrial_Appendage	0.809924	-2.13211
SLC22A18AS	0.0330114	Heart_Atrial_Appendage	0.809924	2.13194
MRPL44	0.0330218	Heart_Atrial_Appendage	0.809924	-2.13182
PRRC2C	0.0330982	Heart_Atrial_Appendage	0.809924	-2.13089
RAB37	0.0331716	Heart_Atrial_Appendage	0.809924	-2.13
DAAM1	0.0333244	Heart_Atrial_Appendage	0.809924	2.12815
ATP8B2	0.0333653	Heart_Atrial_Appendage	0.809924	2.12766
APOB	0.0333705	Heart_Atrial_Appendage	0.809924	-2.1276
GDF11	0.0334289	Heart_Atrial_Appendage	0.809924	-2.12689
ATP5J2	0.0334601	Heart_Atrial_Appendage	0.809924	-2.12652
LMAN2	0.0334959	Heart_Atrial_Appendage	0.809924	2.12609
NEK8	0.0334991	Heart_Atrial_Appendage	0.809924	2.12605
ADAM15	0.0335	Heart_Atrial_Appendage	0.809924	2.12604
MCM3	0.0568193	Artery_Tibial	0.809929	-1.9047
FAM47E	0.0569746	Artery_Tibial	0.809929	-1.90351
COMMD6	0.0570794	Artery_Tibial	0.809929	-1.9027
BEST1	0.0571484	Artery_Tibial	0.809929	1.90217
SLC30A6	0.0571545	Artery_Tibial	0.809929	-1.90213
DCAF17	0.057192	Artery_Tibial	0.809929	1.90184
CFAP20	0.0573367	Artery_Tibial	0.809929	1.90074
CTSH	0.0573576	Artery_Tibial	0.809929	1.90058
CHST8	0.057473	Artery_Tibial	0.809929	1.8997
ARFRP1	0.0575121	Artery_Tibial	0.809929	1.8994
PLCH2	0.0575287	Artery_Tibial	0.809929	1.89927
KCNJ12	0.0575397	Artery_Tibial	0.809929	-1.89919
MKL2	0.0575886	Artery_Tibial	0.809929	1.89882
POLG	0.0577211	Artery_Tibial	0.809972	1.89781
DPP8	0.0577211	Artery_Tibial	0.809972	-1.89781
RP11-862G15.2	0.0606012	Brain_Putamen_basal_ganglia	0.809982	-1.87639
KLHDC8A	0.0606673	Brain_Putamen_basal_ganglia	0.809982	1.87591
SPTBN5	0.0606797	Brain_Putamen_basal_ganglia	0.809982	1.87582
C17orf105	0.0637124	Brain_Hypothalamus	0.809989	1.85419
MAPK8IP3	0.0637488	Brain_Hypothalamus	0.809989	1.85393
MPZL3	0.0231153	Kidney_Cortex	0.810047	-2.27152
ITPKC	0.0231962	Kidney_Cortex	0.810047	-2.27019
RABAC1	0.0235711	Kidney_Cortex	0.810047	2.26405
C17orf53	0.023581	Kidney_Cortex	0.810047	2.26389
SLC36A4	0.0235981	Kidney_Cortex	0.810047	-2.26361
PRR15L	0.0236948	Kidney_Cortex	0.810047	2.26204
CTC-523E23.5	0.0238294	Kidney_Cortex	0.810047	2.25987
AHRR	0.0238359	Kidney_Cortex	0.810047	2.25976
TK1	0.0238548	Kidney_Cortex	0.810047	2.25946
AK6	0.0239048	Kidney_Cortex	0.810047	-2.25866
TMC6	0.0456831	Brain_Cerebellum	0.810053	1.99831
GPCPD1	0.0457482	Brain_Cerebellum	0.810053	-1.99771
PIGP	0.0519341	Stomach	0.810095	-1.94368
GID4	0.0519362	Stomach	0.810095	-1.94366
C17orf53	0.023581	Adipose_Subcutaneous	0.810106	-2.26389
PVT1	0.023604	Adipose_Subcutaneous	0.810106	2.26351
RACK1	0.055452	Ovary	0.810125	-1.91532
TFF3	0.0456473	Testis	0.810133	1.99864
PELI2	0.0456995	Testis	0.810133	1.99816
SELENOO	0.0457454	Testis	0.810133	1.99773
LINC01377	0.0752437	smultixcan	0.810164	0.239524
TTBK2	0.0752697	smultixcan	0.810164	1.76436
UTP18	0.0753249	smultixcan	0.810164	0.15407
CRYZ	0.0753389	smultixcan	0.810164	-0.26631
RP11-37B2.1	0.0753597	smultixcan	0.810164	0.733695
PTGDR2	0.0550411	Whole_Blood	0.81019	1.91855
RABAC1	0.0469593	Brain_Caudate_basal_ganglia	0.810201	1.98667
FXYD4	0.0470069	Brain_Caudate_basal_ganglia	0.810201	1.98624
WWOX	0.0458029	Testis	0.810203	1.9972
ZKSCAN1	0.0125407	Nerve_Tibial	0.810241	-2.49655
TPGS1	0.0545385	Brain_Anterior_cingulate_cortex_BA24	0.810292	-1.92254
MCM4	0.0546777	Brain_Anterior_cingulate_cortex_BA24	0.810292	-1.92143
TMEM101	0.0548269	Brain_Anterior_cingulate_cortex_BA24	0.810292	1.92025
RPL36AL	0.0548269	Brain_Anterior_cingulate_cortex_BA24	0.810292	-1.92025
MGAT2	0.0548269	Brain_Anterior_cingulate_cortex_BA24	0.810292	1.92025
JMJD6	0.0539787	Brain_Frontal_Cortex_BA9	0.810301	-1.92701
RGMA	0.0442149	Prostate	0.810305	-2.01205
LRR1	0.044289	Prostate	0.810305	2.01135
EFCAB13	0.0443062	Prostate	0.810305	-2.01118
HEATR9	0.0597881	Brain_Spinal_cord_cervical_c-1	0.81031	1.88235
TARDBP	0.0458835	Testis	0.810322	-1.99646
CDH20	0.0460236	Testis	0.810322	-1.99518
TAF9	0.0460303	Testis	0.810322	1.99512
NXT1	0.0461255	Testis	0.810322	1.99424
AC091814.2	0.046198	Testis	0.810322	-1.99358
PAPSS1	0.0462942	Testis	0.810322	-1.9927
TAS2R3	0.0462942	Testis	0.810322	-1.9927
TEKT1	0.0463575	Testis	0.810322	-1.99212
CDO1	0.0464775	Testis	0.810322	-1.99103
CTD-2382H12.1	0.0465503	Testis	0.810322	-1.99037
NTHL1	0.0468333	Testis	0.810322	-1.9878
RP11-580I1.2	0.0468562	Testis	0.810322	1.9876
RP11-734K21.5	0.0468614	Testis	0.810322	-1.98755
RTN3	0.046921	Testis	0.810322	1.98701
RABAC1	0.0469593	Testis	0.810322	1.98667
ERVH48-1	0.0469636	Testis	0.810322	1.98663
RP11-386E5.1	0.0470881	Testis	0.810322	-1.98551
FBXL6	0.0470998	Testis	0.810322	1.9854
RP3-473L9.4	0.0473047	Testis	0.810322	-1.98356
LINC01679	0.0475196	Testis	0.810322	-1.98164
RP11-771K4.1	0.0475765	Testis	0.810322	-1.98113
BHMT2	0.0477287	Testis	0.810322	-1.97978
LINC01372	0.0480553	Testis	0.810322	-1.97688
ZFAND2A	0.0480749	Testis	0.810322	1.97671
ITGB4	0.0481404	Testis	0.810322	-1.97613
CDC27	0.0482331	Testis	0.810322	1.97531
CTB-78H18.1	0.0482613	Testis	0.810322	1.97506
LINC00895	0.0482783	Testis	0.810322	1.97491
TCTE1	0.0482925	Testis	0.810322	-1.97479
RP11-444D3.1	0.0483409	Testis	0.810322	1.97436
TRPV2	0.0483788	Testis	0.810322	1.97403
MAMDC2	0.0483896	Testis	0.810322	1.97393
RP11-102N12.3	0.0484064	Testis	0.810322	-1.97378
MAP6D1	0.0484733	Testis	0.810322	1.9732
PPP2R3A	0.048478	Testis	0.810322	1.97315
CHRNA5	0.0485842	Testis	0.810322	1.97222
CTD-2334D19.1	0.0486064	Testis	0.810322	1.97203
RP11-92B11.4	0.0486633	Testis	0.810322	1.97153
NPPB	0.0486838	Testis	0.810322	-1.97135
MRPL50	0.0487464	Testis	0.810322	1.9708
MKRN2OS	0.0487499	Testis	0.810322	-1.97077
MAP4K4	0.0487943	Testis	0.810322	-1.97038
KLRG1	0.0488417	Testis	0.810322	1.96997
TTC5	0.0488573	Testis	0.810322	1.96983
RP11-724N1.1	0.0488731	Testis	0.810322	-1.9697
FAM109A	0.0488962	Testis	0.810322	1.9695
SLC37A1	0.0489791	Testis	0.810322	-1.96877
RELL1	0.0490167	Testis	0.810322	-1.96845
AP000704.5	0.0491586	Testis	0.810322	1.96721
LEXM	0.0492961	Testis	0.810322	1.96602
PEX3	0.0493002	Testis	0.810322	-1.96599
MIR4290HG	0.0493203	Testis	0.810322	1.96581
TCL1B	0.0493296	Testis	0.810322	1.96573
KIAA1755	0.0494387	Testis	0.810322	1.96479
RP11-89C3.3	0.0494725	Testis	0.810322	-1.9645
CTB-31N19.5	0.049497	Testis	0.810322	1.96429
RP11-358N2.2	0.0495877	Testis	0.810322	-1.9635
ASXL1	0.0495877	Testis	0.810322	-1.9635
SCARB1	0.0499132	Testis	0.810322	1.96071
LAMC1	0.0499857	Testis	0.810322	1.96009
NOB1	0.049999	Testis	0.810322	1.95997
PFKL	0.0500151	Testis	0.810322	1.95983
SARNP	0.050059	Testis	0.810322	-1.95946
ORMDL2	0.050059	Testis	0.810322	1.95946
ELMO1	0.0501167	Testis	0.810322	-1.95897
CTC-338M12.9	0.0501909	Testis	0.810322	-1.95833
KAZALD1	0.0501909	Testis	0.810322	-1.95833
FAM120B	0.050242	Testis	0.810322	-1.9579
HLTF	0.0502516	Testis	0.810322	-1.95782
CACNG5	0.0502685	Testis	0.810322	-1.95767
LINC01511	0.0503375	Testis	0.810322	-1.95708
VPS18	0.0504105	Testis	0.810322	1.95646
RP3-368B9.2	0.0504411	Testis	0.810322	-1.9562
TRAPPC4	0.0505503	Testis	0.810322	-1.95528
SEMA3C	0.0505736	Testis	0.810322	-1.95508
PGGHG	0.050653	Testis	0.810322	1.95441
CA8	0.0506759	Testis	0.810322	1.95421
GFM2	0.0506962	Testis	0.810322	-1.95404
RAPGEFL1	0.0506982	Testis	0.810322	-1.95403
RP11-530C5.1	0.0507012	Testis	0.810322	-1.954
SUMO3	0.0507522	Testis	0.810322	1.95357
RP11-80H5.9	0.0507745	Testis	0.810322	-1.95338
CTC-296K1.3	0.050776	Testis	0.810322	-1.95337
MIIP	0.0507793	Testis	0.810322	1.95334
LINC00513	0.0507988	Testis	0.810322	-1.95318
C15orf32	0.0508262	Testis	0.810322	-1.95294
FAM106A	0.0508573	Testis	0.810322	1.95268
EIF4EBP3	0.0508596	Testis	0.810322	-1.95266
RP11-834C11.15	0.0509236	Testis	0.810322	1.95212
LCN15	0.0509248	Testis	0.810322	1.95211
GABRA2	0.0510126	Testis	0.810322	-1.95137
MYH14	0.0510864	Testis	0.810322	1.95075
SRA1	0.051094	Testis	0.810322	1.95069
GLYATL1	0.051145	Testis	0.810322	-1.95026
KCNQ2	0.0511925	Testis	0.810322	-1.94986
RASL12	0.051219	Testis	0.810322	-1.94964
CD82	0.0512292	Testis	0.810322	-1.94955
GLYATL2	0.0512997	Testis	0.810322	1.94896
ZNF443	0.0513068	Testis	0.810322	1.94891
MED15	0.0513068	Testis	0.810322	1.94891
C5orf58	0.0513511	Testis	0.810322	-1.94853
APP	0.0513517	Testis	0.810322	1.94853
RP11-766N7.3	0.0514594	Testis	0.810322	1.94763
TYW3	0.0515277	Testis	0.810322	-1.94706
LINC01499	0.0515324	Testis	0.810322	-1.94702
RXRA	0.0515577	Testis	0.810322	1.94681
OAS2	0.0515753	Testis	0.810322	1.94666
TMEM120B	0.0515961	Testis	0.810322	1.94649
PPP1R15A	0.0597331	Lung	0.810376	1.88276
MAPK15	0.0598411	Lung	0.810376	1.88196
RPS7	0.0598446	Lung	0.810376	-1.88194
SLC1A1	0.0599196	Lung	0.810376	-1.88138
MIA	0.0599784	Lung	0.810376	1.88095
CHAF1B	0.0599787	Lung	0.810376	1.88095
FDPS	0.0237322	Adipose_Subcutaneous	0.810378	-2.26144
GRM2	0.0237403	Adipose_Subcutaneous	0.810378	2.26131
RACK1	0.055452	Brain_Amygdala	0.810399	-1.91532
NXPH3	0.0593594	Colon_Transverse	0.81041	-1.88552
GRIN2C	0.0594279	Colon_Transverse	0.81041	1.88501
HIP1	0.0594444	Colon_Transverse	0.81041	-1.88489
ZC3H10	0.0594923	Colon_Transverse	0.81041	-1.88454
KCNN1	0.0520999	Stomach	0.810424	1.94231
RAB40B	0.052209	Stomach	0.810424	-1.94141
FAM169A	0.0522574	Stomach	0.810424	1.94101
CENPM	0.0522693	Stomach	0.810424	-1.94091
GSDMB	0.0523218	Stomach	0.810424	-1.94048
MMP7	0.0524963	Stomach	0.810424	1.93904
HLA-F	0.0526504	Stomach	0.810424	-1.93778
ZNF317	0.05287	Stomach	0.810424	1.93598
PPP1R14A	0.0529594	Stomach	0.810424	1.93525
SOAT1	0.0529823	Stomach	0.810424	1.93506
DNAL4	0.0529831	Stomach	0.810424	-1.93506
PHLPP2	0.0529858	Stomach	0.810424	-1.93504
CCDC191	0.0530201	Stomach	0.810424	1.93476
PPP2R3A	0.0530394	Stomach	0.810424	1.9346
UMPS	0.0530754	Stomach	0.810424	-1.93431
KCTD18	0.0531952	Stomach	0.810424	1.93333
TULP1	0.0532257	Stomach	0.810424	-1.93308
RP11-408A13.4	0.0533315	Stomach	0.810424	1.93223
AC104653.1	0.053426	Stomach	0.810424	-1.93146
COQ8B	0.0534626	Stomach	0.810424	-1.93117
SERPING1	0.053521	Stomach	0.810424	1.93069
KXD1	0.0535243	Stomach	0.810424	1.93067
C11orf42	0.053538	Stomach	0.810424	-1.93056
LGALS9C	0.0516571	Testis	0.810438	1.94598
HSPA9	0.0536168	Stomach	0.810455	-1.92992
YME1L1	0.0537056	Stomach	0.810455	-1.9292
NUAK1	0.0538621	Stomach	0.810455	-1.92794
HLTF	0.0539128	Stomach	0.810455	1.92754
AFF3	0.0539457	Stomach	0.810455	1.92727
DENND6A	0.0539787	Stomach	0.810455	1.92701
CCNE1	0.0540212	Stomach	0.810455	1.92667
CBS	0.0517374	Testis	0.810464	-1.94531
EMID1	0.051766	Testis	0.810464	1.94507
2024-09-08	0.0458477	Brain_Cerebellum	0.810501	1.99679
TRPC4AP	0.0460111	Brain_Cerebellum	0.810501	-1.99529
SSX2IP	0.0461173	Brain_Cerebellum	0.810501	-1.99432
MYBPC1	0.0461859	Brain_Cerebellum	0.810501	1.99369
CPQ	0.0462398	Brain_Cerebellum	0.810501	-1.9932
TAS2R3	0.0462942	Brain_Cerebellum	0.810501	-1.9927
ZNF77	0.0463431	Brain_Cerebellum	0.810501	-1.99226
SPECC1	0.0463459	Brain_Cerebellum	0.810501	1.99223
GCNT4	0.0465641	Brain_Cerebellum	0.810501	1.99024
MRTO4	0.0465724	Brain_Cerebellum	0.810501	-1.99017
WASF2	0.0465909	Brain_Cerebellum	0.810501	1.99
LINC00539	0.0467646	Brain_Cerebellum	0.810501	1.98843
ATP6V1E1	0.0467733	Brain_Cerebellum	0.810501	-1.98835
MGME1	0.0468821	Brain_Cerebellum	0.810501	1.98736
RTN3	0.046921	Brain_Cerebellum	0.810501	-1.98701
RABAC1	0.0469593	Brain_Cerebellum	0.810501	1.98667
TMBIM6	0.0469895	Brain_Cerebellum	0.810501	1.98639
SNX7	0.0470125	Brain_Cerebellum	0.810501	1.98619
AP5B1	0.0493273	Adrenal_Gland	0.81054	-1.96575
SLC9A8	0.0336635	Heart_Atrial_Appendage	0.810542	2.12408
MYO19	0.0337205	Heart_Atrial_Appendage	0.810542	2.1234
SIGLEC5	0.0337381	Heart_Atrial_Appendage	0.810542	-2.12319
DHRS11	0.0338124	Heart_Atrial_Appendage	0.810542	2.1223
THADA	0.0340779	Heart_Atrial_Appendage	0.810542	-2.11915
PHKG2	0.0342882	Heart_Atrial_Appendage	0.810542	2.11667
FKBP2	0.0342882	Heart_Atrial_Appendage	0.810542	2.11667
JAML	0.0342968	Heart_Atrial_Appendage	0.810542	2.11656
WBP1L	0.0344179	Heart_Atrial_Appendage	0.810542	2.11514
WDR33	0.0346608	Heart_Atrial_Appendage	0.810542	-2.1123
HPR	0.0347584	Heart_Atrial_Appendage	0.810542	2.11116
CRLF3	0.0347644	Heart_Atrial_Appendage	0.810542	2.11109
SLC52A2	0.0349024	Heart_Atrial_Appendage	0.810542	2.10949
UFM1	0.0349122	Heart_Atrial_Appendage	0.810542	2.10938
STRADA	0.0349665	Heart_Atrial_Appendage	0.810542	-2.10875
RABAC1	0.0351052	Heart_Atrial_Appendage	0.810542	2.10714
GTPBP10	0.035146	Heart_Atrial_Appendage	0.810542	-2.10667
INSIG1	0.0353639	Heart_Atrial_Appendage	0.810542	2.10417
TGFB1	0.0354631	Heart_Atrial_Appendage	0.810542	2.10303
EDARADD	0.0355261	Heart_Atrial_Appendage	0.810542	2.10231
ADCY2	0.0355611	Heart_Atrial_Appendage	0.810542	2.10191
TINAGL1	0.0355692	Heart_Atrial_Appendage	0.810542	2.10182
RP4-760C5.3	0.0359778	Heart_Atrial_Appendage	0.810542	-2.09718
LRMP	0.036048	Heart_Atrial_Appendage	0.810542	-2.09639
MYRIP	0.0361766	Heart_Atrial_Appendage	0.810542	2.09494
RER1	0.0362009	Heart_Atrial_Appendage	0.810542	2.09466
DPP10	0.0362937	Heart_Atrial_Appendage	0.810542	-2.09362
PPP1CC	0.0363148	Heart_Atrial_Appendage	0.810542	-2.09339
TIMM22	0.0364327	Heart_Atrial_Appendage	0.810542	2.09206
PRSS46	0.0365313	Heart_Atrial_Appendage	0.810542	-2.09096
NR2C2	0.0365362	Heart_Atrial_Appendage	0.810542	2.09091
THOC7	0.0368125	Heart_Atrial_Appendage	0.810542	2.08784
LINC01447	0.0368125	Heart_Atrial_Appendage	0.810542	-2.08784
NUP62	0.0368921	Heart_Atrial_Appendage	0.810542	-2.08696
PLSCR3	0.0370184	Heart_Atrial_Appendage	0.810542	2.08556
SPECC1L	0.0371754	Heart_Atrial_Appendage	0.810542	-2.08383
RETSAT	0.0373612	Heart_Atrial_Appendage	0.810542	-2.08179
AC004381.6	0.0374712	Heart_Atrial_Appendage	0.810542	-2.08059
PRKAB1	0.0374855	Heart_Atrial_Appendage	0.810542	-2.08044
RP11-166O4.6	0.0375705	Heart_Atrial_Appendage	0.810542	2.07951
PPIC	0.0376085	Heart_Atrial_Appendage	0.810542	2.0791
HVCN1	0.0377258	Heart_Atrial_Appendage	0.810542	2.07782
SLC44A2	0.0377774	Heart_Atrial_Appendage	0.810542	-2.07726
RABGEF1	0.0377813	Heart_Atrial_Appendage	0.810542	-2.07722
FMC1	0.0378994	Heart_Atrial_Appendage	0.810542	2.07594
CTSH	0.0379452	Heart_Atrial_Appendage	0.810542	2.07545
ANKEF1	0.0379741	Heart_Atrial_Appendage	0.810542	2.07513
AIF1L	0.0380359	Heart_Atrial_Appendage	0.810542	2.07447
GOLGA2	0.0380724	Heart_Atrial_Appendage	0.810542	2.07407
TMEM38B	0.0381535	Heart_Atrial_Appendage	0.810542	2.0732
RSPO1	0.0381865	Heart_Atrial_Appendage	0.810542	2.07285
ABCF1	0.0382025	Heart_Atrial_Appendage	0.810542	2.07268
MYCT1	0.0382107	Heart_Atrial_Appendage	0.810542	-2.07259
WDR60	0.038214	Heart_Atrial_Appendage	0.810542	-2.07255
SGCB	0.0384136	Heart_Atrial_Appendage	0.810542	-2.07041
ANKZF1	0.0384493	Heart_Atrial_Appendage	0.810542	-2.07003
BTBD8	0.0384929	Heart_Atrial_Appendage	0.810542	-2.06957
CAMKK2	0.0387762	Heart_Atrial_Appendage	0.810542	-2.06655
PPIL3	0.0388115	Heart_Atrial_Appendage	0.810542	-2.06618
RHEB	0.0388118	Heart_Atrial_Appendage	0.810542	-2.06618
MGAM	0.0388118	Heart_Atrial_Appendage	0.810542	2.06618
DNAJC5G	0.038864	Heart_Atrial_Appendage	0.810542	2.06562
PTPRQ	0.0388788	Heart_Atrial_Appendage	0.810542	-2.06547
MSRB1	0.0390026	Heart_Atrial_Appendage	0.810542	2.06416
RP11-84A19.4	0.039008	Heart_Atrial_Appendage	0.810542	-2.0641
EPHA10	0.0391161	Heart_Atrial_Appendage	0.810542	2.06296
ZNF721	0.0391186	Heart_Atrial_Appendage	0.810542	-2.06294
TEFM	0.0392222	Heart_Atrial_Appendage	0.810542	2.06185
ADAT1	0.0393918	Heart_Atrial_Appendage	0.810542	-2.06007
PCNX4	0.0394336	Heart_Atrial_Appendage	0.810542	2.05963
CYP3A5	0.0395356	Heart_Atrial_Appendage	0.810542	-2.05857
HMGCL	0.0396725	Heart_Atrial_Appendage	0.810542	2.05714
LHFPL2	0.0396725	Heart_Atrial_Appendage	0.810542	-2.05714
ZNF229	0.0397688	Heart_Atrial_Appendage	0.810542	-2.05614
CES2	0.0398055	Heart_Atrial_Appendage	0.810542	-2.05576
POLR1A	0.0400264	Heart_Atrial_Appendage	0.810542	-2.05348
FAM162B	0.0401058	Heart_Atrial_Appendage	0.810542	-2.05266
LIN7B	0.0402046	Heart_Atrial_Appendage	0.810542	-2.05164
RBM6	0.0402211	Heart_Atrial_Appendage	0.810542	-2.05147
BEND7	0.0402477	Heart_Atrial_Appendage	0.810542	2.0512
HAUS4	0.0402577	Heart_Atrial_Appendage	0.810542	2.0511
RP11-83N9.5	0.0402909	Heart_Atrial_Appendage	0.810542	-2.05075
PSMD6	0.0403027	Heart_Atrial_Appendage	0.810542	2.05063
LCN15	0.0403187	Heart_Atrial_Appendage	0.810542	2.05047
MBOAT2	0.0403831	Heart_Atrial_Appendage	0.810542	-2.04981
LINC00672	0.0404084	Heart_Atrial_Appendage	0.810542	2.04955
MCOLN1	0.0404577	Heart_Atrial_Appendage	0.810542	-2.04904
ZNF552	0.0404719	Heart_Atrial_Appendage	0.810542	-2.0489
WFDC3	0.0405105	Heart_Atrial_Appendage	0.810542	-2.04851
GID8	0.0405123	Heart_Atrial_Appendage	0.810542	-2.04849
SCAPER	0.0405654	Heart_Atrial_Appendage	0.810542	2.04795
RP11-766F14.2	0.0405684	Heart_Atrial_Appendage	0.810542	-2.04791
FAM45A	0.0405902	Heart_Atrial_Appendage	0.810542	-2.04769
ZNF134	0.0405973	Heart_Atrial_Appendage	0.810542	-2.04762
FLJ22447	0.0406265	Heart_Atrial_Appendage	0.810542	2.04732
TTC39C	0.0407808	Heart_Atrial_Appendage	0.810542	-2.04575
SYNPO2L	0.0409339	Heart_Atrial_Appendage	0.810542	-2.0442
TRIM13	0.0409791	Heart_Atrial_Appendage	0.810542	-2.04374
DOC2A	0.0410361	Heart_Atrial_Appendage	0.810542	2.04317
C6orf226	0.041176	Heart_Atrial_Appendage	0.810542	-2.04175
DNTTIP1	0.0411846	Heart_Atrial_Appendage	0.810542	-2.04167
ARL5B	0.0411846	Heart_Atrial_Appendage	0.810542	-2.04167
FAM83G	0.0412868	Heart_Atrial_Appendage	0.810542	2.04064
AUH	0.0412965	Heart_Atrial_Appendage	0.810542	2.04054
SMIM22	0.0413245	Heart_Atrial_Appendage	0.810542	-2.04026
CTB-50L17.10	0.0414028	Heart_Atrial_Appendage	0.810542	-2.03947
RP11-95O2.1	0.0415248	Heart_Atrial_Appendage	0.810542	2.03825
HOXA5	0.0415437	Heart_Atrial_Appendage	0.810542	2.03806
RASGEF1C	0.0416167	Heart_Atrial_Appendage	0.810542	-2.03733
IL17RD	0.0416349	Heart_Atrial_Appendage	0.810542	-2.03715
RP11-572O6.1	0.0416678	Heart_Atrial_Appendage	0.810542	2.03682
RPL34	0.0416736	Heart_Atrial_Appendage	0.810542	-2.03676
ZNF713	0.0416916	Heart_Atrial_Appendage	0.810542	-2.03659
NUDT19	0.0417243	Heart_Atrial_Appendage	0.810542	2.03626
MOGS	0.0417295	Heart_Atrial_Appendage	0.810542	-2.03621
LINC01354	0.041779	Heart_Atrial_Appendage	0.810542	-2.03571
ZNF77	0.041809	Heart_Atrial_Appendage	0.810542	-2.03542
C4orf32	0.0419734	Heart_Atrial_Appendage	0.810542	2.03378
GPR4	0.041977	Heart_Atrial_Appendage	0.810542	-2.03375
TRIM34	0.0419963	Heart_Atrial_Appendage	0.810542	-2.03356
SERHL2	0.0420701	Heart_Atrial_Appendage	0.810542	2.03283
OSGEP	0.0421573	Heart_Atrial_Appendage	0.810542	2.03196
ECE2	0.0424164	Heart_Atrial_Appendage	0.810542	2.02941
ANK3	0.042481	Heart_Atrial_Appendage	0.810542	2.02878
UCK1	0.0424869	Heart_Atrial_Appendage	0.810542	-2.02872
TBC1D7	0.0425399	Heart_Atrial_Appendage	0.810542	-2.0282
PNPLA6	0.0426408	Heart_Atrial_Appendage	0.810542	2.02721
ADAMTS7	0.0426715	Heart_Atrial_Appendage	0.810542	2.02691
IRF6	0.0428801	Heart_Atrial_Appendage	0.810542	2.02488
FMNL3	0.0430281	Heart_Atrial_Appendage	0.810542	2.02344
CHAF1B	0.0431522	Heart_Atrial_Appendage	0.810542	2.02223
RFX7	0.0432195	Heart_Atrial_Appendage	0.810542	2.02158
TRDN	0.0432505	Heart_Atrial_Appendage	0.810542	-2.02128
NPAS4	0.0432829	Heart_Atrial_Appendage	0.810542	-2.02097
CDKN2AIPNL	0.0433177	Heart_Atrial_Appendage	0.810542	2.02063
TTC9B	0.0434317	Heart_Atrial_Appendage	0.810542	2.01953
LINC02021	0.0435143	Heart_Atrial_Appendage	0.810542	2.01874
RP11-250B2.5	0.0435159	Heart_Atrial_Appendage	0.810542	-2.01872
SYNPR	0.0435168	Heart_Atrial_Appendage	0.810542	2.01872
DNMT3B	0.0435373	Heart_Atrial_Appendage	0.810542	2.01852
FAM111A	0.0435637	Heart_Atrial_Appendage	0.810542	2.01826
E2F7	0.0435637	Heart_Atrial_Appendage	0.810542	2.01826
FGF10	0.043595	Heart_Atrial_Appendage	0.810542	2.01796
TBCC	0.0436664	Heart_Atrial_Appendage	0.810542	2.01728
GZF1	0.0437303	Heart_Atrial_Appendage	0.810542	2.01667
MIS12	0.0438268	Heart_Atrial_Appendage	0.810542	-2.01574
WRN	0.0438987	Heart_Atrial_Appendage	0.810542	2.01506
GCSAM	0.0439795	Heart_Atrial_Appendage	0.810542	2.01429
NBPF3	0.0440089	Heart_Atrial_Appendage	0.810542	-2.01401
DPY30	0.0440742	Heart_Atrial_Appendage	0.810542	2.01338
KXD1	0.0440758	Heart_Atrial_Appendage	0.810542	2.01337
SCAMP3	0.0441071	Heart_Atrial_Appendage	0.810542	-2.01307
TMBIM6	0.0441673	Heart_Atrial_Appendage	0.810542	-2.0125
LINC01018	0.0442066	Heart_Atrial_Appendage	0.810542	-2.01213
RP11-138A9.2	0.044275	Heart_Atrial_Appendage	0.810542	-2.01148
EBNA1BP2	0.0442795	Heart_Atrial_Appendage	0.810542	-2.01144
ZNF215	0.0442869	Heart_Atrial_Appendage	0.810542	2.01136
FLRT1	0.0442938	Heart_Atrial_Appendage	0.810542	-2.0113
PRR16	0.0443743	Heart_Atrial_Appendage	0.810542	-2.01054
MEIKIN	0.0444282	Heart_Atrial_Appendage	0.810542	-2.01003
RP11-111M22.4	0.0277062	Minor_Salivary_Gland	0.810565	2.20142
RP11-806H10.4	0.0473042	Esophagus_Muscularis	0.810603	1.98357
TMEM150B	0.047335	Esophagus_Muscularis	0.810603	-1.98329
FBXL6	0.0470998	Brain_Cerebellum	0.810637	1.9854
CRAMP1	0.0471581	Brain_Cerebellum	0.810637	1.98488
CDO1	0.0251098	Brain_Cerebellar_Hemisphere	0.810672	-2.23971
RP11-96L14.7	0.0251202	Brain_Cerebellar_Hemisphere	0.810672	-2.23955
TRIO	0.0375742	Cells_Cultured_fibroblasts	0.810675	2.07947
GJA1	0.037577	Cells_Cultured_fibroblasts	0.810675	2.07944
FLRT1	0.0442938	Pituitary	0.810684	-2.0113
TMEM63C	0.044457	Pituitary	0.810684	2.00976
RAD23B	0.0446919	Pituitary	0.810684	2.00754
NACC2	0.0447092	Pituitary	0.810684	-2.00738
APLNR	0.0447398	Pituitary	0.810684	-2.00709
TRIM63	0.0449259	Pituitary	0.810684	-2.00535
CLCN2	0.0449699	Pituitary	0.810684	2.00494
POLR2H	0.0449699	Pituitary	0.810684	2.00494
DHRS7	0.0449957	Pituitary	0.810684	2.00469
LINC00494	0.0450206	Pituitary	0.810684	-2.00446
ARHGEF4	0.0450631	Pituitary	0.810684	-2.00407
MAN2B2	0.0451041	Pituitary	0.810684	2.00368
AC004051.2	0.0451961	Pituitary	0.810684	2.00282
PAWR	0.0452668	Pituitary	0.810684	-2.00217
GXYLT1	0.045315	Pituitary	0.810684	2.00172
ANKRD34B	0.0453169	Pituitary	0.810684	-2.0017
MCRS1	0.045331	Pituitary	0.810684	2.00157
BBS4	0.0455003	Pituitary	0.810684	-2
TUBGCP6	0.0455003	Pituitary	0.810684	2
INSM1	0.0455003	Pituitary	0.810684	-2
SERHL2	0.0756301	smultixcan	0.810727	1.74335
TAF2	0.0756762	smultixcan	0.810727	0.300202
ANXA2R	0.0757341	smultixcan	0.810727	-0.0999467
RP11-643A5.2	0.0757699	smultixcan	0.810727	-1.43535
SERP1	0.0757735	smultixcan	0.810727	0.073443
SLC18B1	0.075777	smultixcan	0.810727	0.97455
GOSR1	0.0757843	smultixcan	0.810727	-1.67128
GIMAP6	0.0759368	smultixcan	0.810727	-0.00349648
SOWAHC	0.0760001	smultixcan	0.810727	-1.57225
LINC01701	0.0760076	smultixcan	0.810727	-1.77434
MTHFD2L	0.076055	smultixcan	0.810727	-0.790839
CTA-217C2.2	0.0760885	smultixcan	0.810727	-0.669096
RIMS1	0.0762006	smultixcan	0.810727	0.470732
HRG	0.0762021	smultixcan	0.810727	0.434499
CXCL12	0.0762119	smultixcan	0.810727	1.85535
L1TD1	0.0762135	smultixcan	0.810727	-1.05614
SLC35F4	0.0762781	smultixcan	0.810727	-0.427521
CCDC82	0.0762947	smultixcan	0.810727	-1.7517
APOBEC3C	0.0763144	smultixcan	0.810727	0.683568
TRDN	0.0763746	smultixcan	0.810727	0.901567
RABAC1	0.0764219	smultixcan	0.810727	2.10447
FTO	0.0764252	smultixcan	0.810727	-0.921197
TBX1	0.0764642	smultixcan	0.810727	0.978356
LPL	0.0764861	smultixcan	0.810727	1.50923
RP11-567J20.3	0.0765691	smultixcan	0.810727	-1.77095
JTB	0.0765884	smultixcan	0.810727	-1.77083
ADRM1	0.0766299	smultixcan	0.810727	0.0244185
LGI2	0.0766353	smultixcan	0.810727	-0.218026
SERPINC1	0.0766583	smultixcan	0.810727	2.02784
BCAS3	0.0767268	smultixcan	0.810727	0.277519
RP11-10A14.9	0.0768522	smultixcan	0.810727	1.76925
AIRE	0.0769216	smultixcan	0.810727	-0.135723
RDH8	0.0769296	smultixcan	0.810727	-1.76879
AL928768.3	0.0769489	smultixcan	0.810727	-1.76867
LCE6A	0.0769943	smultixcan	0.810727	-1.7684
STOX1	0.0770323	smultixcan	0.810727	1.6992
PROSER2	0.0770332	smultixcan	0.810727	0.519053
GATAD2B	0.0770478	smultixcan	0.810727	1.41621
IST1	0.0770568	smultixcan	0.810727	-2.00827
TSN	0.0771106	smultixcan	0.810727	0.392018
EMILIN2	0.077142	smultixcan	0.810727	-1.01544
MRPL27	0.0771556	smultixcan	0.810727	0.258543
S100A8	0.0771649	smultixcan	0.810727	1.67534
MINDY2	0.0772263	smultixcan	0.810727	0.46088
FFAR3	0.0772353	smultixcan	0.810727	-0.0904569
PRRC2C	0.0772964	smultixcan	0.810727	-0.842265
CTD-2130O13.1	0.0773363	smultixcan	0.810727	1.76636
SLC7A6	0.0774876	smultixcan	0.810727	-1.6928
STC2	0.0775163	smultixcan	0.810727	-0.624408
GDPD3	0.0775189	smultixcan	0.810727	0.421058
NACC2	0.0775461	smultixcan	0.810727	-0.522617
MTFR1	0.0775515	smultixcan	0.810727	-0.914986
CCSER2	0.0775597	smultixcan	0.810727	-1.36257
RP11-401N18.1	0.077581	smultixcan	0.810727	0.688725
RP11-352G9.1	0.0775948	smultixcan	0.810727	1.4089
UPK3B	0.0776155	smultixcan	0.810727	-1.12178
BRD7	0.0776385	smultixcan	0.810727	0.869764
RP11-94C24.6	0.0776692	smultixcan	0.810727	-1.80483
ANGPT2	0.07768	smultixcan	0.810727	0.276428
LINC00365	0.0777044	smultixcan	0.810727	-0.220476
RP11-281A20.2	0.0777081	smultixcan	0.810727	-2.17378
SDC1	0.0777336	smultixcan	0.810727	0.353471
IL37	0.0777675	smultixcan	0.810727	0.978182
USP8	0.0555525	Brain_Amygdala	0.810743	1.91453
LGALS12	0.0555667	Ovary	0.810762	-1.91442
WT1	0.0537375	Small_Intestine_Terminal_Ileum	0.810802	-1.92895
PRR34	0.0537841	Small_Intestine_Terminal_Ileum	0.810802	-1.92857
CPT1C	0.0599052	Brain_Spinal_cord_cervical_c-1	0.810874	-1.88149
MRTO4	0.0541215	Brain_Frontal_Cortex_BA9	0.810877	-1.92586
PAOX	0.054155	Brain_Frontal_Cortex_BA9	0.810877	1.92559
NUAK1	0.0538621	Small_Intestine_Terminal_Ileum	0.810928	-1.92794
BEND6	0.0608216	Brain_Putamen_basal_ganglia	0.810932	-1.87479
TUSC5	0.0518523	Testis	0.810977	1.94436
COX14	0.0639757	Artery_Aorta	0.811038	1.85235
TAF4B	0.0640258	Artery_Aorta	0.811038	1.852
HELB	0.0298058	Muscle_Skeletal	0.811083	2.17266
ARHGEF40	0.0663861	Brain_Hippocampus	0.811185	1.83581
ZXDC	0.0556624	Brain_Amygdala	0.811194	1.91367
EXOC3	0.0558238	Brain_Amygdala	0.811194	1.91241
SDHA	0.0558238	Brain_Amygdala	0.811194	-1.91241
CPSF1	0.0558914	Brain_Amygdala	0.811194	-1.91188
PDCD6IP	0.0182952	Adipose_Visceral_Omentum	0.8112	-2.35959
FBXW8	0.0183696	Adipose_Visceral_Omentum	0.8112	-2.35808
CCDC86	0.0184736	Adipose_Visceral_Omentum	0.8112	-2.35599
CCDC125	0.0184809	Adipose_Visceral_Omentum	0.8112	2.35584
KBTBD7	0.0185401	Adipose_Visceral_Omentum	0.8112	-2.35465
BRD7	0.0186393	Adipose_Visceral_Omentum	0.8112	2.35267
ITGAD	0.0187086	Adipose_Visceral_Omentum	0.8112	2.35129
FBXO5	0.0187499	Adipose_Visceral_Omentum	0.8112	-2.35047
RNF11	0.0188922	Adipose_Visceral_Omentum	0.8112	2.34765
DHX8	0.0189971	Adipose_Visceral_Omentum	0.8112	-2.34559
HIRIP3	0.019126	Adipose_Visceral_Omentum	0.8112	2.34307
C19orf54	0.0191306	Adipose_Visceral_Omentum	0.8112	-2.34298
FDX2	0.0191415	Adipose_Visceral_Omentum	0.8112	2.34276
RP11-465B22.8	0.0191753	Adipose_Visceral_Omentum	0.8112	-2.34211
PDE4D	0.0191869	Adipose_Visceral_Omentum	0.8112	-2.34188
YIPF5	0.0251388	Esophagus_Gastroesophageal_Junction	0.81124	2.23926
ZNF131	0.0251474	Esophagus_Gastroesophageal_Junction	0.81124	2.23913
RP11-757G1.6	0.0540562	Liver	0.811284	-1.92639
FCER1A	0.0541549	Liver	0.811284	1.9256
TRIM16	0.0543718	Liver	0.811284	-1.92386
ADAM8	0.0544293	Liver	0.811284	-1.9234
PRCP	0.0545053	Liver	0.811284	1.9228
DEXI	0.0546944	Liver	0.811284	-1.9213
TMPRSS9	0.0547489	Liver	0.811284	-1.92086
TIMM13	0.0547489	Liver	0.811284	-1.92086
PPP1R14A	0.0548088	Liver	0.811284	1.92039
MGAT2	0.0548269	Liver	0.811284	-1.92025
RPL36AL	0.0548269	Liver	0.811284	-1.92025
RAPGEFL1	0.0495529	Adrenal_Gland	0.811301	-1.9638
SSX2IP	0.0498317	Adrenal_Gland	0.811301	-1.96141
SMURF1	0.0498973	Adrenal_Gland	0.811301	1.96084
RP11-270M14.5	0.0500193	Adrenal_Gland	0.811301	1.9598
M6PR	0.0500377	Adrenal_Gland	0.811301	-1.95964
SARNP	0.050059	Adrenal_Gland	0.811301	1.95946
ORMDL2	0.050059	Adrenal_Gland	0.811301	-1.95946
PRTN3	0.050191	Adrenal_Gland	0.811301	-1.95833
SCUBE2	0.0502135	Adrenal_Gland	0.811301	-1.95814
MIER2	0.0503307	Adrenal_Gland	0.811301	1.95714
SOS1	0.0503836	Adrenal_Gland	0.811301	1.95669
DNTTIP1	0.0504067	Adrenal_Gland	0.811301	-1.9565
RP11-358N2.2	0.0504411	Adrenal_Gland	0.811301	-1.9562
IFT122	0.050486	Adrenal_Gland	0.811301	1.95582
SPTLC2	0.050659	Adrenal_Gland	0.811301	-1.95436
OSMR	0.0507042	Adrenal_Gland	0.811301	1.95397
TMEFF1	0.0507271	Adrenal_Gland	0.811301	-1.95378
SERPINB9	0.050752	Adrenal_Gland	0.811301	-1.95357
VPS37C	0.0507801	Adrenal_Gland	0.811301	-1.95333
FAM106A	0.0508573	Adrenal_Gland	0.811301	1.95268
LCP1	0.0510968	Adrenal_Gland	0.811301	1.95067
RP11-118B18.2	0.0511357	Adrenal_Gland	0.811301	-1.95034
GNG3	0.0511358	Adrenal_Gland	0.811301	-1.95034
TRIM16	0.051147	Adrenal_Gland	0.811301	-1.95024
FOXJ2	0.0511625	Adrenal_Gland	0.811301	-1.95011
CALU	0.0456024	Pituitary	0.811326	1.99906
DKK3	0.0628197	Cells_EBV-transformed_lymphocytes	0.811329	1.86047
TMEM108	0.0778639	smultixcan	0.811341	0.00887804
ALG9	0.0298988	Muscle_Skeletal	0.81136	-2.17143
FBXO45	0.0300072	Muscle_Skeletal	0.81136	2.17
C11orf95	0.0300955	Muscle_Skeletal	0.81136	-2.16883
SSX2IP	0.0301222	Muscle_Skeletal	0.81136	-2.16848
ETV4	0.0301676	Muscle_Skeletal	0.81136	2.16788
BAIAP2	0.0779359	smultixcan	0.811385	-0.771352
ZWINT	0.0780027	smultixcan	0.811385	1.75401
BTBD10	0.0780183	smultixcan	0.811385	-0.129711
PPIL3	0.0780826	smultixcan	0.811385	-1.72825
REC8	0.0780942	smultixcan	0.811385	-1.51029
AFMID	0.0781045	smultixcan	0.811385	1.02679
ANXA3	0.078156	smultixcan	0.811385	0.180757
PSMD4	0.0782003	smultixcan	0.811385	-0.486611
RP11-33M22.2	0.0782048	smultixcan	0.811385	1.89806
HVCN1	0.0377258	Cells_Cultured_fibroblasts	0.811405	-2.07782
RP1-272L16.1	0.0377728	Cells_Cultured_fibroblasts	0.811405	2.07731
CHCHD3	0.037858	Cells_Cultured_fibroblasts	0.811405	2.07639
GOLGA2	0.0380724	Cells_Cultured_fibroblasts	0.811405	2.07407
KRT23	0.0382059	Cells_Cultured_fibroblasts	0.811405	-2.07264
SDHC	0.0382391	Cells_Cultured_fibroblasts	0.811405	2.07228
AJUBA	0.0382708	Cells_Cultured_fibroblasts	0.811405	2.07194
GOLPH3L	0.0382708	Cells_Cultured_fibroblasts	0.811405	2.07194
BRK1	0.0382784	Cells_Cultured_fibroblasts	0.811405	-2.07186
CEP57	0.0382788	Cells_Cultured_fibroblasts	0.811405	-2.07186
MIIP	0.0384741	Cells_Cultured_fibroblasts	0.811406	-2.06977
APEH	0.0385167	Cells_Cultured_fibroblasts	0.811406	-2.06931
MEMO1	0.0385369	Cells_Cultured_fibroblasts	0.811406	2.0691
AAAS	0.0385937	Cells_Cultured_fibroblasts	0.811406	2.06849
MUT	0.0387489	Cells_Cultured_fibroblasts	0.811406	2.06684
ACSL5	0.0390467	Cells_Cultured_fibroblasts	0.811406	-2.06369
MPHOSPH9	0.0390541	Cells_Cultured_fibroblasts	0.811406	2.06362
PATJ	0.0391909	Cells_Cultured_fibroblasts	0.811406	-2.06218
ALKBH5	0.0392031	Cells_Cultured_fibroblasts	0.811406	-2.06205
SPRTN	0.0392816	Cells_Cultured_fibroblasts	0.811406	2.06122
TFAP2C	0.0393755	Cells_Cultured_fibroblasts	0.811406	-2.06024
PNMAL2	0.0393985	Cells_Cultured_fibroblasts	0.811406	-2.06
RP11-758H9.2	0.0394267	Cells_Cultured_fibroblasts	0.811406	2.05971
APCS	0.0394741	Cells_Cultured_fibroblasts	0.811406	2.05921
PDIK1L	0.0395111	Cells_Cultured_fibroblasts	0.811406	2.05882
TCTE1	0.0395727	Cells_Cultured_fibroblasts	0.811406	-2.05818
PRR14	0.0396197	Cells_Cultured_fibroblasts	0.811406	2.05769
C1orf220	0.0396939	Cells_Cultured_fibroblasts	0.811406	-2.05692
TGFB1	0.0398583	Cells_Cultured_fibroblasts	0.811406	2.05521
KIAA1328	0.039986	Cells_Cultured_fibroblasts	0.811406	-2.05389
MSL1	0.0399917	Cells_Cultured_fibroblasts	0.811406	2.05383
POLR2M	0.0400631	Cells_Cultured_fibroblasts	0.811406	2.0531
CDK5RAP2	0.040079	Cells_Cultured_fibroblasts	0.811406	-2.05293
EIF5A2	0.0401065	Cells_Cultured_fibroblasts	0.811406	-2.05265
DENND2D	0.0401782	Cells_Cultured_fibroblasts	0.811406	2.05191
RBM6	0.0402211	Cells_Cultured_fibroblasts	0.811406	-2.05147
MYO5B	0.0402327	Cells_Cultured_fibroblasts	0.811406	-2.05135
CCDC137	0.0403049	Cells_Cultured_fibroblasts	0.811406	2.05061
DOC2A	0.0403293	Cells_Cultured_fibroblasts	0.811406	2.05036
HFE	0.0403726	Cells_Cultured_fibroblasts	0.811406	2.04992
ITPKB	0.0404237	Cells_Cultured_fibroblasts	0.811406	-2.04939
SNX21	0.0405068	Cells_Cultured_fibroblasts	0.811406	2.04854
EVI5L	0.0407482	Cells_Cultured_fibroblasts	0.811406	2.04608
TTC39C	0.0407808	Cells_Cultured_fibroblasts	0.811406	-2.04575
ADAM15	0.04082	Cells_Cultured_fibroblasts	0.811406	2.04535
MRPL22	0.0409002	Cells_Cultured_fibroblasts	0.811406	-2.04454
ABCG2	0.0410051	Cells_Cultured_fibroblasts	0.811406	-2.04348
C6orf226	0.041176	Cells_Cultured_fibroblasts	0.811406	-2.04175
DNTTIP1	0.0411846	Cells_Cultured_fibroblasts	0.811406	-2.04167
XIRP2	0.0412951	Cells_Cultured_fibroblasts	0.811406	-2.04055
AUH	0.0412965	Cells_Cultured_fibroblasts	0.811406	2.04054
ZNF774	0.0413101	Cells_Cultured_fibroblasts	0.811406	-2.0404
CLUL1	0.0415568	Cells_Cultured_fibroblasts	0.811406	-2.03793
RPL34	0.0416736	Cells_Cultured_fibroblasts	0.811406	-2.03676
MLEC	0.0416766	Cells_Cultured_fibroblasts	0.811406	2.03674
LINC01354	0.041779	Cells_Cultured_fibroblasts	0.811406	-2.03571
ZNF77	0.041809	Cells_Cultured_fibroblasts	0.811406	-2.03542
GPR4	0.041977	Cells_Cultured_fibroblasts	0.811406	-2.03375
RCAN1	0.0420565	Cells_Cultured_fibroblasts	0.811406	-2.03296
FBXL19	0.0421294	Cells_Cultured_fibroblasts	0.811406	-2.03224
ENPP4	0.0421332	Cells_Cultured_fibroblasts	0.811406	-2.0322
MKL2	0.0421439	Cells_Cultured_fibroblasts	0.811406	2.0321
POLR1A	0.042145	Cells_Cultured_fibroblasts	0.811406	-2.03209
SIMC1	0.0422096	Cells_Cultured_fibroblasts	0.811406	-2.03145
ACVR2B	0.0424164	Cells_Cultured_fibroblasts	0.811406	-2.02941
MAP1LC3A	0.0424598	Cells_Cultured_fibroblasts	0.811406	2.02899
C12orf76	0.0424657	Cells_Cultured_fibroblasts	0.811406	2.02893
ACSF3	0.0424923	Cells_Cultured_fibroblasts	0.811406	-2.02867
TMEFF1	0.0426266	Cells_Cultured_fibroblasts	0.811406	-2.02735
IGHMBP2	0.0426954	Cells_Cultured_fibroblasts	0.811406	2.02668
SGCD	0.0427201	Cells_Cultured_fibroblasts	0.811406	2.02644
RP11-116D17.5	0.0429146	Cells_Cultured_fibroblasts	0.811406	-2.02454
FMNL3	0.0430281	Cells_Cultured_fibroblasts	0.811406	2.02344
GOLGA8B	0.0430824	Cells_Cultured_fibroblasts	0.811406	-2.02291
PPFIA1	0.0432195	Cells_Cultured_fibroblasts	0.811406	-2.02158
FBXO6	0.0432437	Cells_Cultured_fibroblasts	0.811406	2.02135
POLM	0.043277	Cells_Cultured_fibroblasts	0.811406	-2.02103
NPAS4	0.0432829	Cells_Cultured_fibroblasts	0.811406	2.02097
SSC5D	0.0433879	Cells_Cultured_fibroblasts	0.811406	2.01996
DESI2	0.0435317	Cells_Cultured_fibroblasts	0.811406	2.01857
RNF40	0.0435373	Cells_Cultured_fibroblasts	0.811406	-2.01852
NMNAT2	0.0435978	Cells_Cultured_fibroblasts	0.811406	-2.01794
GZF1	0.0437303	Cells_Cultured_fibroblasts	0.811406	2.01667
SCARA3	0.0438328	Cells_Cultured_fibroblasts	0.811406	2.01569
PINX1	0.0439235	Cells_Cultured_fibroblasts	0.811406	2.01482
LYL1	0.0439355	Cells_Cultured_fibroblasts	0.811406	-2.01471
STEAP2	0.0439578	Cells_Cultured_fibroblasts	0.811406	-2.01449
PTGDR2	0.0439778	Cells_Cultured_fibroblasts	0.811406	2.0143
SNHG23	0.0440313	Cells_Cultured_fibroblasts	0.811406	2.01379
C14orf2	0.0440552	Cells_Cultured_fibroblasts	0.811406	2.01357
KXD1	0.0440758	Cells_Cultured_fibroblasts	0.811406	2.01337
SCAMP3	0.0441071	Cells_Cultured_fibroblasts	0.811406	2.01307
ZNF274	0.044287	Cells_Cultured_fibroblasts	0.811406	-2.01136
ZNF316	0.0443215	Cells_Cultured_fibroblasts	0.811406	2.01104
EXTL2	0.0444293	Cells_Cultured_fibroblasts	0.811406	2.01002
URM1	0.0444447	Cells_Cultured_fibroblasts	0.811406	2.00987
CERS2	0.0445396	Cells_Cultured_fibroblasts	0.811406	-2.00898
CASP14	0.0447277	Cells_Cultured_fibroblasts	0.811406	2.00721
HNRNPL	0.0447684	Cells_Cultured_fibroblasts	0.811406	-2.00682
CCDC127	0.0447991	Cells_Cultured_fibroblasts	0.811406	2.00654
NTAN1	0.04481	Cells_Cultured_fibroblasts	0.811406	-2.00643
DIMT1	0.0448103	Cells_Cultured_fibroblasts	0.811406	-2.00643
FCGRT	0.0452187	Cells_Cultured_fibroblasts	0.811406	-2.00261
PAWR	0.0452668	Cells_Cultured_fibroblasts	0.811406	2.00217
ZNF839	0.045294	Cells_Cultured_fibroblasts	0.811406	2.00191
COL6A1	0.0453886	Cells_Cultured_fibroblasts	0.811406	2.00103
LINC01913	0.0455003	Cells_Cultured_fibroblasts	0.811406	-2
PCDHB7	0.0455003	Cells_Cultured_fibroblasts	0.811406	2
EIF2AK3	0.0455003	Cells_Cultured_fibroblasts	0.811406	-2
PDK1	0.0455003	Cells_Cultured_fibroblasts	0.811406	-2
KLF17	0.0455003	Cells_Cultured_fibroblasts	0.811406	2
SCPEP1	0.0455003	Cells_Cultured_fibroblasts	0.811406	2
ST8SIA1	0.0455839	Cells_Cultured_fibroblasts	0.811406	-1.99923
INO80E	0.0455912	Cells_Cultured_fibroblasts	0.811406	1.99916
SCUBE2	0.0457605	Cells_Cultured_fibroblasts	0.811406	-1.9976
DHDDS	0.045788	Cells_Cultured_fibroblasts	0.811406	1.99734
IRF7	0.0458332	Cells_Cultured_fibroblasts	0.811406	-1.99693
PPIC	0.0458451	Cells_Cultured_fibroblasts	0.811406	1.99682
RAPGEFL1	0.045879	Cells_Cultured_fibroblasts	0.811406	-1.99651
STMN3	0.0458987	Cells_Cultured_fibroblasts	0.811406	-1.99632
COL4A3	0.0460051	Cells_Cultured_fibroblasts	0.811406	1.99535
ATL3	0.0460607	Cells_Cultured_fibroblasts	0.811406	-1.99484
SSX2IP	0.0461173	Cells_Cultured_fibroblasts	0.811406	-1.99432
FDXACB1	0.0461198	Cells_Cultured_fibroblasts	0.811406	1.9943
MYBPC1	0.0461859	Cells_Cultured_fibroblasts	0.811406	1.99369
CPQ	0.0462398	Cells_Cultured_fibroblasts	0.811406	-1.9932
TAS2R3	0.0462942	Cells_Cultured_fibroblasts	0.811406	-1.9927
PIGF	0.0463911	Cells_Cultured_fibroblasts	0.811406	-1.99182
GSTM2	0.0464292	Cells_Cultured_fibroblasts	0.811406	1.99147
ADAT1	0.0464365	Cells_Cultured_fibroblasts	0.811406	-1.9914
B3GALNT2	0.0465836	Cells_Cultured_fibroblasts	0.811406	1.99007
IPPK	0.0466572	Cells_Cultured_fibroblasts	0.811406	-1.9894
ENAH	0.0467621	Cells_Cultured_fibroblasts	0.811406	1.98845
OR1Q1	0.0467808	Cells_Cultured_fibroblasts	0.811406	1.98828
C9orf69	0.0467857	Cells_Cultured_fibroblasts	0.811406	-1.98824
PDE12	0.0468086	Cells_Cultured_fibroblasts	0.811406	-1.98803
RTN3	0.046921	Cells_Cultured_fibroblasts	0.811406	-1.98701
PRR15L	0.046972	Cells_Cultured_fibroblasts	0.811406	-1.98655
RP11-757G1.6	0.0469961	Cells_Cultured_fibroblasts	0.811406	-1.98634
GPRC5D	0.0471279	Cells_Cultured_fibroblasts	0.811406	1.98515
CRAMP1	0.0471581	Cells_Cultured_fibroblasts	0.811406	1.98488
LSM14A	0.047181	Cells_Cultured_fibroblasts	0.811406	-1.98467
NACAD	0.0473419	Cells_Cultured_fibroblasts	0.811406	-1.98323
MEAF6	0.0473587	Cells_Cultured_fibroblasts	0.811406	-1.98308
SLC9A3	0.0473984	Cells_Cultured_fibroblasts	0.811406	-1.98272
LSM12	0.0475246	Cells_Cultured_fibroblasts	0.811406	1.9816
ZNF628	0.0476519	Cells_Cultured_fibroblasts	0.811406	1.98046
DISP1	0.0477186	Cells_Cultured_fibroblasts	0.811406	-1.97987
NXT1	0.047786	Cells_Cultured_fibroblasts	0.811406	1.97927
SMIM14	0.0478227	Cells_Cultured_fibroblasts	0.811406	1.97894
WEE2	0.0479172	Cells_Cultured_fibroblasts	0.811406	-1.9781
AGA	0.0481225	Cells_Cultured_fibroblasts	0.811406	1.97629
ITGB4	0.0481404	Cells_Cultured_fibroblasts	0.811406	-1.97613
IRAK2	0.0482506	Cells_Cultured_fibroblasts	0.811406	-1.97515
TOLLIP	0.048295	Cells_Cultured_fibroblasts	0.811406	-1.97476
RP11-444D3.1	0.0483409	Cells_Cultured_fibroblasts	0.811406	1.97436
RP11-181E10.3	0.0483788	Cells_Cultured_fibroblasts	0.811406	1.97403
TRPV2	0.0483788	Cells_Cultured_fibroblasts	0.811406	1.97403
MAP6D1	0.0484733	Cells_Cultured_fibroblasts	0.811406	-1.9732
KLHL31	0.0485089	Cells_Cultured_fibroblasts	0.811406	1.97288
ZWINT	0.0485196	Cells_Cultured_fibroblasts	0.811406	1.97279
FAM184B	0.0485282	Cells_Cultured_fibroblasts	0.811406	-1.97271
EDARADD	0.0485408	Cells_Cultured_fibroblasts	0.811406	1.9726
ATP6V1G1	0.0485668	Cells_Cultured_fibroblasts	0.811406	1.97238
CHD7	0.0295817	Thyroid	0.811416	2.17565
CD79B	0.0296195	Thyroid	0.811416	-2.17514
SLC20A2	0.0296815	Thyroid	0.811438	2.17431
TMEM131	0.0641523	Artery_Aorta	0.811441	-1.85112
CDCA5	0.0641892	Artery_Aorta	0.811441	1.85086
GALNT6	0.0542722	Brain_Frontal_Cortex_BA9	0.811441	-1.92466
RP11-418H16.1	0.0545202	Brain_Frontal_Cortex_BA9	0.811441	1.92268
TWISTNB	0.0546215	Brain_Frontal_Cortex_BA9	0.811441	1.92188
C22orf29	0.0546744	Brain_Frontal_Cortex_BA9	0.811441	-1.92145
CHD1	0.0546878	Brain_Frontal_Cortex_BA9	0.811441	-1.92135
ZNF33B	0.0546939	Brain_Frontal_Cortex_BA9	0.811441	1.9213
MGAT2	0.0548269	Brain_Frontal_Cortex_BA9	0.811441	1.92025
TRAF3IP3	0.0548493	Brain_Frontal_Cortex_BA9	0.811441	1.92007
RP11-466F5.10	0.0548948	Brain_Frontal_Cortex_BA9	0.811441	1.91971
NR1H3	0.0549521	Brain_Frontal_Cortex_BA9	0.811441	1.91925
SLC16A3	0.0549521	Brain_Frontal_Cortex_BA9	0.811441	-1.91925
GID4	0.0519362	Testis	0.81145	-1.94366
TMEM200A	0.0578954	Artery_Tibial	0.811482	1.89649
CLTC	0.0580062	Artery_Tibial	0.811482	-1.89565
RAB37	0.0580232	Artery_Tibial	0.811482	1.89552
SMC5	0.0609342	Brain_Putamen_basal_ganglia	0.811488	1.87397
DYNC1I2	0.0642704	Artery_Aorta	0.81149	-1.8503
CLASP1	0.0643673	Artery_Aorta	0.81149	-1.84963
UBTF	0.0643904	Artery_Aorta	0.81149	1.84947
RP11-266K4.9	0.0553438	Whole_Blood	0.811493	-1.91617
TOR1AIP2	0.055418	Whole_Blood	0.811493	1.91558
RP11-758H9.2	0.0554216	Whole_Blood	0.811493	1.91556
HHLA2	0.0554297	Whole_Blood	0.811493	-1.91549
MAPRE3	0.0555061	Whole_Blood	0.811514	1.91489
TBC1D5	0.0520651	Testis	0.811525	1.9426
ISX	0.0521848	Testis	0.811525	1.94161
STRADA	0.0522259	Testis	0.811525	-1.94127
PCDHB15	0.0523018	Testis	0.811525	1.94064
PMM1	0.0525224	Testis	0.811525	1.93883
SLC6A12	0.052551	Testis	0.811525	1.93859
UCK1	0.0526563	Testis	0.811525	-1.93773
WT1	0.0526866	Testis	0.811525	-1.93748
SLC25A38	0.052747	Testis	0.811525	-1.93699
NEDD1	0.0527694	Testis	0.811525	1.9368
CREBRF	0.0527918	Testis	0.811525	-1.93662
TMEM101	0.052815	Testis	0.811525	1.93643
RGS2	0.0528156	Testis	0.811525	1.93643
AC069513.4	0.0528803	Testis	0.811525	-1.9359
MIR3681HG	0.0529008	Testis	0.811525	-1.93573
PPP1R14A	0.0529594	Testis	0.811525	1.93525
RP11-430C7.5	0.0529614	Testis	0.811525	-1.93524
SYNGR3	0.0530969	Testis	0.811525	1.93413
SCLY	0.0531161	Testis	0.811525	1.93398
KCTD18	0.0531952	Testis	0.811525	1.93333
TULP1	0.0532257	Testis	0.811525	1.93308
CASC3	0.0532688	Testis	0.811525	1.93274
ZNF286A	0.0533046	Testis	0.811525	1.93244
UBE2Q2	0.0533079	Testis	0.811525	1.93242
C9orf16	0.0533932	Testis	0.811525	-1.93173
AC091705.1	0.053503	Testis	0.811525	1.93084
KXD1	0.0535243	Testis	0.811525	1.93067
C11orf42	0.053538	Testis	0.811525	1.93056
ITPRIP	0.0536197	Testis	0.811525	1.9299
EIF5A2	0.0536592	Testis	0.811525	-1.92958
RP1-249H1.2	0.0537226	Testis	0.811525	1.92907
LINC02062	0.0537356	Testis	0.811525	1.92896
RP11-278L15.2	0.0538066	Testis	0.811525	1.92839
ATP1A3	0.0538276	Testis	0.811525	1.92822
ZC3H12A	0.053848	Testis	0.811525	1.92806
SLC36A2	0.0538938	Testis	0.811525	1.92769
RP11-286N22.10	0.0539465	Testis	0.811525	-1.92727
ZNF687	0.0540206	Testis	0.811525	1.92667
OLIG1	0.0540456	Testis	0.811525	-1.92647
WDHD1	0.0540873	Testis	0.811525	-1.92614
WFDC3	0.0549258	Liver	0.811603	-1.91946
RP11-253I19.3	0.0252274	Esophagus_Gastroesophageal_Junction	0.811649	2.2379
SMC4	0.0556995	Ovary	0.811662	-1.91338
CCNE1	0.0540283	Small_Intestine_Terminal_Ileum	0.811683	1.92661
RP11-480A16.1	0.0540518	Small_Intestine_Terminal_Ileum	0.811683	1.92642
KLB	0.0486507	Cells_Cultured_fibroblasts	0.811692	1.97164
FAM111A	0.0488386	Cells_Cultured_fibroblasts	0.811694	1.97
TMEM2	0.0489086	Cells_Cultured_fibroblasts	0.811694	1.96939
PEX3	0.0493002	Cells_Cultured_fibroblasts	0.811694	-1.96599
FOXD1	0.0493234	Cells_Cultured_fibroblasts	0.811694	-1.96579
CCNL1	0.0494806	Cells_Cultured_fibroblasts	0.811694	1.96443
SGCA	0.0495014	Cells_Cultured_fibroblasts	0.811694	-1.96425
C4orf26	0.0495877	Cells_Cultured_fibroblasts	0.811694	1.9635
SIN3B	0.0495877	Cells_Cultured_fibroblasts	0.811694	1.9635
ASXL1	0.0495877	Cells_Cultured_fibroblasts	0.811694	-1.9635
ZNF524	0.0496054	Cells_Cultured_fibroblasts	0.811694	-1.96335
ZNF33B	0.0497043	Cells_Cultured_fibroblasts	0.811694	1.9625
RP11-527N22.2	0.0497304	Cells_Cultured_fibroblasts	0.811694	1.96228
GPR156	0.0498424	Cells_Cultured_fibroblasts	0.811694	1.96131
RPS25	0.0498598	Cells_Cultured_fibroblasts	0.811694	-1.96117
SMURF1	0.0498973	Cells_Cultured_fibroblasts	0.811694	1.96084
CBX3	0.0500526	Cells_Cultured_fibroblasts	0.811694	-1.95951
SARNP	0.050059	Cells_Cultured_fibroblasts	0.811694	1.95946
SOX8	0.0502766	Cells_Cultured_fibroblasts	0.811694	-1.9576
LPL	0.0502925	Cells_Cultured_fibroblasts	0.811694	1.95747
SCYL3	0.0503695	Cells_Cultured_fibroblasts	0.811694	-1.95681
NDUFC2	0.0503761	Cells_Cultured_fibroblasts	0.811694	1.95676
SOS1	0.0503836	Cells_Cultured_fibroblasts	0.811694	1.95669
VPS18	0.0504105	Cells_Cultured_fibroblasts	0.811694	-1.95646
RP11-689P11.2	0.0504647	Cells_Cultured_fibroblasts	0.811694	-1.956
GNA11	0.0506021	Cells_Cultured_fibroblasts	0.811694	-1.95484
NXNL2	0.0507242	Cells_Cultured_fibroblasts	0.811694	-1.95381
TFF3	0.0507865	Cells_Cultured_fibroblasts	0.811694	1.95328
SCGB2B2	0.0508631	Cells_Cultured_fibroblasts	0.811694	-1.95263
NCLN	0.0508762	Cells_Cultured_fibroblasts	0.811694	-1.95252
SPTBN1	0.0508827	Cells_Cultured_fibroblasts	0.811694	1.95247
FPR2	0.0508942	Cells_Cultured_fibroblasts	0.811694	-1.95237
UCHL3	0.0510153	Cells_Cultured_fibroblasts	0.811694	-1.95135
ST6GAL1	0.0510531	Cells_Cultured_fibroblasts	0.811694	1.95103
GNG3	0.0511358	Cells_Cultured_fibroblasts	0.811694	-1.95034
CTD-2201E18.5	0.0513068	Cells_Cultured_fibroblasts	0.811694	1.94891
CIAPIN1	0.0513275	Cells_Cultured_fibroblasts	0.811694	1.94873
AMY2B	0.0515295	Cells_Cultured_fibroblasts	0.811694	-1.94704
FNIP2	0.0515419	Cells_Cultured_fibroblasts	0.811694	-1.94694
RCBTB2	0.0515566	Cells_Cultured_fibroblasts	0.811694	-1.94682
RXRA	0.0515577	Cells_Cultured_fibroblasts	0.811694	-1.94681
FAM106A	0.0516571	Cells_Cultured_fibroblasts	0.811694	1.94598
MYO18A	0.0517071	Cells_Cultured_fibroblasts	0.811694	-1.94556
EXOC8	0.0518503	Cells_Cultured_fibroblasts	0.811694	-1.94437
AC079610.2	0.0519256	Cells_Cultured_fibroblasts	0.811694	1.94375
GID4	0.0519362	Cells_Cultured_fibroblasts	0.811694	1.94366
PPFIA3	0.051939	Cells_Cultured_fibroblasts	0.811694	1.94364
PIGT	0.0519612	Cells_Cultured_fibroblasts	0.811694	-1.94345
PLPP3	0.0520417	Cells_Cultured_fibroblasts	0.811694	1.94279
HSPB2	0.0520831	Cells_Cultured_fibroblasts	0.811694	-1.94245
CCNJ	0.052117	Cells_Cultured_fibroblasts	0.811694	1.94217
HELZ2	0.0521602	Cells_Cultured_fibroblasts	0.811694	-1.94181
RHBDD2	0.0522527	Cells_Cultured_fibroblasts	0.811694	-1.94105
CENPM	0.0522693	Cells_Cultured_fibroblasts	0.811694	-1.94091
MFSD9	0.0523898	Cells_Cultured_fibroblasts	0.811694	1.93992
GLYATL1	0.0524018	Cells_Cultured_fibroblasts	0.811694	1.93982
NUMBL	0.0524369	Cells_Cultured_fibroblasts	0.811694	1.93953
ASPDH	0.0525837	Cells_Cultured_fibroblasts	0.811694	1.93832
KLHL10	0.0526316	Cells_Cultured_fibroblasts	0.811694	1.93793
DNMBP	0.0526654	Cells_Cultured_fibroblasts	0.811694	1.93765
PRPF6	0.0526767	Cells_Cultured_fibroblasts	0.811694	1.93756
ESPNL	0.0528647	Cells_Cultured_fibroblasts	0.811694	1.93602
CERS4	0.0530426	Cells_Cultured_fibroblasts	0.811694	-1.93457
SYNGR3	0.0530969	Cells_Cultured_fibroblasts	0.811694	1.93413
GLOD4	0.0531185	Cells_Cultured_fibroblasts	0.811694	1.93396
ANGPTL7	0.0531408	Cells_Cultured_fibroblasts	0.811694	1.93377
CRLF3	0.0531688	Cells_Cultured_fibroblasts	0.811694	1.93355
CTD-2575K13.6	0.0531952	Cells_Cultured_fibroblasts	0.811694	-1.93333
KCTD18	0.0531952	Cells_Cultured_fibroblasts	0.811694	1.93333
CDKN2AIPNL	0.056045	Brain_Amygdala	0.811696	1.91069
DNAL4	0.05608	Brain_Amygdala	0.811696	-1.91041
CTSS	0.0557739	Ovary	0.811709	-1.9128
WISP2	0.0631393	Cells_EBV-transformed_lymphocytes	0.811765	-1.85821
SMIM19	0.0631469	Cells_EBV-transformed_lymphocytes	0.811765	1.85816
LINC02081	0.0632908	Cells_EBV-transformed_lymphocytes	0.811765	1.85714
CD8A	0.0632908	Cells_EBV-transformed_lymphocytes	0.811765	1.85714
RPTOR	0.0634301	Cells_EBV-transformed_lymphocytes	0.811765	-1.85616
TMEM120A	0.0634372	Cells_EBV-transformed_lymphocytes	0.811765	1.85612
MRTO4	0.0636321	Cells_EBV-transformed_lymphocytes	0.811765	-1.85475
PLEKHJ1	0.0636526	Cells_EBV-transformed_lymphocytes	0.811765	-1.85461
PCYOX1L	0.0638346	Cells_EBV-transformed_lymphocytes	0.811765	-1.85333
ZXDC	0.0638613	Cells_EBV-transformed_lymphocytes	0.811765	1.85315
ANGPTL6	0.063878	Cells_EBV-transformed_lymphocytes	0.811765	1.85303
WIPI2	0.0638982	Cells_EBV-transformed_lymphocytes	0.811765	1.85289
CENPM	0.0639602	Cells_EBV-transformed_lymphocytes	0.811765	1.85246
LRRIQ4	0.0639867	Cells_EBV-transformed_lymphocytes	0.811765	-1.85227
ZFPL1	0.0641892	Cells_EBV-transformed_lymphocytes	0.811765	-1.85086
ARL4C	0.0642035	Cells_EBV-transformed_lymphocytes	0.811765	1.85076
ZNF524	0.0642061	Cells_EBV-transformed_lymphocytes	0.811765	1.85075
SCAMP3	0.0441071	Esophagus_Mucosa	0.811774	2.01307
TMBIM6	0.0441673	Esophagus_Mucosa	0.811774	-2.0125
PCDHB9	0.0442149	Esophagus_Mucosa	0.811774	2.01205
WDR45B	0.0472266	Brain_Caudate_basal_ganglia	0.811791	-1.98426
GAL	0.0472537	Brain_Caudate_basal_ganglia	0.811791	1.98402
RP3-473L9.4	0.0473047	Brain_Caudate_basal_ganglia	0.811791	-1.98356
KDM5B	0.0457392	Skin_Not_Sun_Exposed_Suprapubic	0.811823	-1.99779
PAWR	0.0452668	Brain_Nucleus_accumbens_basal_ganglia	0.811828	-2.00217
MCRS1	0.045331	Brain_Nucleus_accumbens_basal_ganglia	0.811828	2.00157
HIST1H1C	0.0455003	Brain_Nucleus_accumbens_basal_ganglia	0.811828	-2
INTS14	0.0455003	Brain_Nucleus_accumbens_basal_ganglia	0.811828	-2
MCHR2	0.0455011	Brain_Nucleus_accumbens_basal_ganglia	0.811828	1.99999
SPEF1	0.0539391	Vagina	0.811885	1.92733
SOCS4	0.0540873	Vagina	0.811885	1.92614
C15orf41	0.0540898	Vagina	0.811885	-1.92612
LRRIQ4	0.0639867	Brain_Hypothalamus	0.81194	-1.85227
C21orf33	0.064129	Brain_Hypothalamus	0.81194	1.85128
METTL5	0.0641724	Brain_Hypothalamus	0.81194	-1.85098
ZFPL1	0.0641892	Brain_Hypothalamus	0.81194	-1.85086
DPP8	0.0596717	Colon_Transverse	0.811956	-1.88321
KATNAL1	0.0192703	Adipose_Visceral_Omentum	0.811967	-2.34026
PTPRJ	0.0558693	Ovary	0.812063	-1.91205
ST7L	0.0600697	Brain_Spinal_cord_cervical_c-1	0.812076	1.88028
TK1	0.0238548	Adipose_Subcutaneous	0.812093	2.25946
ZXDC	0.066575	Brain_Hippocampus	0.812124	1.83453
MTAP	0.066608	Brain_Hippocampus	0.812124	-1.83431
LBR	0.0445852	Heart_Atrial_Appendage	0.812161	-2.00855
STAU2	0.0460808	Skin_Not_Sun_Exposed_Suprapubic	0.812195	1.99465
RP11-10L7.1	0.0461115	Skin_Not_Sun_Exposed_Suprapubic	0.812195	-1.99437
CPQ	0.0462398	Skin_Not_Sun_Exposed_Suprapubic	0.812195	-1.9932
ITPR1	0.0462715	Skin_Not_Sun_Exposed_Suprapubic	0.812195	-1.99291
TAS2R3	0.0462942	Skin_Not_Sun_Exposed_Suprapubic	0.812195	-1.9927
CCDC137	0.0463572	Skin_Not_Sun_Exposed_Suprapubic	0.812195	1.99213
INO80E	0.0463638	Skin_Not_Sun_Exposed_Suprapubic	0.812195	1.99207
COLEC11	0.0464275	Skin_Not_Sun_Exposed_Suprapubic	0.812195	-1.99149
PON3	0.0464591	Skin_Not_Sun_Exposed_Suprapubic	0.812195	1.9912
MX2	0.046475	Skin_Not_Sun_Exposed_Suprapubic	0.812195	1.99105
TMEM132B	0.0464954	Skin_Not_Sun_Exposed_Suprapubic	0.812195	1.99087
COQ9	0.0465778	Skin_Not_Sun_Exposed_Suprapubic	0.812195	1.99012
WNK2	0.0466718	Skin_Not_Sun_Exposed_Suprapubic	0.812195	-1.98927
RP11-309L24.4	0.0467393	Skin_Not_Sun_Exposed_Suprapubic	0.812195	-1.98865
ZNF160	0.0469086	Skin_Not_Sun_Exposed_Suprapubic	0.812195	1.98712
GNPTAB	0.046921	Skin_Not_Sun_Exposed_Suprapubic	0.812195	-1.98701
ATL3	0.046921	Skin_Not_Sun_Exposed_Suprapubic	0.812195	-1.98701
ESPN	0.0469587	Skin_Not_Sun_Exposed_Suprapubic	0.812195	-1.98667
RABAC1	0.0469593	Skin_Not_Sun_Exposed_Suprapubic	0.812195	1.98667
ADAP1	0.012632	Nerve_Tibial	0.812212	2.49398
CTD-2201E18.5	0.0513068	Adrenal_Gland	0.812256	1.94891
OAS2	0.0515753	Adrenal_Gland	0.812256	1.94666
ITGB8	0.0516772	Adrenal_Gland	0.812256	1.94581
NT5C3B	0.0517957	Adrenal_Gland	0.812256	1.94483
AC079610.2	0.0519256	Adrenal_Gland	0.812256	1.94375
IRF6	0.0520754	Adrenal_Gland	0.812256	-1.94251
TTC4	0.0520831	Adrenal_Gland	0.812256	1.94245
RAB20	0.0520831	Adrenal_Gland	0.812256	-1.94245
HMGN4	0.0520992	Adrenal_Gland	0.812256	-1.94231
MYOM2	0.0521138	Adrenal_Gland	0.812256	1.94219
CIAPIN1	0.052129	Adrenal_Gland	0.812256	1.94207
PPT1	0.0521449	Adrenal_Gland	0.812256	1.94194
PPP2R1B	0.0521541	Adrenal_Gland	0.812256	-1.94186
HOXD4	0.0274372	Colon_Sigmoid	0.812303	-2.20524
L3HYPDH	0.0476505	Esophagus_Muscularis	0.812323	1.98047
GFER	0.0477286	Esophagus_Muscularis	0.812323	1.97978
RP3-473L9.4	0.047745	Esophagus_Muscularis	0.812323	-1.97963
ECT2	0.0478817	Esophagus_Muscularis	0.812323	-1.97842
MANF	0.0478993	Esophagus_Muscularis	0.812323	1.97826
FCGR2A	0.0480108	Esophagus_Muscularis	0.812323	-1.97727
HIST1H1C	0.0481506	Esophagus_Muscularis	0.812323	-1.97604
KCTD20	0.0481757	Esophagus_Muscularis	0.812323	-1.97582
ADGRL1	0.0482184	Esophagus_Muscularis	0.812323	1.97544
ESPN	0.0482742	Esophagus_Muscularis	0.812323	1.97495
GOLPH3L	0.0483292	Esophagus_Muscularis	0.812323	1.97446
ZNF572	0.0483347	Esophagus_Muscularis	0.812323	1.97441
TRPV2	0.0483788	Esophagus_Muscularis	0.812323	1.97403
RP11-102N12.3	0.0484064	Esophagus_Muscularis	0.812323	-1.97378
NPL	0.0484518	Esophagus_Muscularis	0.812323	1.97338
AACS	0.0485485	Esophagus_Muscularis	0.812323	1.97254
CENPM	0.0486056	Esophagus_Muscularis	0.812323	-1.97204
WFDC13	0.0486097	Esophagus_Muscularis	0.812323	1.972
SH3BP5	0.0486912	Esophagus_Muscularis	0.812323	-1.97129
RP11-521D12.5	0.0487464	Esophagus_Muscularis	0.812323	1.9708
TMEM2	0.0489086	Esophagus_Muscularis	0.812323	-1.96939
MSL1	0.0491586	Esophagus_Muscularis	0.812323	1.96721
BAG5	0.0491897	Esophagus_Muscularis	0.812323	1.96694
TXNRD2	0.0493089	Esophagus_Muscularis	0.812323	-1.96591
SKA2	0.0493263	Esophagus_Muscularis	0.812323	1.96576
OSBPL7	0.0493605	Esophagus_Muscularis	0.812323	-1.96546
CFAP58	0.0493774	Esophagus_Muscularis	0.812323	-1.96532
HLTF	0.0494396	Esophagus_Muscularis	0.812323	1.96478
DNAAF2	0.0496241	Esophagus_Muscularis	0.812323	1.96319
STAU2	0.0496965	Esophagus_Muscularis	0.812323	-1.96257
GORASP2	0.0498745	Esophagus_Muscularis	0.812323	-1.96104
SMURF1	0.0498973	Esophagus_Muscularis	0.812323	1.96084
CD47	0.0499213	Esophagus_Muscularis	0.812323	-1.96064
INIP	0.0499371	Esophagus_Muscularis	0.812323	-1.9605
ZNF880	0.0500339	Esophagus_Muscularis	0.812323	-1.95967
M6PR	0.0500377	Esophagus_Muscularis	0.812323	-1.95964
CBX3	0.0500526	Esophagus_Muscularis	0.812323	-1.95951
SARNP	0.050059	Esophagus_Muscularis	0.812323	1.95946
ORMDL2	0.050059	Esophagus_Muscularis	0.812323	-1.95946
PPP1R1B	0.0501052	Esophagus_Muscularis	0.812323	-1.95906
KAZALD1	0.0501909	Esophagus_Muscularis	0.812323	-1.95833
TUBB6	0.0503636	Esophagus_Muscularis	0.812323	1.95686
PDZD3	0.0503648	Esophagus_Muscularis	0.812323	-1.95685
MTSS1L	0.0503684	Esophagus_Muscularis	0.812323	-1.95682
APEH	0.0503984	Esophagus_Muscularis	0.812323	-1.95657
RP11-358N2.2	0.0504411	Esophagus_Muscularis	0.812323	-1.9562
RP11-757G1.6	0.0504936	Esophagus_Muscularis	0.812323	-1.95576
CAMK2B	0.0506165	Esophagus_Muscularis	0.812378	-1.95472
ESPNL	0.0507628	Esophagus_Muscularis	0.812378	1.95348
FAM106A	0.0508573	Esophagus_Muscularis	0.812378	1.95268
CCDC137	0.0510396	Esophagus_Muscularis	0.812378	1.95115
LCP1	0.0510968	Esophagus_Muscularis	0.812378	1.95067
GNG3	0.0511358	Esophagus_Muscularis	0.812378	-1.95034
RASL12	0.051219	Esophagus_Muscularis	0.812378	-1.94964
IRF6	0.0512424	Esophagus_Muscularis	0.812378	-1.94944
BIN3	0.0512586	Esophagus_Muscularis	0.812378	1.94931
CTD-2201E18.5	0.0513068	Esophagus_Muscularis	0.812378	1.94891
LCLAT1	0.0513438	Esophagus_Muscularis	0.812378	-1.9486
CPSF1	0.0513517	Esophagus_Muscularis	0.812378	-1.94853
B3GALNT2	0.0513517	Esophagus_Muscularis	0.812378	1.94853
2024-09-12	0.0514917	Esophagus_Muscularis	0.812378	-1.94736
YPEL1	0.0515465	Esophagus_Muscularis	0.812378	-1.9469
RXRA	0.0515577	Esophagus_Muscularis	0.812378	1.94681
ZNF768	0.0516033	Esophagus_Muscularis	0.812378	-1.94643
NAGLU	0.0647041	Artery_Aorta	0.812378	1.8473
VHL	0.0647278	Artery_Aorta	0.812378	-1.84713
TMEM258	0.0647533	Artery_Aorta	0.812378	1.84696
CD52	0.0647548	Artery_Aorta	0.812378	-1.84695
TRAF3IP3	0.0647955	Artery_Aorta	0.812378	1.84667
YY1AP1	0.0648559	Artery_Aorta	0.812378	1.84625
FCGRT	0.031854	Heart_Left_Ventricle	0.812386	-2.14624
PRKCB	0.0318571	Heart_Left_Ventricle	0.812386	2.1462
DARS	0.0319019	Heart_Left_Ventricle	0.812386	2.14564
TBCCD1	0.031925	Heart_Left_Ventricle	0.812386	-2.14535
STAU2	0.0522369	Adrenal_Gland	0.81243	-1.94118
NDUFB4	0.0542203	Small_Intestine_Terminal_Ileum	0.812439	-1.92507
HMCN1	0.0542417	Small_Intestine_Terminal_Ileum	0.812439	-1.9249
HMG20A	0.0447159	Heart_Atrial_Appendage	0.812478	2.00732
EIF4EBP2	0.0449143	Heart_Atrial_Appendage	0.812478	-2.00546
C8orf76	0.0449259	Heart_Atrial_Appendage	0.812478	-2.00535
CLCN2	0.0449699	Heart_Atrial_Appendage	0.812478	2.00494
TBRG4	0.0451106	Heart_Atrial_Appendage	0.812478	2.00362
NTRK1	0.0453086	Heart_Atrial_Appendage	0.812478	2.00178
GXYLT1	0.0454441	Heart_Atrial_Appendage	0.812478	2.00052
SCPEP1	0.0455003	Heart_Atrial_Appendage	0.812478	2
CREBL2	0.0455003	Heart_Atrial_Appendage	0.812478	-2
ZNF792	0.0455003	Heart_Atrial_Appendage	0.812478	-2
AP2S1	0.0455003	Heart_Atrial_Appendage	0.812478	-2
PDK1	0.0455003	Heart_Atrial_Appendage	0.812478	-2
C7	0.0455773	Heart_Atrial_Appendage	0.812478	1.99929
RP11-710E1.2	0.0455845	Heart_Atrial_Appendage	0.812478	1.99922
CD5	0.0456272	Heart_Atrial_Appendage	0.812478	1.99883
CDKAL1	0.0562732	Brain_Amygdala	0.812479	-1.90891
IL17RD	0.0562883	Brain_Amygdala	0.812479	1.9088
AIF1	0.063233	Brain_Cortex	0.812479	1.85755
PRSS46	0.0633876	Brain_Cortex	0.812479	-1.85646
BEND6	0.0634269	Brain_Cortex	0.812479	-1.85619
RPGRIP1	0.0635672	Brain_Cortex	0.812479	-1.8552
IL17RD	0.0637063	Brain_Cortex	0.812479	-1.85423
PCYOX1L	0.0638346	Brain_Cortex	0.812479	-1.85333
SMCHD1	0.0638783	Brain_Cortex	0.812479	1.85303
KIF18A	0.0639019	Brain_Cortex	0.812479	1.85286
WASF2	0.0639487	Brain_Cortex	0.812479	1.85254
LMBRD1	0.0640119	Brain_Cortex	0.812479	-1.8521
OPN4	0.0640571	Brain_Cortex	0.812479	-1.85178
METTL5	0.0641724	Brain_Cortex	0.812479	-1.85098
ZFPL1	0.0641892	Brain_Cortex	0.812479	-1.85086
SAR1A	0.0643805	Brain_Cortex	0.812479	-1.84954
CACNB2	0.0644739	Brain_Cortex	0.812479	-1.84889
PRSS36	0.0644822	Brain_Cortex	0.812479	-1.84883
NUP107	0.0646268	Brain_Cortex	0.812479	1.84783
FAM45A	0.0646275	Brain_Cortex	0.812479	1.84783
F2RL1	0.0646275	Brain_Cortex	0.812479	-1.84783
LINC01976	0.0646275	Brain_Cortex	0.812479	1.84783
SYCP3	0.0646723	Brain_Cortex	0.812479	1.84752
GJD4	0.0646859	Brain_Cortex	0.812479	1.84742
CTC-281F24.1	0.0647884	Brain_Cortex	0.812479	1.84672
RP11-253I19.3	0.0647938	Brain_Cortex	0.812479	1.84668
LINC01176	0.0649177	Brain_Cortex	0.812479	-1.84582
RPS25	0.0649839	Brain_Cortex	0.812479	1.84537
ATF5	0.0650659	Brain_Cortex	0.812479	1.84481
CSTA	0.0651267	Brain_Cortex	0.812479	-1.84439
CXXC5-AS1	0.065166	Brain_Cortex	0.812479	-1.84412
TPST2	0.0651768	Brain_Cortex	0.812479	1.84404
AGA	0.0653499	Brain_Cortex	0.812528	1.84286
ZNF274	0.0653855	Brain_Cortex	0.812528	-1.84261
PLEKHG2	0.0654482	Brain_Cortex	0.812528	1.84218
ALDH1L2	0.0654512	Brain_Cortex	0.812528	1.84216
ZFP1	0.0602323	Lung	0.812546	1.87909
UMPS	0.060266	Lung	0.812546	-1.87884
SLC26A3	0.0276112	Colon_Sigmoid	0.812551	-2.20277
CLCC1	0.0276334	Colon_Sigmoid	0.812551	-2.20245
ELAVL1	0.027646	Colon_Sigmoid	0.812551	2.20227
ZC3H10	0.0474884	Brain_Caudate_basal_ganglia	0.812578	-1.98192
TBX1	0.0480108	Brain_Caudate_basal_ganglia	0.812578	1.97727
LINC01372	0.0480553	Brain_Caudate_basal_ganglia	0.812578	1.97688
EXO5	0.048296	Brain_Caudate_basal_ganglia	0.812578	-1.97475
CBR1	0.0483981	Brain_Caudate_basal_ganglia	0.812578	-1.97386
RP11-102N12.3	0.0484064	Brain_Caudate_basal_ganglia	0.812578	-1.97378
NPL	0.0484518	Brain_Caudate_basal_ganglia	0.812578	1.97338
PPP2R3A	0.048478	Brain_Caudate_basal_ganglia	0.812578	-1.97315
C17orf100	0.0485143	Brain_Caudate_basal_ganglia	0.812578	-1.97284
CCDC169	0.0485814	Brain_Caudate_basal_ganglia	0.812578	-1.97225
TNFRSF13C	0.0485885	Brain_Caudate_basal_ganglia	0.812578	-1.97219
NAGLU	0.0486064	Brain_Caudate_basal_ganglia	0.812578	1.97203
NANOS2	0.0486199	Brain_Caudate_basal_ganglia	0.812578	-1.97191
RP11-368I23.4	0.0486289	Brain_Caudate_basal_ganglia	0.812578	1.97183
NACC2	0.0487834	Brain_Caudate_basal_ganglia	0.812578	1.97048
KCTD20	0.0488146	Brain_Caudate_basal_ganglia	0.812578	-1.97021
TMEM2	0.0489086	Brain_Caudate_basal_ganglia	0.812578	-1.96939
ADAM15	0.0489372	Brain_Caudate_basal_ganglia	0.812578	1.96914
RP11-80H5.7	0.0489389	Brain_Caudate_basal_ganglia	0.812578	1.96912
RAMP3	0.0491219	Brain_Caudate_basal_ganglia	0.812578	-1.96753
MSL1	0.0491586	Brain_Caudate_basal_ganglia	0.812578	1.96721
BCL2L13	0.0492305	Brain_Caudate_basal_ganglia	0.812578	1.96659
RP11-806H10.4	0.0492721	Brain_Caudate_basal_ganglia	0.812578	1.96623
PEX3	0.0493002	Brain_Caudate_basal_ganglia	0.812578	-1.96599
STEAP2	0.0493368	Brain_Caudate_basal_ganglia	0.812578	-1.96567
UNC79	0.0495469	Brain_Caudate_basal_ganglia	0.812578	-1.96386
LECT2	0.0495825	Brain_Caudate_basal_ganglia	0.812578	-1.96355
RP11-358N2.2	0.0495877	Brain_Caudate_basal_ganglia	0.812578	-1.9635
DNAAF2	0.0496241	Brain_Caudate_basal_ganglia	0.812578	1.96319
SMURF1	0.0498973	Brain_Caudate_basal_ganglia	0.812578	-1.96084
RP11-33M22.2	0.0499958	Brain_Caudate_basal_ganglia	0.812578	1.96
CBX3	0.0500526	Brain_Caudate_basal_ganglia	0.812578	-1.95951
ORMDL2	0.050059	Brain_Caudate_basal_ganglia	0.812578	-1.95946
YIPF4	0.050124	Brain_Caudate_basal_ganglia	0.812578	-1.9589
TRMT44	0.0501342	Brain_Caudate_basal_ganglia	0.812578	1.95882
TMEM200B	0.0501461	Brain_Caudate_basal_ganglia	0.812578	-1.95872
SOS1	0.0503836	Brain_Caudate_basal_ganglia	0.812578	1.95669
VPS18	0.0504105	Brain_Caudate_basal_ganglia	0.812578	1.95646
ZNF518A	0.0504846	Brain_Caudate_basal_ganglia	0.812578	-1.95584
IFT122	0.050486	Brain_Caudate_basal_ganglia	0.812578	1.95582
GNA11	0.0506021	Brain_Caudate_basal_ganglia	0.812578	-1.95484
WEE1	0.0506874	Brain_Caudate_basal_ganglia	0.812578	-1.95412
CTC-296K1.3	0.050776	Brain_Caudate_basal_ganglia	0.812578	-1.95337
TRIM16	0.0508172	Brain_Caudate_basal_ganglia	0.812578	-1.95302
ARPC4	0.050893	Brain_Caudate_basal_ganglia	0.812578	1.95238
TGFBRAP1	0.0509583	Brain_Caudate_basal_ganglia	0.812578	1.95183
NT5C3B	0.050971	Brain_Caudate_basal_ganglia	0.812578	1.95172
B3GALNT2	0.0510614	Brain_Caudate_basal_ganglia	0.812578	1.95096
LRRC63	0.0510968	Brain_Caudate_basal_ganglia	0.812578	-1.95067
ENPP4	0.0511125	Brain_Caudate_basal_ganglia	0.812578	-1.95053
GNG3	0.0511358	Brain_Caudate_basal_ganglia	0.812578	-1.95034
ABC13-47488600E17.1	0.0511761	Brain_Caudate_basal_ganglia	0.812578	1.95
GLYATL2	0.0511762	Brain_Caudate_basal_ganglia	0.812578	-1.95
DDX31	0.0512253	Brain_Caudate_basal_ganglia	0.812578	1.94959
ASPHD2	0.0512306	Brain_Caudate_basal_ganglia	0.812578	1.94954
WDHD1	0.0512425	Brain_Caudate_basal_ganglia	0.812578	1.94944
EXOG	0.0512625	Brain_Caudate_basal_ganglia	0.812578	1.94928
FAM111A	0.0513309	Brain_Caudate_basal_ganglia	0.812578	1.9487
TMEM41B	0.0649448	Artery_Aorta	0.812591	-1.84564
TTC27	0.0650046	Artery_Aorta	0.812591	-1.84523
NPAT	0.0643135	Brain_Hypothalamus	0.812605	-1.85
TPSG1	0.0354573	Skin_Sun_Exposed_Lower_leg	0.81261	-2.1031
HEATR9	0.0597881	Colon_Transverse	0.812644	1.88235
SELENOO	0.0457454	Heart_Atrial_Appendage	0.812679	1.99773
2024-09-08	0.0458477	Heart_Atrial_Appendage	0.812679	1.99679
TYW3	0.0458997	Heart_Atrial_Appendage	0.812679	-1.99631
ENPP5	0.0459481	Heart_Atrial_Appendage	0.812679	-1.99587
SLC9A3R1	0.0460099	Heart_Atrial_Appendage	0.812679	1.9953
MANF	0.0460484	Heart_Atrial_Appendage	0.812679	1.99495
SCAMP1	0.0598574	Colon_Transverse	0.81269	-1.88184
EDARADD	0.0355261	Skin_Sun_Exposed_Lower_leg	0.812768	-2.10231
PRR33	0.0644101	Brain_Hypothalamus	0.812774	1.84933
NECAP2	0.0646028	Brain_Hypothalamus	0.812774	1.848
ENPP2	0.064613	Brain_Hypothalamus	0.812774	-1.84793
F2RL1	0.0646275	Brain_Hypothalamus	0.812774	-1.84783
GJD4	0.0646859	Brain_Hypothalamus	0.812774	1.84742
FSTL4	0.0278531	Minor_Salivary_Gland	0.812786	2.19935
C17orf53	0.023581	Brain_Substantia_nigra	0.812803	2.26389
SLC36A4	0.0235981	Brain_Substantia_nigra	0.812803	2.26361
VSTM1	0.0236097	Brain_Substantia_nigra	0.812803	2.26342
SLC25A12	0.0542943	Testis	0.812815	1.92448
GNA11	0.0543889	Testis	0.812815	1.92373
LINC01607	0.0544196	Testis	0.812815	1.92348
ADAM8	0.0544293	Testis	0.812815	-1.9234
SCT	0.0544704	Testis	0.812815	1.92308
TMEM231	0.0545385	Testis	0.812815	1.92254
SYNGR2	0.0546681	Testis	0.812815	-1.9215
KCNA10	0.0547251	Testis	0.812815	-1.92105
SLC26A11	0.0547489	Testis	0.812815	-1.92086
MALRD1	0.0547513	Testis	0.812815	-1.92084
LINC01776	0.0548096	Testis	0.812815	-1.92038
C2orf70	0.0548213	Testis	0.812815	-1.92029
FBXW8	0.0548991	Testis	0.812815	-1.91967
DNTTIP1	0.0549258	Testis	0.812815	-1.91946
AC006272.2	0.0593159	Spleen	0.812819	1.88584
SLC38A2	0.019375	Adipose_Visceral_Omentum	0.812824	2.33824
UBQLN4	0.0194215	Adipose_Visceral_Omentum	0.812824	2.33734
ATPAF2	0.0519362	Esophagus_Muscularis	0.812911	1.94366
GID4	0.0519362	Esophagus_Muscularis	0.812911	-1.94366
FLVCR1-AS1	0.05199	Esophagus_Muscularis	0.812911	-1.94322
PAWR	0.0520858	Esophagus_Muscularis	0.812911	1.94242
KCNN1	0.0520999	Esophagus_Muscularis	0.812911	1.94231
UMPS	0.0521848	Esophagus_Muscularis	0.812911	-1.94161
ZNF443	0.0521848	Esophagus_Muscularis	0.812911	1.94161
LRRC28	0.0522501	Esophagus_Muscularis	0.812911	1.94107
FAM169A	0.0522574	Esophagus_Muscularis	0.812911	1.94101
CCDC181	0.0522884	Esophagus_Muscularis	0.812911	-1.94075
MIA	0.0599784	Colon_Transverse	0.812971	1.88095
ZNF66	0.06001	Colon_Transverse	0.812971	1.88072
ZNF629	0.0321246	Heart_Left_Ventricle	0.812987	2.14286
LRCH1	0.0321443	Heart_Left_Ventricle	0.812987	-2.14261
ODC1	0.0321659	Heart_Left_Ventricle	0.812987	2.14234
PTRF	0.0651604	Uterus	0.813	-1.84416
AGA	0.0653499	Uterus	0.813	1.84286
NBPF3	0.065363	Uterus	0.813	-1.84277
HSH2D	0.0654598	Uterus	0.813	-1.84211
ZMAT4	0.0655347	Uterus	0.813	-1.84159
SERPINF2	0.0655925	Uterus	0.813	1.8412
PRRT4	0.0656386	Uterus	0.813	1.84088
HBZ	0.0656674	Uterus	0.813	-1.84069
ADAM8	0.0544293	Stomach	0.813007	-1.9234
SCT	0.0544704	Stomach	0.813007	1.92308
PRCP	0.0545053	Stomach	0.813007	1.9228
PDZD7	0.0545385	Stomach	0.813007	1.92254
RP11-342K6.4	0.054596	Stomach	0.813007	1.92208
UBE2E3	0.0547816	Stomach	0.813007	-1.9206
DDX6	0.0547919	Stomach	0.813007	-1.92052
RPL36AL	0.0548269	Stomach	0.813007	-1.92025
CDCA8	0.0548762	Stomach	0.813007	-1.91986
CDK20	0.0548807	Stomach	0.813007	-1.91982
SLC30A9	0.0277306	Colon_Sigmoid	0.813073	-2.20108
TTLL13P	0.0278069	Colon_Sigmoid	0.813094	2.2
OTOA	0.0279077	Colon_Sigmoid	0.813094	2.19858
CTD-2575K13.6	0.0281037	Colon_Sigmoid	0.813094	-2.19584
GLRX2	0.0283155	Colon_Sigmoid	0.813094	2.19289
KCNA2	0.0284897	Colon_Sigmoid	0.813094	2.19048
CARD14	0.0286243	Colon_Sigmoid	0.813094	2.18862
TRPM6	0.028706	Colon_Sigmoid	0.813094	2.1875
C20orf194	0.0287388	Colon_Sigmoid	0.813094	-2.18705
ZNF836	0.0287862	Colon_Sigmoid	0.813094	2.1864
CEP78	0.0289122	Colon_Sigmoid	0.813094	2.18468
EPB41L4A-AS1	0.0290715	Colon_Sigmoid	0.813094	2.18252
ZGLP1	0.0291533	Colon_Sigmoid	0.813094	2.18141
LIPI	0.0292607	Colon_Sigmoid	0.813094	-2.17996
MOB3B	0.0293262	Colon_Sigmoid	0.813094	2.17907
SMURF2	0.0293825	Colon_Sigmoid	0.813094	-2.17832
IGSF3	0.0294129	Colon_Sigmoid	0.813094	2.17791
RP11-467J12.4	0.0295488	Colon_Sigmoid	0.813094	2.17609
AP5B1	0.0295565	Colon_Sigmoid	0.813094	-2.17598
ADPGK	0.0296559	Colon_Sigmoid	0.813094	-2.17466
NME1	0.0296699	Colon_Sigmoid	0.813094	2.17447
HELB	0.0298058	Colon_Sigmoid	0.813094	2.17266
PTPMT1	0.0298366	Colon_Sigmoid	0.813094	2.17225
YIPF5	0.0298723	Colon_Sigmoid	0.813094	2.17178
SLC38A11	0.0298912	Colon_Sigmoid	0.813094	-2.17153
SMIM7	0.0298921	Colon_Sigmoid	0.813094	2.17152
ALG9	0.0298988	Colon_Sigmoid	0.813094	-2.17143
C10orf88	0.02995	Colon_Sigmoid	0.813094	-2.17075
ABCA10	0.0300068	Colon_Sigmoid	0.813094	2.17
TMEM131	0.0300411	Colon_Sigmoid	0.813094	-2.16955
ETV4	0.0301676	Colon_Sigmoid	0.813094	-2.16788
EIF3M	0.0302217	Colon_Sigmoid	0.813094	2.16717
KPNB1	0.0303614	Colon_Sigmoid	0.813094	2.16534
SLC1A5	0.030529	Colon_Sigmoid	0.813094	2.16316
RBM27	0.0305689	Colon_Sigmoid	0.813094	2.16264
LRRC27	0.0305934	Colon_Sigmoid	0.813094	-2.16232
GDPGP1	0.0307645	Colon_Sigmoid	0.813094	-2.16011
ZAP70	0.0308025	Colon_Sigmoid	0.813094	2.15962
LGALS4	0.0308034	Colon_Sigmoid	0.813094	-2.1596
ATP2B2	0.0309236	Colon_Sigmoid	0.813094	2.15805
RTN3	0.030936	Colon_Sigmoid	0.813094	-2.15789
ZNF764	0.0309559	Colon_Sigmoid	0.813094	-2.15764
CLN8	0.0310095	Colon_Sigmoid	0.813094	2.15695
LINC00909	0.0311244	Colon_Sigmoid	0.813094	2.15548
IL6	0.0311805	Colon_Sigmoid	0.813094	2.15476
SPTY2D1	0.0312356	Colon_Sigmoid	0.813094	2.15406
RP11-297N6.4	0.0312522	Colon_Sigmoid	0.813094	-2.15385
APEX1	0.0312925	Colon_Sigmoid	0.813094	-2.15333
ZNF226	0.0312953	Colon_Sigmoid	0.813094	-2.1533
AC145343.2	0.0313292	Colon_Sigmoid	0.813094	2.15287
CHCHD3	0.0313362	Colon_Sigmoid	0.813094	2.15278
SMIM22	0.0314181	Colon_Sigmoid	0.813094	-2.15174
ZRSR1	0.0316753	Colon_Sigmoid	0.813094	-2.14848
LPL	0.0318688	Colon_Sigmoid	0.813094	2.14605
YPEL3	0.0319183	Colon_Sigmoid	0.813094	-2.14543
ECHDC3	0.0319287	Colon_Sigmoid	0.813094	-2.1453
NUDT19	0.0320052	Colon_Sigmoid	0.813094	2.14435
ZNF629	0.0321246	Colon_Sigmoid	0.813094	2.14286
NDST2	0.032206	Colon_Sigmoid	0.813094	2.14184
RRS1	0.0323759	Colon_Sigmoid	0.813094	-2.13974
WFDC1	0.0323914	Colon_Sigmoid	0.813094	2.13955
MACROD1	0.0325128	Colon_Sigmoid	0.813094	2.13805
ATP6V1E2	0.0325156	Colon_Sigmoid	0.813094	2.13801
C11orf1	0.0327027	Colon_Sigmoid	0.813094	2.13571
DYM	0.0327141	Colon_Sigmoid	0.813094	-2.13558
GUSB	0.03275	Colon_Sigmoid	0.813094	2.13514
PFKFB4	0.0327748	Colon_Sigmoid	0.813094	2.13483
ZNF316	0.0327878	Colon_Sigmoid	0.813094	2.13467
OAS1	0.0328308	Colon_Sigmoid	0.813094	2.13415
LRRC63	0.0328602	Colon_Sigmoid	0.813094	2.13379
NUP107	0.0328909	Colon_Sigmoid	0.813094	2.13341
RP11-736N17.10	0.0329254	Colon_Sigmoid	0.813094	2.13299
MBD5	0.0330114	Colon_Sigmoid	0.813094	-2.13194
LSM14A	0.0330573	Colon_Sigmoid	0.813094	-2.13139
PRRC2C	0.0330982	Colon_Sigmoid	0.813094	-2.13089
KIF7	0.0331646	Colon_Sigmoid	0.813094	2.13009
DKK1	0.0331848	Colon_Sigmoid	0.813094	-2.12984
GOLPH3L	0.0332132	Colon_Sigmoid	0.813094	2.1295
CRYGN	0.0332549	Colon_Sigmoid	0.813094	-2.12899
SPRR2A	0.0333918	Colon_Sigmoid	0.813094	-2.12734
RASSF6	0.0333953	Colon_Sigmoid	0.813094	-2.1273
NEURL2	0.0334568	Colon_Sigmoid	0.813094	2.12656
RXRG	0.0334653	Colon_Sigmoid	0.813094	2.12646
RNASEH1	0.0334954	Colon_Sigmoid	0.813094	2.12609
LMAN2	0.0334959	Colon_Sigmoid	0.813094	2.12609
RP11-173P15.10	0.0336297	Colon_Sigmoid	0.813094	-2.12448
SMAD4	0.0338124	Colon_Sigmoid	0.813094	2.1223
ZSWIM8	0.0339582	Colon_Sigmoid	0.813094	-2.12057
ESPL1	0.034143	Colon_Sigmoid	0.813094	-2.11838
WDR3	0.0341488	Colon_Sigmoid	0.813094	-2.11831
CCDC57	0.034174	Colon_Sigmoid	0.813094	-2.11801
CTSV	0.0344762	Colon_Sigmoid	0.813094	2.11446
PPP2R1B	0.0344988	Colon_Sigmoid	0.813094	-2.11419
TMEM86A	0.034633	Colon_Sigmoid	0.813094	-2.11262
ZNF441	0.034646	Colon_Sigmoid	0.813094	-2.11247
WDR33	0.0346608	Colon_Sigmoid	0.813094	-2.1123
NAB2	0.0349024	Colon_Sigmoid	0.813094	-2.10949
TMEM151B	0.0349709	Colon_Sigmoid	0.813094	2.1087
RP11-80H5.9	0.0349811	Colon_Sigmoid	0.813094	-2.10858
MYOM2	0.0350061	Colon_Sigmoid	0.813094	2.10829
BNIPL	0.03504	Colon_Sigmoid	0.813094	2.1079
AP2B1	0.0351066	Colon_Sigmoid	0.813094	2.10713
PRRX2	0.0351949	Colon_Sigmoid	0.813094	-2.10611
FBXO28	0.0353406	Colon_Sigmoid	0.813094	2.10443
INSIG1	0.0353639	Colon_Sigmoid	0.813094	2.10417
OSGEP	0.0354546	Colon_Sigmoid	0.813094	2.10313
TMEM232	0.0355355	Colon_Sigmoid	0.813094	-2.1022
MLST8	0.0356015	Colon_Sigmoid	0.813094	-2.10145
BAALC	0.035796	Colon_Sigmoid	0.813094	-2.09924
CPNE7	0.0358171	Colon_Sigmoid	0.813094	-2.099
ELAVL3	0.0358278	Colon_Sigmoid	0.813094	-2.09888
BATF	0.0358487	Colon_Sigmoid	0.813094	-2.09864
ZNF792	0.0359477	Colon_Sigmoid	0.813094	-2.09752
JAM3	0.0360714	Colon_Sigmoid	0.813094	2.09612
FDX2	0.0361961	Colon_Sigmoid	0.813094	2.09472
MAPK12	0.0363023	Colon_Sigmoid	0.813094	2.09353
PPP1CC	0.0363148	Colon_Sigmoid	0.813094	-2.09339
MAN2B2	0.0363584	Colon_Sigmoid	0.813094	2.0929
SRP72	0.0363855	Colon_Sigmoid	0.813094	2.09259
DACT2	0.0365115	Colon_Sigmoid	0.813094	2.09119
UNC5B	0.0365929	Colon_Sigmoid	0.813094	2.09028
MELK	0.0366178	Colon_Sigmoid	0.813094	2.09
RMND5B	0.0366896	Colon_Sigmoid	0.813094	2.0892
PHKG2	0.0366923	Colon_Sigmoid	0.813094	2.08917
BAG5	0.0368125	Colon_Sigmoid	0.813094	2.08784
LINC01447	0.0368125	Colon_Sigmoid	0.813094	2.08784
PMFBP1	0.0368921	Colon_Sigmoid	0.813094	2.08696
CEP68	0.0369487	Colon_Sigmoid	0.813094	2.08633
CBR1	0.0369617	Colon_Sigmoid	0.813094	-2.08619
PIGU	0.0370045	Colon_Sigmoid	0.813094	2.08571
MXD3	0.0370156	Colon_Sigmoid	0.813094	-2.08559
MANF	0.037099	Colon_Sigmoid	0.813094	2.08467
SPECC1L	0.0371754	Colon_Sigmoid	0.813094	-2.08383
ADGRG6	0.0372595	Colon_Sigmoid	0.813094	2.08291
ITPKB	0.0373437	Colon_Sigmoid	0.813094	2.08199
GALNTL6	0.0374413	Colon_Sigmoid	0.813094	2.08092
RP11-10L7.1	0.0375314	Colon_Sigmoid	0.813094	-2.07994
RNF40	0.0375799	Colon_Sigmoid	0.813094	-2.07941
MPND	0.037595	Colon_Sigmoid	0.813094	2.07924
PRRG4	0.0376302	Colon_Sigmoid	0.813094	-2.07886
MCF2L	0.0376568	Colon_Sigmoid	0.813094	-2.07857
HVCN1	0.0377258	Colon_Sigmoid	0.813094	2.07782
LIPG	0.0377629	Colon_Sigmoid	0.813094	2.07742
MUT	0.0378573	Colon_Sigmoid	0.813094	2.0764
RILPL2	0.0379333	Colon_Sigmoid	0.813094	-2.07558
RAD23B	0.0379669	Colon_Sigmoid	0.813094	2.07521
ZNF708	0.0380528	Colon_Sigmoid	0.813094	-2.07429
SWI5	0.0380724	Colon_Sigmoid	0.813094	-2.07407
GOLGA2	0.0380724	Colon_Sigmoid	0.813094	2.07407
ST3GAL3	0.0381413	Colon_Sigmoid	0.813094	-2.07333
ABCF1	0.0382025	Colon_Sigmoid	0.813094	2.07268
ZNF512	0.0382385	Colon_Sigmoid	0.813094	2.07229
CTD-3025N20.3	0.0382582	Colon_Sigmoid	0.813094	2.07208
AJUBA	0.0382708	Colon_Sigmoid	0.813094	2.07194
CDK5RAP3	0.0383232	Colon_Sigmoid	0.813094	-2.07138
TRAF3IP1	0.0383277	Colon_Sigmoid	0.813094	2.07133
ATG9A	0.0384493	Colon_Sigmoid	0.813094	2.07003
MEMO1	0.0385369	Colon_Sigmoid	0.813094	-2.0691
AKR1C3	0.0385562	Colon_Sigmoid	0.813094	2.06889
ANG	0.0385915	Colon_Sigmoid	0.813094	-2.06852
MLLT11	0.0387656	Colon_Sigmoid	0.813094	2.06667
TAX1BP3	0.0387664	Colon_Sigmoid	0.813094	2.06666
SNHG18	0.0388398	Colon_Sigmoid	0.813094	2.06588
NUMA1	0.0388574	Colon_Sigmoid	0.813094	-2.06569
NCLN	0.0390366	Colon_Sigmoid	0.813094	-2.0638
CHST12	0.0390467	Colon_Sigmoid	0.813094	2.06369
ZNF721	0.0391186	Colon_Sigmoid	0.813094	-2.06294
KIAA1958	0.0393323	Colon_Sigmoid	0.813094	2.06069
RP11-266O8.1	0.0393406	Colon_Sigmoid	0.813094	2.06061
RTBDN	0.0394502	Colon_Sigmoid	0.813094	-2.05946
CYP3A5	0.0395356	Colon_Sigmoid	0.813094	-2.05857
TIMM44	0.0395509	Colon_Sigmoid	0.813094	-2.05841
TCTE1	0.0395727	Colon_Sigmoid	0.813094	-2.05818
PRR14	0.0396197	Colon_Sigmoid	0.813094	2.05769
TSC2	0.0398908	Colon_Sigmoid	0.813094	-2.05488
POLR1A	0.0400264	Colon_Sigmoid	0.813094	-2.05348
PTCD3	0.0400264	Colon_Sigmoid	0.813094	2.05348
POLR2M	0.0400631	Colon_Sigmoid	0.813094	2.0531
ATP6V1E1	0.0401184	Colon_Sigmoid	0.813094	-2.05253
CPD	0.0401569	Colon_Sigmoid	0.813094	2.05213
RBM6	0.0402211	Colon_Sigmoid	0.813094	-2.05147
MON1A	0.0402211	Colon_Sigmoid	0.813094	-2.05147
MYO5B	0.0402327	Colon_Sigmoid	0.813094	-2.05135
CASP5	0.0402577	Colon_Sigmoid	0.813094	-2.0511
MBOAT2	0.0403831	Colon_Sigmoid	0.813094	-2.04981
SNX21	0.0405068	Colon_Sigmoid	0.813094	2.04854
COTL1	0.0407424	Colon_Sigmoid	0.813094	2.04614
LINC01342	0.0407626	Colon_Sigmoid	0.813094	2.04594
SLC25A12	0.0407843	Colon_Sigmoid	0.813094	2.04572
C17orf100	0.0409737	Colon_Sigmoid	0.813094	-2.0438
FBXO48	0.0410147	Colon_Sigmoid	0.813094	-2.04338
C6orf226	0.041176	Colon_Sigmoid	0.813094	-2.04175
C6orf118	0.0412506	Colon_Sigmoid	0.813094	2.041
AUH	0.0412965	Colon_Sigmoid	0.813094	2.04054
TMEM175	0.0413081	Colon_Sigmoid	0.813094	2.04042
TOMM7	0.0413727	Colon_Sigmoid	0.813094	2.03978
WASHC4	0.0413922	Colon_Sigmoid	0.813094	2.03958
ADO	0.0413933	Colon_Sigmoid	0.813094	-2.03957
CRLF3	0.0414728	Colon_Sigmoid	0.813094	2.03877
PPP1R14A	0.0415122	Colon_Sigmoid	0.813094	2.03838
FAM110D	0.0416042	Colon_Sigmoid	0.813094	-2.03746
LEMD2	0.0416768	Colon_Sigmoid	0.813094	2.03673
MCOLN3	0.0418684	Colon_Sigmoid	0.813094	-2.03483
FBXW8	0.0419811	Colon_Sigmoid	0.813094	-2.03371
CHAF1B	0.0421729	Colon_Sigmoid	0.813094	2.03181
HAUS4	0.0423065	Colon_Sigmoid	0.813094	2.03049
C12orf76	0.0424657	Colon_Sigmoid	0.813094	2.02893
CDHR5	0.0424783	Colon_Sigmoid	0.813094	2.0288
FMO1	0.0426273	Colon_Sigmoid	0.813094	2.02734
RP11-95O2.1	0.0426295	Colon_Sigmoid	0.813094	2.02732
CPQ	0.0426408	Colon_Sigmoid	0.813094	-2.02721
HN1L	0.0427625	Colon_Sigmoid	0.813094	-2.02602
RFTN2	0.0428674	Colon_Sigmoid	0.813094	2.025
ITPKC	0.0428679	Colon_Sigmoid	0.813094	-2.02499
SIRPA	0.0429372	Colon_Sigmoid	0.813094	2.02432
BRK1	0.0429405	Colon_Sigmoid	0.813094	-2.02429
FMNL3	0.0430281	Colon_Sigmoid	0.813094	2.02344
C4orf32	0.0430382	Colon_Sigmoid	0.813094	2.02334
ASB8	0.0431869	Colon_Sigmoid	0.813094	2.0219
MSL1	0.0431966	Colon_Sigmoid	0.813094	2.0218
SLC26A11	0.0432033	Colon_Sigmoid	0.813094	-2.02174
TRAIP	0.0433305	Colon_Sigmoid	0.813094	2.02051
SLC37A2	0.0433971	Colon_Sigmoid	0.813094	-2.01987
PRAM1	0.0435601	Colon_Sigmoid	0.813094	-2.0183
E2F7	0.0435637	Colon_Sigmoid	0.813094	-2.01826
FAM111A	0.0435637	Colon_Sigmoid	0.813094	2.01826
NMNAT2	0.0435978	Colon_Sigmoid	0.813094	-2.01794
RP11-54O7.3	0.0436599	Colon_Sigmoid	0.813094	-2.01734
TBCC	0.0436664	Colon_Sigmoid	0.813094	2.01728
DARS	0.0436856	Colon_Sigmoid	0.813094	2.0171
PCDHB16	0.0437138	Colon_Sigmoid	0.813094	2.01683
TK1	0.0437401	Colon_Sigmoid	0.813094	2.01657
TRMT10A	0.0440066	Colon_Sigmoid	0.813094	-2.01403
TOR1AIP2	0.0440796	Colon_Sigmoid	0.813094	-2.01333
CCDC137	0.0441251	Colon_Sigmoid	0.813094	2.0129
MCF2L2	0.0441335	Colon_Sigmoid	0.813094	2.01282
ESPNL	0.0441985	Colon_Sigmoid	0.813094	2.0122
SDHAF3	0.0442232	Colon_Sigmoid	0.813094	2.01197
STRADA	0.0442831	Colon_Sigmoid	0.813094	-2.0114
ZNF77	0.044328	Colon_Sigmoid	0.813094	-2.01098
GCNT4	0.0444768	Colon_Sigmoid	0.813094	2.00957
TMEM133	0.0446079	Colon_Sigmoid	0.813094	-2.00833
POLM	0.0446337	Colon_Sigmoid	0.813094	-2.00809
NACC2	0.0447092	Colon_Sigmoid	0.813094	-2.00738
LINC01018	0.0447178	Colon_Sigmoid	0.813094	-2.0073
C8orf48	0.044753	Colon_Sigmoid	0.813094	2.00697
PIGO	0.0447895	Colon_Sigmoid	0.813094	2.00663
METTL8	0.0448242	Colon_Sigmoid	0.813094	-2.0063
EIF4EBP2	0.0449143	Colon_Sigmoid	0.813094	-2.00546
C8orf76	0.0449259	Colon_Sigmoid	0.813094	-2.00535
CLCN2	0.0449699	Colon_Sigmoid	0.813094	2.00494
POLR2H	0.0449699	Colon_Sigmoid	0.813094	2.00494
EP300	0.045198	Colon_Sigmoid	0.813094	2.00281
PAWR	0.0452668	Colon_Sigmoid	0.813094	-2.00217
RP11-710E1.2	0.04538	Colon_Sigmoid	0.813094	-2.00112
CREBL2	0.0455003	Colon_Sigmoid	0.813094	-2
TMEM70	0.0455003	Colon_Sigmoid	0.813094	-2
M6PR	0.0455826	Colon_Sigmoid	0.813094	1.99924
CD5	0.0456272	Colon_Sigmoid	0.813094	1.99883
HFE	0.0459217	Colon_Sigmoid	0.813094	1.99611
AC004471.10	0.045922	Colon_Sigmoid	0.813094	1.99611
ARF3	0.0459567	Colon_Sigmoid	0.813094	1.99579
MAP3K6	0.0459679	Colon_Sigmoid	0.813094	1.99569
ANO3	0.0459823	Colon_Sigmoid	0.813094	1.99556
RP11-572O6.1	0.045986	Colon_Sigmoid	0.813094	-1.99552
FANCC	0.0461492	Colon_Sigmoid	0.813094	-1.99403
NPHP4	0.0462168	Colon_Sigmoid	0.813094	1.99341
FNIP1	0.046225	Colon_Sigmoid	0.813094	1.99333
NTN5	0.0462884	Colon_Sigmoid	0.813094	1.99275
WDR45B	0.0463855	Colon_Sigmoid	0.813094	-1.99187
SRD5A3	0.046399	Colon_Sigmoid	0.813094	1.99175
TAGLN3	0.0464296	Colon_Sigmoid	0.813094	1.99147
WASF2	0.0465643	Colon_Sigmoid	0.813094	1.99024
SOWAHC	0.0466868	Colon_Sigmoid	0.813094	-1.98913
TTC32	0.0467761	Colon_Sigmoid	0.813094	-1.98832
PIP4K2C	0.0469593	Colon_Sigmoid	0.813094	-1.98667
TMBIM6	0.0469895	Colon_Sigmoid	0.813094	1.98639
SNX7	0.0470125	Colon_Sigmoid	0.813094	1.98619
C19orf18	0.0470293	Colon_Sigmoid	0.813094	1.98604
TSG101	0.0470881	Colon_Sigmoid	0.813094	-1.98551
RP11-118B22.4	0.0470881	Colon_Sigmoid	0.813094	1.98551
FBXL6	0.0470998	Colon_Sigmoid	0.813094	-1.9854
NMD3	0.0471118	Colon_Sigmoid	0.813094	1.98529
CRAMP1	0.0471581	Colon_Sigmoid	0.813094	1.98488
RP11-806H10.4	0.0473042	Colon_Sigmoid	0.813094	1.98357
RP3-473L9.4	0.0473047	Colon_Sigmoid	0.813094	-1.98356
OAZ3	0.0473362	Colon_Sigmoid	0.813094	1.98328
ZNF880	0.0473957	Colon_Sigmoid	0.813094	-1.98275
SMIM20	0.0477339	Colon_Sigmoid	0.813094	-1.97973
CHRNA5	0.0477972	Colon_Sigmoid	0.813094	-1.97917
XXbac-BPG181B23.7	0.0478752	Colon_Sigmoid	0.813094	-1.97847
LINC01936	0.0479673	Colon_Sigmoid	0.813094	-1.97766
TBX1	0.0480108	Colon_Sigmoid	0.813094	1.97727
ATP5J2	0.048069	Colon_Sigmoid	0.813094	-1.97676
CSTB	0.0480951	Colon_Sigmoid	0.813094	1.97653
ITGB4	0.0481404	Colon_Sigmoid	0.813094	-1.97613
ANKRD9	0.0481758	Colon_Sigmoid	0.813094	1.97581
SOX8	0.0481822	Colon_Sigmoid	0.813094	-1.97576
MYSM1	0.048199	Colon_Sigmoid	0.813094	1.97561
RSPO1	0.0483285	Colon_Sigmoid	0.813094	-1.97447
RP11-444D3.1	0.0483409	Colon_Sigmoid	0.813094	1.97436
TRPV2	0.0483788	Colon_Sigmoid	0.813094	1.97403
RP11-102N12.3	0.0484064	Colon_Sigmoid	0.813094	-1.97378
MAP6D1	0.0484733	Colon_Sigmoid	0.813094	1.9732
PDZRN3	0.0485196	Colon_Sigmoid	0.813094	1.97279
FAM184B	0.0485282	Colon_Sigmoid	0.813094	-1.97271
CTD-2334D19.1	0.0486064	Colon_Sigmoid	0.813094	1.97203
ALDH1L2	0.0486879	Colon_Sigmoid	0.813094	-1.97131
C2CD4D	0.0489476	Colon_Sigmoid	0.813094	-1.96905
RELL1	0.0490167	Colon_Sigmoid	0.813094	-1.96845
EDIL3	0.0490427	Colon_Sigmoid	0.813094	-1.96822
BBC3	0.0491251	Colon_Sigmoid	0.813094	1.9675
TMEM249	0.0491544	Colon_Sigmoid	0.813094	1.96725
RACK1	0.0491813	Colon_Sigmoid	0.813094	1.96702
KBTBD3	0.0492029	Colon_Sigmoid	0.813094	1.96683
LIMS2	0.0492288	Colon_Sigmoid	0.813094	1.9666
VPS25	0.0492691	Colon_Sigmoid	0.813094	-1.96626
PEX3	0.0493002	Colon_Sigmoid	0.813094	-1.96599
CTD-2292M16.8	0.0496205	Colon_Sigmoid	0.813094	1.96322
LGALS9C	0.0497168	Colon_Sigmoid	0.813094	1.96239
ZNF773	0.0497622	Colon_Sigmoid	0.813094	-1.962
SMURF1	0.0498973	Colon_Sigmoid	0.813094	1.96084
RP11-250B2.5	0.0499417	Colon_Sigmoid	0.813094	-1.96046
TXNRD2	0.050015	Colon_Sigmoid	0.813094	-1.95984
RP11-270M14.5	0.0500193	Colon_Sigmoid	0.813094	-1.9598
ORMDL2	0.050059	Colon_Sigmoid	0.813094	-1.95946
SARNP	0.050059	Colon_Sigmoid	0.813094	1.95946
ZFP28	0.0500643	Colon_Sigmoid	0.813094	1.95941
TMEM200B	0.0501461	Colon_Sigmoid	0.813094	-1.95872
KAZALD1	0.0501909	Colon_Sigmoid	0.813094	-1.95833
PRTN3	0.050191	Colon_Sigmoid	0.813094	-1.95833
SOS1	0.0503836	Colon_Sigmoid	0.813094	1.95669
PTRF	0.0504037	Colon_Sigmoid	0.813094	-1.95652
VPS18	0.0504105	Colon_Sigmoid	0.813094	1.95646
TPRA1	0.0504282	Colon_Sigmoid	0.813094	-1.95631
TGOLN2	0.0504638	Colon_Sigmoid	0.813094	1.95601
IFT122	0.050486	Colon_Sigmoid	0.813094	1.95582
SDCCAG8	0.0506886	Colon_Sigmoid	0.813094	-1.95411
OSMR	0.0507042	Colon_Sigmoid	0.813094	1.95397
TMEFF1	0.0507271	Colon_Sigmoid	0.813094	-1.95378
CTC-296K1.3	0.050776	Colon_Sigmoid	0.813094	-1.95337
RAPGEFL1	0.0508544	Colon_Sigmoid	0.813094	-1.95271
FAM106A	0.0508573	Colon_Sigmoid	0.813094	1.95268
TGFBRAP1	0.0509583	Colon_Sigmoid	0.813094	1.95183
TPGS1	0.0510569	Colon_Sigmoid	0.813094	-1.951
DUSP3	0.0510861	Colon_Sigmoid	0.813094	1.95076
GNG3	0.0511358	Colon_Sigmoid	0.813094	-1.95034
HES2	0.0511458	Colon_Sigmoid	0.813094	1.95025
SLC25A46	0.0511924	Colon_Sigmoid	0.813094	1.94986
EXOG	0.0512625	Colon_Sigmoid	0.813094	1.94928
GLYATL2	0.0512997	Colon_Sigmoid	0.813094	-1.94896
MED15	0.0513068	Colon_Sigmoid	0.813094	1.94891
EPPK1	0.0513306	Colon_Sigmoid	0.813094	1.94871
IRF6	0.0513402	Colon_Sigmoid	0.813094	-1.94863
RXRA	0.0515577	Colon_Sigmoid	0.813094	1.94681
ZNF99	0.0515617	Colon_Sigmoid	0.813094	1.94677
ZNF747	0.0516033	Colon_Sigmoid	0.813094	-1.94643
ZNF768	0.0516033	Colon_Sigmoid	0.813094	-1.94643
CNR1	0.0517572	Colon_Sigmoid	0.813094	-1.94515
RBM28	0.0517756	Colon_Sigmoid	0.813094	1.94499
GID4	0.0519362	Colon_Sigmoid	0.813094	-1.94366
ATP1B1	0.0519485	Colon_Sigmoid	0.813094	1.94356
KCNN1	0.0520999	Colon_Sigmoid	0.813094	1.94231
ZGRF1	0.0521277	Colon_Sigmoid	0.813094	-1.94208
ZNF443	0.0521848	Colon_Sigmoid	0.813094	1.94161
GNPTAB	0.0521906	Colon_Sigmoid	0.813094	-1.94156
CENPM	0.0522693	Colon_Sigmoid	0.813094	-1.94091
GCSAM	0.0522942	Colon_Sigmoid	0.813094	1.9407
GSDMB	0.0523218	Colon_Sigmoid	0.813094	-1.94048
HELB	0.0298058	Thyroid	0.813158	2.17266
SPECC1L	0.0323222	Heart_Left_Ventricle	0.813191	-2.1404
MYO9B	0.0324038	Heart_Left_Ventricle	0.813191	-2.13939
MEF2B	0.0324611	Heart_Left_Ventricle	0.813191	-2.13869
IL22RA1	0.0324639	Heart_Left_Ventricle	0.813191	2.13865
ZFP69	0.0473758	Brain_Cerebellum	0.813193	-1.98292
LLGL2	0.0565705	Brain_Amygdala	0.813232	-1.90661
AC069513.4	0.0565733	Brain_Amygdala	0.813232	-1.90659
LIN7B	0.0565886	Brain_Amygdala	0.813232	-1.90647
YPEL3	0.0566849	Brain_Amygdala	0.813232	-1.90573
STX18	0.0567777	Brain_Amygdala	0.813232	1.90502
AC012360.4	0.0569544	Brain_Amygdala	0.813232	-1.90366
HEATR4	0.0569976	Brain_Amygdala	0.813232	-1.90333
ADO	0.0569977	Brain_Amygdala	0.813232	-1.90333
SCUBE2	0.0570506	Brain_Amygdala	0.813232	-1.90292
TCTE1	0.0572323	Brain_Amygdala	0.813232	-1.90153
ASAH1	0.0572662	Brain_Amygdala	0.813232	1.90127
CFAP20	0.0573367	Brain_Amygdala	0.813232	-1.90074
TRAF3IP3	0.0573438	Brain_Amygdala	0.813232	1.90068
TRAF3IP3	0.0647955	Brain_Hypothalamus	0.813248	1.84667
HCST	0.0266083	Pancreas	0.813265	-2.21722
CCNE2	0.0266766	Pancreas	0.813265	2.21622
OSBPL7	0.0267033	Pancreas	0.813265	-2.21583
KCTD18	0.026788	Pancreas	0.813265	2.21459
RBM23	0.0268092	Pancreas	0.813265	-2.21429
FAM110D	0.0268504	Pancreas	0.813265	-2.21369
HEATR1	0.0611398	Brain_Putamen_basal_ganglia	0.81328	1.87248
SLC35C2	0.0602368	Brain_Spinal_cord_cervical_c-1	0.813311	1.87906
STOM	0.0551499	Brain_Frontal_Cortex_BA9	0.81334	1.91769
GPR156	0.0524286	Adrenal_Gland	0.813404	1.9396
ZNF518A	0.052492	Adrenal_Gland	0.813404	-1.93908
ZNF516	0.0525147	Adrenal_Gland	0.813404	1.93889
ZNF287	0.0524142	Colon_Sigmoid	0.813489	-1.93972
UBN1	0.0303364	Muscle_Skeletal	0.813497	2.16567
KDM5B	0.0304232	Muscle_Skeletal	0.813497	-2.16454
ARAP1	0.0304962	Muscle_Skeletal	0.813497	2.16358
AP2S1	0.030529	Muscle_Skeletal	0.813497	-2.16316
NBPF3	0.055273	Brain_Frontal_Cortex_BA9	0.813576	-1.91672
LMOD1	0.0553682	Brain_Frontal_Cortex_BA9	0.813576	-1.91598
ENPP4	0.0553736	Brain_Frontal_Cortex_BA9	0.813576	-1.91593
SECTM1	0.0458497	Pituitary	0.813608	-1.99677
LIN7B	0.0459421	Pituitary	0.813608	-1.99593
RP11-439I14.2	0.0460484	Pituitary	0.813608	1.99495
CD36	0.0460839	Pituitary	0.813608	-1.99462
SSX2IP	0.0461173	Pituitary	0.813608	1.99432
LINC00365	0.0461283	Pituitary	0.813608	1.99422
ATG12	0.0298837	Thyroid	0.813609	-2.17163
COMMD8	0.0554531	Brain_Frontal_Cortex_BA9	0.813611	1.91531
PANX2	0.0555642	Brain_Frontal_Cortex_BA9	0.813611	1.91444
SPTBN5	0.0555949	Brain_Frontal_Cortex_BA9	0.813611	1.9142
HIST1H1C	0.0557238	Brain_Frontal_Cortex_BA9	0.813611	-1.91319
ABLIM3	0.055824	Brain_Frontal_Cortex_BA9	0.813611	1.91241
HOPX	0.0560633	Brain_Frontal_Cortex_BA9	0.813611	1.91054
PPP1R15A	0.0560888	Brain_Frontal_Cortex_BA9	0.813611	1.91034
RP11-342K6.4	0.0562151	Brain_Frontal_Cortex_BA9	0.813611	1.90936
CSMD2	0.0563122	Brain_Frontal_Cortex_BA9	0.813611	1.90861
PLTP	0.0565699	Brain_Frontal_Cortex_BA9	0.813611	1.90662
PRSS46	0.0566016	Brain_Frontal_Cortex_BA9	0.813611	-1.90637
C4orf26	0.0566189	Brain_Frontal_Cortex_BA9	0.813611	1.90624
NOX4	0.0566765	Brain_Frontal_Cortex_BA9	0.813611	1.9058
HAUS8	0.0567658	Brain_Frontal_Cortex_BA9	0.813611	-1.90511
CELA2A	0.0568313	Brain_Frontal_Cortex_BA9	0.813611	1.90461
RP11-451B8.1	0.0569464	Brain_Frontal_Cortex_BA9	0.813611	-1.90372
LGALS8	0.0570111	Brain_Frontal_Cortex_BA9	0.813611	-1.90323
ZKSCAN5	0.0570366	Brain_Frontal_Cortex_BA9	0.813611	1.90303
RP11-377D9.3	0.0571284	Brain_Frontal_Cortex_BA9	0.813611	1.90233
SLC30A6	0.0571545	Brain_Frontal_Cortex_BA9	0.813611	-1.90213
METTL8	0.057192	Brain_Frontal_Cortex_BA9	0.813611	1.90184
NUS1	0.0572544	Brain_Frontal_Cortex_BA9	0.813611	1.90136
PPIL3	0.0573292	Brain_Frontal_Cortex_BA9	0.813611	-1.90079
TOMM7	0.0574988	Brain_Frontal_Cortex_BA9	0.813611	1.8995
LRRC46	0.0575202	Brain_Frontal_Cortex_BA9	0.813611	1.89934
SPOCK2	0.0575536	Brain_Frontal_Cortex_BA9	0.813611	1.89908
HACD3	0.0579147	Brain_Frontal_Cortex_BA9	0.813611	-1.89634
GNB4	0.0580298	Brain_Frontal_Cortex_BA9	0.813611	1.89547
C7orf73	0.0580731	Brain_Frontal_Cortex_BA9	0.813611	-1.89515
MALRD1	0.0581357	Brain_Frontal_Cortex_BA9	0.813611	1.89467
ZDHHC2	0.0582661	Brain_Frontal_Cortex_BA9	0.813611	1.89369
SPRYD7	0.0582987	Brain_Frontal_Cortex_BA9	0.813611	1.89345
ASCL1	0.0583325	Brain_Frontal_Cortex_BA9	0.813611	-1.89319
CDC73	0.0583769	Brain_Frontal_Cortex_BA9	0.813611	1.89286
ATM	0.0583769	Brain_Frontal_Cortex_BA9	0.813611	1.89286
VSIG10	0.0584562	Brain_Frontal_Cortex_BA9	0.813611	1.89226
KCTD8	0.0584992	Brain_Frontal_Cortex_BA9	0.813611	-1.89194
CCNT1	0.0585837	Brain_Frontal_Cortex_BA9	0.813611	-1.8913
ZXDC	0.0586441	Brain_Frontal_Cortex_BA9	0.813611	1.89085
RP11-250B2.6	0.058682	Brain_Frontal_Cortex_BA9	0.813611	-1.89057
FAM71F1	0.0586933	Brain_Frontal_Cortex_BA9	0.813611	1.89048
CERS5	0.0586964	Brain_Frontal_Cortex_BA9	0.813611	-1.89046
CALU	0.0587148	Brain_Frontal_Cortex_BA9	0.813611	1.89032
PGGT1B	0.0587625	Brain_Frontal_Cortex_BA9	0.813611	-1.88997
AIRE	0.0587896	Brain_Frontal_Cortex_BA9	0.813611	1.88976
CLDN10	0.0589067	Brain_Frontal_Cortex_BA9	0.813611	1.88889
RP11-51G5.1	0.0591328	Brain_Frontal_Cortex_BA9	0.813611	-1.8872
SLC12A8	0.0591596	Brain_Frontal_Cortex_BA9	0.813611	1.88701
RHPN2	0.0591883	Brain_Frontal_Cortex_BA9	0.813611	-1.88679
PTPRJ	0.0591888	Brain_Frontal_Cortex_BA9	0.813611	-1.88679
CILP	0.0594312	Brain_Frontal_Cortex_BA9	0.813611	-1.88499
AC007193.6	0.0594578	Brain_Frontal_Cortex_BA9	0.813611	-1.88479
DGUOK	0.0595366	Brain_Frontal_Cortex_BA9	0.813611	1.88421
YPEL3	0.0595571	Brain_Frontal_Cortex_BA9	0.813611	-1.88406
FAM45A	0.0595571	Brain_Frontal_Cortex_BA9	0.813611	1.88406
CTC-498M16.4	0.0596398	Brain_Frontal_Cortex_BA9	0.813611	-1.88345
MVD	0.0597633	Brain_Frontal_Cortex_BA9	0.813611	-1.88254
NFATC3	0.0597881	Brain_Frontal_Cortex_BA9	0.813611	-1.88235
PLAGL2	0.0597932	Brain_Frontal_Cortex_BA9	0.813611	1.88232
RP11-981G7.6	0.0599272	Brain_Frontal_Cortex_BA9	0.813611	1.88133
ENTPD1	0.0601062	Brain_Frontal_Cortex_BA9	0.813611	1.88001
SLC35C2	0.0602368	Brain_Frontal_Cortex_BA9	0.813611	1.87906
RCBTB2	0.0603392	Brain_Frontal_Cortex_BA9	0.813611	1.87831
MOGS	0.0603456	Brain_Frontal_Cortex_BA9	0.813611	-1.87826
PROSER1	0.0604259	Brain_Frontal_Cortex_BA9	0.813611	-1.87767
EBNA1BP2	0.0604654	Brain_Frontal_Cortex_BA9	0.813611	-1.87738
POLR2M	0.0605378	Brain_Frontal_Cortex_BA9	0.813611	1.87686
FGFR1	0.0605439	Brain_Frontal_Cortex_BA9	0.813611	1.87681
AIDA	0.0606521	Brain_Frontal_Cortex_BA9	0.813611	1.87602
TAF3	0.0606956	Brain_Frontal_Cortex_BA9	0.813611	1.87571
MPV17L	0.0607927	Brain_Frontal_Cortex_BA9	0.813611	-1.875
CBR4	0.0608199	Brain_Frontal_Cortex_BA9	0.813611	-1.8748
DST	0.0608385	Brain_Frontal_Cortex_BA9	0.813611	1.87467
RP11-757G1.6	0.0608622	Brain_Frontal_Cortex_BA9	0.813611	-1.8745
PRSS16	0.060877	Brain_Frontal_Cortex_BA9	0.813611	1.87439
DYNC1I2	0.0608958	Brain_Frontal_Cortex_BA9	0.813611	-1.87425
CNPY3	0.0609222	Brain_Frontal_Cortex_BA9	0.813611	1.87406
EMILIN3	0.0609599	Brain_Frontal_Cortex_BA9	0.813611	-1.87379
ZNF425	0.0609722	Brain_Frontal_Cortex_BA9	0.813611	-1.8737
RP11-286B14.1	0.0610783	Brain_Frontal_Cortex_BA9	0.813611	1.87293
FAM118A	0.0610783	Brain_Frontal_Cortex_BA9	0.813611	1.87293
HEATR1	0.0611398	Brain_Frontal_Cortex_BA9	0.813611	1.87248
ELANE	0.0611608	Brain_Frontal_Cortex_BA9	0.813611	1.87233
CDKN2AIPNL	0.061309	Brain_Frontal_Cortex_BA9	0.813611	1.87126
SLC26A5	0.0613112	Brain_Frontal_Cortex_BA9	0.813611	1.87124
CNOT2	0.0613289	Brain_Frontal_Cortex_BA9	0.813611	1.87112
COX19	0.0462942	Heart_Atrial_Appendage	0.813615	1.9927
PIGO	0.0463839	Heart_Atrial_Appendage	0.813615	1.99188
F2R	0.0464633	Heart_Atrial_Appendage	0.813615	1.99116
C9orf69	0.0467857	Heart_Atrial_Appendage	0.813615	-1.98824
C1QTNF1	0.0468303	Heart_Atrial_Appendage	0.813615	1.98783
REEP2	0.0468475	Heart_Atrial_Appendage	0.813615	1.98768
C1QTNF6	0.0469117	Heart_Atrial_Appendage	0.813615	-1.9871
RTN3	0.046921	Heart_Atrial_Appendage	0.813615	-1.98701
SNX7	0.0470125	Heart_Atrial_Appendage	0.813615	1.98619
COPS3	0.0470538	Heart_Atrial_Appendage	0.813615	-1.98582
OR2K2	0.0470651	Heart_Atrial_Appendage	0.813615	1.98571
TSG101	0.0470881	Heart_Atrial_Appendage	0.813615	-1.98551
FBXL6	0.0470998	Heart_Atrial_Appendage	0.813615	1.9854
ATP9B	0.0474617	Heart_Atrial_Appendage	0.813615	-1.98216
ZNF653	0.0474633	Heart_Atrial_Appendage	0.813615	-1.98214
LPL	0.0475567	Heart_Atrial_Appendage	0.813615	1.98131
SGSM1	0.0477494	Heart_Atrial_Appendage	0.813615	-1.97959
ZXDC	0.0478136	Heart_Atrial_Appendage	0.813615	1.97902
SMIM14	0.0478227	Heart_Atrial_Appendage	0.813615	1.97894
FAM109A	0.0478236	Heart_Atrial_Appendage	0.813615	1.97893
RP3-473L9.4	0.047855	Heart_Atrial_Appendage	0.813615	-1.97865
LEMD2	0.0479612	Heart_Atrial_Appendage	0.813615	1.97771
ITGB4	0.0481404	Heart_Atrial_Appendage	0.813615	-1.97613
PIGU	0.0481446	Heart_Atrial_Appendage	0.813615	1.97609
ZBTB7A	0.0482065	Heart_Atrial_Appendage	0.813615	-1.97554
APOL4	0.0482334	Heart_Atrial_Appendage	0.813615	-1.97531
TRPV2	0.0483788	Heart_Atrial_Appendage	0.813615	1.97403
RP11-102N12.3	0.0484064	Heart_Atrial_Appendage	0.813615	-1.97378
HIST1H1C	0.0484196	Heart_Atrial_Appendage	0.813615	-1.97367
C7orf73	0.0484627	Heart_Atrial_Appendage	0.813615	-1.97329
AGA	0.04848	Heart_Atrial_Appendage	0.813615	1.97314
PDZRN3	0.0485196	Heart_Atrial_Appendage	0.813615	1.97279
NPPB	0.0486838	Heart_Atrial_Appendage	0.813615	-1.97135
IRAK2	0.0487464	Heart_Atrial_Appendage	0.813615	1.9708
EIF4A3	0.0488163	Heart_Atrial_Appendage	0.813615	1.97019
NECAP1	0.048818	Heart_Atrial_Appendage	0.813615	-1.97018
MSL1	0.0491586	Heart_Atrial_Appendage	0.813615	1.96721
PEX3	0.0493002	Heart_Atrial_Appendage	0.813615	-1.96599
TMEM80	0.0493161	Heart_Atrial_Appendage	0.813615	-1.96585
MRTO4	0.0493252	Heart_Atrial_Appendage	0.813615	-1.96577
SECTM1	0.049492	Heart_Atrial_Appendage	0.813615	-1.96433
RP11-358N2.2	0.0495877	Heart_Atrial_Appendage	0.813615	-1.9635
CTD-2292M16.8	0.0496205	Heart_Atrial_Appendage	0.813615	1.96322
DNAAF2	0.0496241	Heart_Atrial_Appendage	0.813615	1.96319
FLVCR1-AS1	0.0497159	Heart_Atrial_Appendage	0.813615	-1.9624
SMURF1	0.0498973	Heart_Atrial_Appendage	0.813615	1.96084
CHMP2A	0.0499551	Heart_Atrial_Appendage	0.813615	-1.96035
RP11-270M14.5	0.0500193	Heart_Atrial_Appendage	0.813615	-1.9598
FAM76B	0.0500424	Heart_Atrial_Appendage	0.813615	-1.9596
ORMDL2	0.050059	Heart_Atrial_Appendage	0.813615	-1.95946
TMEM200B	0.0501461	Heart_Atrial_Appendage	0.813615	-1.95872
NT5C3B	0.0501572	Heart_Atrial_Appendage	0.813615	1.95862
KAZALD1	0.0501909	Heart_Atrial_Appendage	0.813615	-1.95833
CMTM6	0.0502453	Heart_Atrial_Appendage	0.813615	-1.95787
B3GALNT2	0.050285	Heart_Atrial_Appendage	0.813615	1.95753
RP11-395N3.2	0.0503636	Heart_Atrial_Appendage	0.813615	1.95686
PDZD3	0.0503648	Heart_Atrial_Appendage	0.813615	-1.95685
NLRX1	0.0503648	Heart_Atrial_Appendage	0.813615	1.95685
SOS1	0.0503836	Heart_Atrial_Appendage	0.813615	1.95669
PTRF	0.0504037	Heart_Atrial_Appendage	0.813615	-1.95652
VPS18	0.0504105	Heart_Atrial_Appendage	0.813615	1.95646
TGOLN2	0.0504638	Heart_Atrial_Appendage	0.813615	1.95601
SYNJ2BP	0.050479	Heart_Atrial_Appendage	0.813615	-1.95588
SDCCAG8	0.050479	Heart_Atrial_Appendage	0.813615	-1.95588
CSTF2T	0.0582983	Artery_Tibial	0.813701	1.89345
ATM	0.0583769	Artery_Tibial	0.813701	1.89286
CDC73	0.0583769	Artery_Tibial	0.813701	1.89286
PCDHGA2	0.0560541	Ovary	0.813712	-1.91061
ACER3	0.0195087	Adipose_Visceral_Omentum	0.813737	-2.33566
ADAM8	0.0544293	Small_Intestine_Terminal_Ileum	0.813754	-1.9234
PDZD7	0.0545385	Small_Intestine_Terminal_Ileum	0.813754	1.92254
MGAT2	0.0545393	Small_Intestine_Terminal_Ileum	0.813754	-1.92253
RP11-10C24.2	0.0604206	Lung	0.813775	1.87771
ZNF287	0.0524142	Esophagus_Muscularis	0.813854	-1.93972
GDPD5	0.0542996	Vagina	0.813877	-1.92444
PRPH2	0.0552485	Brain_Anterior_cingulate_cortex_BA24	0.81388	-1.91692
KIAA1456	0.0554243	Brain_Anterior_cingulate_cortex_BA24	0.81388	-1.91553
LYPD3	0.0555458	Brain_Anterior_cingulate_cortex_BA24	0.81388	1.91458
RP11-1084I9.1	0.0555837	Brain_Anterior_cingulate_cortex_BA24	0.81388	-1.91429
SYTL2	0.0558006	Brain_Anterior_cingulate_cortex_BA24	0.81388	-1.91259
ABLIM3	0.055824	Brain_Anterior_cingulate_cortex_BA24	0.81388	1.91241
SLC12A6	0.0558649	Brain_Anterior_cingulate_cortex_BA24	0.81388	-1.91209
FANCG	0.0559064	Brain_Anterior_cingulate_cortex_BA24	0.81388	-1.91176
TINAGL1	0.0559294	Brain_Anterior_cingulate_cortex_BA24	0.81388	1.91159
CELA2A	0.0560099	Brain_Anterior_cingulate_cortex_BA24	0.81388	1.91096
CFAP45	0.0564048	Brain_Anterior_cingulate_cortex_BA24	0.81388	1.90789
SUPT5H	0.0565595	Brain_Anterior_cingulate_cortex_BA24	0.81388	1.9067
YPEL3	0.0565811	Brain_Anterior_cingulate_cortex_BA24	0.81388	-1.90653
PRDX5	0.0566705	Brain_Anterior_cingulate_cortex_BA24	0.81388	-1.90584
CPD	0.0566893	Brain_Anterior_cingulate_cortex_BA24	0.81388	1.9057
COIL	0.0568566	Brain_Anterior_cingulate_cortex_BA24	0.81388	1.90441
BCL2L11	0.0568852	Brain_Anterior_cingulate_cortex_BA24	0.81388	-1.90419
ZKSCAN5	0.0570366	Brain_Anterior_cingulate_cortex_BA24	0.81388	1.90303
GBP2	0.0571763	Brain_Anterior_cingulate_cortex_BA24	0.81388	1.90196
TCTE1	0.0572385	Brain_Anterior_cingulate_cortex_BA24	0.81388	-1.90149
ARSI	0.0572487	Brain_Anterior_cingulate_cortex_BA24	0.81388	1.90141
MBTPS1	0.0572666	Brain_Anterior_cingulate_cortex_BA24	0.81388	-1.90127
TMEM61	0.0574331	Brain_Anterior_cingulate_cortex_BA24	0.81388	1.9
ZNF347	0.0574728	Brain_Anterior_cingulate_cortex_BA24	0.81388	-1.8997
SEL1L3	0.0576559	Brain_Anterior_cingulate_cortex_BA24	0.81388	1.89831
FAM227B	0.0577211	Brain_Anterior_cingulate_cortex_BA24	0.81388	1.89781
LRRC46	0.0577647	Brain_Anterior_cingulate_cortex_BA24	0.81388	1.89748
LINC01852	0.0578547	Brain_Anterior_cingulate_cortex_BA24	0.81388	1.8968
BOD1L1	0.0579547	Brain_Anterior_cingulate_cortex_BA24	0.81388	-1.89604
C1QTNF9B	0.0581175	Brain_Anterior_cingulate_cortex_BA24	0.81388	-1.89481
TYSND1	0.0581273	Brain_Anterior_cingulate_cortex_BA24	0.81388	-1.89474
GPR160	0.0581338	Brain_Anterior_cingulate_cortex_BA24	0.81388	-1.89469
DEF6	0.0582546	Brain_Anterior_cingulate_cortex_BA24	0.81388	-1.89378
AC145343.2	0.0582689	Brain_Anterior_cingulate_cortex_BA24	0.81388	1.89367
RP11-676J12.4	0.0582926	Brain_Anterior_cingulate_cortex_BA24	0.81388	-1.89349
CTD-2575K13.6	0.0583136	Brain_Anterior_cingulate_cortex_BA24	0.81388	-1.89333
ASCL1	0.0583325	Brain_Anterior_cingulate_cortex_BA24	0.81388	-1.89319
ATM	0.0583769	Brain_Anterior_cingulate_cortex_BA24	0.81388	1.89286
CDC73	0.0583769	Brain_Anterior_cingulate_cortex_BA24	0.81388	1.89286
RP11-626P14.2	0.0584115	Brain_Anterior_cingulate_cortex_BA24	0.81388	1.8926
KIAA2026	0.0584423	Brain_Anterior_cingulate_cortex_BA24	0.81388	1.89237
MYO15A	0.0584795	Brain_Anterior_cingulate_cortex_BA24	0.81388	-1.89209
2024-09-12	0.0584824	Brain_Anterior_cingulate_cortex_BA24	0.81388	-1.89206
PRKD1	0.0584971	Brain_Anterior_cingulate_cortex_BA24	0.81388	-1.89195
ZNF611	0.0585054	Brain_Anterior_cingulate_cortex_BA24	0.81388	-1.89189
UBE2G2	0.0585436	Brain_Anterior_cingulate_cortex_BA24	0.81388	1.8916
HACD3	0.0586897	Brain_Anterior_cingulate_cortex_BA24	0.81388	-1.89051
CALU	0.0587148	Brain_Anterior_cingulate_cortex_BA24	0.81388	1.89032
RP5-1007H16.1	0.0587253	Brain_Anterior_cingulate_cortex_BA24	0.81388	-1.89024
TNFRSF21	0.0587459	Brain_Anterior_cingulate_cortex_BA24	0.81388	1.89009
SIK1	0.0588041	Brain_Anterior_cingulate_cortex_BA24	0.81388	1.88966
TMUB1	0.0588575	Brain_Anterior_cingulate_cortex_BA24	0.81388	-1.88926
PDZD7	0.0545385	Vagina	0.813888	1.92254
ADO	0.0545385	Vagina	0.813888	-1.92254
SCIN	0.054582	Vagina	0.813888	1.92219
PLA2G2A	0.0547433	Vagina	0.813888	-1.92091
RPL36AL	0.0548269	Vagina	0.813888	-1.92025
MGAT2	0.0548269	Vagina	0.813888	-1.92025
ZNF33B	0.0548394	Vagina	0.813888	1.92015
CDKN1C	0.0526694	Adrenal_Gland	0.813936	1.93762
NEDD1	0.0527694	Adrenal_Gland	0.813936	-1.9368
CREBRF	0.0527918	Adrenal_Gland	0.813936	1.93662
E2F2	0.0529027	Adrenal_Gland	0.813936	1.93571
SOAT1	0.0529823	Adrenal_Gland	0.813936	-1.93506
TLR10	0.0530519	Adrenal_Gland	0.813936	-1.9345
GPX3	0.0530848	Adrenal_Gland	0.813936	-1.93423
ANGPTL7	0.0531408	Adrenal_Gland	0.813936	1.93377
KCTD18	0.0531952	Adrenal_Gland	0.813936	1.93333
ADAM15	0.0269466	Pancreas	0.814041	2.21229
RP11-309L24.4	0.0656416	Brain_Cortex	0.814051	-1.84086
C2orf72	0.0471314	Skin_Not_Sun_Exposed_Suprapubic	0.814077	-1.98512
GPX1	0.0644692	Cells_EBV-transformed_lymphocytes	0.814084	-1.84892
KPNA2	0.0252967	Brain_Cerebellar_Hemisphere	0.814086	-2.23684
IST1	0.024055	Adipose_Subcutaneous	0.814117	-2.25625
KLHL40	0.0240722	Adipose_Subcutaneous	0.814117	2.25597
ZNF578	0.0242513	Adipose_Subcutaneous	0.814117	-2.25312
SARDH	0.0243339	Adipose_Subcutaneous	0.814117	2.25182
SLC26A5	0.0244395	Adipose_Subcutaneous	0.814117	2.25015
LINC01376	0.0245546	Adipose_Subcutaneous	0.814117	2.24834
SLC35G5	0.0245826	Adipose_Subcutaneous	0.814117	-2.2479
TAF9	0.024598	Adipose_Subcutaneous	0.814117	2.24766
AC091801.1	0.0246905	Adipose_Subcutaneous	0.814117	-2.24621
TMSB10	0.0246942	Adipose_Subcutaneous	0.814117	-2.24615
ZNF764	0.0247382	Adipose_Subcutaneous	0.814117	2.24547
RP11-53O19.3	0.0247935	Adipose_Subcutaneous	0.814117	-2.2446
ARHGAP18	0.024806	Adipose_Subcutaneous	0.814117	-2.24441
DR1	0.0248619	Adipose_Subcutaneous	0.814117	2.24354
OSCAR	0.0249196	Adipose_Subcutaneous	0.814117	2.24265
TIMM50	0.024962	Adipose_Subcutaneous	0.814117	-2.24199
LINC01270	0.0250101	Adipose_Subcutaneous	0.814117	2.24125
LINC02143	0.0785564	smultixcan	0.814121	-1.75912
PGA3	0.0785637	smultixcan	0.814121	-1.21538
C4orf36	0.0785812	smultixcan	0.814121	-0.127349
DEF6	0.0659016	Uterus	0.814132	-1.83909
RP11-299L17.3	0.0659091	Uterus	0.814132	1.83904
LBR	0.0445852	Prostate	0.81417	-2.00855
RP11-342K6.4	0.051577	Brain_Caudate_basal_ganglia	0.814181	1.94665
MAPK1IP1L	0.0516568	Brain_Caudate_basal_ganglia	0.814181	1.94598
FAM106A	0.0516571	Brain_Caudate_basal_ganglia	0.814181	1.94598
MYO18A	0.0517071	Brain_Caudate_basal_ganglia	0.814181	1.94556
CPQ	0.0462398	Pituitary	0.814195	-1.9932
TAS2R3	0.0462942	Pituitary	0.814195	-1.9927
CNNM2	0.0668542	Brain_Hippocampus	0.81424	-1.83265
HIST1H2AB	0.0645624	Cells_EBV-transformed_lymphocytes	0.814253	-1.84828
BEND6	0.0602243	Colon_Transverse	0.814254	-1.87915
SLC35C2	0.0602368	Colon_Transverse	0.814254	1.87906
TDRD3	0.0327748	Heart_Left_Ventricle	0.81436	-2.13483
DR1	0.0328126	Heart_Left_Ventricle	0.81436	2.13437
GPR135	0.0329356	Heart_Left_Ventricle	0.81436	-2.13287
FBXL5	0.0329356	Heart_Left_Ventricle	0.81436	2.13287
UBE2I	0.0330922	Heart_Left_Ventricle	0.81436	2.13096
SPRR2A	0.0333918	Heart_Left_Ventricle	0.81436	2.12734
LMAN2	0.0334959	Heart_Left_Ventricle	0.81436	2.12609
CCDC97	0.0336294	Heart_Left_Ventricle	0.81436	2.12449
NCKAP5L	0.0336628	Heart_Left_Ventricle	0.81436	2.12409
HSPA13	0.0336944	Heart_Left_Ventricle	0.81436	2.12371
SMAD4	0.0338124	Heart_Left_Ventricle	0.81436	2.1223
LONRF1	0.0338233	Heart_Left_Ventricle	0.81436	2.12217
MFSD6	0.0338346	Heart_Left_Ventricle	0.81436	2.12204
CCDC154	0.0338734	Heart_Left_Ventricle	0.81436	-2.12158
INTS7	0.0340564	Heart_Left_Ventricle	0.81436	2.1194
WDR3	0.0341488	Heart_Left_Ventricle	0.81436	-2.11831
SGK494	0.0342284	Heart_Left_Ventricle	0.81436	2.11737
SLC30A7	0.034443	Heart_Left_Ventricle	0.81436	-2.11485
ZNF441	0.034646	Heart_Left_Ventricle	0.81436	-2.11247
RP11-403A3.3	0.0346591	Heart_Left_Ventricle	0.81436	-2.11232
MACROD1	0.0347095	Heart_Left_Ventricle	0.81436	2.11173
KIFAP3	0.0348108	Heart_Left_Ventricle	0.81436	2.11055
SLC52A2	0.0349024	Heart_Left_Ventricle	0.81436	2.10949
SH2B2	0.0349709	Heart_Left_Ventricle	0.81436	2.1087
FBXL19	0.0350889	Heart_Left_Ventricle	0.81436	-2.10733
NOL7	0.035235	Heart_Left_Ventricle	0.81436	2.10565
RNASET2	0.0353526	Heart_Left_Ventricle	0.81436	2.1043
ANKRD9	0.0354055	Heart_Left_Ventricle	0.81436	-2.10369
TYSND1	0.0354174	Heart_Left_Ventricle	0.81436	-2.10355
TGFB1	0.0354631	Heart_Left_Ventricle	0.81436	2.10303
RCVRN	0.0354832	Heart_Left_Ventricle	0.81436	2.1028
MVD	0.0354853	Heart_Left_Ventricle	0.81436	2.10278
LRRC58	0.0354939	Heart_Left_Ventricle	0.81436	2.10268
TINAGL1	0.0355692	Heart_Left_Ventricle	0.81436	2.10182
EIF2AK2	0.0360264	Heart_Left_Ventricle	0.81436	2.09663
SIPA1	0.0361187	Heart_Left_Ventricle	0.81436	2.09559
URI1	0.0361595	Heart_Left_Ventricle	0.81436	2.09513
SEPHS2	0.0362941	Heart_Left_Ventricle	0.81436	-2.09362
PPP1CC	0.0363148	Heart_Left_Ventricle	0.81436	-2.09339
TUBB6	0.0363264	Heart_Left_Ventricle	0.81436	2.09326
PITHD1	0.0363619	Heart_Left_Ventricle	0.81436	-2.09286
SELP	0.0365929	Heart_Left_Ventricle	0.81436	-2.09028
PDE4B	0.0369702	Heart_Left_Ventricle	0.81436	-2.08609
PLSCR3	0.0370184	Heart_Left_Ventricle	0.81436	2.08556
GTPBP10	0.0370253	Heart_Left_Ventricle	0.81436	-2.08548
COA4	0.0370801	Heart_Left_Ventricle	0.81436	-2.08488
ZNF469	0.03709	Heart_Left_Ventricle	0.81436	-2.08477
SPRY4	0.0371797	Heart_Left_Ventricle	0.81436	2.08379
AKAP13	0.037317	Heart_Left_Ventricle	0.81436	-2.08228
LIN7B	0.0373353	Heart_Left_Ventricle	0.81436	-2.08208
ALKBH5	0.0375213	Heart_Left_Ventricle	0.81436	-2.08005
CDC42BPB	0.0375587	Heart_Left_Ventricle	0.81436	-2.07964
PCDHB7	0.0375923	Heart_Left_Ventricle	0.81436	2.07927
MBOAT2	0.0376494	Heart_Left_Ventricle	0.81436	-2.07865
MCF2L	0.0376568	Heart_Left_Ventricle	0.81436	-2.07857
LIPG	0.0377629	Heart_Left_Ventricle	0.81436	2.07742
RABGEF1	0.0377813	Heart_Left_Ventricle	0.81436	-2.07722
C9orf69	0.0378579	Heart_Left_Ventricle	0.81436	-2.07639
CTD-3025N20.3	0.0379092	Heart_Left_Ventricle	0.81436	2.07584
AJUBA	0.0382708	Heart_Left_Ventricle	0.81436	2.07194
SGCB	0.0382787	Heart_Left_Ventricle	0.81436	-2.07186
RP11-783K16.13	0.0383068	Heart_Left_Ventricle	0.81436	2.07156
PPIC	0.0384128	Heart_Left_Ventricle	0.81436	2.07042
MIIP	0.0384741	Heart_Left_Ventricle	0.81436	-2.06977
BTBD8	0.0384929	Heart_Left_Ventricle	0.81436	-2.06957
CEP72	0.0385235	Heart_Left_Ventricle	0.81436	2.06924
MEMO1	0.0385369	Heart_Left_Ventricle	0.81436	-2.0691
CASKIN1	0.0386221	Heart_Left_Ventricle	0.81436	-2.06819
MLLT11	0.0387656	Heart_Left_Ventricle	0.81436	2.06667
DNM3	0.0388699	Heart_Left_Ventricle	0.81436	-2.06556
RACK1	0.0390094	Heart_Left_Ventricle	0.81436	2.06409
ACSL5	0.0390467	Heart_Left_Ventricle	0.81436	-2.06369
ZNF721	0.0391186	Heart_Left_Ventricle	0.81436	-2.06294
PLAC8L1	0.0391721	Heart_Left_Ventricle	0.81436	2.06237
RNPEP	0.0393176	Heart_Left_Ventricle	0.81436	2.06085
NBPF3	0.0393335	Heart_Left_Ventricle	0.81436	-2.06068
CES2	0.0393835	Heart_Left_Ventricle	0.81436	-2.06016
CLTC	0.0394267	Heart_Left_Ventricle	0.81436	-2.05971
EXOC8	0.0394365	Heart_Left_Ventricle	0.81436	2.0596
CPNE4	0.0395454	Heart_Left_Ventricle	0.81436	-2.05847
SCAPER	0.0396188	Heart_Left_Ventricle	0.81436	2.0577
HMGCL	0.0396725	Heart_Left_Ventricle	0.81436	2.05714
MGAM	0.0396785	Heart_Left_Ventricle	0.81436	2.05708
AK5	0.0396985	Heart_Left_Ventricle	0.81436	2.05687
GNPTG	0.0397854	Heart_Left_Ventricle	0.81436	-2.05597
PTCD3	0.0400264	Heart_Left_Ventricle	0.81436	-2.05348
POLR1A	0.0400264	Heart_Left_Ventricle	0.81436	-2.05348
RBM6	0.0402211	Heart_Left_Ventricle	0.81436	-2.05147
SOWAHC	0.0402252	Heart_Left_Ventricle	0.81436	-2.05143
DOC2A	0.0403293	Heart_Left_Ventricle	0.81436	2.05036
LINC00672	0.0404084	Heart_Left_Ventricle	0.81436	2.04955
ZNF552	0.0404719	Heart_Left_Ventricle	0.81436	-2.0489
SGSM1	0.040483	Heart_Left_Ventricle	0.81436	2.04879
TRIM33	0.0404925	Heart_Left_Ventricle	0.81436	2.04869
MICAL3	0.0405068	Heart_Left_Ventricle	0.81436	2.04854
TNNC2	0.0405068	Heart_Left_Ventricle	0.81436	2.04854
OXLD1	0.0405125	Heart_Left_Ventricle	0.81436	2.04848
SEC11A	0.0406951	Heart_Left_Ventricle	0.81436	-2.04662
C1orf112	0.0407101	Heart_Left_Ventricle	0.81436	-2.04647
BRK1	0.0407818	Heart_Left_Ventricle	0.81436	-2.04574
SLC2A8	0.0409718	Heart_Left_Ventricle	0.81436	2.04382
FBXO48	0.0410147	Heart_Left_Ventricle	0.81436	-2.04338
ESPNL	0.04107	Heart_Left_Ventricle	0.81436	2.04282
C6orf226	0.041176	Heart_Left_Ventricle	0.81436	-2.04175
ADAMTS7	0.0412517	Heart_Left_Ventricle	0.81436	2.04099
TMEM150B	0.0412691	Heart_Left_Ventricle	0.81436	2.04082
ZNF264	0.0413025	Heart_Left_Ventricle	0.81436	-2.04048
CTB-50L17.10	0.0414028	Heart_Left_Ventricle	0.81436	-2.03947
AGFG1	0.0414449	Heart_Left_Ventricle	0.81436	2.03905
WFDC3	0.0416137	Heart_Left_Ventricle	0.81436	-2.03736
FBXL6	0.0417005	Heart_Left_Ventricle	0.81436	2.0365
CDK20	0.041779	Heart_Left_Ventricle	0.81436	-2.03571
ZNF77	0.041809	Heart_Left_Ventricle	0.81436	-2.03542
SLC9A3	0.0418763	Heart_Left_Ventricle	0.81436	-2.03475
C4orf32	0.0419734	Heart_Left_Ventricle	0.81436	2.03378
MYZAP	0.0420189	Heart_Left_Ventricle	0.81436	-2.03333
GPHN	0.0420536	Heart_Left_Ventricle	0.81436	2.03299
ALOX5	0.0421187	Heart_Left_Ventricle	0.81436	2.03235
ESD	0.0422564	Heart_Left_Ventricle	0.81436	2.03099
ADPGK	0.0423153	Heart_Left_Ventricle	0.81436	-2.03041
TMEM175	0.0423652	Heart_Left_Ventricle	0.81436	2.02991
GPRIN1	0.0424164	Heart_Left_Ventricle	0.81436	-2.02941
C12orf76	0.0424657	Heart_Left_Ventricle	0.81436	2.02893
HCK	0.0425564	Heart_Left_Ventricle	0.81436	-2.02804
FMO1	0.0426273	Heart_Left_Ventricle	0.81436	2.02734
CPQ	0.0426408	Heart_Left_Ventricle	0.81436	-2.02721
SLC18B1	0.0427903	Heart_Left_Ventricle	0.81436	2.02575
HSP90AB1	0.0428296	Heart_Left_Ventricle	0.81436	2.02537
FAM84B	0.0429338	Heart_Left_Ventricle	0.81436	-2.02435
RAD23B	0.0430633	Heart_Left_Ventricle	0.81436	2.0231
CD5	0.043137	Heart_Left_Ventricle	0.81436	2.02238
BCL2L11	0.0431703	Heart_Left_Ventricle	0.81436	-2.02206
ETFA	0.0431869	Heart_Left_Ventricle	0.81436	-2.0219
TMEM38A	0.0432481	Heart_Left_Ventricle	0.81436	-2.02131
EPB41	0.0432666	Heart_Left_Ventricle	0.81436	-2.02113
TRAIP	0.0433305	Heart_Left_Ventricle	0.81436	2.02051
C16orf45	0.0433324	Heart_Left_Ventricle	0.81436	-2.02049
SPRTN	0.0433411	Heart_Left_Ventricle	0.81436	2.02041
PCDH20	0.0435373	Heart_Left_Ventricle	0.81436	2.01852
FAM111A	0.0435637	Heart_Left_Ventricle	0.81436	2.01826
TBCC	0.0436664	Heart_Left_Ventricle	0.81436	2.01728
NMNAT2	0.0436783	Heart_Left_Ventricle	0.81436	-2.01716
MTFMT	0.0437327	Heart_Left_Ventricle	0.81436	-2.01664
LPIN2	0.0438229	Heart_Left_Ventricle	0.81436	-2.01578
BPNT1	0.0439467	Heart_Left_Ventricle	0.81436	-2.0146
RP11-173P15.9	0.0440007	Heart_Left_Ventricle	0.81436	-2.01408
SGCG	0.0440127	Heart_Left_Ventricle	0.81436	2.01397
PPIL3	0.0440222	Heart_Left_Ventricle	0.81436	-2.01388
ACLY	0.0440412	Heart_Left_Ventricle	0.81436	-2.0137
OR51E2	0.0440489	Heart_Left_Ventricle	0.81436	-2.01363
ZNF160	0.0440713	Heart_Left_Ventricle	0.81436	2.01341
DPY30	0.0440742	Heart_Left_Ventricle	0.81436	2.01338
KXD1	0.0440758	Heart_Left_Ventricle	0.81436	2.01337
SCAMP3	0.0441071	Heart_Left_Ventricle	0.81436	-2.01307
EFCAB2	0.0441186	Heart_Left_Ventricle	0.81436	2.01296
TMBIM6	0.0441673	Heart_Left_Ventricle	0.81436	2.0125
PCDHB9	0.0442149	Heart_Left_Ventricle	0.81436	2.01205
ZNF274	0.044287	Heart_Left_Ventricle	0.81436	-2.01136
FAM208B	0.044297	Heart_Left_Ventricle	0.81436	2.01127
WDR60	0.0443537	Heart_Left_Ventricle	0.81436	-2.01073
GHRL	0.0444202	Heart_Left_Ventricle	0.81436	2.0101
ADAM22	0.0444911	Heart_Left_Ventricle	0.81436	2.00943
TBC1D9	0.0447119	Heart_Left_Ventricle	0.81436	-2.00735
LINC01018	0.0447178	Heart_Left_Ventricle	0.81436	-2.0073
PNMA1	0.0447234	Heart_Left_Ventricle	0.81436	2.00725
HNRNPL	0.0447684	Heart_Left_Ventricle	0.81436	-2.00682
UG0898H09	0.0447756	Heart_Left_Ventricle	0.81436	-2.00676
WRN	0.0448036	Heart_Left_Ventricle	0.81436	2.00649
EIF4EBP2	0.0449143	Heart_Left_Ventricle	0.81436	-2.00546
RBM11	0.0451437	Heart_Left_Ventricle	0.81436	2.00331
SECTM1	0.0451531	Heart_Left_Ventricle	0.81436	-2.00323
PAWR	0.0452668	Heart_Left_Ventricle	0.81436	-2.00217
ZNF707	0.0454776	Heart_Left_Ventricle	0.81436	-2.00021
AC144652.1	0.0455003	Heart_Left_Ventricle	0.81436	-2
NPIPB12	0.0455003	Heart_Left_Ventricle	0.81436	-2
SCPEP1	0.0455003	Heart_Left_Ventricle	0.81436	2
PDK1	0.0455003	Heart_Left_Ventricle	0.81436	-2
TPSB2	0.0455003	Heart_Left_Ventricle	0.81436	-2
RP11-61J19.5	0.0455003	Heart_Left_Ventricle	0.81436	-2
WASHC3	0.0557799	Whole_Blood	0.814416	1.91275
C9orf135	0.0241269	Kidney_Cortex	0.814488	-2.2551
KAT8	0.0525582	Esophagus_Muscularis	0.814522	-1.93853
ANKRD45	0.0525877	Esophagus_Muscularis	0.814522	1.93829
EIF4EBP2	0.0449143	Prostate	0.814542	2.00546
ANK1	0.0449334	Prostate	0.814542	2.00528
CLCN2	0.0449699	Prostate	0.814542	2.00494
POLR2H	0.0449699	Prostate	0.814542	2.00494
MUT	0.045018	Prostate	0.814542	2.00449
LINC00494	0.0450206	Prostate	0.814542	-2.00446
LINC00909	0.0451978	Prostate	0.814542	2.00281
RP11-212I21.2	0.0453163	Prostate	0.814542	2.00171
MCRS1	0.045331	Prostate	0.814542	2.00157
NMD3	0.0455003	Prostate	0.814542	2
CARD17	0.0455003	Prostate	0.814542	-2
SELENOO	0.0457454	Prostate	0.814542	1.99773
2024-09-08	0.0458477	Prostate	0.814542	1.99679
SYNPO2L	0.0458516	Prostate	0.814542	1.99676
ALKBH5	0.0461011	Prostate	0.814542	-1.99447
SSX2IP	0.0461173	Prostate	0.814542	-1.99432
CPQ	0.0462398	Prostate	0.814542	-1.9932
BOLA2	0.0462771	Prostate	0.814542	1.99286
PRKD1	0.0462907	Prostate	0.814542	1.99273
OAZ3	0.0463146	Prostate	0.814542	1.99251
SLC31A1	0.0466134	Prostate	0.814542	-1.9898
RP11-166O4.6	0.0467631	Prostate	0.814542	1.98844
TMEM131	0.046817	Prostate	0.814542	-1.98795
C4orf32	0.0468296	Prostate	0.814542	1.98784
ZNF160	0.0468324	Prostate	0.814542	1.98781
RABAC1	0.0469593	Prostate	0.814542	1.98667
SNX7	0.0470125	Prostate	0.814542	1.98619
NAT14	0.0470651	Prostate	0.814542	1.98571
FBXL6	0.0470998	Prostate	0.814542	1.9854
RP11-210M15.2	0.0471538	Prostate	0.814542	-1.98492
TM2D3	0.047177	Prostate	0.814542	1.98471
MTDH	0.0471885	Prostate	0.814542	-1.9846
PAH	0.0472036	Prostate	0.814542	-1.98447
CENPM	0.0473929	Prostate	0.814542	-1.98277
PIP5K1A	0.0475104	Prostate	0.814542	1.98172
GAREM2	0.0478785	Prostate	0.814542	-1.97844
NOSIP	0.0480103	Prostate	0.814542	1.97728
FCGR2A	0.0480108	Prostate	0.814542	-1.97727
ITGB4	0.0481404	Prostate	0.814542	1.97613
F2RL2	0.0482599	Prostate	0.814542	-1.97507
ZNF572	0.0483347	Prostate	0.814542	1.97441
TRPV2	0.0483788	Prostate	0.814542	1.97403
LINC01366	0.0483831	Prostate	0.814542	-1.97399
NPL	0.0484518	Prostate	0.814542	1.97338
PPP2R3A	0.048478	Prostate	0.814542	-1.97315
SLC44A2	0.0484955	Prostate	0.814542	-1.973
CNOT2	0.0484986	Prostate	0.814542	1.97297
FAM184B	0.0485282	Prostate	0.814542	-1.97271
CHRNA5	0.0485842	Prostate	0.814542	-1.97222
CTD-2334D19.1	0.0486064	Prostate	0.814542	1.97203
NPPB	0.0486838	Prostate	0.814542	-1.97135
SPOCK1	0.0487308	Prostate	0.814542	-1.97094
ASCL4	0.0487319	Prostate	0.814542	1.97093
NACC2	0.0487834	Prostate	0.814542	-1.97048
ASPDH	0.048874	Prostate	0.814542	1.96969
TMEM2	0.0489086	Prostate	0.814542	-1.96939
RP3-473L9.4	0.0489792	Prostate	0.814542	-1.96877
RELL1	0.0490167	Prostate	0.814542	-1.96845
PEX3	0.0493002	Prostate	0.814542	-1.96599
CCM2	0.0494387	Prostate	0.814542	1.96479
RP11-358N2.2	0.0495877	Prostate	0.814542	-1.9635
CTD-2292M16.8	0.0496205	Prostate	0.814542	1.96322
AGR3	0.0497288	Prostate	0.814542	-1.96229
PRRX1	0.0498286	Prostate	0.814542	1.96143
STAP2	0.0498956	Prostate	0.814542	-1.96086
SMURF1	0.0498973	Prostate	0.814542	1.96084
RP11-250B2.5	0.0499417	Prostate	0.814542	-1.96046
RP11-270M14.5	0.0500193	Prostate	0.814542	1.9598
ORMDL2	0.050059	Prostate	0.814542	-1.95946
SARNP	0.050059	Prostate	0.814542	1.95946
CPSF1	0.0501284	Prostate	0.814542	-1.95887
TMEM200B	0.0501461	Prostate	0.814542	-1.95872
IDE	0.0503032	Prostate	0.814542	1.95738
GXYLT1	0.0503403	Prostate	0.814542	1.95706
FCER1A	0.0503755	Prostate	0.814542	-1.95676
SOS1	0.0503836	Prostate	0.814542	1.95669
VPS18	0.0504105	Prostate	0.814542	1.95646
FBXW8	0.0505587	Prostate	0.814542	-1.95521
DNM3	0.0506705	Prostate	0.814542	-1.95426
WEE1	0.0506874	Prostate	0.814542	-1.95412
OSMR	0.0507042	Prostate	0.814542	1.95397
CTC-296K1.3	0.050776	Prostate	0.814542	-1.95337
IL18	0.0507801	Prostate	0.814542	1.95333
FAM106A	0.0508573	Prostate	0.814542	1.95268
ESPN	0.0508894	Prostate	0.814542	-1.95241
LCN15	0.0509248	Prostate	0.814542	1.95211
NT5C3B	0.050971	Prostate	0.814542	1.95172
PCDHB7	0.0510331	Prostate	0.814542	1.9512
CCDC34	0.051096	Prostate	0.814542	1.95067
MANF	0.0510986	Prostate	0.814542	1.95065
GNG3	0.0511358	Prostate	0.814542	-1.95034
HES2	0.0511421	Prostate	0.814542	1.95029
GLYATL1	0.051145	Prostate	0.814542	1.95026
ASNS	0.0511518	Prostate	0.814542	-1.9502
ACOT7	0.0512094	Prostate	0.814542	1.94972
SPECC1L	0.0512306	Prostate	0.814542	-1.94954
CTNNBL1	0.0512516	Prostate	0.814542	1.94937
FBN2	0.0514606	Prostate	0.814542	-1.94762
OAS2	0.0515753	Prostate	0.814542	1.94666
ZDHHC24	0.0516057	Prostate	0.814542	1.94641
EXOC3	0.0516417	Prostate	0.814542	1.94611
RP11-981G7.6	0.0517017	Prostate	0.814542	1.94561
GID4	0.0519362	Prostate	0.814542	-1.94366
PIGQ	0.0519984	Prostate	0.814542	-1.94315
SARDH	0.0520914	Prostate	0.814542	1.94238
NFATC3	0.0520968	Prostate	0.814542	-1.94233
KCNN1	0.0520999	Prostate	0.814542	1.94231
PPT1	0.0521449	Prostate	0.814542	1.94194
TMEM141	0.0521614	Prostate	0.814542	1.9418
UMPS	0.0521848	Prostate	0.814542	-1.94161
ZNF443	0.0521848	Prostate	0.814542	1.94161
RAB40B	0.052209	Prostate	0.814542	-1.94141
PLEKHG4B	0.052267	Prostate	0.814542	1.94093
GSDMB	0.0523218	Prostate	0.814542	-1.94048
PCYT1A	0.0661361	Uterus	0.814546	-1.8375
YES1	0.0661882	Uterus	0.814546	-1.83715
INHA	0.0661902	Uterus	0.814546	-1.83713
BOC	0.0662434	Uterus	0.814546	-1.83677
MYZAP	0.035676	Skin_Sun_Exposed_Lower_leg	0.814568	-2.1006
C8orf4	0.0357288	Skin_Sun_Exposed_Lower_leg	0.814568	2.1
ROM1	0.0669566	Brain_Hippocampus	0.814603	-1.83197
GIMAP1	0.0614908	Brain_Frontal_Cortex_BA9	0.814629	1.86995
PAK6	0.0615442	Brain_Frontal_Cortex_BA9	0.814629	-1.86957
ATP1B1	0.0506125	Heart_Atrial_Appendage	0.814662	1.95475
C8orf33	0.0589993	Brain_Anterior_cingulate_cortex_BA24	0.814662	-1.8882
PLA2G2A	0.0591004	Brain_Anterior_cingulate_cortex_BA24	0.814662	-1.88745
RP11-51G5.1	0.0591328	Brain_Anterior_cingulate_cortex_BA24	0.814662	-1.8872
ELOVL5	0.0649833	Brain_Hypothalamus	0.814701	-1.84537
FAM45A	0.0595571	Spleen	0.814728	1.88406
TFAP4	0.0596717	Spleen	0.814728	-1.88321
SYT12	0.0597597	Spleen	0.814728	1.88256
LRRC1	0.0598016	Spleen	0.814728	-1.88225
MYOZ1	0.059851	Spleen	0.814728	-1.88189
LPGAT1	0.0598717	Spleen	0.814728	-1.88174
TBC1D2	0.0599901	Spleen	0.814728	-1.88087
CEP78	0.0600841	Spleen	0.814728	-1.88018
SLC35C2	0.0602368	Spleen	0.814728	1.87906
ST8SIA1	0.0603455	Spleen	0.814728	-1.87826
ZNF524	0.0604343	Spleen	0.814728	-1.87761
BAIAP2L2	0.0604998	Spleen	0.814728	-1.87713
OVOS2	0.0606553	Spleen	0.814728	1.876
APOPT1	0.0607745	Spleen	0.814728	-1.87513
GANC	0.0607752	Spleen	0.814728	1.87513
SMC5	0.0609342	Spleen	0.814728	1.87397
NEURL4	0.0610353	Spleen	0.814728	1.87324
RP11-203M5.8	0.0611398	Spleen	0.814728	-1.87248
HEATR1	0.0611398	Spleen	0.814728	1.87248
TMEM80	0.0613629	Spleen	0.814728	-1.87087
ALG10B	0.061424	Spleen	0.814728	1.87043
CES2	0.0614432	Spleen	0.814728	-1.87029
GIMAP1	0.0614908	Spleen	0.814728	1.86995
RP11-428G5.5	0.0615442	Spleen	0.814728	1.86957
ADAM12	0.0615442	Spleen	0.814728	1.86957
KYAT1	0.0615998	Spleen	0.814728	1.86917
LRRC8A	0.0615998	Spleen	0.814728	1.86917
C9orf24	0.0616767	Spleen	0.814728	-1.86861
SUPT5H	0.0616931	Spleen	0.814728	-1.8685
RSPH3	0.0617101	Spleen	0.814728	-1.86837
RP11-689P11.2	0.0617543	Spleen	0.814728	1.86806
FLNC	0.0620618	Spleen	0.814728	1.86585
TWF1	0.0620776	Spleen	0.814728	-1.86574
ARL4D	0.062101	Spleen	0.814728	-1.86557
ANGPTL6	0.0621118	Spleen	0.814728	1.8655
GPR62	0.0621175	Spleen	0.814728	-1.86546
DLK2	0.0622229	Spleen	0.814728	1.8647
PEX26	0.0622816	Spleen	0.814728	-1.86429
BEND6	0.0623052	Spleen	0.814728	-1.86412
DUSP23	0.0623091	Spleen	0.814728	-1.86409
RPS6	0.0623442	Spleen	0.814728	1.86384
C11orf52	0.0624188	Spleen	0.814728	-1.86331
FAM118A	0.0626202	Spleen	0.814728	1.86188
NKAIN4	0.0627379	Spleen	0.814728	-1.86104
MAP6D1	0.0627646	Spleen	0.814728	1.86086
LEXM	0.062836	Spleen	0.814728	-1.86035
RNF44	0.0628615	Spleen	0.814728	-1.86017
PLA1A	0.0628709	Spleen	0.814728	1.8601
REEP2	0.0630641	Spleen	0.814728	-1.85874
ZNF415	0.0631323	Spleen	0.814728	-1.85826
WISP2	0.0631393	Spleen	0.814728	-1.85821
SMIM19	0.0631469	Spleen	0.814728	1.85816
UNC13A	0.0632908	Spleen	0.814728	-1.85714
LINC02081	0.0632908	Spleen	0.814728	1.85714
RAVER2	0.0632936	Spleen	0.814728	1.85712
LINC01725	0.0633865	Spleen	0.814728	-1.85647
PRSS36	0.0634301	Spleen	0.814728	-1.85616
TEX9	0.0634372	Spleen	0.814728	-1.85612
NEIL2	0.0533629	Adrenal_Gland	0.814784	-1.93197
UBE2D4	0.053475	Adrenal_Gland	0.814784	-1.93106
PTRF	0.053538	Adrenal_Gland	0.814784	1.93056
C11orf42	0.053538	Adrenal_Gland	0.814784	-1.93056
IRF7	0.0635776	Spleen	0.814789	1.85513
SRP72	0.0635792	Spleen	0.814789	1.85512
CTC-305H11.1	0.0788162	smultixcan	0.814813	1.7576
RP11-12D24.10	0.0788652	smultixcan	0.814813	0.127266
BACH1-IT2	0.0788811	smultixcan	0.814813	-0.485444
AC005546.2	0.0788857	smultixcan	0.814813	1.75719
CHD2	0.0789033	smultixcan	0.814813	-0.519209
CEP57	0.0789923	smultixcan	0.814813	-1.2373
AC005522.7	0.0790368	smultixcan	0.814813	1.7563
TM9SF2	0.0790576	smultixcan	0.814813	-0.545831
MTRNR2L8	0.0790871	smultixcan	0.814813	0.51932
RP13-631K18.3	0.0791625	smultixcan	0.814813	-1.34425
PMP2	0.0791674	smultixcan	0.814813	-0.215067
ACD	0.079201	smultixcan	0.814813	-0.163308
BPESC1	0.0792218	smultixcan	0.814813	-1.75522
PATL2	0.0792382	smultixcan	0.814813	-0.0314909
MATN3	0.0792419	smultixcan	0.814813	-0.0988023
LRRC46	0.0792492	smultixcan	0.814813	1.91441
FLVCR1-AS1	0.0524331	Prostate	0.814892	-1.93956
CCL15	0.0524797	Prostate	0.814892	1.93918
RPN2	0.0551353	Testis	0.814915	-1.91781
AC009508.1	0.0551754	Testis	0.814915	-1.91749
FAM109B	0.0672471	Brain_Hippocampus	0.814935	1.83002
ZWINT	0.0673542	Brain_Hippocampus	0.814935	1.8293
AC022007.5	0.0673778	Brain_Hippocampus	0.814935	1.82915
STX18	0.0674638	Brain_Hippocampus	0.814935	1.82857
PON3	0.0674795	Brain_Hippocampus	0.814935	1.82847
FAM135B	0.0675532	Brain_Hippocampus	0.814935	-1.82798
DPY30	0.0675884	Brain_Hippocampus	0.814935	-1.82774
GPX1	0.067649	Brain_Hippocampus	0.814935	1.82734
RNF141	0.0676834	Brain_Hippocampus	0.814935	-1.82711
NKAIN4	0.0677427	Brain_Hippocampus	0.814935	-1.82671
APOBEC3B	0.0678372	Brain_Hippocampus	0.814935	-1.82609
GLOD4	0.0678567	Brain_Hippocampus	0.814935	1.82596
SYDE2	0.0563236	Ovary	0.814945	-1.90852
PTRF	0.0564442	Ovary	0.814945	1.90759
LIN7B	0.0565886	Ovary	0.814945	-1.90647
NOX4	0.0566765	Ovary	0.814945	-1.9058
YPEL3	0.056693	Ovary	0.814945	-1.90567
PRKCB	0.0566967	Ovary	0.814945	1.90564
RP11-325L12.7	0.0567478	Ovary	0.814945	-1.90525
HAUS8	0.0567658	Ovary	0.814945	-1.90511
MSANTD3	0.0568505	Ovary	0.814945	1.90446
HOXA6	0.0568533	Ovary	0.814945	1.90444
ABC13-47488600E17.1	0.0445174	Esophagus_Mucosa	0.814945	2.00919
TMUB1	0.0445179	Esophagus_Mucosa	0.814945	-2.00918
FAM118A	0.0537686	Cells_Cultured_fibroblasts	0.814955	1.9287
CLN8	0.0538212	Cells_Cultured_fibroblasts	0.814955	1.92827
NUAK1	0.0538621	Cells_Cultured_fibroblasts	0.814955	-1.92794
LRR1	0.0538641	Cells_Cultured_fibroblasts	0.814955	1.92793
SPCS3	0.0538827	Cells_Cultured_fibroblasts	0.814955	1.92778
GLMN	0.053901	Cells_Cultured_fibroblasts	0.814955	-1.92763
PRPSAP1	0.0539356	Cells_Cultured_fibroblasts	0.814955	1.92735
PRRX2	0.0539457	Cells_Cultured_fibroblasts	0.814955	-1.92727
SELENOT	0.0527376	Esophagus_Muscularis	0.814955	1.93706
CREBRF	0.0527918	Esophagus_Muscularis	0.814955	1.93662
NOL4L	0.0528498	Esophagus_Muscularis	0.814955	1.93615
FAM45A	0.0528768	Esophagus_Muscularis	0.814955	-1.93593
RCOR3	0.0472702	Skin_Not_Sun_Exposed_Suprapubic	0.814971	1.98387
NOL4L	0.0473098	Skin_Not_Sun_Exposed_Suprapubic	0.814971	1.98352
DEXI	0.0546944	Small_Intestine_Terminal_Ileum	0.815023	-1.9213
FBXL6	0.0617466	Brain_Frontal_Cortex_BA9	0.81503	-1.86811
RP11-689P11.2	0.0617543	Brain_Frontal_Cortex_BA9	0.81503	1.86806
FAM84B	0.0617825	Brain_Frontal_Cortex_BA9	0.81503	-1.86785
MORC3	0.0536286	Adrenal_Gland	0.815068	1.92982
AP2B1	0.0636776	Spleen	0.815088	1.85443
TMEM120B	0.0637399	Spleen	0.815088	1.85399
TNFRSF6B	0.054998	Vagina	0.815096	-1.91889
APLNR	0.0447398	Esophagus_Mucosa	0.815124	-2.00709
ZNF354C	0.0447813	Esophagus_Mucosa	0.815124	-2.0067
GZMM	0.0449422	Esophagus_Mucosa	0.815124	2.00519
POLR2H	0.0449699	Esophagus_Mucosa	0.815124	2.00494
CLCN2	0.0449699	Esophagus_Mucosa	0.815124	2.00494
LINC00494	0.0450206	Esophagus_Mucosa	0.815124	-2.00446
SPINK2	0.0451098	Esophagus_Mucosa	0.815124	2.00363
WDR60	0.0451261	Esophagus_Mucosa	0.815124	-2.00348
OSBPL5	0.0453208	Esophagus_Mucosa	0.815124	2.00166
CCDC65	0.0454672	Esophagus_Mucosa	0.815124	-2.00031
TRAK1	0.0454684	Esophagus_Mucosa	0.815124	-2.0003
NPIPB12	0.0455003	Esophagus_Mucosa	0.815124	-2
SOCS1	0.0455003	Esophagus_Mucosa	0.815124	2
GBA	0.0455003	Esophagus_Mucosa	0.815124	2
CD5	0.0456272	Esophagus_Mucosa	0.815124	1.99883
KIAA0100	0.0457669	Esophagus_Mucosa	0.815124	-1.99754
CPQ	0.0462398	Esophagus_Mucosa	0.815124	-1.9932
LRRC46	0.0462607	Esophagus_Mucosa	0.815124	1.99301
SLC31A1	0.0466134	Esophagus_Mucosa	0.815124	-1.9898
EXOSC2	0.0466465	Esophagus_Mucosa	0.815124	1.9895
RPS24	0.0466822	Esophagus_Mucosa	0.815124	1.98917
KRT10	0.0467807	Esophagus_Mucosa	0.815124	1.98828
EFCAB2	0.0467904	Esophagus_Mucosa	0.815124	1.98819
SEMA3F	0.0468684	Esophagus_Mucosa	0.815124	-1.98749
RTN3	0.046921	Esophagus_Mucosa	0.815124	1.98701
IL1R2	0.0470018	Esophagus_Mucosa	0.815124	1.98628
RABIF	0.0470318	Esophagus_Mucosa	0.815124	1.98601
LINC00520	0.0470769	Esophagus_Mucosa	0.815124	-1.98561
TSG101	0.0470881	Esophagus_Mucosa	0.815124	1.98551
CRAMP1	0.0471581	Esophagus_Mucosa	0.815124	1.98488
SRP72	0.0472162	Esophagus_Mucosa	0.815124	1.98436
RP11-806H10.4	0.0473042	Esophagus_Mucosa	0.815124	1.98357
RP3-473L9.4	0.0473047	Esophagus_Mucosa	0.815124	-1.98356
TRIL	0.0474208	Esophagus_Mucosa	0.815124	-1.98252
LEMD2	0.0476829	Esophagus_Mucosa	0.815124	1.98018
RNF152	0.0477109	Esophagus_Mucosa	0.815124	1.97993
ZNF880	0.0477247	Esophagus_Mucosa	0.815124	-1.97981
CHRNA5	0.0477972	Esophagus_Mucosa	0.815124	-1.97917
LRP5L	0.0478089	Esophagus_Mucosa	0.815124	1.97906
ADAMTSL3	0.0481657	Esophagus_Mucosa	0.815124	1.9759
MKL2	0.0482479	Esophagus_Mucosa	0.815124	1.97518
RBM27	0.0483067	Esophagus_Mucosa	0.815124	-1.97466
NPL	0.0484518	Esophagus_Mucosa	0.815124	1.97338
PPP2R3A	0.048478	Esophagus_Mucosa	0.815124	-1.97315
C22orf29	0.0485474	Esophagus_Mucosa	0.815124	-1.97254
WASF3	0.0485696	Esophagus_Mucosa	0.815124	-1.97235
CCDC169	0.0485814	Esophagus_Mucosa	0.815124	-1.97225
RP1-56K13.5	0.0486139	Esophagus_Mucosa	0.815124	-1.97196
HTR1B	0.0486151	Esophagus_Mucosa	0.815124	1.97195
RP11-521D12.5	0.0487464	Esophagus_Mucosa	0.815124	1.9708
WEE2	0.048771	Esophagus_Mucosa	0.815124	-1.97059
NACC2	0.0487834	Esophagus_Mucosa	0.815124	-1.97048
ACAA1	0.0488606	Esophagus_Mucosa	0.815124	1.96981
TES	0.0489974	Esophagus_Mucosa	0.815124	1.96861
ATG12	0.0490127	Esophagus_Mucosa	0.815124	1.96848
EDIL3	0.0490427	Esophagus_Mucosa	0.815124	-1.96822
TRABD2A	0.0490504	Esophagus_Mucosa	0.815124	-1.96815
CYP4F2	0.0490675	Esophagus_Mucosa	0.815124	1.968
CCBE1	0.0490742	Esophagus_Mucosa	0.815124	-1.96795
PRDX5	0.0491541	Esophagus_Mucosa	0.815124	-1.96725
MSL1	0.0491586	Esophagus_Mucosa	0.815124	1.96721
PPT1	0.0491949	Esophagus_Mucosa	0.815124	1.9669
VPS25	0.0492691	Esophagus_Mucosa	0.815124	-1.96626
WNK4	0.0492691	Esophagus_Mucosa	0.815124	-1.96626
NRN1L	0.0493451	Esophagus_Mucosa	0.815124	-1.9656
CPEB2	0.0494216	Esophagus_Mucosa	0.815124	-1.96494
ZNF774	0.0494644	Esophagus_Mucosa	0.815124	1.96457
FAM159A	0.0496331	Esophagus_Mucosa	0.815124	1.96311
ESPN	0.0498389	Esophagus_Mucosa	0.815124	-1.96134
PTPRS	0.0499102	Esophagus_Mucosa	0.815124	1.96073
ZNF316	0.0499192	Esophagus_Mucosa	0.815124	1.96066
PLXNB2	0.0499571	Esophagus_Mucosa	0.815124	1.96033
UIMC1	0.050039	Esophagus_Mucosa	0.815124	1.95963
ORMDL2	0.050059	Esophagus_Mucosa	0.815124	-1.95946
MAPK10	0.0500646	Esophagus_Mucosa	0.815124	-1.95941
KAZALD1	0.0501909	Esophagus_Mucosa	0.815124	1.95833
PINX1	0.0502565	Esophagus_Mucosa	0.815124	1.95777
PDZD3	0.0503648	Esophagus_Mucosa	0.815124	-1.95685
SOS1	0.0503836	Esophagus_Mucosa	0.815124	1.95669
LINC01342	0.0504037	Esophagus_Mucosa	0.815124	1.95652
B3GALT6	0.0504037	Esophagus_Mucosa	0.815124	1.95652
RP11-358N2.2	0.0504411	Esophagus_Mucosa	0.815124	-1.9562
IFT122	0.050486	Esophagus_Mucosa	0.815124	1.95582
GNA11	0.0506021	Esophagus_Mucosa	0.815124	-1.95484
CTC-296K1.3	0.050776	Esophagus_Mucosa	0.815124	-1.95337
GXYLT1	0.0508089	Esophagus_Mucosa	0.815124	1.95309
LGALS9C	0.0508573	Esophagus_Mucosa	0.815124	1.95268
FAM106A	0.0508573	Esophagus_Mucosa	0.815124	1.95268
TGFBRAP1	0.0509583	Esophagus_Mucosa	0.815124	1.95183
TAF4	0.0511554	Esophagus_Mucosa	0.815124	1.95017
RASL12	0.051219	Esophagus_Mucosa	0.815124	1.94964
HHATL	0.051219	Esophagus_Mucosa	0.815124	1.94964
FBXO39	0.0512844	Esophagus_Mucosa	0.815124	1.94909
MST1	0.0513994	Esophagus_Mucosa	0.815124	-1.94813
RXRA	0.0515577	Esophagus_Mucosa	0.815124	-1.94681
BCL2L13	0.0515713	Esophagus_Mucosa	0.815124	1.9467
OAS2	0.0515753	Esophagus_Mucosa	0.815124	1.94666
ZNF768	0.0516033	Esophagus_Mucosa	0.815124	-1.94643
UBE2S	0.0516275	Esophagus_Mucosa	0.815124	-1.94623
APOD	0.0517999	Esophagus_Mucosa	0.815124	-1.94479
FNIP2	0.0518419	Esophagus_Mucosa	0.815124	-1.94444
RNF166	0.051897	Esophagus_Mucosa	0.815124	-1.94399
SPAG16	0.0519256	Esophagus_Mucosa	0.815124	-1.94375
CCM2	0.0520565	Esophagus_Mucosa	0.815124	1.94267
LCLAT1	0.0520935	Esophagus_Mucosa	0.815124	-1.94236
CTB-193M12.5	0.0521848	Esophagus_Mucosa	0.815124	1.94161
TYW3	0.0521974	Esophagus_Mucosa	0.815124	-1.9415
RAB40B	0.052209	Esophagus_Mucosa	0.815124	-1.94141
FAM169A	0.0522574	Esophagus_Mucosa	0.815124	1.94101
SGK1	0.0523476	Esophagus_Mucosa	0.815124	-1.94026
RP11-395N3.2	0.0523589	Esophagus_Mucosa	0.815124	-1.94017
ZNF287	0.0524142	Esophagus_Mucosa	0.815124	-1.93972
APC	0.0524706	Esophagus_Mucosa	0.815124	1.93925
LMO7	0.0526265	Esophagus_Mucosa	0.815124	1.93797
DHX57	0.0526553	Esophagus_Mucosa	0.815124	-1.93774
CDKN1C	0.0526694	Esophagus_Mucosa	0.815124	1.93762
2024-09-11	0.0526833	Esophagus_Mucosa	0.815124	1.93751
TYW1	0.0528369	Esophagus_Mucosa	0.815124	1.93625
PPP1R14A	0.0529594	Esophagus_Mucosa	0.815124	1.93525
CDKN2AIPNL	0.0530091	Esophagus_Mucosa	0.815124	1.93485
KIF3B	0.0530419	Esophagus_Mucosa	0.815124	1.93458
CDO1	0.0531856	Esophagus_Mucosa	0.815124	-1.93341
TULP1	0.0532257	Esophagus_Mucosa	0.815124	-1.93308
FAT3	0.0533487	Esophagus_Mucosa	0.815124	1.93209
COQ4	0.0533547	Esophagus_Mucosa	0.815124	-1.93204
SERPING1	0.053521	Esophagus_Mucosa	0.815124	1.93069
KXD1	0.0535243	Esophagus_Mucosa	0.815124	1.93067
C11orf42	0.053538	Esophagus_Mucosa	0.815124	1.93056
MFSD9	0.053709	Esophagus_Mucosa	0.815124	1.92918
TPST2	0.0537338	Esophagus_Mucosa	0.815124	1.92898
PIGK	0.053847	Esophagus_Mucosa	0.815124	-1.92806
ZC3H12A	0.053848	Esophagus_Mucosa	0.815124	-1.92806
NUAK1	0.0538621	Esophagus_Mucosa	0.815124	-1.92794
LINGO4	0.0538625	Esophagus_Mucosa	0.815124	-1.92794
PTN	0.0539039	Esophagus_Mucosa	0.815124	1.92761
GAB1	0.0539128	Esophagus_Mucosa	0.815124	-1.92754
SLC7A7	0.0539787	Esophagus_Mucosa	0.815124	-1.92701
ATF7IP2	0.0540093	Esophagus_Mucosa	0.815124	1.92676
ZNF639	0.0540456	Esophagus_Mucosa	0.815124	-1.92647
C15orf41	0.0540898	Esophagus_Mucosa	0.815124	-1.92612
C6orf226	0.0540967	Esophagus_Mucosa	0.815124	-1.92606
LRP3	0.0541975	Esophagus_Mucosa	0.815124	1.92525
IPPK	0.0542474	Esophagus_Mucosa	0.815124	-1.92486
SERPINB4	0.0542722	Esophagus_Mucosa	0.815124	1.92466
NRBP2	0.0544014	Esophagus_Mucosa	0.815124	1.92363
ADAM8	0.0544293	Esophagus_Mucosa	0.815124	-1.9234
CDHR5	0.0544704	Esophagus_Mucosa	0.815124	1.92308
NLRX1	0.0544771	Esophagus_Mucosa	0.815124	-1.92302
SEH1L	0.0545862	Esophagus_Mucosa	0.815124	1.92216
CTC-281F24.1	0.0545971	Esophagus_Mucosa	0.815124	1.92207
MGAT2	0.0548269	Esophagus_Mucosa	0.815124	-1.92025
MYLK4	0.0548572	Esophagus_Mucosa	0.815124	-1.92001
ARPC1A	0.0548844	Esophagus_Mucosa	0.815124	-1.91979
FCRLB	0.0548948	Esophagus_Mucosa	0.815124	1.91971
PTGDR2	0.0549017	Esophagus_Mucosa	0.815124	1.91965
KLRG1	0.054902	Esophagus_Mucosa	0.815124	1.91965
PRMT7	0.0549075	Esophagus_Mucosa	0.815124	1.91961
DNTTIP1	0.0549258	Esophagus_Mucosa	0.815124	-1.91946
RP11-757G1.6	0.0549476	Esophagus_Mucosa	0.815124	-1.91929
LAMC1	0.0549588	Esophagus_Mucosa	0.815124	1.9192
KLF3	0.0239191	Brain_Substantia_nigra	0.81515	2.25843
RYK	0.023986	Brain_Substantia_nigra	0.81515	-2.25735
IST1	0.024055	Brain_Substantia_nigra	0.81515	-2.25625
C9orf135	0.0241269	Brain_Substantia_nigra	0.81515	-2.2551
TTC32	0.0243243	Brain_Substantia_nigra	0.81515	-2.25197
NDUFB3	0.0244443	Brain_Substantia_nigra	0.81515	-2.25007
SERPINC1	0.0244488	Brain_Substantia_nigra	0.81515	2.25
RP11-814H16.2	0.0245918	Brain_Substantia_nigra	0.81515	-2.24776
TMSB10	0.0246942	Brain_Substantia_nigra	0.81515	-2.24615
KLRG1	0.0247162	Brain_Substantia_nigra	0.81515	2.24581
M6PR	0.0247162	Brain_Substantia_nigra	0.81515	2.24581
FAM196A	0.024817	Brain_Substantia_nigra	0.81515	2.24424
PVR	0.0248772	Brain_Substantia_nigra	0.81515	2.2433
JAML	0.0249529	Brain_Substantia_nigra	0.81515	-2.24213
CDO1	0.0251098	Brain_Substantia_nigra	0.81515	-2.23971
TNFRSF6B	0.025202	Brain_Substantia_nigra	0.81515	-2.23829
RP11-253I19.3	0.0252274	Brain_Substantia_nigra	0.81515	2.2379
KPNA2	0.0252967	Brain_Substantia_nigra	0.81515	-2.23684
C19orf54	0.0253925	Brain_Substantia_nigra	0.81515	-2.23538
LINC00942	0.0255017	Brain_Substantia_nigra	0.81515	-2.23372
WASIR2	0.0256984	Brain_Substantia_nigra	0.81515	2.23074
RAI14	0.025739	Brain_Substantia_nigra	0.81515	-2.23013
MYBPC3	0.0258028	Brain_Substantia_nigra	0.81515	2.22917
C2CD5	0.0258653	Brain_Substantia_nigra	0.81515	2.22823
C8G	0.026022	Brain_Substantia_nigra	0.81515	2.22588
GORASP2	0.0260701	Brain_Substantia_nigra	0.81515	-2.22517
OAS1	0.0260912	Brain_Substantia_nigra	0.81515	2.22485
WDR31	0.0262812	Brain_Substantia_nigra	0.81515	2.22203
NEIL1	0.0263243	Brain_Substantia_nigra	0.81515	-2.22139
AGA	0.026377	Brain_Substantia_nigra	0.81515	2.22062
UGGT1	0.0263896	Brain_Substantia_nigra	0.81515	2.22043
GPC6	0.0263954	Brain_Substantia_nigra	0.81515	-2.22034
KRBA1	0.0264234	Brain_Substantia_nigra	0.81515	2.21993
MED30	0.0264495	Brain_Substantia_nigra	0.81515	2.21955
PLXNB2	0.0264715	Brain_Substantia_nigra	0.81515	-2.21922
CTB-193M12.5	0.0265337	Brain_Substantia_nigra	0.81515	2.21831
KIF5B	0.0266384	Brain_Substantia_nigra	0.81515	2.21678
TK1	0.0266771	Brain_Substantia_nigra	0.81515	2.21621
CDCA8	0.0585488	Artery_Tibial	0.815189	-1.89157
UBXN11	0.0529594	Esophagus_Muscularis	0.815222	1.93525
PIK3R5	0.0679614	Brain_Hippocampus	0.815318	1.82526
VHL	0.0647278	Cells_EBV-transformed_lymphocytes	0.81533	-1.84713
PCDHGC5	0.0652929	Artery_Aorta	0.815368	-1.84325
ZNF462	0.0526447	Colon_Sigmoid	0.81537	-1.93782
CDKN1C	0.0526694	Colon_Sigmoid	0.81537	1.93762
GPR27	0.0270173	Artery_Coronary	0.815374	2.21127
LINC01607	0.0541114	Cells_Cultured_fibroblasts	0.81539	1.92594
GPCPD1	0.0541329	Cells_Cultured_fibroblasts	0.81539	-1.92577
KIAA1462	0.0541759	Cells_Cultured_fibroblasts	0.81539	-1.92543
ADAT1	0.0680405	Brain_Hippocampus	0.815395	-1.82474
TNFSF13	0.0605018	Brain_Spinal_cord_cervical_c-1	0.815406	-1.87712
CA8	0.0605439	Brain_Spinal_cord_cervical_c-1	0.815406	-1.87681
POMT2	0.0648163	Cells_EBV-transformed_lymphocytes	0.815439	1.84652
AMPH	0.0793589	smultixcan	0.815554	0.0864003
RACK1	0.0542585	Cells_Cultured_fibroblasts	0.815564	1.92477
RP11-10C24.3	0.0543536	Cells_Cultured_fibroblasts	0.815564	1.92401
SRP9	0.0545171	Cells_Cultured_fibroblasts	0.815564	-1.92271
LPIN2	0.0545642	Cells_Cultured_fibroblasts	0.815564	-1.92233
MPP2	0.0545859	Cells_Cultured_fibroblasts	0.815564	1.92216
LINC02062	0.0546878	Cells_Cultured_fibroblasts	0.815564	1.92135
DEXI	0.0546944	Cells_Cultured_fibroblasts	0.815564	-1.9213
NTHL1	0.0547246	Cells_Cultured_fibroblasts	0.815564	-1.92106
CSTA	0.059272	Brain_Anterior_cingulate_cortex_BA24	0.815574	-1.88617
PPT1	0.0467544	Pituitary	0.815578	1.98852
MUT	0.0468093	Pituitary	0.815578	1.98802
AOX1	0.0468499	Pituitary	0.815578	1.98765
RTN3	0.046921	Pituitary	0.815578	-1.98701
ATL3	0.046921	Pituitary	0.815578	-1.98701
NOP10	0.0469707	Pituitary	0.815578	1.98656
ZNF846	0.0469793	Pituitary	0.815578	1.98649
SNX7	0.0470125	Pituitary	0.815578	1.98619
GATAD2B	0.047021	Pituitary	0.815578	1.98611
TTLL13P	0.0470538	Pituitary	0.815578	1.98582
ZNF431	0.0471037	Pituitary	0.815578	1.98537
MXD3	0.0474116	Skin_Not_Sun_Exposed_Suprapubic	0.815632	-1.9826
WRNIP1	0.0606368	Brain_Spinal_cord_cervical_c-1	0.815633	1.87613
PRKAB1	0.0553919	Liver	0.815657	-1.91579
MED16	0.0554722	Liver	0.815657	1.91516
TRPS1	0.0556959	Liver	0.815657	1.91341
OPA3	0.0557537	Liver	0.815657	1.91296
MIEF1	0.055772	Liver	0.815657	-1.91281
WDR19	0.0558099	Liver	0.815657	1.91252
SLC12A6	0.0558649	Liver	0.815657	-1.91209
FAM189A2	0.0558919	Liver	0.815657	1.91188
FANCG	0.0559064	Liver	0.815657	-1.91176
NPIPB13	0.0561448	Liver	0.815657	1.90991
TCTE1	0.0561641	Liver	0.815657	-1.90976
TTC3	0.0563314	Liver	0.815657	1.90846
RP11-122G18.12	0.0563977	Liver	0.815657	-1.90795
CFAP45	0.0564048	Liver	0.815657	-1.90789
ANKRD53	0.0565309	Liver	0.815657	-1.90692
UBTF	0.0565456	Liver	0.815657	1.90681
BAG3	0.0565532	Liver	0.815657	1.90675
IL1R2	0.0566635	Liver	0.815657	1.9059
ATP11B	0.0566752	Liver	0.815657	-1.90581
FAM120B	0.0196204	Adipose_Visceral_Omentum	0.815657	-2.33353
TMEM38B	0.0576559	Brain_Amygdala	0.815731	-1.89831
EFCAB2	0.0577262	Brain_Amygdala	0.815731	1.89777
RP11-286N22.10	0.0577522	Brain_Amygdala	0.815731	-1.89757
RP11-377D9.3	0.0614865	Brain_Putamen_basal_ganglia	0.815737	1.86998
SLC16A6	0.0616767	Brain_Putamen_basal_ganglia	0.815737	-1.86861
RSPH3	0.0617101	Brain_Putamen_basal_ganglia	0.815737	-1.86837
CD163L1	0.0617185	Brain_Putamen_basal_ganglia	0.815737	1.86831
DIEXF	0.0617231	Brain_Putamen_basal_ganglia	0.815737	1.86828
FAM84B	0.0617825	Brain_Putamen_basal_ganglia	0.815737	-1.86785
TMEM196	0.0618574	Brain_Putamen_basal_ganglia	0.815737	1.86732
PTN	0.0618943	Brain_Putamen_basal_ganglia	0.815737	1.86705
DDX31	0.0267762	Brain_Substantia_nigra	0.815766	2.21477
PLD3	0.065326	Brain_Hypothalamus	0.815798	1.84302
AGA	0.0653499	Brain_Hypothalamus	0.815798	1.84286
HSH2D	0.0654598	Brain_Hypothalamus	0.815798	-1.84211
C1QTNF8	0.0655151	Brain_Hypothalamus	0.815798	1.84173
LRRC18	0.065536	Brain_Hypothalamus	0.815798	1.84158
ARHGAP22	0.0655508	Brain_Hypothalamus	0.815798	-1.84148
TRPM6	0.0656509	Brain_Hypothalamus	0.815798	1.8408
CLIP4	0.0658237	Brain_Hypothalamus	0.815798	1.83962
RP11-299L17.3	0.0659091	Brain_Hypothalamus	0.815798	1.83904
GAS1	0.0659874	Brain_Hypothalamus	0.815798	1.83851
PSEN2	0.0660277	Brain_Hypothalamus	0.815798	-1.83824
GNG3	0.06619	Brain_Hypothalamus	0.815798	-1.83713
ATF5	0.0663213	Brain_Hypothalamus	0.815798	1.83625
TTC27	0.0663271	Brain_Hypothalamus	0.815798	-1.83621
CD164	0.0663665	Brain_Hypothalamus	0.815798	-1.83594
PXT1	0.0666343	Brain_Hypothalamus	0.815798	1.83413
ACP2	0.0666786	Brain_Hypothalamus	0.815798	1.83383
GNA11	0.0666806	Brain_Hypothalamus	0.815798	-1.83382
RP11-563N4.1	0.066753	Brain_Hypothalamus	0.815798	1.83333
RP11-78O7.2	0.0667737	Brain_Hypothalamus	0.815798	-1.83319
CD52	0.0668304	Brain_Hypothalamus	0.815798	-1.83281
EIF4A3	0.0668518	Brain_Hypothalamus	0.815798	1.83267
SLU7	0.0669307	Brain_Hypothalamus	0.815798	-1.83214
CC2D2A	0.066934	Brain_Hypothalamus	0.815798	-1.83212
FASTKD5	0.0669369	Brain_Hypothalamus	0.815798	1.8321
ATP2C2	0.0669986	Brain_Hypothalamus	0.815798	-1.83168
MYOM2	0.0670227	Brain_Hypothalamus	0.815798	1.83152
AXL	0.0670884	Brain_Hypothalamus	0.815798	1.83108
MPV17L	0.0607927	Brain_Spinal_cord_cervical_c-1	0.815878	-1.875
LINC00706	0.060807	Brain_Spinal_cord_cervical_c-1	0.815878	-1.8749
PRSS37	0.0671676	Brain_Hypothalamus	0.815884	1.83055
ZC3H10	0.0554701	Testis	0.81589	-1.91518
B3GALNT1	0.0554783	Testis	0.81589	1.91511
CPSF1	0.05562	Testis	0.81589	-1.914
B4GALNT2	0.0556773	Testis	0.81589	1.91355
MIEF1	0.055772	Testis	0.81589	1.91281
MBTPS1	0.0559294	Testis	0.81589	1.91159
CRTC2	0.056169	Testis	0.81589	-1.90972
LINC00923	0.056233	Testis	0.81589	-1.90923
CDKN2AIPNL	0.0562831	Testis	0.81589	1.90884
MRPL21	0.056333	Testis	0.81589	-1.90845
CTSS	0.056408	Testis	0.81589	-1.90787
SNAI3	0.056454	Testis	0.81589	1.90751
RP11-686D16.1	0.0564774	Testis	0.81589	1.90733
SPATC1L	0.0565861	Testis	0.81589	1.90649
CTD-2066L21.2	0.0566765	Testis	0.81589	1.9058
RP11-105N14.2	0.0566943	Testis	0.81589	1.90566
MAPKAPK3	0.056725	Testis	0.81589	1.90542
GS1-122H1.1	0.0567395	Testis	0.81589	-1.90531
RP11-385M4.1	0.0567439	Testis	0.81589	1.90528
HAUS8	0.0567658	Testis	0.81589	-1.90511
LINC01624	0.056787	Testis	0.81589	-1.90495
PIK3R5	0.056811	Testis	0.81589	1.90476
GOLGA8B	0.0568146	Testis	0.81589	-1.90473
MSANTD3	0.0568505	Testis	0.81589	1.90446
MAPK1IP1L	0.0569366	Testis	0.81589	1.9038
C22orf29	0.0570225	Testis	0.81589	-1.90314
TNFRSF21	0.0571181	Testis	0.81589	-1.90241
CHCHD3	0.0572485	Testis	0.81589	1.90141
ISM2	0.0572813	Testis	0.81589	-1.90116
EFCAB2	0.0574008	Testis	0.81589	1.90025
SLC19A3	0.0574499	Testis	0.81589	-1.89987
DNAH7	0.0574785	Testis	0.81589	-1.89965
ASCL1	0.0575814	Testis	0.81589	-1.89887
YPEL3	0.0575941	Testis	0.81589	-1.89877
SEL1L3	0.0576559	Testis	0.81589	1.89831
CDCA8	0.0577501	Testis	0.81589	-1.89759
LINC01852	0.0578547	Testis	0.81589	1.8968
SFRP5	0.0578741	Testis	0.81589	1.89665
CD300LF	0.0578871	Testis	0.81589	-1.89655
FSD1	0.0579373	Testis	0.81589	1.89617
CTC-429P9.2	0.0579467	Testis	0.81589	1.8961
HRG	0.0580384	Testis	0.81589	1.89541
RP11-433J8.1	0.0580772	Testis	0.81589	-1.89511
MCM7	0.0581585	Testis	0.81589	-1.8945
RP11-240A16.1	0.0581595	Testis	0.81589	1.89449
C17orf100	0.0582688	Testis	0.81589	1.89367
SNRNP25	0.0582866	Testis	0.81589	1.89354
PRRG4	0.0582919	Testis	0.81589	-1.8935
JUP	0.0583092	Testis	0.81589	1.89337
PEAK1	0.0583769	Testis	0.81589	1.89286
MPRIP	0.0583861	Testis	0.81589	-1.89279
ADI1	0.0584185	Testis	0.81589	-1.89254
MXD3	0.0584648	Testis	0.81589	-1.8922
AC011516.1	0.0584789	Testis	0.81589	-1.89209
HEATR9	0.0585706	Testis	0.81589	1.8914
SMG7	0.0585724	Testis	0.81589	-1.89139
GOLGA7	0.0585968	Testis	0.81589	-1.89121
ST3GAL6	0.0586744	Testis	0.81589	-1.89062
CALU	0.0587148	Testis	0.81589	1.89032
THOC1	0.0587348	Testis	0.81589	1.89017
RP11-705O1.8	0.0587348	Testis	0.81589	-1.89017
PWRN2	0.0588451	Testis	0.81589	-1.88935
TMUB1	0.0588575	Testis	0.81589	-1.88926
NRSN1	0.0588775	Testis	0.81589	-1.88911
HMGB4	0.0589067	Testis	0.81589	-1.88889
FAM209B	0.0590134	Testis	0.81589	-1.88809
PALD1	0.0590421	Testis	0.81589	-1.88788
PLA2G2A	0.0591004	Testis	0.81589	-1.88745
RP11-51G5.1	0.0591328	Testis	0.81589	-1.8872
RHPN2	0.0591883	Testis	0.81589	-1.88679
GPR135	0.0592368	Testis	0.81589	-1.88643
UBE2R2	0.0592378	Testis	0.81589	1.88642
TMPRSS9	0.0593833	Testis	0.81589	-1.88534
LINC02107	0.0594006	Testis	0.81589	-1.88522
ARHGAP33	0.0594526	Testis	0.81589	1.88483
AC007193.6	0.0594578	Testis	0.81589	-1.88479
JAKMIP2	0.0595044	Testis	0.81589	-1.88445
MRPL10	0.0595402	Testis	0.81589	1.88418
SLC6A2	0.0595571	Testis	0.81589	-1.88406
FAM45A	0.0595571	Testis	0.81589	-1.88406
CYP1A1	0.065561	Artery_Aorta	0.815989	1.84141
CLCA4	0.0657315	Artery_Aorta	0.815989	1.84025
CLIP4	0.0658237	Artery_Aorta	0.815989	1.83962
RPS7	0.0658414	Artery_Aorta	0.815989	-1.8395
FAT2	0.0658835	Artery_Aorta	0.815989	1.83922
RP11-299L17.3	0.0659091	Artery_Aorta	0.815989	1.83904
GAS1	0.0659874	Artery_Aorta	0.815989	1.83851
PSEN2	0.0660277	Artery_Aorta	0.815989	1.83824
RP11-10C24.3	0.0660946	Artery_Aorta	0.815989	1.83778
CPSF1	0.0661456	Artery_Aorta	0.815989	-1.83744
PCNX4	0.0662035	Artery_Aorta	0.815989	-1.83704
LINC01270	0.0662355	Artery_Aorta	0.815989	1.83683
NDFIP1	0.0662491	Artery_Aorta	0.815989	1.83673
HFE	0.0664497	Artery_Aorta	0.815989	1.83538
NSG1	0.0665534	Artery_Aorta	0.815989	1.83468
LAMC1	0.0665829	Artery_Aorta	0.815989	1.83448
PXT1	0.0666343	Artery_Aorta	0.815989	1.83413
TMEM38B	0.0667037	Artery_Aorta	0.815989	1.83367
RP11-563N4.1	0.066753	Artery_Aorta	0.815989	1.83333
MICU2	0.0668394	Artery_Aorta	0.815989	-1.83275
EIF4A3	0.0668518	Artery_Aorta	0.815989	1.83267
CNNM2	0.0668542	Artery_Aorta	0.815989	1.83265
CD300LF	0.0670753	Artery_Aorta	0.815989	-1.83117
AXL	0.0670884	Artery_Aorta	0.815989	1.83108
TLE6	0.0671531	Artery_Aorta	0.815989	-1.83065
NACAD	0.0672818	Artery_Aorta	0.815989	-1.82979
RP11-122G18.11	0.0673258	Artery_Aorta	0.815989	-1.82949
TTLL13P	0.0674194	Artery_Aorta	0.815989	1.82887
PON3	0.0674795	Artery_Aorta	0.815989	1.82847
BPTF	0.0677428	Artery_Aorta	0.815989	-1.82671
FARP2	0.067837	Artery_Aorta	0.815989	1.82609
APOBEC3B	0.0678372	Artery_Aorta	0.815989	-1.82609
IFT122	0.0678478	Artery_Aorta	0.815989	1.82602
AF131217.1	0.0679114	Artery_Aorta	0.815989	1.82559
HAAO	0.0679516	Artery_Aorta	0.815989	1.82533
EPC1	0.0679804	Artery_Aorta	0.815989	1.82514
MCM5	0.0681163	Artery_Aorta	0.815989	-1.82424
MANBAL	0.0681404	Artery_Aorta	0.815989	1.82408
CPNE8	0.0681409	Artery_Aorta	0.815989	1.82407
DSCR3	0.0682233	Artery_Aorta	0.815989	-1.82353
CA8	0.0682898	Artery_Aorta	0.815989	-1.82309
ACTN2	0.0685298	Artery_Aorta	0.815989	1.82151
TCTA	0.0687371	Artery_Aorta	0.815989	-1.82014
MTF2	0.068853	Artery_Aorta	0.815989	-1.81938
BLVRB	0.0689357	Artery_Aorta	0.815989	-1.81884
TEX9	0.0690284	Artery_Aorta	0.815989	-1.81823
KCNJ12	0.0690363	Artery_Aorta	0.815989	-1.81818
L3HYPDH	0.0691665	Artery_Aorta	0.815989	1.81733
PTCRA	0.0692559	Artery_Aorta	0.815989	-1.81675
RBM11	0.0692682	Artery_Aorta	0.815989	-1.81667
FAM206A	0.0692916	Artery_Aorta	0.815989	1.81651
AP000318.2	0.0694274	Artery_Aorta	0.815989	1.81563
GPR4	0.0694305	Artery_Aorta	0.815989	-1.81561
SMILR	0.0695026	Artery_Aorta	0.815989	-1.81514
RP5-999L4.2	0.0695195	Artery_Aorta	0.815989	-1.81503
DHTKD1	0.0696337	Artery_Aorta	0.815989	-1.81429
CERS2	0.0696488	Artery_Aorta	0.815989	-1.81419
KLHL20	0.0697096	Artery_Aorta	0.815989	1.81379
MCOLN3	0.0697349	Artery_Aorta	0.815989	-1.81363
CRYM	0.0697405	Artery_Aorta	0.815989	-1.81359
GCNT4	0.0697474	Artery_Aorta	0.815989	1.81355
SOCS2	0.0699738	Artery_Aorta	0.815989	1.81208
RASSF8	0.0700281	Artery_Aorta	0.815989	-1.81173
TTLL7	0.0700912	Artery_Aorta	0.815989	-1.81132
MYO1C	0.0701556	Artery_Aorta	0.815989	-1.8109
KYAT1	0.0702244	Artery_Aorta	0.815989	1.81046
DNALI1	0.070248	Artery_Aorta	0.815989	1.81031
KIF18A	0.070256	Artery_Aorta	0.815989	1.81026
RP11-439C15.4	0.0702618	Artery_Aorta	0.815989	-1.81022
MAP3K5	0.0702695	Artery_Aorta	0.815989	-1.81017
MOGS	0.0703252	Artery_Aorta	0.815989	-1.80981
RP11-158I9.8	0.0703334	Artery_Aorta	0.815989	1.80976
RWDD3	0.0703462	Artery_Aorta	0.815989	-1.80967
NR3C1	0.0704009	Artery_Aorta	0.815989	1.80932
C14orf2	0.0705113	Artery_Aorta	0.815989	1.80861
TSLP	0.0705269	Artery_Aorta	0.815989	1.80851
ST8SIA1	0.0705863	Artery_Aorta	0.815989	-1.80813
TOPORS-AS1	0.0706967	Artery_Aorta	0.815989	1.80742
TMEM221	0.0707794	Artery_Aorta	0.815989	-1.80689
CSF1R	0.0708922	Artery_Aorta	0.815989	-1.80617
PLAA	0.070913	Artery_Aorta	0.815989	1.80603
GCSAM	0.0710074	Artery_Aorta	0.815989	1.80543
TRABD2A	0.0710762	Artery_Aorta	0.815989	-1.80499
SAXO2	0.0711262	Artery_Aorta	0.815989	1.80467
PADI4	0.0712006	Artery_Aorta	0.815989	1.8042
SUPT20H	0.0712313	Artery_Aorta	0.815989	1.804
IZUMO1R	0.0712608	Artery_Aorta	0.815989	-1.80381
VENTX	0.071327	Artery_Aorta	0.815989	1.80339
OR51E2	0.0713983	Artery_Aorta	0.815989	-1.80294
RBPJ	0.0714014	Artery_Aorta	0.815989	-1.80292
PRADC1	0.0714271	Artery_Aorta	0.815989	1.80275
CCT7	0.0714271	Artery_Aorta	0.815989	1.80275
EEF2K	0.0794403	smultixcan	0.816004	-0.221218
CTPS1	0.0794803	smultixcan	0.816028	1.00143
RP11-309L24.4	0.0681663	Brain_Hippocampus	0.816029	-1.82391
2024-09-08	0.0458477	Brain_Nucleus_accumbens_basal_ganglia	0.816036	1.99679
MALRD1	0.0460336	Brain_Nucleus_accumbens_basal_ganglia	0.816036	1.99508
CD36	0.0460839	Brain_Nucleus_accumbens_basal_ganglia	0.816036	-1.99462
SSX2IP	0.0461173	Brain_Nucleus_accumbens_basal_ganglia	0.816036	-1.99432
MYBPC1	0.0461859	Brain_Nucleus_accumbens_basal_ganglia	0.816036	1.99369
CPQ	0.0462398	Brain_Nucleus_accumbens_basal_ganglia	0.816036	-1.9932
CDCA8	0.0463001	Brain_Nucleus_accumbens_basal_ganglia	0.816036	-1.99265
TBC1D2	0.0463001	Brain_Nucleus_accumbens_basal_ganglia	0.816036	1.99265
ATXN10	0.0465729	Brain_Nucleus_accumbens_basal_ganglia	0.816036	-1.99016
TM4SF1	0.046766	Brain_Nucleus_accumbens_basal_ganglia	0.816036	1.98841
GOLGA8B	0.0468073	Brain_Nucleus_accumbens_basal_ganglia	0.816036	-1.98804
NRN1L	0.046832	Brain_Nucleus_accumbens_basal_ganglia	0.816036	-1.98782
AOX1	0.0468499	Brain_Nucleus_accumbens_basal_ganglia	0.816036	-1.98765
ANKRD34B	0.0469018	Brain_Nucleus_accumbens_basal_ganglia	0.816036	1.98719
RABAC1	0.0469593	Brain_Nucleus_accumbens_basal_ganglia	0.816036	1.98667
SNX7	0.0470125	Brain_Nucleus_accumbens_basal_ganglia	0.816036	1.98619
GATAD2B	0.047021	Brain_Nucleus_accumbens_basal_ganglia	0.816036	1.98611
ZNHIT3	0.0470765	Brain_Nucleus_accumbens_basal_ganglia	0.816036	1.98561
EID3	0.0471118	Brain_Nucleus_accumbens_basal_ganglia	0.816036	1.98529
DUSP23	0.0471271	Brain_Nucleus_accumbens_basal_ganglia	0.816036	1.98516
DYNC1I2	0.0608958	Brain_Spinal_cord_cervical_c-1	0.816049	-1.87425
ARL4D	0.0658715	Brain_Cortex	0.816059	-1.8393
MGAT2	0.0548269	Cells_Cultured_fibroblasts	0.816088	1.92025
SH2D2A	0.047674	Skin_Not_Sun_Exposed_Suprapubic	0.816121	-1.98026
RRP15	0.0479359	Skin_Not_Sun_Exposed_Suprapubic	0.816121	-1.97794
ITGB4	0.0481404	Skin_Not_Sun_Exposed_Suprapubic	0.816121	-1.97613
MYSM1	0.048199	Skin_Not_Sun_Exposed_Suprapubic	0.816121	1.97561
WDR60	0.0483694	Skin_Not_Sun_Exposed_Suprapubic	0.816121	-1.97411
ZNF572	0.0483697	Skin_Not_Sun_Exposed_Suprapubic	0.816121	1.97411
TRPV2	0.0483788	Skin_Not_Sun_Exposed_Suprapubic	0.816121	1.97403
C1orf226	0.0484374	Skin_Not_Sun_Exposed_Suprapubic	0.816121	-1.97351
OSBPL7	0.0484828	Skin_Not_Sun_Exposed_Suprapubic	0.816121	-1.97311
CHODL	0.0484927	Skin_Not_Sun_Exposed_Suprapubic	0.816121	-1.97302
CFAP77	0.0485254	Skin_Not_Sun_Exposed_Suprapubic	0.816121	-1.97274
CHRNA5	0.0485842	Skin_Not_Sun_Exposed_Suprapubic	0.816121	-1.97222
ZNF524	0.0487305	Skin_Not_Sun_Exposed_Suprapubic	0.816121	-1.97094
LEMD2	0.0487464	Skin_Not_Sun_Exposed_Suprapubic	0.816121	1.9708
NACC2	0.0487834	Skin_Not_Sun_Exposed_Suprapubic	0.816121	1.97048
ADAP1	0.0487858	Skin_Not_Sun_Exposed_Suprapubic	0.816121	1.97046
LINC00654	0.0488863	Skin_Not_Sun_Exposed_Suprapubic	0.816121	1.96958
UBXN11	0.0489049	Skin_Not_Sun_Exposed_Suprapubic	0.816121	1.96942
CCNL1	0.0490244	Skin_Not_Sun_Exposed_Suprapubic	0.816121	1.96838
VPS25	0.0492691	Skin_Not_Sun_Exposed_Suprapubic	0.816121	-1.96626
LINC01950	0.0493279	Skin_Not_Sun_Exposed_Suprapubic	0.816121	1.96575
DHRS7B	0.0494552	Skin_Not_Sun_Exposed_Suprapubic	0.816121	-1.96465
TARS	0.0495127	Skin_Not_Sun_Exposed_Suprapubic	0.816121	-1.96415
DYNC1I2	0.0495218	Skin_Not_Sun_Exposed_Suprapubic	0.816121	-1.96407
ASXL1	0.0495877	Skin_Not_Sun_Exposed_Suprapubic	0.816121	1.9635
CD300LF	0.0496045	Skin_Not_Sun_Exposed_Suprapubic	0.816121	-1.96336
RAB11A	0.0497199	Skin_Not_Sun_Exposed_Suprapubic	0.816121	-1.96237
PHLDB3	0.0498081	Skin_Not_Sun_Exposed_Suprapubic	0.816121	1.96161
SMURF1	0.0498973	Skin_Not_Sun_Exposed_Suprapubic	0.816121	1.96084
RP1-122P22.4	0.0499251	Skin_Not_Sun_Exposed_Suprapubic	0.816121	1.96061
CNPY4	0.0500499	Skin_Not_Sun_Exposed_Suprapubic	0.816121	-1.95954
ORMDL2	0.050059	Skin_Not_Sun_Exposed_Suprapubic	0.816121	-1.95946
MPPED1	0.0500835	Skin_Not_Sun_Exposed_Suprapubic	0.816121	-1.95925
WFDC2	0.0502058	Skin_Not_Sun_Exposed_Suprapubic	0.816121	-1.95821
CD5	0.0503048	Skin_Not_Sun_Exposed_Suprapubic	0.816121	1.95736
SMIM19	0.0503307	Skin_Not_Sun_Exposed_Suprapubic	0.816121	1.95714
CPD	0.0503344	Skin_Not_Sun_Exposed_Suprapubic	0.816121	1.95711
SOS1	0.0503836	Skin_Not_Sun_Exposed_Suprapubic	0.816121	1.95669
VPS18	0.0504105	Skin_Not_Sun_Exposed_Suprapubic	0.816121	1.95646
SPINT3	0.050479	Skin_Not_Sun_Exposed_Suprapubic	0.816121	-1.95588
IFT122	0.050486	Skin_Not_Sun_Exposed_Suprapubic	0.816121	1.95582
MIS12	0.0507013	Skin_Not_Sun_Exposed_Suprapubic	0.816121	-1.954
TRPM6	0.0507588	Skin_Not_Sun_Exposed_Suprapubic	0.816121	1.95351
GABARAPL2	0.0507626	Skin_Not_Sun_Exposed_Suprapubic	0.816121	1.95348
CTC-296K1.3	0.050776	Skin_Not_Sun_Exposed_Suprapubic	0.816121	-1.95337
IRF2	0.0507924	Skin_Not_Sun_Exposed_Suprapubic	0.816121	-1.95323
ADAM8	0.0508445	Skin_Not_Sun_Exposed_Suprapubic	0.816121	-1.95279
FAM106A	0.0508573	Skin_Not_Sun_Exposed_Suprapubic	0.816121	1.95268
GNG11	0.050903	Skin_Not_Sun_Exposed_Suprapubic	0.816121	-1.9523
RP11-10C24.1	0.0510507	Skin_Not_Sun_Exposed_Suprapubic	0.816121	1.95105
MRTO4	0.0511306	Skin_Not_Sun_Exposed_Suprapubic	0.816121	-1.95038
GNG3	0.0511358	Skin_Not_Sun_Exposed_Suprapubic	0.816121	-1.95034
HES2	0.0511432	Skin_Not_Sun_Exposed_Suprapubic	0.816121	-1.95028
GLYATL1	0.051145	Skin_Not_Sun_Exposed_Suprapubic	0.816121	1.95026
CD37	0.051218	Skin_Not_Sun_Exposed_Suprapubic	0.816121	1.94965
CTD-2201E18.5	0.0513068	Skin_Not_Sun_Exposed_Suprapubic	0.816121	1.94891
SLC26A3	0.0513517	Skin_Not_Sun_Exposed_Suprapubic	0.816121	-1.94853
KRT23	0.0513926	Skin_Not_Sun_Exposed_Suprapubic	0.816121	1.94819
RP11-166O4.6	0.0513944	Skin_Not_Sun_Exposed_Suprapubic	0.816121	1.94817
TTC3	0.0514443	Skin_Not_Sun_Exposed_Suprapubic	0.816121	1.94776
LINC00365	0.051504	Skin_Not_Sun_Exposed_Suprapubic	0.816121	-1.94726
MRGBP	0.0515232	Skin_Not_Sun_Exposed_Suprapubic	0.816121	1.9471
TYW3	0.0515277	Skin_Not_Sun_Exposed_Suprapubic	0.816121	-1.94706
ACOT7	0.0515802	Skin_Not_Sun_Exposed_Suprapubic	0.816121	1.94662
SIN3B	0.0517861	Skin_Not_Sun_Exposed_Suprapubic	0.816121	1.94491
LINC01136	0.0519004	Skin_Not_Sun_Exposed_Suprapubic	0.816121	-1.94396
GID4	0.0519362	Skin_Not_Sun_Exposed_Suprapubic	0.816121	-1.94366
LINC01270	0.052023	Skin_Not_Sun_Exposed_Suprapubic	0.816121	1.94294
LCLAT1	0.0520616	Skin_Not_Sun_Exposed_Suprapubic	0.816121	-1.94262
CLYBL	0.0521166	Skin_Not_Sun_Exposed_Suprapubic	0.816121	-1.94217
SLC9A8	0.0521255	Skin_Not_Sun_Exposed_Suprapubic	0.816121	1.9421
ZNF443	0.0521848	Skin_Not_Sun_Exposed_Suprapubic	0.816121	1.94161
FNIP2	0.0522211	Skin_Not_Sun_Exposed_Suprapubic	0.816121	-1.94131
FAM169A	0.0522574	Skin_Not_Sun_Exposed_Suprapubic	0.816121	1.94101
PCDHB15	0.0523018	Skin_Not_Sun_Exposed_Suprapubic	0.816121	1.94064
NT5C2	0.0524727	Skin_Not_Sun_Exposed_Suprapubic	0.816121	-1.93924
FAM109A	0.0525201	Skin_Not_Sun_Exposed_Suprapubic	0.816121	1.93885
SARDH	0.0525287	Skin_Not_Sun_Exposed_Suprapubic	0.816121	1.93878
EMC10	0.0525837	Skin_Not_Sun_Exposed_Suprapubic	0.816121	-1.93832
JUP	0.0526548	Skin_Not_Sun_Exposed_Suprapubic	0.816121	-1.93774
CEP72	0.0527366	Skin_Not_Sun_Exposed_Suprapubic	0.816121	1.93707
CREBRF	0.0527918	Skin_Not_Sun_Exposed_Suprapubic	0.816121	1.93662
FAM83B	0.052821	Skin_Not_Sun_Exposed_Suprapubic	0.816121	1.93638
PPP1R14A	0.0529594	Skin_Not_Sun_Exposed_Suprapubic	0.816121	1.93525
SLC38A11	0.0529782	Skin_Not_Sun_Exposed_Suprapubic	0.816121	-1.9351
RP11-203M5.8	0.0530033	Skin_Not_Sun_Exposed_Suprapubic	0.816121	-1.93489
HVCN1	0.0530471	Skin_Not_Sun_Exposed_Suprapubic	0.816121	-1.93454
EPPIN	0.0530754	Skin_Not_Sun_Exposed_Suprapubic	0.816121	1.93431
ZXDC	0.0530919	Skin_Not_Sun_Exposed_Suprapubic	0.816121	1.93417
KCTD18	0.0531952	Skin_Not_Sun_Exposed_Suprapubic	0.816121	1.93333
TBC1D26	0.0533046	Skin_Not_Sun_Exposed_Suprapubic	0.816121	-1.93244
TMEM175	0.0534385	Skin_Not_Sun_Exposed_Suprapubic	0.816121	1.93136
KXD1	0.0535243	Skin_Not_Sun_Exposed_Suprapubic	0.816121	1.93067
PCDHGA2	0.0535497	Skin_Not_Sun_Exposed_Suprapubic	0.816121	-1.93046
LCN15	0.053607	Skin_Not_Sun_Exposed_Suprapubic	0.816121	1.93
CDC25B	0.0536465	Skin_Not_Sun_Exposed_Suprapubic	0.816121	-1.92968
PSAT1	0.0537908	Skin_Not_Sun_Exposed_Suprapubic	0.816121	1.92852
ZC3H12A	0.053848	Skin_Not_Sun_Exposed_Suprapubic	0.816121	-1.92806
ZNF511	0.0538658	Skin_Not_Sun_Exposed_Suprapubic	0.816121	-1.92791
WAPL	0.0539128	Skin_Not_Sun_Exposed_Suprapubic	0.816121	1.92754
CTD-2342N23.3	0.0539357	Skin_Not_Sun_Exposed_Suprapubic	0.816121	-1.92735
NCK2	0.0539457	Skin_Not_Sun_Exposed_Suprapubic	0.816121	-1.92727
MSLN	0.0540023	Skin_Not_Sun_Exposed_Suprapubic	0.816121	1.92682
LINC01607	0.0541114	Skin_Not_Sun_Exposed_Suprapubic	0.816121	1.92594
ACSL6	0.0541256	Skin_Not_Sun_Exposed_Suprapubic	0.816121	-1.92583
IFI27L1	0.0541629	Skin_Not_Sun_Exposed_Suprapubic	0.816121	-1.92553
CUL3	0.064952	Cells_EBV-transformed_lymphocytes	0.81614	-1.84559
MBTD1	0.0796581	smultixcan	0.816155	1.10668
FCN2	0.0796805	smultixcan	0.816155	0.949664
NCOR1	0.0796836	smultixcan	0.816155	-1.74372
MFSD2B	0.0797485	smultixcan	0.816155	-0.415168
CBS	0.0797552	smultixcan	0.816155	-0.592608
RINT1	0.0797584	smultixcan	0.816155	-0.326245
UBL7	0.0798164	smultixcan	0.816155	-1.47814
DYRK4	0.0798311	smultixcan	0.816155	0.293216
MTMR9	0.0798315	smultixcan	0.816155	1.58594
CTC-296K1.3	0.050776	Heart_Atrial_Appendage	0.81619	-1.95337
ZNF316	0.0458346	Heart_Left_Ventricle	0.816248	1.99691
ANAPC7	0.0459188	Heart_Left_Ventricle	0.816248	-1.99614
MYBPC1	0.0461859	Heart_Left_Ventricle	0.816248	1.99369
C1orf220	0.046236	Heart_Left_Ventricle	0.816248	-1.99323
AC109826.1	0.0462398	Heart_Left_Ventricle	0.816248	1.9932
CDCA8	0.0463001	Heart_Left_Ventricle	0.816248	-1.99265
TTC32	0.046342	Heart_Left_Ventricle	0.816248	-1.99226
BEND7	0.0464194	Heart_Left_Ventricle	0.816248	1.99156
GLDN	0.0465278	Heart_Left_Ventricle	0.816248	1.99057
EXOSC2	0.0466465	Heart_Left_Ventricle	0.816248	1.9895
MOGS	0.0466692	Heart_Left_Ventricle	0.816248	-1.98929
AK4	0.0467593	Heart_Left_Ventricle	0.816248	1.98847
GNPTAB	0.046921	Heart_Left_Ventricle	0.816248	-1.98701
TATDN3	0.0469399	Heart_Left_Ventricle	0.816248	1.98684
GATAD2B	0.047021	Heart_Left_Ventricle	0.816248	1.98611
RABIF	0.0470318	Heart_Left_Ventricle	0.816248	1.98601
COPS3	0.0470538	Heart_Left_Ventricle	0.816248	-1.98582
TSG101	0.0470881	Heart_Left_Ventricle	0.816248	-1.98551
SPAG9	0.0470981	Heart_Left_Ventricle	0.816248	1.98542
ZNF653	0.0474633	Heart_Left_Ventricle	0.816248	-1.98214
IGFALS	0.0475925	Heart_Left_Ventricle	0.816248	1.98099
FAM110D	0.0476707	Heart_Left_Ventricle	0.816248	-1.98029
SMARCD1	0.0477035	Heart_Left_Ventricle	0.816248	1.98
CDC27	0.0477538	Heart_Left_Ventricle	0.816248	1.97955
OAZ3	0.0477787	Heart_Left_Ventricle	0.816248	1.97933
LINC02188	0.0478326	Heart_Left_Ventricle	0.816248	-1.97885
POLM	0.0478478	Heart_Left_Ventricle	0.816248	-1.97872
B4GALT1	0.0478484	Heart_Left_Ventricle	0.816248	-1.97871
MANF	0.0478993	Heart_Left_Ventricle	0.816248	1.97826
EXOG	0.0478993	Heart_Left_Ventricle	0.816248	1.97826
LEMD2	0.0479612	Heart_Left_Ventricle	0.816248	1.97771
FCGR2A	0.0480108	Heart_Left_Ventricle	0.816248	-1.97727
TUBGCP6	0.0481718	Heart_Left_Ventricle	0.816248	1.97585
TRPV2	0.0483788	Heart_Left_Ventricle	0.816248	1.97403
DNTTIP1	0.0483795	Heart_Left_Ventricle	0.816248	-1.97402
RP11-102N12.3	0.0484064	Heart_Left_Ventricle	0.816248	-1.97378
PPP2R3A	0.048478	Heart_Left_Ventricle	0.816248	1.97315
PTDSS1	0.048563	Heart_Left_Ventricle	0.816248	-1.97241
RASA3	0.0485842	Heart_Left_Ventricle	0.816248	-1.97222
CTD-2341M24.1	0.0486749	Heart_Left_Ventricle	0.816248	1.97143
LRRC2	0.0486749	Heart_Left_Ventricle	0.816248	1.97143
NPPB	0.0486838	Heart_Left_Ventricle	0.816248	-1.97135
TMEM2	0.0489086	Heart_Left_Ventricle	0.816248	-1.96939
OR51E1	0.0490238	Heart_Left_Ventricle	0.816248	1.96838
PCNA	0.0490624	Heart_Left_Ventricle	0.816248	-1.96805
MSL1	0.0491586	Heart_Left_Ventricle	0.816248	1.96721
LRRC27	0.0492701	Heart_Left_Ventricle	0.816248	-1.96625
PEX3	0.0493002	Heart_Left_Ventricle	0.816248	-1.96599
DOK7	0.0493544	Heart_Left_Ventricle	0.816248	-1.96552
SYNPO2L	0.0496601	Heart_Left_Ventricle	0.816248	-1.96288
STAU2	0.0496965	Heart_Left_Ventricle	0.816248	-1.96257
MS4A7	0.0497573	Heart_Left_Ventricle	0.816248	-1.96204
SMURF1	0.0498973	Heart_Left_Ventricle	0.816248	1.96084
RP11-250B2.5	0.0499417	Heart_Left_Ventricle	0.816248	-1.96046
CBX3	0.0500526	Heart_Left_Ventricle	0.816248	-1.95951
SARNP	0.050059	Heart_Left_Ventricle	0.816248	1.95946
YIPF4	0.050124	Heart_Left_Ventricle	0.816248	-1.9589
NT5C3B	0.0501572	Heart_Left_Ventricle	0.816248	1.95862
CBLN1	0.0501656	Heart_Left_Ventricle	0.816248	1.95855
CPSF1	0.0502809	Heart_Left_Ventricle	0.816248	-1.95757
RP11-10C24.2	0.0503794	Heart_Left_Ventricle	0.816248	1.95673
VPS18	0.0504105	Heart_Left_Ventricle	0.816248	1.95646
TMEM80	0.0504957	Heart_Left_Ventricle	0.816248	-1.95574
HPR	0.0507378	Heart_Left_Ventricle	0.816248	1.95369
ZFYVE21	0.0507746	Heart_Left_Ventricle	0.816248	1.95338
MGA	0.0508548	Heart_Left_Ventricle	0.816248	-1.9527
FAM106A	0.0508573	Heart_Left_Ventricle	0.816248	1.95268
PRMT7	0.0508631	Heart_Left_Ventricle	0.816248	1.95263
CCDC34	0.051096	Heart_Left_Ventricle	0.816248	1.95067
GNG3	0.0511358	Heart_Left_Ventricle	0.816248	-1.95034
PHLPP2	0.0511584	Heart_Left_Ventricle	0.816248	-1.95015
FOXJ2	0.0511625	Heart_Left_Ventricle	0.816248	-1.95011
CTD-2201E18.5	0.0513068	Heart_Left_Ventricle	0.816248	1.94891
KRT23	0.0513926	Heart_Left_Ventricle	0.816248	-1.94819
PATJ	0.0514245	Heart_Left_Ventricle	0.816248	-1.94792
OAS2	0.0515753	Heart_Left_Ventricle	0.816248	1.94666
PTGER3	0.0517779	Heart_Left_Ventricle	0.816248	-1.94498
SDCCAG8	0.0519304	Heart_Left_Ventricle	0.816248	-1.94371
PSEN2	0.0520554	Heart_Left_Ventricle	0.816248	-1.94268
IRAK2	0.0521848	Heart_Left_Ventricle	0.816248	1.94161
STRADA	0.0522259	Heart_Left_Ventricle	0.816248	-1.94127
FAM169A	0.0522574	Heart_Left_Ventricle	0.816248	1.94101
COMMD6	0.0522971	Heart_Left_Ventricle	0.816248	-1.94068
PCDHB15	0.0523018	Heart_Left_Ventricle	0.816248	1.94064
GSDMB	0.0523218	Heart_Left_Ventricle	0.816248	-1.94048
TANC1	0.0523314	Heart_Left_Ventricle	0.816248	-1.9404
LINC00950	0.0523581	Heart_Left_Ventricle	0.816248	1.94018
PIGP	0.0525417	Heart_Left_Ventricle	0.816248	-1.93867
CDKN1C	0.0526694	Heart_Left_Ventricle	0.816248	1.93762
CENPM	0.052716	Heart_Left_Ventricle	0.816248	-1.93724
WRNIP1	0.0528325	Heart_Left_Ventricle	0.816248	-1.93629
AC069513.4	0.0528803	Heart_Left_Ventricle	0.816248	-1.9359
E2F2	0.0529027	Heart_Left_Ventricle	0.816248	1.93571
SOAT1	0.0529823	Heart_Left_Ventricle	0.816248	1.93506
ECE1	0.0529969	Heart_Left_Ventricle	0.816248	1.93495
ZNF888	0.0530466	Heart_Left_Ventricle	0.816248	-1.93454
RP11-430C7.5	0.0530754	Heart_Left_Ventricle	0.816248	1.93431
GLYATL2	0.0531209	Heart_Left_Ventricle	0.816248	-1.93394
CDKN2AIPNL	0.0531244	Heart_Left_Ventricle	0.816248	1.93391
RP11-458F8.4	0.0531408	Heart_Left_Ventricle	0.816248	-1.93377
KCTD18	0.0531952	Heart_Left_Ventricle	0.816248	1.93333
CTD-2575K13.6	0.0531952	Heart_Left_Ventricle	0.816248	-1.93333
ORMDL2	0.0532117	Heart_Left_Ventricle	0.816248	-1.9332
CASC3	0.0532688	Heart_Left_Ventricle	0.816248	1.93274
ZNF33B	0.0532858	Heart_Left_Ventricle	0.816248	1.9326
C8orf33	0.053481	Heart_Left_Ventricle	0.816248	-1.93102
STEAP2	0.0535536	Heart_Left_Ventricle	0.816248	-1.93043
WFDC1	0.0536108	Heart_Left_Ventricle	0.816248	1.92997
SLC7A8	0.0536286	Heart_Left_Ventricle	0.816248	1.92982
SPEF1	0.0539391	Heart_Left_Ventricle	0.816248	1.92733
HTR1F	0.053961	Heart_Left_Ventricle	0.816248	-1.92715
SLFN13	0.0540258	Heart_Left_Ventricle	0.816248	-1.92663
C15orf41	0.0540898	Heart_Left_Ventricle	0.816248	-1.92612
SLC30A2	0.0541939	Heart_Left_Ventricle	0.816248	-1.92528
IPPK	0.0542474	Heart_Left_Ventricle	0.816248	-1.92486
OVOS2	0.0544033	Heart_Left_Ventricle	0.816248	-1.92361
PLCB4	0.0544704	Heart_Left_Ventricle	0.816248	1.92308
SCARB1	0.0544866	Heart_Left_Ventricle	0.816248	1.92295
B3GALNT2	0.054524	Heart_Left_Ventricle	0.816248	1.92265
PDZD7	0.0545385	Heart_Left_Ventricle	0.816248	1.92254
RP11-800A3.3	0.054596	Heart_Left_Ventricle	0.816248	1.92208
ZNF180	0.0546777	Heart_Left_Ventricle	0.816248	-1.92143
LINC02062	0.0546878	Heart_Left_Ventricle	0.816248	1.92135
SLC26A11	0.0547489	Heart_Left_Ventricle	0.816248	-1.92086
RPL36AL	0.0548269	Heart_Left_Ventricle	0.816248	-1.92025
BCKDK	0.054852	Heart_Left_Ventricle	0.816248	-1.92005
LARP1	0.0548985	Heart_Left_Ventricle	0.816248	1.91968
BNIP3	0.054916	Heart_Left_Ventricle	0.816248	-1.91954
TEX264	0.0307886	Muscle_Skeletal	0.816259	2.15979
B3GALT1	0.0309129	Muscle_Skeletal	0.816259	2.15819
FKBP2	0.031078	Muscle_Skeletal	0.816259	2.15607
TMEM86A	0.0310904	Muscle_Skeletal	0.816259	-2.15591
ZNF805	0.0311395	Muscle_Skeletal	0.816259	2.15529
OSCAR	0.0312963	Muscle_Skeletal	0.816259	2.15328
SNHG18	0.0316622	Muscle_Skeletal	0.816259	2.14865
BAG5	0.0316623	Muscle_Skeletal	0.816259	2.14865
COG1	0.0317645	Muscle_Skeletal	0.816259	-2.14736
COMMD1	0.0317777	Muscle_Skeletal	0.816259	2.1472
C12orf45	0.0317993	Muscle_Skeletal	0.816259	2.14692
IST1	0.0318906	Muscle_Skeletal	0.816259	-2.14578
MED16	0.031947	Muscle_Skeletal	0.816259	2.14507
LUC7L2	0.0319552	Muscle_Skeletal	0.816259	2.14497
TP53INP1	0.0319898	Muscle_Skeletal	0.816259	-2.14454
STK24	0.0319922	Muscle_Skeletal	0.816259	2.14451
BNIP3	0.0320899	Muscle_Skeletal	0.816259	-2.14329
CDADC1	0.0321246	Muscle_Skeletal	0.816259	2.14286
ANKRD53	0.0321828	Muscle_Skeletal	0.816259	-2.14213
PRPF4B	0.0322295	Muscle_Skeletal	0.816259	2.14155
SETD5	0.0322822	Muscle_Skeletal	0.816259	2.1409
PFKFB4	0.0325459	Muscle_Skeletal	0.816259	2.13764
SUPT3H	0.0325739	Muscle_Skeletal	0.816259	-2.1373
MYO7B	0.0326846	Muscle_Skeletal	0.816259	2.13594
GUSB	0.03275	Muscle_Skeletal	0.816259	2.13514
TDRD3	0.0327748	Muscle_Skeletal	0.816259	-2.13483
PRRX2	0.0328159	Muscle_Skeletal	0.816259	-2.13433
PDIK1L	0.0328682	Muscle_Skeletal	0.816259	2.13369
FAM185A	0.0328804	Muscle_Skeletal	0.816259	2.13354
IARS	0.0328974	Muscle_Skeletal	0.816259	2.13333
ZCCHC4	0.0329496	Muscle_Skeletal	0.816259	2.1327
ANAPC7	0.032986	Muscle_Skeletal	0.816259	2.13225
KIAA1328	0.0329961	Muscle_Skeletal	0.816259	2.13213
ZNF774	0.0331149	Muscle_Skeletal	0.816259	-2.13069
PRAG1	0.0331479	Muscle_Skeletal	0.816259	2.13029
GOLPH3L	0.0332132	Muscle_Skeletal	0.816259	2.1295
LINC00654	0.0333442	Muscle_Skeletal	0.816259	2.12791
ARL5B	0.0333464	Muscle_Skeletal	0.816259	-2.12789
SPRR2A	0.0333918	Muscle_Skeletal	0.816259	2.12734
FAM111A	0.0604517	Colon_Transverse	0.816263	1.87748
RP11-757G1.6	0.0650777	Cells_EBV-transformed_lymphocytes	0.816277	-1.84472
CXXC5-AS1	0.065166	Cells_EBV-transformed_lymphocytes	0.816277	-1.84412
AGA	0.0653499	Cells_EBV-transformed_lymphocytes	0.816277	1.84286
CARNMT1	0.0653499	Cells_EBV-transformed_lymphocytes	0.816277	1.84286
NBPF3	0.065363	Cells_EBV-transformed_lymphocytes	0.816277	-1.84277
ZNF180	0.0619478	Brain_Frontal_Cortex_BA9	0.816294	-1.86667
LINC01372	0.0480553	Brain_Cerebellum	0.81631	1.97688
UBE2W	0.0481078	Brain_Cerebellum	0.81631	1.97642
ZBTB7A	0.0482065	Brain_Cerebellum	0.81631	-1.97554
DAP	0.0483377	Brain_Cerebellum	0.81631	1.97439
TRPV2	0.0483788	Brain_Cerebellum	0.81631	1.97403
NPL	0.0484518	Brain_Cerebellum	0.81631	1.97338
LY6H	0.048532	Brain_Cerebellum	0.81631	-1.97268
SCARB2	0.0485414	Brain_Cerebellum	0.81631	1.9726
NPPB	0.0486838	Brain_Cerebellum	0.81631	-1.97135
SPOCK1	0.0487308	Brain_Cerebellum	0.81631	-1.97094
MRPL50	0.0487464	Brain_Cerebellum	0.81631	1.9708
TRIM16	0.0487899	Brain_Cerebellum	0.81631	-1.97042
EDIL3	0.0490427	Brain_Cerebellum	0.81631	-1.96822
UBE2G2	0.0490558	Brain_Cerebellum	0.81631	1.96811
ZNF331	0.0491463	Brain_Cerebellum	0.81631	-1.96732
PEX3	0.0493002	Brain_Cerebellum	0.81631	-1.96599
COX7A2L	0.0495267	Brain_Cerebellum	0.81631	1.96403
EXOG	0.049557	Brain_Cerebellum	0.81631	1.96377
FIZ1	0.0496054	Brain_Cerebellum	0.81631	1.96335
C17orf100	0.0496188	Brain_Cerebellum	0.81631	-1.96324
LINC00487	0.0496683	Brain_Cerebellum	0.81631	1.96281
STAU2	0.0496965	Brain_Cerebellum	0.81631	1.96257
CEACAM5	0.0498294	Brain_Cerebellum	0.81631	-1.96143
ZNF653	0.0499843	Brain_Cerebellum	0.81631	1.9601
RP11-162A12.2	0.0500108	Brain_Cerebellum	0.81631	-1.95987
SARNP	0.050059	Brain_Cerebellum	0.81631	-1.95946
ORMDL2	0.050059	Brain_Cerebellum	0.81631	-1.95946
CTC-338M12.9	0.0501909	Brain_Cerebellum	0.81631	-1.95833
KAZALD1	0.0501909	Brain_Cerebellum	0.81631	-1.95833
CACNG5	0.0502685	Brain_Cerebellum	0.81631	-1.95767
RRP7A	0.0503944	Brain_Cerebellum	0.81631	-1.9566
VPS18	0.0504105	Brain_Cerebellum	0.81631	1.95646
RP11-358N2.2	0.0504411	Brain_Cerebellum	0.81631	-1.9562
WEE1	0.0506874	Brain_Cerebellum	0.81631	1.95412
TOMM7	0.0506997	Brain_Cerebellum	0.81631	1.95401
RHBDD1	0.0508485	Brain_Cerebellum	0.81631	-1.95276
CRACR2B	0.0508554	Brain_Cerebellum	0.81631	1.9527
RMND5B	0.0508573	Brain_Cerebellum	0.81631	1.95268
TDRD3	0.050923	Brain_Cerebellum	0.81631	-1.95213
TGFBRAP1	0.0509583	Brain_Cerebellum	0.81631	1.95183
RP11-643A5.2	0.050971	Brain_Cerebellum	0.81631	-1.95172
IKBKAP	0.0510433	Brain_Cerebellum	0.81631	1.95112
GADD45B	0.0510733	Brain_Cerebellum	0.81631	-1.95086
RP11-418H16.1	0.0511154	Brain_Cerebellum	0.81631	1.95051
GNG3	0.0511358	Brain_Cerebellum	0.81631	-1.95034
C20orf203	0.0511749	Brain_Cerebellum	0.81631	1.95001
C4orf26	0.0512619	Brain_Cerebellum	0.81631	1.94928
AF064858.11	0.0512732	Brain_Cerebellum	0.81631	-1.94919
CTD-2201E18.5	0.0513068	Brain_Cerebellum	0.81631	1.94891
SLC26A3	0.0513517	Brain_Cerebellum	0.81631	1.94853
C12orf76	0.0514203	Brain_Cerebellum	0.81631	-1.94796
ZNF768	0.0516033	Brain_Cerebellum	0.81631	-1.94643
FAM106A	0.0516571	Brain_Cerebellum	0.81631	1.94598
EGLN1	0.0518419	Brain_Cerebellum	0.81631	-1.94444
AATK	0.0518664	Brain_Cerebellum	0.81631	1.94424
SPAG16	0.0519256	Brain_Cerebellum	0.81631	-1.94375
GID4	0.0519362	Brain_Cerebellum	0.81631	-1.94366
SPECC1L	0.0519861	Brain_Cerebellum	0.81631	-1.94325
KCNN1	0.0520999	Brain_Cerebellum	0.81631	-1.94231
ZNF431	0.0521906	Brain_Cerebellum	0.81631	1.94156
APC	0.0524706	Brain_Cerebellum	0.81631	-1.93925
DNAL4	0.0524721	Brain_Cerebellum	0.81631	-1.93924
NEDD1	0.0527694	Brain_Cerebellum	0.81631	-1.9368
GOLIM4	0.0527823	Brain_Cerebellum	0.81631	-1.9367
CREBRF	0.0527918	Brain_Cerebellum	0.81631	-1.93662
WRNIP1	0.0528325	Brain_Cerebellum	0.81631	1.93629
ALKBH5	0.0528327	Brain_Cerebellum	0.81631	-1.93629
ADAT1	0.0528763	Brain_Cerebellum	0.81631	-1.93593
UBXN11	0.0529594	Brain_Cerebellum	0.81631	1.93525
RP11-672L10.6	0.052998	Brain_Cerebellum	0.81631	1.93494
RP11-458F8.4	0.0531408	Brain_Cerebellum	0.81631	-1.93377
TMEM248	0.0531408	Brain_Cerebellum	0.81631	1.93377
ANGPTL7	0.0531408	Brain_Cerebellum	0.81631	-1.93377
GDPD3	0.053376	Brain_Cerebellum	0.81631	1.93187
RP11-108L7.14	0.0534002	Brain_Cerebellum	0.81631	-1.93167
SEMA4G	0.0534002	Brain_Cerebellum	0.81631	1.93167
TTC3	0.0534497	Brain_Cerebellum	0.81631	1.93127
ZNF180	0.0534995	Brain_Cerebellum	0.81631	-1.93087
C11orf42	0.053538	Brain_Cerebellum	0.81631	-1.93056
LINC02044	0.0537202	Brain_Cerebellum	0.81631	-1.92909
AC007228.9	0.0538028	Brain_Cerebellum	0.81631	-1.92842
ZC3H12A	0.053848	Brain_Cerebellum	0.81631	1.92806
CPSF4L	0.053848	Brain_Cerebellum	0.81631	1.92806
BICD1	0.0544176	Brain_Cerebellum	0.81631	1.9235
CDHR5	0.0544704	Brain_Cerebellum	0.81631	1.92308
KIRREL2	0.0547302	Brain_Cerebellum	0.81631	1.92101
ZNF550	0.0547489	Brain_Cerebellum	0.81631	-1.92086
MGAT2	0.0548269	Brain_Cerebellum	0.81631	-1.92025
GLYATL2	0.0548463	Brain_Cerebellum	0.81631	-1.92009
IL22RA1	0.0548762	Brain_Cerebellum	0.81631	-1.91986
BNIP3	0.054916	Brain_Cerebellum	0.81631	-1.91954
NR1H3	0.0549521	Brain_Cerebellum	0.81631	1.91925
KDSR	0.0550269	Brain_Cerebellum	0.81631	1.91866
KAT8	0.0552873	Brain_Cerebellum	0.81631	-1.91661
KCTD14	0.0553544	Brain_Cerebellum	0.81631	1.91608
LRRC27	0.0554535	Brain_Cerebellum	0.81631	-1.91531
ANKRD53	0.0554639	Brain_Cerebellum	0.81631	-1.91522
CENPM	0.0555148	Brain_Cerebellum	0.81631	-1.91483
AACS	0.0555971	Brain_Cerebellum	0.81631	1.91418
AC104653.1	0.0556178	Brain_Cerebellum	0.81631	-1.91402
COMP	0.0556379	Brain_Cerebellum	0.81631	-1.91386
LA16c-352F7.1	0.0557181	Brain_Cerebellum	0.81631	1.91323
RP11-305L7.3	0.0558238	Brain_Cerebellum	0.81631	1.91241
ABLIM3	0.055824	Brain_Cerebellum	0.81631	1.91241
CSF1	0.0559064	Brain_Cerebellum	0.81631	-1.91176
TINAGL1	0.0559294	Brain_Cerebellum	0.81631	-1.91159
CELA2A	0.0560099	Brain_Cerebellum	0.81631	1.91096
FAM234A	0.0560099	Brain_Cerebellum	0.81631	-1.91096
CHAF1B	0.0561342	Brain_Cerebellum	0.81631	1.90999
THADA	0.0561543	Brain_Cerebellum	0.81631	-1.90984
C2orf72	0.0562092	Brain_Cerebellum	0.81631	-1.90941
MRPL21	0.056333	Brain_Cerebellum	0.81631	-1.90845
CEP170	0.056377	Brain_Cerebellum	0.81631	-1.90811
CFAP45	0.0564048	Brain_Cerebellum	0.81631	1.90789
ZNF789	0.0565308	Brain_Cerebellum	0.81631	-1.90692
IGDCC4	0.0566765	Brain_Cerebellum	0.81631	-1.9058
TMEM80	0.0567023	Brain_Cerebellum	0.81631	-1.9056
SEC13	0.0567658	Brain_Cerebellum	0.81631	-1.90511
HAUS8	0.0567658	Brain_Cerebellum	0.81631	-1.90511
MSANTD3	0.0568505	Brain_Cerebellum	0.81631	1.90446
PON3	0.0568759	Brain_Cerebellum	0.81631	1.90426
MAPK1IP1L	0.0569366	Brain_Cerebellum	0.81631	1.9038
CFAP20	0.0569776	Brain_Cerebellum	0.81631	-1.90348
NSUN7	0.056979	Brain_Cerebellum	0.81631	-1.90347
SH3PXD2B	0.0569995	Brain_Cerebellum	0.81631	1.90331
LGALS8	0.0570111	Brain_Cerebellum	0.81631	-1.90323
ZKSCAN5	0.0570366	Brain_Cerebellum	0.81631	1.90303
GSDMB	0.0571742	Brain_Cerebellum	0.81631	-1.90198
C19orf33	0.0572136	Brain_Cerebellum	0.81631	1.90168
RAPGEFL1	0.0572568	Brain_Cerebellum	0.81631	-1.90135
GNL1	0.0574067	Brain_Cerebellum	0.81631	1.9002
WDR48	0.0574331	Brain_Cerebellum	0.81631	1.9
DTX1	0.057462	Brain_Cerebellum	0.81631	-1.89978
WDR45B	0.0574998	Brain_Cerebellum	0.81631	-1.89949
SH3BP2	0.0577211	Brain_Cerebellum	0.81631	-1.89781
RP11-286N22.10	0.0577522	Brain_Cerebellum	0.81631	-1.89757
ZNF66	0.0578202	Brain_Cerebellum	0.81631	-1.89706
LINC01852	0.0578547	Brain_Cerebellum	0.81631	1.8968
VAPB	0.0578577	Brain_Cerebellum	0.81631	1.89677
RP11-480A16.1	0.0578717	Brain_Cerebellum	0.81631	1.89667
RP11-498P14.5	0.0579807	Brain_Cerebellum	0.81631	-1.89584
ENPP4	0.0579833	Brain_Cerebellum	0.81631	1.89582
KHDC3L	0.0580087	Brain_Cerebellum	0.81631	-1.89563
CELF2	0.0580401	Brain_Cerebellum	0.81631	1.8954
DYNC1I2	0.0580772	Brain_Cerebellum	0.81631	-1.89511
ZNF138	0.0581629	Brain_Cerebellum	0.81631	-1.89447
FBXW8	0.0581996	Brain_Cerebellum	0.81631	-1.89419
ASCL1	0.0583325	Brain_Cerebellum	0.81631	-1.89319
PAH	0.0583325	Brain_Cerebellum	0.81631	1.89319
YPEL3	0.0583438	Brain_Cerebellum	0.81631	-1.89311
CDC73	0.0583769	Brain_Cerebellum	0.81631	1.89286
ATM	0.0583769	Brain_Cerebellum	0.81631	1.89286
NPAT	0.0583769	Brain_Cerebellum	0.81631	-1.89286
AGTPBP1	0.0584037	Brain_Cerebellum	0.81631	1.89266
OXNAD1	0.0585314	Brain_Cerebellum	0.81631	-1.8917
AXIN1	0.0586035	Brain_Cerebellum	0.81631	-1.89116
CCDC82	0.0586605	Brain_Cerebellum	0.81631	-1.89073
RP11-250B2.6	0.058682	Brain_Cerebellum	0.81631	1.89057
RP5-1007H16.1	0.0587253	Brain_Cerebellum	0.81631	-1.89024
RP11-705O1.8	0.0587348	Brain_Cerebellum	0.81631	-1.89017
TNFRSF21	0.0587459	Brain_Cerebellum	0.81631	1.89009
BAAT	0.0588201	Brain_Cerebellum	0.81631	-1.88954
TMUB1	0.0588575	Brain_Cerebellum	0.81631	-1.88926
GAS1	0.0659874	Brain_Cortex	0.816312	-1.83851
PSEN2	0.0660277	Brain_Cortex	0.816312	-1.83824
SOCS1	0.0609925	Brain_Spinal_cord_cervical_c-1	0.816326	1.87355
SH3GL2	0.0531119	Esophagus_Muscularis	0.816363	1.93401
CBLN1	0.0531643	Esophagus_Muscularis	0.816363	1.93358
PELO	0.0594048	Brain_Anterior_cingulate_cortex_BA24	0.816366	-1.88519
C10orf11	0.0595277	Brain_Anterior_cingulate_cortex_BA24	0.816366	-1.88428
ADAMTS18	0.0595571	Brain_Anterior_cingulate_cortex_BA24	0.816366	1.88406
MTFR1	0.0596717	Brain_Anterior_cingulate_cortex_BA24	0.816366	-1.88321
ZNF653	0.0597075	Brain_Anterior_cingulate_cortex_BA24	0.816366	1.88295
ZNF730	0.0597681	Brain_Anterior_cingulate_cortex_BA24	0.816366	1.8825
MAPK15	0.0598411	Brain_Anterior_cingulate_cortex_BA24	0.816366	-1.88196
LRRFIP1	0.0570242	Ovary	0.816369	1.90313
FAM118A	0.0610783	Brain_Spinal_cord_cervical_c-1	0.816456	1.87293
ZNF131	0.0251474	Adipose_Subcutaneous	0.816483	2.23913
MIA	0.0599784	Brain_Anterior_cingulate_cortex_BA24	0.816495	1.88095
CDKN2AIPNL	0.060016	Brain_Anterior_cingulate_cortex_BA24	0.816495	1.88068
CAPZA1	0.0600697	Brain_Anterior_cingulate_cortex_BA24	0.816495	1.88028
PTPN6	0.0270993	Pancreas	0.816518	-2.21008
RC3H1	0.0672957	Brain_Hypothalamus	0.816564	-1.82969
SLC30A10	0.0662332	Brain_Cortex	0.816595	1.83684
FBXW8	0.0663751	Brain_Cortex	0.816595	-1.83588
C17orf100	0.066404	Brain_Cortex	0.816595	-1.83569
DDIAS	0.0665653	Brain_Cortex	0.816595	1.8346
MYLK4	0.0666191	Brain_Cortex	0.816595	-1.83424
GNG12	0.0666532	Brain_Cortex	0.816595	1.83401
LINC01658	0.0666836	Brain_Cortex	0.816595	-1.8338
TAX1BP3	0.066753	Brain_Cortex	0.816595	1.83333
LMO1	0.066753	Brain_Cortex	0.816595	-1.83333
CNNM2	0.0668542	Brain_Cortex	0.816595	-1.83265
C14orf2	0.0669092	Brain_Cortex	0.816595	1.83228
CC2D2A	0.066934	Brain_Cortex	0.816595	-1.83212
ZNF219	0.066934	Brain_Cortex	0.816595	-1.83212
GID4	0.0519362	Brain_Caudate_basal_ganglia	0.816702	-1.94366
PGM5	0.0799236	smultixcan	0.816712	1.41294
DPP8	0.0596717	Testis	0.816719	-1.88321
ADHFE1	0.0472993	Pituitary	0.816755	1.98361
RP3-473L9.4	0.0473047	Pituitary	0.816755	-1.98356
PPP1R3C	0.0587808	Artery_Tibial	0.816762	1.88983
C2orf72	0.0588101	Artery_Tibial	0.816762	-1.88961
TMUB1	0.0588575	Artery_Tibial	0.816762	-1.88926
DENND3	0.0528327	Colon_Sigmoid	0.816777	1.93629
E2F2	0.0529027	Colon_Sigmoid	0.816777	1.93571
ALKBH5	0.0530213	Colon_Sigmoid	0.816777	-1.93475
CDKN2AIPNL	0.0531244	Colon_Sigmoid	0.816777	1.93391
ANGPTL7	0.0531408	Colon_Sigmoid	0.816777	-1.93377
TPBG	0.0531774	Colon_Sigmoid	0.816777	1.93348
FLVCR1-AS1	0.0532302	Colon_Sigmoid	0.816777	-1.93305
CDKN1C	0.0526694	Prostate	0.816783	-1.93762
APOL1	0.0510848	Heart_Atrial_Appendage	0.816855	-1.95077
GNG3	0.0511358	Heart_Atrial_Appendage	0.816855	-1.95034
GLYATL2	0.0511762	Heart_Atrial_Appendage	0.816855	-1.95
TNKS	0.0513068	Heart_Atrial_Appendage	0.816855	1.94891
RXRA	0.0515577	Heart_Atrial_Appendage	0.816855	1.94681
OAS2	0.0515753	Heart_Atrial_Appendage	0.816855	1.94666
ALKBH5	0.0516031	Heart_Atrial_Appendage	0.816855	-1.94643
ZNF768	0.0516033	Heart_Atrial_Appendage	0.816855	-1.94643
FAM106A	0.0516571	Heart_Atrial_Appendage	0.816855	1.94598
LCLAT1	0.0517167	Heart_Atrial_Appendage	0.816855	-1.94548
AP5B1	0.0517938	Heart_Atrial_Appendage	0.816855	-1.94484
NFKB1	0.0519075	Heart_Atrial_Appendage	0.816855	-1.9439
KCNN1	0.0520999	Heart_Atrial_Appendage	0.816855	1.94231
EFCAB13	0.0521131	Heart_Atrial_Appendage	0.816855	-1.9422
MTRR	0.0521614	Heart_Atrial_Appendage	0.816855	-1.9418
MRGBP	0.0521757	Heart_Atrial_Appendage	0.816855	1.94168
THSD4	0.0521775	Heart_Atrial_Appendage	0.816855	-1.94167
LRRC46	0.0523727	Heart_Atrial_Appendage	0.816855	1.94006
ZNF33B	0.0523936	Heart_Atrial_Appendage	0.816855	1.93989
ZNF287	0.0524142	Heart_Atrial_Appendage	0.816855	-1.93972
ASCC1	0.0525974	Heart_Atrial_Appendage	0.816855	1.93821
CENPM	0.0526658	Heart_Atrial_Appendage	0.816855	-1.93765
CDKN1C	0.0526694	Heart_Atrial_Appendage	0.816855	1.93762
NEDD1	0.0527694	Heart_Atrial_Appendage	0.816855	-1.9368
RIN3	0.0528365	Heart_Atrial_Appendage	0.816855	-1.93625
NEPRO	0.0528701	Heart_Atrial_Appendage	0.816855	1.93598
ECE1	0.0529969	Heart_Atrial_Appendage	0.816855	1.93495
KIF3B	0.0530419	Heart_Atrial_Appendage	0.816855	1.93458
RRP8	0.0531356	Heart_Atrial_Appendage	0.816855	1.93382
ANGPTL7	0.0531408	Heart_Atrial_Appendage	0.816855	1.93377
URI1	0.053174	Heart_Atrial_Appendage	0.816855	1.93351
AP2B1	0.0532688	Heart_Atrial_Appendage	0.816855	1.93274
PHLPP2	0.0533729	Heart_Atrial_Appendage	0.816855	-1.93189
FARS2	0.0533992	Heart_Atrial_Appendage	0.816855	1.93168
SEMA4G	0.0534002	Heart_Atrial_Appendage	0.816855	1.93167
GFER	0.0535887	Heart_Atrial_Appendage	0.816855	1.93015
ZFP1	0.0536367	Heart_Atrial_Appendage	0.816855	1.92976
MFSD9	0.053709	Heart_Atrial_Appendage	0.816855	1.92918
WT1	0.0537375	Heart_Atrial_Appendage	0.816855	-1.92895
BMPR1A	0.0537752	Heart_Atrial_Appendage	0.816855	-1.92864
TOR1AIP2	0.0537841	Heart_Atrial_Appendage	0.816855	-1.92857
PPP1R14B	0.0538329	Heart_Atrial_Appendage	0.816855	1.92818
NUAK1	0.0538621	Heart_Atrial_Appendage	0.816855	-1.92794
BRWD1	0.0539025	Heart_Atrial_Appendage	0.816855	-1.92762
MUT	0.0539494	Heart_Atrial_Appendage	0.816855	1.92724
MSLN	0.0540023	Heart_Atrial_Appendage	0.816855	1.92682
LINC01607	0.0541114	Heart_Atrial_Appendage	0.816855	1.92594
ZNF331	0.0541136	Heart_Atrial_Appendage	0.816855	-1.92593
NEDD9	0.0271824	Pancreas	0.816887	2.20889
NDUFS6	0.0716266	Artery_Aorta	0.816941	1.80148
PCDHB14	0.0716726	Artery_Aorta	0.816941	-1.80119
SORCS1	0.0717374	Artery_Aorta	0.816941	1.80078
RP11-480C22.1	0.0718336	Artery_Aorta	0.816941	1.80017
BTN2A2	0.0718416	Artery_Aorta	0.816941	1.80012
TEX9	0.0683945	Brain_Hippocampus	0.817032	-1.8224
PRSS36	0.0684675	Brain_Hippocampus	0.817032	-1.82192
LRRC46	0.0685322	Brain_Hippocampus	0.817032	1.82149
HIPK1	0.0685417	Brain_Hippocampus	0.817032	1.82143
SLC2A5	0.0252725	Adipose_Subcutaneous	0.817036	2.23721
KPNA2	0.0252967	Adipose_Subcutaneous	0.817036	-2.23684
NME1	0.0253705	Adipose_Subcutaneous	0.817036	2.23571
AZIN1	0.0255303	Adipose_Subcutaneous	0.817036	-2.23328
OAZ3	0.0255756	Adipose_Subcutaneous	0.817036	2.2326
CNGA4	0.0256209	Adipose_Subcutaneous	0.817036	-2.23191
CDC42SE1	0.0258124	Adipose_Subcutaneous	0.817036	2.22902
C2CD5	0.0258653	Adipose_Subcutaneous	0.817036	2.22823
TMEM161B	0.025908	Adipose_Subcutaneous	0.817036	-2.22759
TGFB1	0.0259109	Adipose_Subcutaneous	0.817036	2.22755
C8G	0.026022	Adipose_Subcutaneous	0.817036	2.22588
WDR93	0.0260229	Adipose_Subcutaneous	0.817036	2.22587
C2orf71	0.0260374	Adipose_Subcutaneous	0.817036	-2.22565
GORASP2	0.0260701	Adipose_Subcutaneous	0.817036	2.22517
NECTIN1	0.0620772	Brain_Putamen_basal_ganglia	0.817089	1.86574
FAM19A2	0.0621396	Brain_Putamen_basal_ganglia	0.817089	1.8653
HOXA3	0.0568533	Liver	0.817101	-1.90444
ZNF335	0.0666574	Uterus	0.817102	1.83398
CCDC148	0.0666762	Uterus	0.817102	1.83385
RP11-563N4.1	0.066753	Uterus	0.817102	1.83333
ZKSCAN1	0.066753	Uterus	0.817102	-1.83333
MTAP	0.0359386	Skin_Sun_Exposed_Lower_leg	0.817141	-2.09762
WASIR2	0.0361735	Skin_Sun_Exposed_Lower_leg	0.817141	2.09497
MYRIP	0.0361766	Skin_Sun_Exposed_Lower_leg	0.817141	2.09494
HORMAD1	0.0363023	Skin_Sun_Exposed_Lower_leg	0.817141	-2.09353
NFKB1	0.0363023	Skin_Sun_Exposed_Lower_leg	0.817141	-2.09353
PPP1CC	0.0363148	Skin_Sun_Exposed_Lower_leg	0.817141	-2.09339
RP11-138A9.2	0.0365122	Skin_Sun_Exposed_Lower_leg	0.817141	-2.09118
SPAG16	0.0365939	Skin_Sun_Exposed_Lower_leg	0.817141	-2.09027
ZNF511	0.0366226	Skin_Sun_Exposed_Lower_leg	0.817141	-2.08995
ESPN	0.036703	Skin_Sun_Exposed_Lower_leg	0.817141	-2.08905
MLC1	0.0367766	Skin_Sun_Exposed_Lower_leg	0.817141	2.08824
LINC01447	0.0368125	Skin_Sun_Exposed_Lower_leg	0.817141	2.08784
UBA5	0.0368125	Skin_Sun_Exposed_Lower_leg	0.817141	-2.08784
TP53INP2	0.0370045	Skin_Sun_Exposed_Lower_leg	0.817141	-2.08571
ATF7IP2	0.0370464	Skin_Sun_Exposed_Lower_leg	0.817141	2.08525
SGCG	0.0370589	Skin_Sun_Exposed_Lower_leg	0.817141	2.08511
USP7	0.0370596	Skin_Sun_Exposed_Lower_leg	0.817141	-2.08511
ZNF469	0.03709	Skin_Sun_Exposed_Lower_leg	0.817141	-2.08477
HOXD4	0.0371042	Skin_Sun_Exposed_Lower_leg	0.817141	2.08462
TMEM258	0.0371329	Skin_Sun_Exposed_Lower_leg	0.817141	2.0843
PRRG4	0.0371484	Skin_Sun_Exposed_Lower_leg	0.817141	-2.08413
RP11-147L13.11	0.0800421	smultixcan	0.817163	-0.689744
MRGBP	0.080111	smultixcan	0.817163	1.70299
EPHX1	0.0802068	smultixcan	0.817163	0.0884551
EIF2S2	0.0802143	smultixcan	0.817163	1.07107
DTYMK	0.0802457	smultixcan	0.817163	0.329215
SIN3B	0.0802498	smultixcan	0.817163	0.775901
DRD3	0.0803046	smultixcan	0.817163	-1.60385
ATXN1L	0.0803658	smultixcan	0.817163	-0.504773
PDCD6	0.0803994	smultixcan	0.817163	1.02032
PMF1	0.0804098	smultixcan	0.817163	1.18178
STK38	0.0804521	smultixcan	0.817163	-0.412499
RP11-95P2.3	0.080468	smultixcan	0.817163	1.96587
TRAF3IP2	0.0804777	smultixcan	0.817163	-0.35489
PPTC7	0.080561	smultixcan	0.817163	0.87372
VGLL2	0.0805824	smultixcan	0.817163	1.51078
LINC01372	0.0806703	smultixcan	0.817163	0.0523471
PEX3	0.0807346	smultixcan	0.817163	-1.94375
EVX1	0.0807455	smultixcan	0.817163	1.74638
RP11-95H11.1	0.0808054	smultixcan	0.817163	0.582011
TEX19	0.0808136	smultixcan	0.817163	0.310541
ITPR1	0.0808315	smultixcan	0.817163	-1.21479
CEP68	0.0809521	smultixcan	0.817163	1.73851
RP5-881P19.7	0.0809678	smultixcan	0.817163	-1.1634
RP11-406D1.2	0.0809954	smultixcan	0.817163	-1.74494
PPP4R2	0.0810152	smultixcan	0.817163	-0.110397
BCL9L	0.0810214	smultixcan	0.817163	-0.760955
BBS4	0.0810525	smultixcan	0.817163	-0.290022
ECE2	0.0810648	smultixcan	0.817163	1.29448
ATAT1	0.0810734	smultixcan	0.817163	1.30789
KREMEN1	0.0810987	smultixcan	0.817163	0.491141
RP5-999L4.2	0.0811566	smultixcan	0.817163	-1.67646
SYT10	0.0811736	smultixcan	0.817163	0.522407
SLC35C2	0.0602368	Brain_Anterior_cingulate_cortex_BA24	0.817189	1.87906
FAM71F1	0.060267	Brain_Anterior_cingulate_cortex_BA24	0.817189	1.87883
PDE6B	0.0127708	Nerve_Tibial	0.817206	-2.4901
RP11-981G7.6	0.0605924	Colon_Transverse	0.817206	1.87646
PIGP	0.0606541	Colon_Transverse	0.817206	-1.87601
PCDHGB5	0.0374615	Skin_Sun_Exposed_Lower_leg	0.81728	2.0807
TTC9B	0.0374763	Skin_Sun_Exposed_Lower_leg	0.81728	2.08054
FBXO39	0.037577	Skin_Sun_Exposed_Lower_leg	0.81728	2.07944
PTPN4	0.0375891	Skin_Sun_Exposed_Lower_leg	0.81728	-2.07931
HVCN1	0.0377258	Skin_Sun_Exposed_Lower_leg	0.81728	-2.07782
CTSH	0.0378922	Skin_Sun_Exposed_Lower_leg	0.81728	2.07602
EIF3M	0.0379935	Skin_Sun_Exposed_Lower_leg	0.81728	2.07493
ZNF708	0.0380528	Skin_Sun_Exposed_Lower_leg	0.81728	-2.07429
SWI5	0.0380724	Skin_Sun_Exposed_Lower_leg	0.81728	2.07407
GOLGA2	0.0380724	Skin_Sun_Exposed_Lower_leg	0.81728	2.07407
ZCCHC24	0.0380955	Skin_Sun_Exposed_Lower_leg	0.81728	-2.07383
CTDSPL	0.0381248	Skin_Sun_Exposed_Lower_leg	0.81728	-2.07351
HLA-F	0.038209	Skin_Sun_Exposed_Lower_leg	0.81728	-2.07261
AF064858.11	0.0382222	Skin_Sun_Exposed_Lower_leg	0.81728	-2.07246
ZNF512	0.0382385	Skin_Sun_Exposed_Lower_leg	0.81728	2.07229
ST6GALNAC2	0.038349	Skin_Sun_Exposed_Lower_leg	0.81728	2.0711
TMEFF1	0.0384033	Skin_Sun_Exposed_Lower_leg	0.81728	-2.07052
STOM	0.0384741	Skin_Sun_Exposed_Lower_leg	0.81728	-2.06977
BTBD8	0.0384929	Skin_Sun_Exposed_Lower_leg	0.81728	-2.06957
REC8	0.0384949	Skin_Sun_Exposed_Lower_leg	0.81728	-2.06955
ZNF317	0.0385668	Skin_Sun_Exposed_Lower_leg	0.81728	2.06878
KRT3	0.0385955	Skin_Sun_Exposed_Lower_leg	0.81728	2.06847
RPL34	0.0386544	Skin_Sun_Exposed_Lower_leg	0.81728	-2.06785
MUC20	0.0386763	Skin_Sun_Exposed_Lower_leg	0.81728	-2.06761
PAQR6	0.0387106	Skin_Sun_Exposed_Lower_leg	0.81728	2.06725
ARHGEF18	0.0549748	Cells_Cultured_fibroblasts	0.817288	-1.91908
ACSL3	0.028106	Minor_Salivary_Gland	0.817295	2.1958
PLTP	0.0282474	Minor_Salivary_Gland	0.817295	-2.19383
DUSP16	0.0282946	Minor_Salivary_Gland	0.817295	-2.19318
KXD1	0.0284961	Minor_Salivary_Gland	0.817295	2.19039
TBX6	0.0285247	Minor_Salivary_Gland	0.817295	-2.18999
SLC9A3	0.0285463	Minor_Salivary_Gland	0.817295	-2.1897
SLC39A11	0.0286525	Minor_Salivary_Gland	0.817295	2.18824
EPS8L2	0.0286643	Minor_Salivary_Gland	0.817295	2.18807
TRPM6	0.028706	Minor_Salivary_Gland	0.817295	2.1875
NFKBIE	0.0287221	Minor_Salivary_Gland	0.817295	2.18728
RP11-760H22.2	0.0542117	Heart_Atrial_Appendage	0.817298	1.92514
ENPP4	0.0579407	Brain_Amygdala	0.817298	-1.89615
GABRG2	0.0607279	Colon_Transverse	0.817307	-1.87547
RP11-616M22.7	0.0244489	Kidney_Cortex	0.81736	-2.25
AF064858.8	0.0245236	Kidney_Cortex	0.81736	2.24883
TMSB10	0.0246942	Kidney_Cortex	0.81736	-2.24615
TBC1D7	0.0248851	Kidney_Cortex	0.81736	-2.24318
CCDC125	0.0251043	Kidney_Cortex	0.81736	2.23979
DKK3	0.0251324	Kidney_Cortex	0.81736	2.23936
ZNF131	0.0251474	Kidney_Cortex	0.81736	2.23913
MUT	0.0252004	Kidney_Cortex	0.81736	2.23832
SHISA2	0.0253152	Kidney_Cortex	0.81736	2.23656
ADPGK	0.0253445	Kidney_Cortex	0.81736	-2.23611
LINC00707	0.0253705	Kidney_Cortex	0.81736	-2.23571
LMO7	0.0254867	Kidney_Cortex	0.81736	2.23394
C17orf80	0.0255661	Kidney_Cortex	0.81736	2.23274
TRIP10	0.0256055	Kidney_Cortex	0.81736	-2.23214
MYBPC3	0.0258028	Kidney_Cortex	0.81736	-2.22917
IL17RC	0.0258602	Kidney_Cortex	0.81736	-2.2283
C2CD5	0.0258653	Kidney_Cortex	0.81736	2.22823
BAG2	0.0259085	Kidney_Cortex	0.81736	2.22758
C2orf71	0.0260374	Kidney_Cortex	0.81736	-2.22565
NEIL1	0.0263243	Kidney_Cortex	0.81736	2.22139
PCP4	0.0263318	Kidney_Cortex	0.81736	-2.22128
PLXNB2	0.0264715	Kidney_Cortex	0.81736	2.21922
CTB-193M12.5	0.0265337	Kidney_Cortex	0.81736	2.21831
TRMT10A	0.0268018	Kidney_Cortex	0.81736	-2.21439
PTPN6	0.0270993	Kidney_Cortex	0.81736	-2.21008
FBXL19	0.0271197	Kidney_Cortex	0.81736	-2.20979
ZNF316	0.0272405	Kidney_Cortex	0.81736	2.20805
BACH2	0.0274111	Kidney_Cortex	0.81736	-2.20561
RP11-111M22.4	0.0277062	Kidney_Cortex	0.81736	2.20142
SLC7A6	0.0278245	Kidney_Cortex	0.81736	-2.19975
CD164	0.0278723	Kidney_Cortex	0.81736	-2.19908
RP11-218E20.3	0.0284236	Kidney_Cortex	0.81736	2.19139
CTSS	0.028514	Kidney_Cortex	0.81736	-2.19014
ATPIF1	0.0285711	Kidney_Cortex	0.81736	-2.18935
SLC39A11	0.0286525	Kidney_Cortex	0.81736	-2.18824
ZNF264	0.0286737	Kidney_Cortex	0.81736	2.18794
NFKBIE	0.0287221	Kidney_Cortex	0.81736	2.18728
CCSER2	0.0287911	Kidney_Cortex	0.81736	-2.18634
CEP135	0.0289114	Kidney_Cortex	0.81736	-2.18469
SFRP5	0.0289238	Kidney_Cortex	0.81736	2.18452
RDM1	0.029358	Kidney_Cortex	0.81736	2.17865
ZNF417	0.0294578	Kidney_Cortex	0.81736	2.1773
ALG10B	0.0302603	Kidney_Cortex	0.81736	2.16667
TMIE	0.030384	Kidney_Cortex	0.81736	-2.16505
C1orf210	0.0304802	Kidney_Cortex	0.81736	-2.16379
HELB	0.0306602	Kidney_Cortex	0.81736	2.16145
TTC32	0.0307604	Kidney_Cortex	0.81736	-2.16016
ATP2B2	0.0309236	Kidney_Cortex	0.81736	2.15805
SLC7A6OS	0.0312963	Kidney_Cortex	0.81736	2.15328
MAN2B2	0.0316395	Kidney_Cortex	0.81736	2.14894
ANO2	0.0316395	Kidney_Cortex	0.81736	2.14894
BAG5	0.0316623	Kidney_Cortex	0.81736	2.14865
PLIN3	0.0316885	Kidney_Cortex	0.81736	-2.14832
NDUFV3	0.0318457	Kidney_Cortex	0.81736	2.14634
PRKCB	0.0318571	Kidney_Cortex	0.81736	2.1462
LRRC27	0.0320325	Kidney_Cortex	0.81736	-2.144
ZNF629	0.0321246	Kidney_Cortex	0.81736	2.14286
TBL3	0.032185	Kidney_Cortex	0.81736	2.14211
NDST2	0.032206	Kidney_Cortex	0.81736	-2.14184
BNIPL	0.0323124	Kidney_Cortex	0.81736	2.14052
ZNF215	0.0323351	Kidney_Cortex	0.81736	2.14024
CCNE2	0.0323575	Kidney_Cortex	0.81736	2.13997
RRS1-AS1	0.0323759	Kidney_Cortex	0.81736	2.13974
RFK	0.0324298	Kidney_Cortex	0.81736	-2.13907
RHOBTB2	0.0324447	Kidney_Cortex	0.81736	2.13889
RP11-540O11.1	0.0324739	Kidney_Cortex	0.81736	-2.13853
GBA	0.0325128	Kidney_Cortex	0.81736	2.13805
C11orf1	0.0327027	Kidney_Cortex	0.81736	2.13571
GUSB	0.03275	Kidney_Cortex	0.81736	2.13514
PFKFB4	0.0327748	Kidney_Cortex	0.81736	2.13483
PDIK1L	0.0328682	Kidney_Cortex	0.81736	2.13369
GPR135	0.0329356	Kidney_Cortex	0.81736	-2.13287
MBD5	0.0330114	Kidney_Cortex	0.81736	2.13194
LSM14A	0.0330573	Kidney_Cortex	0.81736	-2.13139
LINC00654	0.0333442	Kidney_Cortex	0.81736	2.12791
MRM1	0.0333903	Kidney_Cortex	0.81736	2.12736
SPRR2A	0.0333918	Kidney_Cortex	0.81736	2.12734
SPATA45	0.0335137	Kidney_Cortex	0.81736	-2.12587
SEC23A	0.0337474	Kidney_Cortex	0.81736	-2.12308
SMAD4	0.0338124	Kidney_Cortex	0.81736	2.1223
DGCR2	0.0339582	Kidney_Cortex	0.81736	-2.12057
INTS7	0.0340564	Kidney_Cortex	0.81736	2.1194
RP11-219G17.9	0.0340731	Kidney_Cortex	0.81736	2.11921
WDR3	0.0341488	Kidney_Cortex	0.81736	-2.11831
TSR1	0.034198	Kidney_Cortex	0.81736	-2.11773
DNAJB11	0.0343211	Kidney_Cortex	0.81736	2.11628
TMEM86A	0.034633	Kidney_Cortex	0.81736	-2.11262
ZNF441	0.034646	Kidney_Cortex	0.81736	-2.11247
MACROD1	0.0347095	Kidney_Cortex	0.81736	2.11173
LRRC46	0.0347282	Kidney_Cortex	0.81736	2.11151
TSPAN2	0.034848	Kidney_Cortex	0.81736	2.11012
SH2B2	0.0349709	Kidney_Cortex	0.81736	2.1087
RNF166	0.0352421	Kidney_Cortex	0.81736	-2.10557
KCNJ12	0.0352426	Kidney_Cortex	0.81736	-2.10556
RASSF6	0.035429	Kidney_Cortex	0.81736	2.10342
CTB-16J4.1	0.0354631	Kidney_Cortex	0.81736	-2.10303
TGFB1	0.0354631	Kidney_Cortex	0.81736	2.10303
CCDC97	0.0354631	Kidney_Cortex	0.81736	2.10303
TRAF1	0.0355818	Kidney_Cortex	0.81736	2.10167
SLC45A3	0.0356699	Kidney_Cortex	0.81736	-2.10067
RP11-161M6.2	0.0357021	Kidney_Cortex	0.81736	-2.1003
PLEKHH2	0.0358309	Kidney_Cortex	0.81736	2.09884
CLCN7	0.0358529	Kidney_Cortex	0.81736	-2.09859
FGF2	0.0358547	Kidney_Cortex	0.81736	-2.09857
INPP5D	0.0361807	Kidney_Cortex	0.81736	-2.09489
SDK2	0.0362297	Kidney_Cortex	0.81736	-2.09434
CD300E	0.0362419	Kidney_Cortex	0.81736	2.0942
DCP2	0.0362419	Kidney_Cortex	0.81736	-2.0942
ZNF707	0.0362427	Kidney_Cortex	0.81736	2.09419
NFKB1	0.0363023	Kidney_Cortex	0.81736	-2.09353
ZNF665	0.0363071	Kidney_Cortex	0.81736	-2.09347
PPP1CC	0.0363148	Kidney_Cortex	0.81736	-2.09339
CPN1	0.0363194	Kidney_Cortex	0.81736	-2.09333
TMEM141	0.0363792	Kidney_Cortex	0.81736	-2.09266
ZNF511	0.0366226	Kidney_Cortex	0.81736	-2.08995
SPACA6P-AS	0.0368136	Kidney_Cortex	0.81736	-2.08783
NDUFAF6	0.0368258	Kidney_Cortex	0.81736	2.08769
RP11-327J17.9	0.0368785	Kidney_Cortex	0.81736	2.08711
PDE4B	0.0369702	Kidney_Cortex	0.81736	-2.08609
HOXD4	0.0371042	Kidney_Cortex	0.81736	2.08462
SPECC1L	0.0371754	Kidney_Cortex	0.81736	-2.08383
FBXL2	0.0371804	Kidney_Cortex	0.81736	-2.08378
NTN5	0.0372905	Kidney_Cortex	0.81736	2.08257
HSD17B13	0.0373542	Kidney_Cortex	0.81736	-2.08187
ABI1	0.037501	Kidney_Cortex	0.81736	2.08027
TRIO	0.0375742	Kidney_Cortex	0.81736	-2.07947
ETHE1	0.0377069	Kidney_Cortex	0.81736	2.07803
HVCN1	0.0377258	Kidney_Cortex	0.81736	2.07782
RABGEF1	0.0377813	Kidney_Cortex	0.81736	2.07722
CHCHD3	0.037858	Kidney_Cortex	0.81736	2.07639
SWI5	0.0380724	Kidney_Cortex	0.81736	2.07407
ERICH6	0.038123	Kidney_Cortex	0.81736	2.07353
ABCF1	0.0382025	Kidney_Cortex	0.81736	2.07268
NXPH3	0.0383829	Kidney_Cortex	0.81736	2.07074
ATP8A1	0.0384464	Kidney_Cortex	0.81736	2.07006
BTBD8	0.0384929	Kidney_Cortex	0.81736	-2.06957
FXYD5	0.0385519	Kidney_Cortex	0.81736	2.06894
NFIC	0.0387656	Kidney_Cortex	0.81736	2.06667
TEKT3	0.0388682	Kidney_Cortex	0.81736	-2.06558
LINC02038	0.038878	Kidney_Cortex	0.81736	2.06548
MSRB1	0.0390026	Kidney_Cortex	0.81736	2.06416
PDCD2	0.0390925	Kidney_Cortex	0.81736	2.06321
GCSAM	0.0391395	Kidney_Cortex	0.81736	2.06272
PHYH	0.0391638	Kidney_Cortex	0.81736	-2.06246
SLC9A3	0.0393487	Kidney_Cortex	0.81736	-2.06052
YIPF1	0.0393522	Kidney_Cortex	0.81736	-2.06049
CLTC	0.0394267	Kidney_Cortex	0.81736	-2.05971
RP11-758H9.2	0.0394267	Kidney_Cortex	0.81736	2.05971
MTMR2	0.0394855	Kidney_Cortex	0.81736	-2.05909
CYP3A5	0.0395356	Kidney_Cortex	0.81736	-2.05857
TCTE1	0.0395727	Kidney_Cortex	0.81736	-2.05818
CTD-2541M15.3	0.0398254	Kidney_Cortex	0.81736	2.05556
NAB2	0.0398881	Kidney_Cortex	0.81736	-2.05491
ESPL1	0.0398989	Kidney_Cortex	0.81736	-2.05479
POLR1A	0.0400264	Kidney_Cortex	0.81736	-2.05348
MARVELD1	0.040138	Kidney_Cortex	0.81736	2.05233
A4GNT	0.0401666	Kidney_Cortex	0.81736	2.05203
RBM6	0.0402211	Kidney_Cortex	0.81736	-2.05147
MYO5B	0.0402327	Kidney_Cortex	0.81736	-2.05135
HFE	0.0403726	Kidney_Cortex	0.81736	-2.04992
MBOAT2	0.0403831	Kidney_Cortex	0.81736	-2.04981
CCDC137	0.0405125	Kidney_Cortex	0.81736	2.04848
OXLD1	0.0405125	Kidney_Cortex	0.81736	2.04848
SLC25A39	0.0406313	Kidney_Cortex	0.81736	2.04727
ABCG2	0.0410051	Kidney_Cortex	0.81736	-2.04348
FBXO48	0.0410147	Kidney_Cortex	0.81736	-2.04338
C6orf226	0.041176	Kidney_Cortex	0.81736	-2.04175
WFDC3	0.0411846	Kidney_Cortex	0.81736	-2.04167
DNTTIP1	0.0411846	Kidney_Cortex	0.81736	-2.04167
TBC1D13	0.0412499	Kidney_Cortex	0.81736	2.04101
TMEM150B	0.0412691	Kidney_Cortex	0.81736	-2.04082
MTPN	0.0414873	Kidney_Cortex	0.81736	-2.03863
MXD3	0.0414902	Kidney_Cortex	0.81736	-2.0386
HOXA5	0.0415437	Kidney_Cortex	0.81736	2.03806
CLUL1	0.0415568	Kidney_Cortex	0.81736	-2.03793
ZNF77	0.041809	Kidney_Cortex	0.81736	-2.03542
RP11-10C24.2	0.0418781	Kidney_Cortex	0.81736	2.03473
ADAMTS7	0.0418998	Kidney_Cortex	0.81736	2.03451
RFC1	0.0419928	Kidney_Cortex	0.81736	2.03359
GPHN	0.0420536	Kidney_Cortex	0.81736	2.03299
ZNF99	0.0421303	Kidney_Cortex	0.81736	2.03223
KCNS3	0.042245	Kidney_Cortex	0.81736	2.0311
RMND5B	0.0422974	Kidney_Cortex	0.81736	2.03058
DBN1	0.0422974	Kidney_Cortex	0.81736	-2.03058
ZNF880	0.0423063	Kidney_Cortex	0.81736	-2.03049
SSH3	0.0423125	Kidney_Cortex	0.81736	2.03043
EFCAB13	0.0423496	Kidney_Cortex	0.81736	-2.03007
UBASH3A	0.0424683	Kidney_Cortex	0.81736	-2.0289
CSGALNACT1	0.0426241	Kidney_Cortex	0.81736	2.02737
NEPRO	0.0426408	Kidney_Cortex	0.81736	-2.02721
CPQ	0.0426408	Kidney_Cortex	0.81736	-2.02721
PNPLA6	0.0426408	Kidney_Cortex	0.81736	2.02721
CLCC1	0.0426767	Kidney_Cortex	0.81736	-2.02686
KDM4C	0.0427324	Kidney_Cortex	0.81736	-2.02632
RP11-43F13.4	0.0427389	Kidney_Cortex	0.81736	2.02625
CEP250	0.0427605	Kidney_Cortex	0.81736	2.02604
HN1L	0.0427625	Kidney_Cortex	0.81736	-2.02602
PNMAL1	0.0427647	Kidney_Cortex	0.81736	-2.026
AMPD2	0.0427674	Kidney_Cortex	0.81736	-2.02597
MICU3	0.0428232	Kidney_Cortex	0.81736	2.02543
RFTN2	0.0428674	Kidney_Cortex	0.81736	2.025
TMBIM6	0.0430281	Kidney_Cortex	0.81736	-2.02344
FMNL3	0.0430281	Kidney_Cortex	0.81736	2.02344
RP11-766F14.2	0.0431736	Kidney_Cortex	0.81736	2.02203
MSANTD4	0.0432589	Kidney_Cortex	0.81736	-2.0212
ITPKB	0.0433103	Kidney_Cortex	0.81736	2.0207
TRAIP	0.0433305	Kidney_Cortex	0.81736	2.02051
FKBP15	0.0435009	Kidney_Cortex	0.81736	2.01887
E2F7	0.0435637	Kidney_Cortex	0.81736	2.01826
PRDM8	0.0436061	Kidney_Cortex	0.81736	-2.01786
SLC6A12	0.043782	Kidney_Cortex	0.81736	-2.01617
ARHGEF40	0.0439467	Kidney_Cortex	0.81736	2.0146
NAPB	0.0440842	Kidney_Cortex	0.81736	-2.01329
DR1	0.0441673	Kidney_Cortex	0.81736	2.0125
ZNF274	0.044287	Kidney_Cortex	0.81736	-2.01136
FLRT1	0.0442938	Kidney_Cortex	0.81736	2.0113
GCNT4	0.0444768	Kidney_Cortex	0.81736	2.00957
C1orf109	0.0445078	Kidney_Cortex	0.81736	2.00928
TMEM133	0.0446079	Kidney_Cortex	0.81736	2.00833
NACC2	0.0447092	Kidney_Cortex	0.81736	-2.00738
LINC00494	0.0450206	Kidney_Cortex	0.81736	-2.00446
ARHGEF4	0.0450631	Kidney_Cortex	0.81736	-2.00407
2024-09-12	0.0451585	Kidney_Cortex	0.81736	-2.00318
NDUFAF1	0.0452007	Kidney_Cortex	0.81736	2.00278
PAWR	0.0452668	Kidney_Cortex	0.81736	-2.00217
MRTO4	0.0453304	Kidney_Cortex	0.81736	-2.00158
MCRS1	0.045331	Kidney_Cortex	0.81736	2.00157
APOL1	0.0453926	Kidney_Cortex	0.81736	-2.001
TNFRSF13B	0.0455003	Kidney_Cortex	0.81736	-2
DCLK1	0.0455003	Kidney_Cortex	0.81736	-2
2024-03-05	0.0455003	Kidney_Cortex	0.81736	-2
SH3GL1	0.0455003	Kidney_Cortex	0.81736	-2
RP11-323I15.5	0.0455003	Kidney_Cortex	0.81736	2
LRRIQ4	0.0639867	Spleen	0.817363	-1.85227
SERPING1	0.053521	Colon_Sigmoid	0.817379	1.93069
KXD1	0.0535243	Colon_Sigmoid	0.817379	1.93067
KLHL3	0.0535326	Colon_Sigmoid	0.817379	1.9306
C11orf42	0.053538	Colon_Sigmoid	0.817379	-1.93056
GNAO1	0.0812334	smultixcan	0.817385	0.0820209
PCDH12	0.0597881	Testis	0.817387	1.88235
MAPK15	0.0598411	Testis	0.817387	-1.88196
RAVER1	0.0598826	Testis	0.817387	1.88166
EIF4A3	0.0668518	Uterus	0.817387	1.83267
ZFPL1	0.0641892	Spleen	0.81739	-1.85086
RPL29	0.0642462	Spleen	0.81739	1.85047
LINC00337	0.0642793	Spleen	0.81739	-1.85024
RP11-532F6.3	0.0644638	Spleen	0.81739	1.84896
CACNB2	0.0644739	Spleen	0.81739	-1.84889
HIST1H2AB	0.0645624	Spleen	0.81739	-1.84828
GPS2	0.0646091	Spleen	0.81739	1.84795
COX19	0.0646275	Spleen	0.81739	1.84783
SLC20A2	0.064697	Spleen	0.81739	1.84735
VHL	0.0647278	Spleen	0.81739	-1.84713
ENAH	0.0647465	Spleen	0.81739	1.847
RP11-452F19.3	0.0674491	Brain_Hypothalamus	0.81741	1.82867
CDH3	0.0675414	Brain_Hypothalamus	0.81741	-1.82805
EIF4E1B	0.067582	Brain_Hypothalamus	0.81741	-1.82778
LRRC28	0.0551784	Esophagus_Mucosa	0.817412	1.91747
TYSND1	0.0581273	Brain_Amygdala	0.817515	-1.89474
PAH	0.0583325	Brain_Amygdala	0.817515	1.89319
NPAT	0.0583769	Brain_Amygdala	0.817515	-1.89286
CDC73	0.0583769	Brain_Amygdala	0.817515	1.89286
ATM	0.0583769	Brain_Amygdala	0.817515	1.89286
MYO15A	0.0584795	Brain_Amygdala	0.817515	-1.89209
KCTD8	0.0584992	Brain_Amygdala	0.817515	-1.89194
NUAK1	0.0538621	Adrenal_Gland	0.817522	-1.92794
RP11-95P2.3	0.0288365	Minor_Salivary_Gland	0.817528	2.18571
WDR59	0.0289588	Minor_Salivary_Gland	0.817528	-2.18405
RP11-10C24.2	0.029123	Minor_Salivary_Gland	0.817528	2.18182
WASF3	0.0291953	Minor_Salivary_Gland	0.817528	-2.18084
CTC-444N24.8	0.0292039	Minor_Salivary_Gland	0.817528	-2.18072
NT5C3B	0.0296121	Minor_Salivary_Gland	0.817528	2.17524
MAB21L2	0.0297908	Minor_Salivary_Gland	0.817528	-2.17286
HELB	0.0298058	Minor_Salivary_Gland	0.817528	2.17266
EIF3M	0.0298382	Minor_Salivary_Gland	0.817528	2.17223
KRT80	0.0298445	Minor_Salivary_Gland	0.817528	2.17215
C1RL	0.0298988	Minor_Salivary_Gland	0.817528	2.17143
SCAPER	0.0300017	Minor_Salivary_Gland	0.817528	2.17007
ITPKA	0.0300359	Minor_Salivary_Gland	0.817528	2.16962
C2orf72	0.0301275	Minor_Salivary_Gland	0.817528	-2.16841
ZNF227	0.0301562	Minor_Salivary_Gland	0.817528	-2.16803
RALA	0.0301676	Minor_Salivary_Gland	0.817528	-2.16788
ETV4	0.0301676	Minor_Salivary_Gland	0.817528	-2.16788
SPARC	0.0303034	Minor_Salivary_Gland	0.817528	-2.1661
FDPS	0.0303446	Minor_Salivary_Gland	0.817528	-2.16556
ZGRF1	0.0304537	Minor_Salivary_Gland	0.817528	-2.16414
F2RL2	0.0304679	Minor_Salivary_Gland	0.817528	-2.16395
PTER	0.0305472	Minor_Salivary_Gland	0.817528	-2.16292
POLM	0.0306278	Minor_Salivary_Gland	0.817528	-2.16187
TEX264	0.0307886	Minor_Salivary_Gland	0.817528	2.15979
ZAP70	0.0308025	Minor_Salivary_Gland	0.817528	2.15962
TTK	0.0309062	Minor_Salivary_Gland	0.817528	2.15828
ATP2B2	0.0309236	Minor_Salivary_Gland	0.817528	2.15805
YPEL3	0.0309439	Minor_Salivary_Gland	0.817528	-2.15779
TBCCD1	0.0310075	Minor_Salivary_Gland	0.817528	-2.15698
RECQL5	0.0310794	Minor_Salivary_Gland	0.817528	-2.15605
MAN2B2	0.0311555	Minor_Salivary_Gland	0.817528	2.15508
TPRA1	0.0312079	Minor_Salivary_Gland	0.817528	-2.15441
LINC00654	0.0312314	Minor_Salivary_Gland	0.817528	2.15411
RP11-758H9.2	0.0312836	Minor_Salivary_Gland	0.817528	2.15345
CTA-217C2.2	0.0313292	Minor_Salivary_Gland	0.817528	-2.15287
CHCHD3	0.0313362	Minor_Salivary_Gland	0.817528	2.15278
SLC16A3	0.0315599	Minor_Salivary_Gland	0.817528	-2.14994
HSPA13	0.0315994	Minor_Salivary_Gland	0.817528	2.14944
DPM2	0.031731	Minor_Salivary_Gland	0.817528	2.14778
NT5C3A	0.0317677	Minor_Salivary_Gland	0.817528	2.14732
PRPH2	0.0319424	Minor_Salivary_Gland	0.817528	-2.14513
ZFAND2A	0.0319586	Minor_Salivary_Gland	0.817528	2.14493
TXNDC16	0.0320143	Minor_Salivary_Gland	0.817528	2.14423
ZNF629	0.0321246	Minor_Salivary_Gland	0.817528	-2.14286
TRMT10A	0.0321911	Minor_Salivary_Gland	0.817528	-2.14203
NDST2	0.032206	Minor_Salivary_Gland	0.817528	-2.14184
PIAS4	0.0322789	Minor_Salivary_Gland	0.817528	-2.14094
RP11-297N6.4	0.0322819	Minor_Salivary_Gland	0.817528	-2.1409
RRS1	0.0323759	Minor_Salivary_Gland	0.817528	-2.13974
RRS1-AS1	0.0323759	Minor_Salivary_Gland	0.817528	2.13974
MEF2B	0.0324611	Minor_Salivary_Gland	0.817528	-2.13869
PFKFB4	0.0325459	Minor_Salivary_Gland	0.817528	2.13764
C11orf1	0.0327027	Minor_Salivary_Gland	0.817528	2.13571
GUSB	0.03275	Minor_Salivary_Gland	0.817528	2.13514
PDIK1L	0.0328682	Minor_Salivary_Gland	0.817528	2.13369
RP11-736N17.10	0.0329254	Minor_Salivary_Gland	0.817528	2.13299
GPR135	0.0329356	Minor_Salivary_Gland	0.817528	-2.13287
MBD5	0.0330114	Minor_Salivary_Gland	0.817528	2.13194
LSM14A	0.0330573	Minor_Salivary_Gland	0.817528	-2.13139
B4GALNT2	0.0330573	Minor_Salivary_Gland	0.817528	-2.13139
MCCC1	0.0330899	Minor_Salivary_Gland	0.817528	2.13099
PSMB5	0.0648348	Spleen	0.817578	1.8464
ADO	0.0649534	Spleen	0.817578	-1.84558
SLC19A3	0.065002	Spleen	0.817578	1.84524
PSEN2	0.06506	Spleen	0.817578	-1.84485
CHMP3	0.0651449	Spleen	0.817578	1.84426
AGA	0.0653499	Spleen	0.817578	1.84286
CARNMT1	0.0653499	Spleen	0.817578	1.84286
NBPF3	0.065363	Spleen	0.817578	-1.84277
MTMR2	0.0654598	Spleen	0.817578	1.84211
AARS2	0.0654682	Spleen	0.817578	1.84205
PCIF1	0.0655192	Spleen	0.817578	-1.8417
PEX26	0.0622816	Brain_Putamen_basal_ganglia	0.817581	1.86429
LINC00707	0.0624077	Brain_Putamen_basal_ganglia	0.817581	-1.86339
C11orf52	0.0624188	Brain_Putamen_basal_ganglia	0.817581	1.86331
PPIC	0.062472	Brain_Putamen_basal_ganglia	0.817581	-1.86293
ZNF416	0.0625339	Brain_Putamen_basal_ganglia	0.817581	-1.86249
BEND6	0.0603804	Brain_Anterior_cingulate_cortex_BA24	0.81759	-1.87801
MIR646HG	0.0604429	Brain_Anterior_cingulate_cortex_BA24	0.81759	1.87755
PPP2R1B	0.0332813	Minor_Salivary_Gland	0.817598	-2.12867
TRIM7	0.0332963	Minor_Salivary_Gland	0.817598	2.12849
RP11-392O17.1	0.0333812	Minor_Salivary_Gland	0.817598	2.12747
SPRR2A	0.0333918	Minor_Salivary_Gland	0.817598	2.12734
MAML2	0.0337095	Minor_Salivary_Gland	0.817598	-2.12353
KMT5C	0.0337363	Minor_Salivary_Gland	0.817598	2.12321
SMAD4	0.0338124	Minor_Salivary_Gland	0.817598	2.1223
ITPKB	0.0338969	Minor_Salivary_Gland	0.817598	2.1213
ABTB2	0.0339358	Minor_Salivary_Gland	0.817598	-2.12083
FAM57B	0.0339508	Minor_Salivary_Gland	0.817598	2.12066
RILPL2	0.0340061	Minor_Salivary_Gland	0.817598	-2.12
SERPINB13	0.03409	Minor_Salivary_Gland	0.817598	2.11901
IKZF1	0.0341704	Minor_Salivary_Gland	0.817598	2.11806
PHKG2	0.0342882	Minor_Salivary_Gland	0.817598	-2.11667
PAGR1	0.0343595	Minor_Salivary_Gland	0.817598	2.11583
CTSV	0.0344762	Minor_Salivary_Gland	0.817598	-2.11446
TMEM86A	0.034633	Minor_Salivary_Gland	0.817598	-2.11262
ZNF441	0.034646	Minor_Salivary_Gland	0.817598	-2.11247
WDR33	0.0346608	Minor_Salivary_Gland	0.817598	-2.1123
AP000688.29	0.0346755	Minor_Salivary_Gland	0.817598	-2.11213
MUT	0.0346948	Minor_Salivary_Gland	0.817598	2.1119
MACROD1	0.0347095	Minor_Salivary_Gland	0.817598	2.11173
KIF12	0.0347366	Minor_Salivary_Gland	0.817598	2.11142
HHEX	0.0676729	Brain_Hypothalamus	0.817606	-1.82718
NKAIN4	0.0677427	Brain_Hypothalamus	0.817606	-1.82671
TBL1XR1	0.0585837	Brain_Amygdala	0.817612	-1.8913
SLC52A2	0.0349024	Minor_Salivary_Gland	0.817648	2.10949
CHST11	0.0350385	Minor_Salivary_Gland	0.817648	2.10791
CHCHD2	0.0351568	Minor_Salivary_Gland	0.817648	2.10655
MRGBP	0.0351991	Minor_Salivary_Gland	0.817648	2.10606
DHRS7	0.0356138	Minor_Salivary_Gland	0.817648	2.10131
EIF2AK2	0.0360264	Minor_Salivary_Gland	0.817648	2.09663
RP11-615I2.6	0.0360716	Minor_Salivary_Gland	0.817648	2.09612
PRMT7	0.0361463	Minor_Salivary_Gland	0.817648	2.09528
INPP5D	0.0361807	Minor_Salivary_Gland	0.817648	2.09489
RER1	0.0362009	Minor_Salivary_Gland	0.817648	2.09466
DCP2	0.0362419	Minor_Salivary_Gland	0.817648	-2.0942
NFKB1	0.0363023	Minor_Salivary_Gland	0.817648	-2.09353
PPP1CC	0.0363148	Minor_Salivary_Gland	0.817648	-2.09339
RP11-327J17.9	0.0363191	Minor_Salivary_Gland	0.817648	2.09334
SUMF1	0.0363746	Minor_Salivary_Gland	0.817648	-2.09272
C1QL1	0.0364161	Minor_Salivary_Gland	0.817648	-2.09225
DACT2	0.0365115	Minor_Salivary_Gland	0.817648	2.09119
RP11-138A9.2	0.0365122	Minor_Salivary_Gland	0.817648	-2.09118
SCARB2	0.0366211	Minor_Salivary_Gland	0.817648	2.08996
ZNF774	0.0367394	Minor_Salivary_Gland	0.817648	-2.08865
BAG5	0.0368125	Minor_Salivary_Gland	0.817648	2.08784
RP11-177J6.1	0.036894	Minor_Salivary_Gland	0.817648	2.08693
VASH1	0.0369563	Minor_Salivary_Gland	0.817648	-2.08625
PLSCR3	0.0370184	Minor_Salivary_Gland	0.817648	2.08556
NPW	0.0370346	Minor_Salivary_Gland	0.817648	-2.08538
MGAM	0.0370623	Minor_Salivary_Gland	0.817648	2.08508
LRRC58	0.0370855	Minor_Salivary_Gland	0.817648	2.08482
HOXD4	0.0371042	Minor_Salivary_Gland	0.817648	-2.08462
SPECC1L	0.0371754	Minor_Salivary_Gland	0.817648	-2.08383
CTD-3025N20.3	0.037384	Minor_Salivary_Gland	0.817648	2.08155
TTC9B	0.0374763	Minor_Salivary_Gland	0.817648	2.08054
HORMAD1	0.0376048	Minor_Salivary_Gland	0.817648	-2.07914
DENND3	0.0376122	Minor_Salivary_Gland	0.817648	2.07906
ABI1	0.0376328	Minor_Salivary_Gland	0.817648	-2.07883
MBOAT2	0.0376494	Minor_Salivary_Gland	0.817648	-2.07865
HVCN1	0.0377258	Minor_Salivary_Gland	0.817648	2.07782
RABGEF1	0.0377813	Minor_Salivary_Gland	0.817648	-2.07722
RP11-1072A3.4	0.0378426	Minor_Salivary_Gland	0.817648	2.07656
TAGLN2	0.0379809	Minor_Salivary_Gland	0.817648	-2.07506
GOLGA2	0.0380724	Minor_Salivary_Gland	0.817648	2.07407
SWI5	0.0380724	Minor_Salivary_Gland	0.817648	2.07407
RSPO1	0.0381865	Minor_Salivary_Gland	0.817648	2.07285
ABCF1	0.0382025	Minor_Salivary_Gland	0.817648	2.07268
AJUBA	0.0382708	Minor_Salivary_Gland	0.817648	-2.07194
MSANTD3	0.0383552	Minor_Salivary_Gland	0.817648	2.07104
ATP8A1	0.0384464	Minor_Salivary_Gland	0.817648	2.07006
BTBD8	0.0384929	Minor_Salivary_Gland	0.817648	-2.06957
REC8	0.0384949	Minor_Salivary_Gland	0.817648	-2.06955
MEMO1	0.0385369	Minor_Salivary_Gland	0.817648	-2.0691
LEMD2	0.038745	Minor_Salivary_Gland	0.817648	2.06688
WFDC3	0.038747	Minor_Salivary_Gland	0.817648	-2.06686
CYP1A1	0.03886	Minor_Salivary_Gland	0.817648	2.06567
DNTTIP1	0.0388983	Minor_Salivary_Gland	0.817648	-2.06526
APEX1	0.0389847	Minor_Salivary_Gland	0.817648	-2.06435
MFAP3L	0.0390485	Minor_Salivary_Gland	0.817648	-2.06368
XYLT1	0.0390891	Minor_Salivary_Gland	0.817648	2.06325
ZNF721	0.0391186	Minor_Salivary_Gland	0.817648	-2.06294
RP5-827E24.1	0.0392005	Minor_Salivary_Gland	0.817648	-2.06208
CSN3	0.0392215	Minor_Salivary_Gland	0.817648	-2.06186
TMEM156	0.0394804	Minor_Salivary_Gland	0.817648	-2.05914
TOMM7	0.0395274	Minor_Salivary_Gland	0.817648	2.05865
CYP3A5	0.0395356	Minor_Salivary_Gland	0.817648	-2.05857
TCTE1	0.0395727	Minor_Salivary_Gland	0.817648	-2.05818
AK5	0.0396985	Minor_Salivary_Gland	0.817648	2.05687
RP11-444D3.1	0.039715	Minor_Salivary_Gland	0.817648	-2.0567
SLC39A3	0.0397754	Minor_Salivary_Gland	0.817648	2.05607
CABYR	0.0398583	Minor_Salivary_Gland	0.817648	-2.05521
TMEM131	0.0399227	Minor_Salivary_Gland	0.817648	-2.05455
PTCD3	0.0400264	Minor_Salivary_Gland	0.817648	2.05348
ZNF285	0.0400465	Minor_Salivary_Gland	0.817648	-2.05327
POLR2M	0.0400631	Minor_Salivary_Gland	0.817648	2.0531
GLB1L3	0.0400996	Minor_Salivary_Gland	0.817648	2.05272
RBM6	0.0402211	Minor_Salivary_Gland	0.817648	-2.05147
MYO5B	0.0402327	Minor_Salivary_Gland	0.817648	-2.05135
TTC27	0.0404181	Minor_Salivary_Gland	0.817648	-2.04945
RP11-10C24.1	0.0404393	Minor_Salivary_Gland	0.817648	2.04923
ADPGK	0.0404781	Minor_Salivary_Gland	0.817648	-2.04884
SNX21	0.0405068	Minor_Salivary_Gland	0.817648	2.04854
CBLC	0.040533	Minor_Salivary_Gland	0.817648	-2.04828
C1orf112	0.0405973	Minor_Salivary_Gland	0.817648	-2.04762
RP3-446N13.5	0.0409737	Minor_Salivary_Gland	0.817648	-2.0438
GSTM2	0.0409737	Minor_Salivary_Gland	0.817648	2.0438
STK24	0.0409854	Minor_Salivary_Gland	0.817648	2.04368
FBXO48	0.0410147	Minor_Salivary_Gland	0.817648	-2.04338
SNIP1	0.0411599	Minor_Salivary_Gland	0.817648	-2.04192
C6orf226	0.041176	Minor_Salivary_Gland	0.817648	-2.04175
TMEM150B	0.0412691	Minor_Salivary_Gland	0.817648	-2.04082
RBM27	0.0415128	Minor_Salivary_Gland	0.817648	2.03837
LPL	0.0415194	Minor_Salivary_Gland	0.817648	2.03831
RP11-95O2.1	0.0415248	Minor_Salivary_Gland	0.817648	2.03825
RASGEF1C	0.0416167	Minor_Salivary_Gland	0.817648	2.03733
LRRC27	0.0416188	Minor_Salivary_Gland	0.817648	-2.03731
CDC42BPB	0.0417247	Minor_Salivary_Gland	0.817648	-2.03626
KRT23	0.0417299	Minor_Salivary_Gland	0.817648	-2.0362
FDCSP	0.0417421	Minor_Salivary_Gland	0.817648	2.03608
POLR2C	0.0417702	Minor_Salivary_Gland	0.817648	2.0358
ZNF77	0.041809	Minor_Salivary_Gland	0.817648	-2.03542
RP11-10C24.3	0.0418781	Minor_Salivary_Gland	0.817648	2.03473
GPR4	0.041977	Minor_Salivary_Gland	0.817648	-2.03375
PSTK	0.0420782	Minor_Salivary_Gland	0.817648	2.03275
C10orf88	0.0420782	Minor_Salivary_Gland	0.817648	-2.03275
EP300	0.0420899	Minor_Salivary_Gland	0.817648	2.03263
NBPF3	0.0421095	Minor_Salivary_Gland	0.817648	-2.03244
KDR	0.0422493	Minor_Salivary_Gland	0.817648	-2.03106
BRK1	0.0423063	Minor_Salivary_Gland	0.817648	-2.03049
LINC01354	0.0423519	Minor_Salivary_Gland	0.817648	-2.03005
APRT	0.042387	Minor_Salivary_Gland	0.817648	-2.0297
ASPDH	0.0552651	Stomach	0.817674	1.91679
DENND3	0.0528327	Prostate	0.817681	1.93629
NPIPB12	0.0529027	Prostate	0.817681	-1.93571
SOAT1	0.0529823	Prostate	0.817681	1.93506
RP11-430C7.5	0.0530754	Prostate	0.817681	1.93431
ANGPTL7	0.0531408	Prostate	0.817681	-1.93377
KCTD18	0.0531952	Prostate	0.817681	1.93333
PHKG2	0.0533707	Prostate	0.817681	1.93191
BCKDK	0.053442	Prostate	0.817681	1.93133
SLC26A11	0.0534518	Prostate	0.817681	-1.93125
KXD1	0.0535243	Prostate	0.817681	1.93067
C1RL	0.0535296	Prostate	0.817681	1.93062
CNN2	0.0536147	Prostate	0.817681	-1.92994
CAPZA1	0.0536592	Prostate	0.817681	1.92958
RP11-43F13.4	0.0536786	Prostate	0.817681	1.92942
PRDM8	0.012893	Nerve_Tibial	0.817725	-2.48671
DMP1	0.0129011	Nerve_Tibial	0.817725	-2.48649
SLC16A3	0.0549521	Small_Intestine_Terminal_Ileum	0.817817	-1.91925
NAT14	0.0473413	Brain_Nucleus_accumbens_basal_ganglia	0.817826	1.98323
BTAF1	0.0473698	Brain_Nucleus_accumbens_basal_ganglia	0.817826	1.98298
TMEM61	0.0626545	Brain_Putamen_basal_ganglia	0.817827	1.86164
MCM3AP	0.0626955	Brain_Putamen_basal_ganglia	0.817827	-1.86134
RALA	0.0301676	Thyroid	0.817874	-2.16788
EIF3M	0.0302217	Thyroid	0.817874	2.16717
RECQL5	0.0302255	Thyroid	0.817874	-2.16712
CCDC8	0.0303816	Thyroid	0.817874	2.16508
NAGS	0.0303942	Thyroid	0.817874	2.16491
TMSB10	0.0304104	Thyroid	0.817874	-2.1647
MOV10L1	0.0586825	Brain_Amygdala	0.817907	-1.89056
ZNF180	0.026942	Brain_Substantia_nigra	0.817946	-2.21236
SNX18	0.0270062	Brain_Substantia_nigra	0.817946	-2.21143
APLNR	0.0814272	smultixcan	0.817951	-0.113378
ANAPC4	0.081442	smultixcan	0.817951	2.24704
RP3-340B19.3	0.0814862	smultixcan	0.817951	-0.653213
MYEOV	0.0815105	smultixcan	0.817951	-0.561225
AHCYL2	0.081651	smultixcan	0.817951	1.09125
CCDC86	0.0816559	smultixcan	0.817951	-1.28216
WAPL	0.08175	smultixcan	0.817951	1.95294
FDXACB1	0.0818133	smultixcan	0.817951	0.624319
NPC1L1	0.0818143	smultixcan	0.817951	0.394291
ZNF181	0.0818931	smultixcan	0.817951	0.594629
RP11-96L14.7	0.0819268	smultixcan	0.817951	-1.6265
C8orf4	0.0819365	smultixcan	0.817951	0.125384
RP11-89C3.3	0.0819618	smultixcan	0.817951	-1.39643
TTYH1	0.0819724	smultixcan	0.817951	1.73935
LINC00706	0.0820408	smultixcan	0.817951	-2.16391
OGFOD2	0.0820934	smultixcan	0.817951	-0.65692
MSRA	0.0821409	smultixcan	0.817951	-0.501869
C17orf47	0.0821569	smultixcan	0.817951	1.73831
RP11-769N22.1	0.0821659	smultixcan	0.817951	1.73826
ZNF385D-AS2	0.0822493	smultixcan	0.817951	-1.73778
LINC01048	0.08225	smultixcan	0.817951	1.73778
SPAG16	0.0822533	smultixcan	0.817951	0.660287
ADAM9	0.082272	smultixcan	0.817951	-0.634262
OR52N1	0.0823212	smultixcan	0.817951	-1.73737
LINC02151	0.0823472	smultixcan	0.817951	1.73723
WEE2	0.0823579	smultixcan	0.817951	-1.4198
PPEF2	0.0823608	smultixcan	0.817951	-0.0156596
PLAGL2	0.0824794	smultixcan	0.817951	-1.21158
DNAJC14	0.0825905	smultixcan	0.817951	1.73585
GCK	0.0826965	smultixcan	0.817951	-2.06543
SIRT6	0.0828232	smultixcan	0.817951	1.71761
CX3CL1	0.0828795	smultixcan	0.817951	0.419705
MUC12	0.0828961	smultixcan	0.817951	-0.047609
RC3H1	0.082928	smultixcan	0.817951	-1.38635
CTB-33O18.2	0.0829818	smultixcan	0.817951	-1.55093
AC004156.3	0.0830213	smultixcan	0.817951	-0.526602
LANCL1	0.0830405	smultixcan	0.817951	1.31692
TMEM133	0.0830825	smultixcan	0.817951	0.358988
ZBTB7A	0.083085	smultixcan	0.817951	-1.00371
JAM3	0.0831131	smultixcan	0.817951	0.708403
EMC4	0.0831322	smultixcan	0.817951	0.826351
LINC00958	0.0831379	smultixcan	0.817951	-0.353791
MYL1	0.0831532	smultixcan	0.817951	1.25013
RUNDC3A	0.0831823	smultixcan	0.817951	1.07952
LINC00700	0.0832632	smultixcan	0.817951	1.73206
SOS1	0.0832989	smultixcan	0.817951	1.28953
PSMB5	0.0833253	smultixcan	0.817951	1.42614
FAM71E2	0.0833594	smultixcan	0.817951	0.742834
NDE1	0.0833601	smultixcan	0.817951	2.08459
OTOP2	0.0833659	smultixcan	0.817951	1.73148
RP11-728E14.3	0.0834035	smultixcan	0.817951	0.132125
C15orf54	0.0834072	smultixcan	0.817951	1.73125
ABRA	0.0834261	smultixcan	0.817951	-0.140136
ZP1	0.0835204	smultixcan	0.817951	-0.0747879
AC007381.3	0.0835307	smultixcan	0.817951	1.02864
RP3-425P12.2	0.0836508	smultixcan	0.817951	-1.72989
C9orf106	0.083677	smultixcan	0.817951	-0.400795
SLC39A9	0.0837001	smultixcan	0.817951	0.830059
KLHL21	0.0837047	smultixcan	0.817951	-0.502517
CST8	0.0837354	smultixcan	0.817951	-1.72941
ZNF821	0.08374	smultixcan	0.817951	-0.137942
RP11-981G7.6	0.0837553	smultixcan	0.817951	1.68116
KLHDC8B	0.0837875	smultixcan	0.817951	0.973821
WDR35	0.0838005	smultixcan	0.817951	1.22
AP5S1	0.083807	smultixcan	0.817951	0.126134
FAM185A	0.0838734	smultixcan	0.817951	-0.141478
EEF1A2	0.0838881	smultixcan	0.817951	0.107789
PPARG	0.0839277	smultixcan	0.817951	0.822238
CARD17	0.0839915	smultixcan	0.817951	-1.47664
SRRM4	0.083998	smultixcan	0.817951	-0.0827948
ATP8A1	0.0839986	smultixcan	0.817951	0.458094
PNMAL1	0.0840137	smultixcan	0.817951	-1.83315
TFCP2	0.0840807	smultixcan	0.817951	-0.0308577
MINPP1	0.084081	smultixcan	0.817951	1.55183
MIA	0.0599784	Testis	0.817956	1.88095
ZNF774	0.0606157	Brain_Anterior_cingulate_cortex_BA24	0.817967	-1.87629
OVOS2	0.0606553	Brain_Anterior_cingulate_cortex_BA24	0.817967	1.876
PCDH1	0.0606905	Brain_Anterior_cingulate_cortex_BA24	0.817967	1.87574
CCDC125	0.0841234	smultixcan	0.817997	1.67782
L3MBTL2	0.0720728	Artery_Aorta	0.818041	1.79866
ANKRD36	0.0722543	Artery_Aorta	0.818041	-1.79751
ACAA1	0.0724367	Artery_Aorta	0.818041	1.79636
SAMMSON	0.0725304	Artery_Aorta	0.818041	-1.79577
SNX5	0.0725304	Artery_Aorta	0.818041	-1.79577
DHX38	0.0725549	Artery_Aorta	0.818041	1.79562
AP3B1	0.0725813	Artery_Aorta	0.818041	1.79545
INPP5K	0.0725911	Artery_Aorta	0.818041	1.79539
HIST1H1C	0.0726794	Artery_Aorta	0.818041	-1.79484
ZNF141	0.0727301	Artery_Aorta	0.818041	-1.79452
SLC6A16	0.0727944	Artery_Aorta	0.818041	-1.79412
CD37	0.0727944	Artery_Aorta	0.818041	1.79412
PRR14L	0.0728689	Artery_Aorta	0.818041	1.79365
ATXN7L3B	0.0729921	Artery_Aorta	0.818041	-1.79288
MYD88	0.0730165	Artery_Aorta	0.818041	-1.79273
LINC01354	0.0731219	Artery_Aorta	0.818041	-1.79207
CELA2B	0.0734772	Artery_Aorta	0.818041	1.78986
KHDC1L	0.0734847	Artery_Aorta	0.818041	-1.78981
CRNKL1	0.073494	Artery_Aorta	0.818041	-1.78975
TMEM269	0.073552	Artery_Aorta	0.818041	-1.78939
ZNF597	0.0735622	Artery_Aorta	0.818041	1.78933
ZNF562	0.0735927	Artery_Aorta	0.818041	1.78914
ZNF33B	0.0736875	Artery_Aorta	0.818041	1.78855
ZFP1	0.073856	Artery_Aorta	0.818041	1.7875
NIF3L1	0.0740728	Artery_Aorta	0.818041	-1.78616
SRSF5	0.0740758	Artery_Aorta	0.818041	1.78614
ZKSCAN1	0.0741044	Artery_Aorta	0.818041	-1.78597
HIST1H3G	0.0741682	Artery_Aorta	0.818041	1.78557
MARVELD1	0.074202	Artery_Aorta	0.818041	1.78537
RYK	0.0742334	Artery_Aorta	0.818041	-1.78517
MRPS6	0.0742395	Artery_Aorta	0.818041	1.78513
SLC5A3	0.0742395	Artery_Aorta	0.818041	1.78513
IFITM3	0.07442	Artery_Aorta	0.818041	1.78402
SCUBE3	0.0745323	Artery_Aorta	0.818041	-1.78333
XBP1	0.0747259	Artery_Aorta	0.818041	1.78214
STX18	0.0748996	Artery_Aorta	0.818041	1.78108
TMEM231	0.074906	Artery_Aorta	0.818041	1.78104
FDX2	0.0749137	Artery_Aorta	0.818041	1.78099
CDADC1	0.0749415	Artery_Aorta	0.818041	-1.78082
NRDE2	0.0750192	Artery_Aorta	0.818041	1.78035
GPR156	0.0751428	Artery_Aorta	0.818041	1.77959
RP11-723O4.9	0.0752871	Artery_Aorta	0.818041	-1.77871
TNIP2	0.0753249	Artery_Aorta	0.818041	1.77848
EIF4E3	0.0753265	Artery_Aorta	0.818041	1.77847
LINC01176	0.0753971	Artery_Aorta	0.818041	-1.77804
KLHL41	0.0754673	Artery_Aorta	0.818041	1.77761
MEST	0.0754751	Artery_Aorta	0.818041	1.77757
SELENOW	0.0755201	Artery_Aorta	0.818041	1.77729
LY96	0.0755972	Artery_Aorta	0.818041	-1.77682
SLC22A4	0.0756895	Artery_Aorta	0.818041	-1.77626
SIGIRR	0.0756939	Artery_Aorta	0.818041	-1.77624
OSBPL2	0.0757336	Artery_Aorta	0.818041	-1.776
AC145343.2	0.0757369	Artery_Aorta	0.818041	1.77598
RFC1	0.0757854	Artery_Aorta	0.818041	1.77568
C5orf30	0.0758137	Artery_Aorta	0.818041	-1.77551
BACH1-IT2	0.0758381	Artery_Aorta	0.818041	-1.77536
ZNF670	0.0758515	Artery_Aorta	0.818041	1.77528
SMYD5	0.07586	Artery_Aorta	0.818041	-1.77523
LRRC4	0.0760075	Artery_Aorta	0.818041	-1.77434
RTN1	0.0760104	Artery_Aorta	0.818041	1.77432
FAM47E	0.0760657	Artery_Aorta	0.818041	-1.77398
COL1A1	0.0762205	Artery_Aorta	0.818041	1.77305
MRNIP	0.0763604	Artery_Aorta	0.818041	-1.77221
GDPGP1	0.0764707	Artery_Aorta	0.818041	-1.77154
RP1-28H20.3	0.0764895	Artery_Aorta	0.818041	-1.77143
NCOA2	0.0764895	Artery_Aorta	0.818041	-1.77143
C1QTNF8	0.0764963	Artery_Aorta	0.818041	1.77139
QSOX1	0.0765509	Artery_Aorta	0.818041	-1.77106
SFRP5	0.0765691	Artery_Aorta	0.818041	1.77095
C8orf33	0.076708	Artery_Aorta	0.818041	-1.77011
PIK3R6	0.0768554	Artery_Aorta	0.818041	1.76923
PHOSPHO1	0.0771399	Artery_Aorta	0.818041	-1.76753
FAM124B	0.0772492	Artery_Aorta	0.818041	1.76687
RP11-346C20.4	0.0772551	Artery_Aorta	0.818041	-1.76684
SLC38A3	0.0773249	Artery_Aorta	0.818041	1.76642
OAS2	0.0775825	Artery_Aorta	0.818041	1.76489
KLK5	0.0775898	Artery_Aorta	0.818041	-1.76485
RP11-403A3.3	0.0775941	Artery_Aorta	0.818041	-1.76482
RNF32	0.0776132	Artery_Aorta	0.818041	1.76471
CLIP2	0.0776667	Artery_Aorta	0.818041	1.76439
SEMA5A	0.0776769	Artery_Aorta	0.818041	-1.76433
CARHSP1	0.0777404	Artery_Aorta	0.818041	1.76395
ST7L	0.0779697	Artery_Aorta	0.818041	1.76259
ALOX5AP	0.0780047	Artery_Aorta	0.818041	-1.76238
RANBP9	0.0780237	Artery_Aorta	0.818041	1.76227
ASPH	0.0780291	Artery_Aorta	0.818041	-1.76224
SPECC1	0.0781083	Artery_Aorta	0.818041	1.76177
IRX5	0.0781363	Artery_Aorta	0.818041	-1.7616
BBOX1	0.0781537	Artery_Aorta	0.818041	-1.7615
ARPC1A	0.0783266	Artery_Aorta	0.818041	-1.76048
DPF3	0.0783647	Artery_Aorta	0.818041	1.76025
LDB3	0.0783671	Artery_Aorta	0.818041	-1.76024
GOSR1	0.0783688	Artery_Aorta	0.818041	-1.76023
RP11-498P14.5	0.0783798	Artery_Aorta	0.818041	-1.76017
MRPL46	0.0784457	Artery_Aorta	0.818041	-1.75978
TMEM63B	0.0784564	Artery_Aorta	0.818041	1.75971
MTMR4	0.0785167	Artery_Aorta	0.818041	1.75936
SPTBN5	0.0785696	Artery_Aorta	0.818041	1.75905
GGNBP2	0.0786004	Artery_Aorta	0.818041	-1.75887
GSTM5	0.0786004	Artery_Aorta	0.818041	1.75887
KAT8	0.078722	Artery_Aorta	0.818041	-1.75815
SIRT6	0.0788197	Artery_Aorta	0.818041	1.75758
RP11-441O15.3	0.0788974	Artery_Aorta	0.818041	1.75712
DHX33	0.0790559	Artery_Aorta	0.818041	1.75619
PRKG2	0.0793077	Artery_Aorta	0.818041	1.75472
ECE2	0.0793077	Artery_Aorta	0.818041	1.75472
ALG3	0.0793077	Artery_Aorta	0.818041	1.75472
URI1	0.0793275	Artery_Aorta	0.818041	1.7546
SLITRK5	0.0795067	Artery_Aorta	0.818041	1.75356
ATL3	0.0795068	Artery_Aorta	0.818041	-1.75356
PLXND1	0.0795069	Artery_Aorta	0.818041	-1.75355
RNF19B	0.0796835	Artery_Aorta	0.818041	-1.75253
RP11-108M9.4	0.0798039	Artery_Aorta	0.818041	-1.75182
KIFAP3	0.0798128	Artery_Aorta	0.818041	1.75177
GRTP1	0.0799975	Artery_Aorta	0.818041	1.7507
MYO18B	0.0801183	Artery_Aorta	0.818041	-1.75
TNNC2	0.0801183	Artery_Aorta	0.818041	-1.75
SHISA7	0.0801183	Artery_Aorta	0.818041	1.75
ADAMTSL4	0.0801183	Artery_Aorta	0.818041	1.75
APRT	0.080119	Artery_Aorta	0.818041	-1.75
ALKBH5	0.0801273	Artery_Aorta	0.818041	-1.74995
SMIM13	0.0801755	Artery_Aorta	0.818041	1.74967
TDRD5	0.0803378	Artery_Aorta	0.818041	1.74873
ZFP69	0.0803731	Artery_Aorta	0.818041	-1.74853
C12orf10	0.0804383	Artery_Aorta	0.818041	1.74815
IFITM1	0.0804493	Artery_Aorta	0.818041	-1.74809
CAPN3	0.0804941	Artery_Aorta	0.818041	-1.74783
TCTN1	0.080561	Artery_Aorta	0.818041	-1.74744
ANGPTL2	0.080588	Artery_Aorta	0.818041	1.74728
PLOD3	0.0805935	Artery_Aorta	0.818041	1.74725
FLOT1	0.0806576	Artery_Aorta	0.818041	-1.74688
MARVELD3	0.0807932	Artery_Aorta	0.818041	-1.7461
RP11-562A8.5	0.0808649	Artery_Aorta	0.818041	1.74569
FIP1L1	0.0809562	Artery_Aorta	0.818041	1.74516
PIGK	0.0810005	Artery_Aorta	0.818041	-1.74491
MORN4	0.0810977	Artery_Aorta	0.818041	1.74435
FAM216A	0.0811543	Artery_Aorta	0.818041	1.74403
ARPC3	0.0811543	Artery_Aorta	0.818041	1.74403
GPN3	0.0811543	Artery_Aorta	0.818041	-1.74403
RGS9	0.0841664	smultixcan	0.818047	0.447616
GAS1	0.0659874	Cells_EBV-transformed_lymphocytes	0.818118	1.83851
PSEN2	0.0660277	Cells_EBV-transformed_lymphocytes	0.818118	-1.83824
PIK3R5	0.0660863	Cells_EBV-transformed_lymphocytes	0.818118	-1.83784
CTB-41I6.1	0.0660863	Cells_EBV-transformed_lymphocytes	0.818118	-1.83784
S100A4	0.0660919	Cells_EBV-transformed_lymphocytes	0.818118	1.8378
PHLPP2	0.066092	Cells_EBV-transformed_lymphocytes	0.818118	-1.8378
NEK8	0.0661231	Cells_EBV-transformed_lymphocytes	0.818118	1.83759
CPD	0.0661518	Cells_EBV-transformed_lymphocytes	0.818118	1.83739
CIAPIN1	0.0551174	Heart_Left_Ventricle	0.818158	1.91795
FSD1	0.0561306	Whole_Blood	0.818167	1.91002
RP11-770G2.2	0.056188	Whole_Blood	0.818167	1.90957
SNRNP48	0.0588041	Brain_Amygdala	0.818181	-1.88966
TMUB1	0.0588575	Brain_Amygdala	0.818181	-1.88926
ENPP4	0.0388165	Skin_Sun_Exposed_Lower_leg	0.818199	2.06613
DLK2	0.0622229	Brain_Frontal_Cortex_BA9	0.818224	-1.8647
TOX2	0.0622335	Brain_Frontal_Cortex_BA9	0.818224	-1.86463
FRAS1	0.0589959	Brain_Amygdala	0.818232	1.88822
PLA2G2A	0.0591004	Brain_Amygdala	0.818232	-1.88745
EPB41L4A-AS1	0.0591596	Brain_Amygdala	0.818232	-1.88701
RP11-158I9.8	0.0591717	Brain_Amygdala	0.818232	1.88692
ANG	0.0197975	Adipose_Visceral_Omentum	0.818233	-2.33016
TMEM50B	0.019814	Adipose_Visceral_Omentum	0.818233	-2.32985
ZNF451	0.042588	Minor_Salivary_Gland	0.818252	-2.02773
PNPLA6	0.0426408	Minor_Salivary_Gland	0.818252	2.02721
TMEFF1	0.0426583	Minor_Salivary_Gland	0.818252	-2.02704
RFTN2	0.0428674	Minor_Salivary_Gland	0.818252	2.025
NAGS	0.0429717	Minor_Salivary_Gland	0.818252	2.02398
TMBIM6	0.0430281	Minor_Salivary_Gland	0.818252	2.02344
ZNF708	0.0430879	Minor_Salivary_Gland	0.818252	-2.02286
MED16	0.0431869	Minor_Salivary_Gland	0.818252	2.0219
SGSH	0.0432033	Minor_Salivary_Gland	0.818252	2.02174
RNASEH1	0.0435517	Minor_Salivary_Gland	0.818252	2.01838
TBCC	0.0436664	Minor_Salivary_Gland	0.818252	2.01728
LYL1	0.0439355	Minor_Salivary_Gland	0.818252	2.01471
RP11-173P15.9	0.0440007	Minor_Salivary_Gland	0.818252	-2.01408
LSM11	0.0440524	Minor_Salivary_Gland	0.818252	-2.01359
TOR1AIP2	0.0440796	Minor_Salivary_Gland	0.818252	-2.01333
ASPDH	0.0441067	Minor_Salivary_Gland	0.818252	2.01308
SCAMP3	0.0441071	Minor_Salivary_Gland	0.818252	2.01307
DR1	0.0441673	Minor_Salivary_Gland	0.818252	2.0125
FLG	0.0443202	Minor_Salivary_Gland	0.818252	-2.01105
DCLK1	0.0444891	Minor_Salivary_Gland	0.818252	-2.00945
RP11-115J16.1	0.044729	Minor_Salivary_Gland	0.818252	-2.00719
N4BP2	0.044779	Minor_Salivary_Gland	0.818252	2.00672
WRN	0.0448036	Minor_Salivary_Gland	0.818252	2.00649
DHX57	0.0448896	Minor_Salivary_Gland	0.818252	-2.00569
CLCN2	0.0449699	Minor_Salivary_Gland	0.818252	2.00494
POLR2H	0.0449699	Minor_Salivary_Gland	0.818252	2.00494
LINC00494	0.0450206	Minor_Salivary_Gland	0.818252	-2.00446
ARHGEF4	0.0450631	Minor_Salivary_Gland	0.818252	2.00407
MMP7	0.0451251	Minor_Salivary_Gland	0.818252	2.00349
TPO	0.0451338	Minor_Salivary_Gland	0.818252	-2.00341
PAWR	0.0452668	Minor_Salivary_Gland	0.818252	-2.00217
CCDC154	0.0455003	Minor_Salivary_Gland	0.818252	-2
SCPEP1	0.0455003	Minor_Salivary_Gland	0.818252	-2
CREBL2	0.0455003	Minor_Salivary_Gland	0.818252	2
PDK1	0.0455003	Minor_Salivary_Gland	0.818252	-2
CD5	0.0456272	Minor_Salivary_Gland	0.818252	-1.99883
2024-09-08	0.0458477	Minor_Salivary_Gland	0.818252	1.99679
HAUS4	0.0459146	Minor_Salivary_Gland	0.818252	1.99618
ANAPC7	0.0459188	Minor_Salivary_Gland	0.818252	1.99614
FANCC	0.0459921	Minor_Salivary_Gland	0.818252	-1.99547
TBCD	0.0459983	Minor_Salivary_Gland	0.818252	-1.99541
CSTB	0.0460002	Minor_Salivary_Gland	0.818252	1.99539
CTC-338M12.9	0.0461718	Minor_Salivary_Gland	0.818252	-1.99382
MYBPC1	0.0461859	Minor_Salivary_Gland	0.818252	1.99369
TAS2R3	0.0462942	Minor_Salivary_Gland	0.818252	-1.9927
C1orf220	0.0463465	Minor_Salivary_Gland	0.818252	-1.99222
HACD1	0.0464804	Minor_Salivary_Gland	0.818252	1.991
TMCC3	0.0465136	Minor_Salivary_Gland	0.818252	1.9907
ZC3H10	0.046583	Minor_Salivary_Gland	0.818252	-1.99007
SLC31A1	0.0466134	Minor_Salivary_Gland	0.818252	-1.9898
PRDM8	0.0466739	Minor_Salivary_Gland	0.818252	-1.98925
ZNF215	0.046707	Minor_Salivary_Gland	0.818252	1.98895
RP11-354A14.1	0.0467165	Minor_Salivary_Gland	0.818252	1.98886
SEC14L2	0.0467226	Minor_Salivary_Gland	0.818252	1.98881
RP11-166O4.6	0.0467631	Minor_Salivary_Gland	0.818252	1.98844
AOX1	0.0468499	Minor_Salivary_Gland	0.818252	1.98765
KRT39	0.0468728	Minor_Salivary_Gland	0.818252	1.98745
RTN3	0.046921	Minor_Salivary_Gland	0.818252	-1.98701
ATL3	0.046921	Minor_Salivary_Gland	0.818252	-1.98701
RABAC1	0.0469593	Minor_Salivary_Gland	0.818252	1.98667
FMNL3	0.0469895	Minor_Salivary_Gland	0.818252	-1.98639
SNX7	0.0470125	Minor_Salivary_Gland	0.818252	1.98619
GATAD2B	0.047021	Minor_Salivary_Gland	0.818252	1.98611
EFCAB2	0.0470998	Minor_Salivary_Gland	0.818252	1.9854
GXYLT1	0.0471412	Minor_Salivary_Gland	0.818252	1.98503
CRAMP1	0.0471581	Minor_Salivary_Gland	0.818252	1.98488
OXLD1	0.0472996	Minor_Salivary_Gland	0.818252	1.98361
BTAF1	0.0473698	Minor_Salivary_Gland	0.818252	1.98298
ZNF880	0.0474551	Minor_Salivary_Gland	0.818252	-1.98222
RP11-134K13.4	0.0474609	Minor_Salivary_Gland	0.818252	-1.98216
HES2	0.0475834	Minor_Salivary_Gland	0.818252	1.98107
GAREM2	0.0478785	Minor_Salivary_Gland	0.818252	-1.97844
PHLDB3	0.0479315	Minor_Salivary_Gland	0.818252	1.97798
ITGB4	0.0481404	Minor_Salivary_Gland	0.818252	1.97613
PIGU	0.0481446	Minor_Salivary_Gland	0.818252	1.97609
CDK20	0.0481944	Minor_Salivary_Gland	0.818252	-1.97565
RP11-263K4.3	0.0482687	Minor_Salivary_Gland	0.818252	-1.975
TRPV2	0.0483788	Minor_Salivary_Gland	0.818252	1.97403
LINC01366	0.0483831	Minor_Salivary_Gland	0.818252	-1.97399
RP11-102N12.3	0.0484064	Minor_Salivary_Gland	0.818252	-1.97378
MAP6D1	0.0484733	Minor_Salivary_Gland	0.818252	-1.9732
PPP2R3A	0.048478	Minor_Salivary_Gland	0.818252	1.97315
NSA2	0.0485521	Minor_Salivary_Gland	0.818252	1.9725
GFM2	0.0485521	Minor_Salivary_Gland	0.818252	1.9725
CHRNA5	0.0485842	Minor_Salivary_Gland	0.818252	-1.97222
GRIA4	0.0486325	Minor_Salivary_Gland	0.818252	1.9718
TMEM2	0.0489086	Minor_Salivary_Gland	0.818252	-1.96939
CFAP43	0.0489898	Minor_Salivary_Gland	0.818252	1.96868
RELL1	0.0490167	Minor_Salivary_Gland	0.818252	-1.96845
MSL1	0.0491586	Minor_Salivary_Gland	0.818252	1.96721
PEX3	0.0493002	Minor_Salivary_Gland	0.818252	-1.96599
ADAT2	0.0493002	Minor_Salivary_Gland	0.818252	1.96599
CERS2	0.0494387	Minor_Salivary_Gland	0.818252	-1.96479
RP11-358N2.2	0.0495877	Minor_Salivary_Gland	0.818252	-1.9635
UPK3B	0.0496654	Minor_Salivary_Gland	0.818252	-1.96283
LGALS9C	0.0497168	Minor_Salivary_Gland	0.818252	1.96239
CCDC124	0.0498452	Minor_Salivary_Gland	0.818252	1.96129
RPS25	0.0498598	Minor_Salivary_Gland	0.818252	1.96117
GORASP2	0.0498745	Minor_Salivary_Gland	0.818252	-1.96104
OPN1SW	0.0500146	Minor_Salivary_Gland	0.818252	1.95984
CBX3	0.0500526	Minor_Salivary_Gland	0.818252	-1.95951
SARNP	0.050059	Minor_Salivary_Gland	0.818252	1.95946
ARF4	0.0501444	Minor_Salivary_Gland	0.818252	1.95873
KAZALD1	0.0501909	Minor_Salivary_Gland	0.818252	1.95833
DNAH12	0.0502547	Minor_Salivary_Gland	0.818252	-1.95779
FCER1A	0.0503755	Minor_Salivary_Gland	0.818252	-1.95676
SOS1	0.0503836	Minor_Salivary_Gland	0.818252	1.95669
VPS18	0.0504105	Minor_Salivary_Gland	0.818252	1.95646
SDCCAG8	0.050479	Minor_Salivary_Gland	0.818252	-1.95588
PPT1	0.0504826	Minor_Salivary_Gland	0.818252	1.95585
GNA11	0.0506021	Minor_Salivary_Gland	0.818252	-1.95484
DNM3	0.0506705	Minor_Salivary_Gland	0.818252	1.95426
WEE1	0.0506874	Minor_Salivary_Gland	0.818252	-1.95412
VPS37C	0.0507801	Minor_Salivary_Gland	0.818252	-1.95333
ZNF180	0.050968	Minor_Salivary_Gland	0.818252	-1.95175
GNG3	0.0511358	Minor_Salivary_Gland	0.818252	-1.95034
MTDH	0.0511405	Minor_Salivary_Gland	0.818252	-1.9503
GLYATL1	0.051145	Minor_Salivary_Gland	0.818252	1.95026
GLYATL2	0.0512997	Minor_Salivary_Gland	0.818252	-1.94896
B3GALNT2	0.0513517	Minor_Salivary_Gland	0.818252	1.94853
TMEM231	0.0513855	Minor_Salivary_Gland	0.818252	1.94825
RNF123	0.0513994	Minor_Salivary_Gland	0.818252	1.94813
TYW3	0.0515277	Minor_Salivary_Gland	0.818252	-1.94706
RXRA	0.0515577	Minor_Salivary_Gland	0.818252	1.94681
OSGEP	0.0516801	Minor_Salivary_Gland	0.818252	1.94579
IL17RE	0.0518002	Minor_Salivary_Gland	0.818252	-1.94479
FNIP2	0.0518419	Minor_Salivary_Gland	0.818252	-1.94444
SPAG16	0.0519256	Minor_Salivary_Gland	0.818252	1.94375
GID4	0.0519362	Minor_Salivary_Gland	0.818252	-1.94366
CTC-459F4.1	0.0519816	Minor_Salivary_Gland	0.818252	1.94329
KCNN1	0.0520999	Minor_Salivary_Gland	0.818252	1.94231
TMEM141	0.0521614	Minor_Salivary_Gland	0.818252	1.9418
UMPS	0.0521848	Minor_Salivary_Gland	0.818252	-1.94161
STRADA	0.0522259	Minor_Salivary_Gland	0.818252	-1.94127
ZNF287	0.0524142	Minor_Salivary_Gland	0.818252	-1.93972
APC	0.0524706	Minor_Salivary_Gland	0.818252	1.93925
MIS12	0.0524793	Minor_Salivary_Gland	0.818252	-1.93918
SIRPB1	0.0526566	Minor_Salivary_Gland	0.818252	1.93773
CDKN1C	0.0526694	Minor_Salivary_Gland	0.818252	1.93762
SELENOT	0.0527376	Minor_Salivary_Gland	0.818252	1.93706
SLC25A38	0.052747	Minor_Salivary_Gland	0.818252	-1.93699
NEDD1	0.0527694	Minor_Salivary_Gland	0.818252	1.9368
NAT8	0.0527879	Minor_Salivary_Gland	0.818252	1.93665
AC069513.4	0.0528803	Minor_Salivary_Gland	0.818252	-1.9359
LINC01176	0.0529764	Minor_Salivary_Gland	0.818252	-1.93511
RP11-430C7.5	0.0530754	Minor_Salivary_Gland	0.818252	1.93431
RP11-458F8.4	0.0531408	Minor_Salivary_Gland	0.818252	-1.93377
TMEM248	0.0531408	Minor_Salivary_Gland	0.818252	1.93377
ANGPTL7	0.0531408	Minor_Salivary_Gland	0.818252	-1.93377
KCTD18	0.0531952	Minor_Salivary_Gland	0.818252	1.93333
PDCD6IP	0.0532836	Minor_Salivary_Gland	0.818252	-1.93262
CENPM	0.0533451	Minor_Salivary_Gland	0.818252	-1.93212
SEMA4G	0.0534002	Minor_Salivary_Gland	0.818252	1.93167
C11orf42	0.053538	Minor_Salivary_Gland	0.818252	-1.93056
GSTM4	0.0535894	Minor_Salivary_Gland	0.818252	1.93014
ZC3H12A	0.053848	Minor_Salivary_Gland	0.818252	-1.92806
NUAK1	0.0538621	Minor_Salivary_Gland	0.818252	-1.92794
COQ8B	0.0538686	Minor_Salivary_Gland	0.818252	-1.92789
LINC01975	0.0538803	Minor_Salivary_Gland	0.818252	1.9278
SPEF1	0.0539391	Minor_Salivary_Gland	0.818252	1.92733
FADS1	0.0539806	Minor_Salivary_Gland	0.818252	-1.92699
CCDC148	0.0540065	Minor_Salivary_Gland	0.818252	1.92678
CCDC124	0.0609131	Brain_Anterior_cingulate_cortex_BA24	0.818259	1.87413
CNPY3	0.0609222	Brain_Anterior_cingulate_cortex_BA24	0.818259	1.87406
CPSF1	0.0610019	Brain_Anterior_cingulate_cortex_BA24	0.818259	-1.87348
NEURL4	0.0610353	Brain_Anterior_cingulate_cortex_BA24	0.818259	-1.87324
RP11-286B14.1	0.0610783	Brain_Anterior_cingulate_cortex_BA24	0.818259	1.87293
SDCCAG8	0.0611518	Brain_Anterior_cingulate_cortex_BA24	0.818262	-1.8724
SFXN3	0.0608659	Colon_Transverse	0.818271	1.87447
ZNF66	0.0662449	Cells_EBV-transformed_lymphocytes	0.818278	1.83676
RAPGEFL1	0.0572568	Ovary	0.818311	-1.90135
FMO1	0.0573033	Ovary	0.818311	1.90099
ALDH5A1	0.0551607	Cells_Cultured_fibroblasts	0.818337	-1.91761
TMEM80	0.0551801	Cells_Cultured_fibroblasts	0.818337	-1.91746
GTF2F2	0.0591731	Brain_Cerebellum	0.818342	1.8869
CCDC8	0.0592022	Brain_Cerebellum	0.818342	-1.88669
GLRX2	0.0592176	Brain_Cerebellum	0.818342	1.88657
BEND6	0.0592825	Brain_Cerebellum	0.818342	-1.88609
NOP10	0.0593515	Brain_Cerebellum	0.818342	1.88558
NCLN	0.0304924	Thyroid	0.818418	-2.16363
STRADA	0.0842436	smultixcan	0.818431	-1.7141
DNAL4	0.0552106	Heart_Left_Ventricle	0.818458	-1.91722
FXYD4	0.0457009	Kidney_Cortex	0.818477	1.99815
SELENOO	0.0457454	Kidney_Cortex	0.818477	1.99773
ZCCHC9	0.0271917	Artery_Coronary	0.818507	-2.20875
CSTA	0.0663523	Cells_EBV-transformed_lymphocytes	0.818613	-1.83604
AGPAT4	0.0665135	Cells_EBV-transformed_lymphocytes	0.818624	1.83495
ZKSCAN1	0.066753	Cells_EBV-transformed_lymphocytes	0.818624	-1.83333
PIKFYVE	0.0667894	Cells_EBV-transformed_lymphocytes	0.818624	1.83309
CNNM2	0.0668542	Cells_EBV-transformed_lymphocytes	0.818624	-1.83265
ERAP1	0.066934	Cells_EBV-transformed_lymphocytes	0.818624	1.83212
CC2D2A	0.066934	Cells_EBV-transformed_lymphocytes	0.818624	1.83212
IBTK	0.066959	Cells_EBV-transformed_lymphocytes	0.818624	1.83195
RP11-8L8.2	0.0670649	Cells_EBV-transformed_lymphocytes	0.818624	1.83124
CD300LF	0.0670753	Cells_EBV-transformed_lymphocytes	0.818624	1.83117
ANKRD46	0.0679747	Brain_Hypothalamus	0.818661	1.82517
CPT1C	0.0679747	Brain_Hypothalamus	0.818661	-1.82517
RP5-1023B21.1	0.0843208	smultixcan	0.818661	-1.46423
GSTA4	0.0843428	smultixcan	0.818661	-0.38996
PRIM2	0.0255282	Brain_Cerebellar_Hemisphere	0.818665	2.23331
MCM3	0.0256526	Brain_Cerebellar_Hemisphere	0.818665	-2.23143
MYBPC3	0.0258028	Brain_Cerebellar_Hemisphere	0.818665	2.22917
WASIR2	0.0258106	Brain_Cerebellar_Hemisphere	0.818665	2.22905
TSPOAP1	0.0258133	Brain_Cerebellar_Hemisphere	0.818665	-2.22901
C2CD5	0.0258653	Brain_Cerebellar_Hemisphere	0.818665	2.22823
MTF2	0.068853	Brain_Hippocampus	0.818706	-1.81938
TBC1D29	0.0689922	Brain_Hippocampus	0.818706	1.81847
TRIM41	0.0690018	Brain_Hippocampus	0.818706	1.81841
RNASEH1	0.0691131	Brain_Hippocampus	0.818706	1.81768
IGSF11	0.0691911	Brain_Hippocampus	0.818706	1.81717
PPM1L	0.0692385	Brain_Hippocampus	0.818706	-1.81686
PTCRA	0.0692559	Brain_Hippocampus	0.818706	-1.81675
MGARP	0.0692682	Brain_Hippocampus	0.818706	-1.81667
ACP2	0.0693398	Brain_Hippocampus	0.818706	1.8162
ZNF787	0.061259	Brain_Anterior_cingulate_cortex_BA24	0.818716	-1.87162
HAUS8	0.0674388	Cells_EBV-transformed_lymphocytes	0.81875	-1.82874
NDUFA10	0.0674399	Cells_EBV-transformed_lymphocytes	0.81875	1.82873
SPATA45	0.0675578	Cells_EBV-transformed_lymphocytes	0.81875	-1.82795
C14orf93	0.067786	Cells_EBV-transformed_lymphocytes	0.81875	-1.82643
APOBEC3B	0.0678372	Cells_EBV-transformed_lymphocytes	0.81875	-1.82609
PCDHGC5	0.0678578	Cells_EBV-transformed_lymphocytes	0.81875	-1.82595
C5	0.068103	Cells_EBV-transformed_lymphocytes	0.81875	1.82432
MICAL3	0.0682233	Cells_EBV-transformed_lymphocytes	0.81875	1.82353
CTD-3025N20.3	0.0683991	Cells_EBV-transformed_lymphocytes	0.81875	1.82237
FDX2	0.0684261	Cells_EBV-transformed_lymphocytes	0.81875	1.82219
HYOU1	0.0685235	Cells_EBV-transformed_lymphocytes	0.81875	-1.82155
HIPK1	0.0685417	Cells_EBV-transformed_lymphocytes	0.81875	1.82143
USF2	0.0686087	Cells_EBV-transformed_lymphocytes	0.81875	-1.82099
PLSCR1	0.068654	Cells_EBV-transformed_lymphocytes	0.81875	-1.82069
RP11-78O7.2	0.0687893	Cells_EBV-transformed_lymphocytes	0.81875	-1.8198
PCDHGA10	0.0689357	Cells_EBV-transformed_lymphocytes	0.81875	1.81884
SEMA4A	0.0689357	Cells_EBV-transformed_lymphocytes	0.81875	-1.81884
LCN10	0.0691346	Cells_EBV-transformed_lymphocytes	0.81875	1.81754
TAMM41	0.0691378	Cells_EBV-transformed_lymphocytes	0.81875	-1.81752
CLEC5A	0.0692181	Cells_EBV-transformed_lymphocytes	0.81875	1.81699
PPM1L	0.0692385	Cells_EBV-transformed_lymphocytes	0.81875	1.81686
PTCRA	0.0692559	Cells_EBV-transformed_lymphocytes	0.81875	1.81675
GANC	0.0692643	Cells_EBV-transformed_lymphocytes	0.81875	1.81669
MTRF1	0.0694098	Cells_EBV-transformed_lymphocytes	0.81875	1.81574
GPR4	0.0694305	Cells_EBV-transformed_lymphocytes	0.81875	1.81561
STAT4	0.0696664	Cells_EBV-transformed_lymphocytes	0.81875	1.81407
EFCAB2	0.0696708	Cells_EBV-transformed_lymphocytes	0.81875	1.81405
KLHL20	0.0697096	Cells_EBV-transformed_lymphocytes	0.81875	1.81379
SLC26A11	0.0698396	Cells_EBV-transformed_lymphocytes	0.81875	1.81295
DHX57	0.0698466	Cells_EBV-transformed_lymphocytes	0.81875	-1.8129
KRT78	0.0698533	Cells_EBV-transformed_lymphocytes	0.81875	-1.81286
SOCS2	0.0699738	Cells_EBV-transformed_lymphocytes	0.81875	1.81208
DLAT	0.0700489	Cells_EBV-transformed_lymphocytes	0.81875	-1.81159
GPATCH2	0.0702324	Cells_EBV-transformed_lymphocytes	0.81875	1.81041
C17orf58	0.0702583	Cells_EBV-transformed_lymphocytes	0.81875	-1.81024
MCF2L2	0.0702767	Cells_EBV-transformed_lymphocytes	0.81875	1.81012
GOLT1A	0.0702958	Cells_EBV-transformed_lymphocytes	0.81875	-1.81
HHEX	0.070337	Cells_EBV-transformed_lymphocytes	0.81875	-1.80973
RANBP3	0.0703627	Cells_EBV-transformed_lymphocytes	0.81875	1.80957
WDR60	0.0704286	Cells_EBV-transformed_lymphocytes	0.81875	-1.80914
HLTF	0.0704385	Cells_EBV-transformed_lymphocytes	0.81875	1.80908
MUT	0.070678	Cells_EBV-transformed_lymphocytes	0.81875	1.80754
C12orf60	0.0706795	Cells_EBV-transformed_lymphocytes	0.81875	-1.80753
PXT1	0.0706916	Cells_EBV-transformed_lymphocytes	0.81875	1.80745
TOPORS-AS1	0.0706967	Cells_EBV-transformed_lymphocytes	0.81875	1.80742
UMPS	0.0521848	Brain_Caudate_basal_ganglia	0.818757	-1.94161
CENPM	0.0522693	Brain_Caudate_basal_ganglia	0.818757	-1.94091
DNAL4	0.0522743	Brain_Caudate_basal_ganglia	0.818757	-1.94087
ZNF331	0.0541136	Minor_Salivary_Gland	0.818791	-1.92593
CCNE1	0.0540212	Adrenal_Gland	0.81884	1.92667
2024-09-12	0.0595719	Brain_Cerebellum	0.818921	-1.88395
TMEM63C	0.0596214	Brain_Cerebellum	0.818921	1.88358
GDPGP1	0.0596328	Brain_Cerebellum	0.818921	-1.8835
DPP8	0.0596717	Brain_Cerebellum	0.818921	-1.88321
DR1	0.0590812	Artery_Tibial	0.818958	1.88759
FCGR3A	0.0593159	Brain_Amygdala	0.818988	1.88584
TMEM253	0.0594444	Brain_Amygdala	0.818988	1.88489
LINC01976	0.0595831	Brain_Amygdala	0.818988	1.88387
PPP1R15A	0.0597331	Brain_Amygdala	0.818988	1.88276
FAM104A	0.0597881	Brain_Amygdala	0.818988	-1.88235
LRRC1	0.0598016	Brain_Amygdala	0.818988	1.88225
MAPK15	0.0598411	Brain_Amygdala	0.818988	-1.88196
MIA	0.0599784	Brain_Amygdala	0.818988	1.88095
CCDC125	0.0600095	Brain_Amygdala	0.818988	1.88072
ST7L	0.0600697	Brain_Amygdala	0.818988	1.88028
OSGEP	0.0601241	Brain_Amygdala	0.818988	1.87988
MOGS	0.0601868	Brain_Amygdala	0.818988	-1.87942
SLC35C2	0.0602368	Brain_Amygdala	0.818988	1.87906
BRK1	0.0541073	Adrenal_Gland	0.81905	-1.92598
PQLC2L	0.0680798	Brain_Hypothalamus	0.819056	-1.82448
LINC01964	0.0844233	smultixcan	0.819076	-1.72558
ZNF653	0.0534575	Esophagus_Muscularis	0.819079	-1.93121
SERPING1	0.053521	Esophagus_Muscularis	0.819079	1.93069
C11orf42	0.053538	Esophagus_Muscularis	0.819079	-1.93056
PTDSS1	0.0672676	Brain_Cortex	0.819092	-1.82988
NACAD	0.0672818	Brain_Cortex	0.819092	1.82979
SLC20A2	0.0674445	Brain_Cortex	0.819092	1.8287
STX18	0.0674638	Brain_Cortex	0.819092	1.82857
PON3	0.0674795	Brain_Cortex	0.819092	1.82847
EFS	0.055327	Heart_Left_Ventricle	0.819102	-1.9163
WDR48	0.0574331	Ovary	0.81914	1.9
LSM10	0.0614291	Brain_Anterior_cingulate_cortex_BA24	0.819218	1.87039
CES2	0.0614432	Brain_Anterior_cingulate_cortex_BA24	0.819218	-1.87029
HPGD	0.0628769	Brain_Putamen_basal_ganglia	0.819259	1.86006
DYNC1LI2	0.0274919	Artery_Coronary	0.819269	-2.20446
SLC2A8	0.0275621	Artery_Coronary	0.819269	2.20346
C19orf18	0.0275848	Artery_Coronary	0.819269	2.20314
LINC02081	0.0276697	Artery_Coronary	0.819269	2.20194
LINC01229	0.0276735	Artery_Coronary	0.819269	-2.20188
RP11-111M22.4	0.0277062	Artery_Coronary	0.819269	2.20142
SNCA	0.0277811	Artery_Coronary	0.819269	-2.20036
C4orf26	0.027877	Artery_Coronary	0.819269	2.19901
ACSL3	0.0278909	Artery_Coronary	0.819269	-2.19882
SLC7A6	0.027924	Artery_Coronary	0.819269	-2.19835
RP13-494C23.1	0.0259956	Brain_Cerebellar_Hemisphere	0.819286	2.22628
RP11-320M2.1	0.0260271	Brain_Cerebellar_Hemisphere	0.819286	-2.22581
CES2	0.0614432	Brain_Spinal_cord_cervical_c-1	0.819298	-1.87029
SS18	0.061452	Brain_Spinal_cord_cervical_c-1	0.819298	1.87023
RP11-47L3.1	0.0615767	Brain_Spinal_cord_cervical_c-1	0.819298	1.86933
HOXA7	0.0616472	Brain_Spinal_cord_cervical_c-1	0.819298	1.86882
VSIG10	0.0617276	Brain_Spinal_cord_cervical_c-1	0.819298	1.86825
BEND6	0.0617488	Brain_Spinal_cord_cervical_c-1	0.819298	-1.86809
DYNC1I2	0.0608958	Lung	0.819313	-1.87425
SCTR	0.0657275	Spleen	0.819315	1.84028
SSX2IP	0.0461173	Kidney_Cortex	0.819356	-1.99432
MYBPC1	0.0461859	Kidney_Cortex	0.819356	1.99369
COX19	0.0462942	Kidney_Cortex	0.819356	1.9927
CPSF1	0.0462942	Kidney_Cortex	0.819356	-1.9927
PARVB	0.0463955	Kidney_Cortex	0.819356	1.99178
RP11-789C1.2	0.0464157	Kidney_Cortex	0.819356	-1.99159
FLVCR1-AS1	0.0464672	Kidney_Cortex	0.819356	-1.99112
ATXN10	0.0465729	Kidney_Cortex	0.819356	1.99016
PSMD4	0.0466188	Kidney_Cortex	0.819356	-1.98975
CDKN2AIPNL	0.0536223	Esophagus_Muscularis	0.819365	1.92988
MARVELD2	0.0199173	Adipose_Visceral_Omentum	0.819385	-2.3279
ZRSR1	0.0199978	Adipose_Visceral_Omentum	0.819385	2.32639
CBR4	0.020115	Adipose_Visceral_Omentum	0.819385	-2.3242
LARS	0.0202374	Adipose_Visceral_Omentum	0.819385	-2.32192
RBM27	0.0202374	Adipose_Visceral_Omentum	0.819385	2.32192
NUP62	0.0203605	Adipose_Visceral_Omentum	0.819385	-2.31964
TMUB2	0.020371	Adipose_Visceral_Omentum	0.819385	-2.31944
BNIPL	0.0203963	Adipose_Visceral_Omentum	0.819385	2.31898
PCSK2	0.0204895	Adipose_Visceral_Omentum	0.819385	-2.31726
EFCAB13	0.0205401	Adipose_Visceral_Omentum	0.819385	-2.31633
NTRK1	0.0205897	Adipose_Visceral_Omentum	0.819385	2.31543
GXYLT2	0.020633	Adipose_Visceral_Omentum	0.819385	2.31463
ECM2	0.0845044	smultixcan	0.819418	-0.571216
GPR88	0.0845476	smultixcan	0.819418	-0.11268
LINC01935	0.0846663	smultixcan	0.819418	-1.72423
RP5-894D12.5	0.0846843	smultixcan	0.819418	-1.71788
HSH2D	0.0846905	smultixcan	0.819418	-2.01546
CLCA4	0.0847227	smultixcan	0.819418	0.71604
MAP3K8	0.0847231	smultixcan	0.819418	-0.84087
COMMD8	0.0554531	Stomach	0.819427	1.91531
OSGEP	0.0618429	Brain_Spinal_cord_cervical_c-1	0.819472	1.86742
PARS2	0.0619146	Brain_Spinal_cord_cervical_c-1	0.819472	-1.86691
CRISP2	0.0274089	Pancreas	0.819493	2.20565
BACH2	0.0274111	Pancreas	0.819493	-2.20561
C14orf2	0.0708563	Cells_EBV-transformed_lymphocytes	0.81951	1.8064
LINC00887	0.070923	Cells_EBV-transformed_lymphocytes	0.81951	1.80597
CTC-296K1.4	0.0847712	smultixcan	0.819518	-0.864945
C11orf52	0.0624188	Brain_Frontal_Cortex_BA9	0.819527	1.86331
PPIC	0.062472	Brain_Frontal_Cortex_BA9	0.819527	-1.86293
PHF19	0.0281168	Artery_Coronary	0.819546	2.19565
TRAF1	0.0281168	Artery_Coronary	0.819546	2.19565
OAZ3	0.028206	Artery_Coronary	0.819546	2.19441
BARX1	0.028365	Artery_Coronary	0.819546	-2.1922
ORC5	0.028439	Artery_Coronary	0.819546	-2.19118
CLSTN3	0.0285005	Artery_Coronary	0.819546	2.19033
LGI4	0.0285623	Artery_Coronary	0.819546	-2.18948
MORN4	0.0286249	Artery_Coronary	0.819546	2.18861
CEP72	0.0287268	Artery_Coronary	0.819546	2.18722
CCSER2	0.0287911	Artery_Coronary	0.819546	-2.18634
FAM131B	0.0288404	Artery_Coronary	0.819546	-2.18566
CCL3L3	0.0288753	Artery_Coronary	0.819546	-2.18519
ADO	0.0289035	Artery_Coronary	0.819546	-2.1848
KRT23	0.0289235	Artery_Coronary	0.819546	-2.18453
RP6-109B7.4	0.084812	smultixcan	0.819547	0.984488
HEATR9	0.0597881	Brain_Cerebellum	0.819563	1.88235
PAK6	0.0615442	Brain_Anterior_cingulate_cortex_BA24	0.819587	-1.86957
CREB5	0.0848628	smultixcan	0.819603	0.474982
RP11-991C1.2	0.0848934	smultixcan	0.819603	1.72297
PRKAB1	0.0553919	Esophagus_Mucosa	0.819603	-1.91579
TRMT6	0.0207283	Adipose_Visceral_Omentum	0.819605	-2.3129
SPINK2	0.0209276	Adipose_Visceral_Omentum	0.819605	2.30929
DOCK5	0.0209635	Adipose_Visceral_Omentum	0.819605	-2.30864
PIGL	0.0210028	Adipose_Visceral_Omentum	0.819605	-2.30794
MLEC	0.0210192	Adipose_Visceral_Omentum	0.819605	2.30764
LINC01091	0.0211564	Adipose_Visceral_Omentum	0.819605	2.30518
LZTS3	0.0212031	Adipose_Visceral_Omentum	0.819605	2.30435
SSBP2	0.0213014	Adipose_Visceral_Omentum	0.819605	-2.3026
SLFN13	0.021318	Adipose_Visceral_Omentum	0.819605	-2.3023
WDR45B	0.0213438	Adipose_Visceral_Omentum	0.819605	-2.30185
SPEF2	0.0213638	Adipose_Visceral_Omentum	0.819605	-2.30149
MROH7	0.047537	Pituitary	0.819613	1.98148
MMRN1	0.0214307	Adipose_Visceral_Omentum	0.819641	2.30031
L3MBTL2	0.0710169	Cells_EBV-transformed_lymphocytes	0.819667	-1.80537
ETS2	0.0850361	smultixcan	0.81967	-0.256597
FBXL19	0.0850733	smultixcan	0.81967	-1.31869
MPND	0.0850781	smultixcan	0.81967	0.704603
CNPY3	0.0850805	smultixcan	0.81967	0.611807
C1orf167	0.0850894	smultixcan	0.81967	-0.108217
PLA2G2A	0.0676117	Brain_Cortex	0.819678	-1.82759
HHEX	0.0676729	Brain_Cortex	0.819678	-1.82718
NAP1L1	0.0677324	Brain_Cortex	0.819678	-1.82678
CEP68	0.0539224	Prostate	0.819684	1.92746
RASSF2	0.0539463	Prostate	0.819684	1.92727
AP1M2	0.0711066	Cells_EBV-transformed_lymphocytes	0.81972	-1.8048
SUPT20H	0.0712313	Cells_EBV-transformed_lymphocytes	0.81972	1.804
CCT7	0.0714271	Cells_EBV-transformed_lymphocytes	0.81972	1.80275
PRADC1	0.0714271	Cells_EBV-transformed_lymphocytes	0.81972	1.80275
PDCD1	0.0714942	Cells_EBV-transformed_lymphocytes	0.81972	-1.80233
ATP5J2	0.0716036	Cells_EBV-transformed_lymphocytes	0.81972	-1.80163
PEAK1	0.0720802	Cells_EBV-transformed_lymphocytes	0.81972	1.79861
FKBP2	0.0722162	Cells_EBV-transformed_lymphocytes	0.81972	1.79775
ACAA1	0.0724367	Cells_EBV-transformed_lymphocytes	0.81972	1.79636
GRID1	0.0724862	Cells_EBV-transformed_lymphocytes	0.81972	-1.79605
PCDH12	0.0725549	Cells_EBV-transformed_lymphocytes	0.81972	1.79562
LINC00654	0.0726052	Cells_EBV-transformed_lymphocytes	0.81972	1.7953
PPIL3	0.0726335	Cells_EBV-transformed_lymphocytes	0.81972	-1.79513
C1QTNF1	0.0726612	Cells_EBV-transformed_lymphocytes	0.81972	1.79495
GDPD3	0.0726911	Cells_EBV-transformed_lymphocytes	0.81972	1.79477
UBR3	0.0727552	Cells_EBV-transformed_lymphocytes	0.81972	-1.79436
PRR14L	0.0728689	Cells_EBV-transformed_lymphocytes	0.81972	1.79365
MIS12	0.072889	Cells_EBV-transformed_lymphocytes	0.81972	-1.79353
OR2AG2	0.0729679	Cells_EBV-transformed_lymphocytes	0.81972	1.79303
CAPN12	0.0730141	Cells_EBV-transformed_lymphocytes	0.81972	-1.79274
ZC3H12A	0.073291	Cells_EBV-transformed_lymphocytes	0.81972	-1.79101
C19orf47	0.0733675	Cells_EBV-transformed_lymphocytes	0.81972	1.79054
GEMIN4	0.0735386	Cells_EBV-transformed_lymphocytes	0.81972	1.78947
TMEM269	0.073552	Cells_EBV-transformed_lymphocytes	0.81972	-1.78939
FARP1	0.0735617	Cells_EBV-transformed_lymphocytes	0.81972	-1.78933
TP53BP2	0.0735736	Cells_EBV-transformed_lymphocytes	0.81972	-1.78926
ZNF562	0.0735927	Cells_EBV-transformed_lymphocytes	0.81972	1.78914
CNGA4	0.0737854	Cells_EBV-transformed_lymphocytes	0.81972	-1.78794
PINX1	0.0737956	Cells_EBV-transformed_lymphocytes	0.81972	1.78788
MLF2	0.0738065	Cells_EBV-transformed_lymphocytes	0.81972	-1.78781
NIF3L1	0.0740728	Cells_EBV-transformed_lymphocytes	0.81972	-1.78616
FARP2	0.0740787	Cells_EBV-transformed_lymphocytes	0.81972	1.78613
ALG10	0.0741552	Cells_EBV-transformed_lymphocytes	0.81972	-1.78565
PPT1	0.0744398	Cells_EBV-transformed_lymphocytes	0.81972	1.7839
SCUBE3	0.0745323	Cells_EBV-transformed_lymphocytes	0.81972	1.78333
CTC-281F24.1	0.0745548	Cells_EBV-transformed_lymphocytes	0.81972	1.78319
LEMD2	0.0745764	Cells_EBV-transformed_lymphocytes	0.81972	1.78306
ARHGAP17	0.0745943	Cells_EBV-transformed_lymphocytes	0.81972	-1.78295
SGSH	0.0748053	Cells_EBV-transformed_lymphocytes	0.81972	1.78166
METTL17	0.0748405	Cells_EBV-transformed_lymphocytes	0.81972	1.78144
CEP170B	0.0749089	Cells_EBV-transformed_lymphocytes	0.81972	1.78102
CUL1	0.0749642	Cells_EBV-transformed_lymphocytes	0.81972	-1.78068
ITGA7	0.0750356	Cells_EBV-transformed_lymphocytes	0.81972	-1.78025
PREB	0.0753463	Cells_EBV-transformed_lymphocytes	0.81972	-1.77835
RP11-42O15.3	0.0754353	Cells_EBV-transformed_lymphocytes	0.81972	-1.77781
ZC3H3	0.075544	Cells_EBV-transformed_lymphocytes	0.81972	1.77715
FAM215A	0.0755718	Cells_EBV-transformed_lymphocytes	0.81972	1.77698
SLC22A4	0.0756895	Cells_EBV-transformed_lymphocytes	0.81972	-1.77626
FLT3	0.0756945	Cells_EBV-transformed_lymphocytes	0.81972	1.77623
ADAP1	0.0757258	Cells_EBV-transformed_lymphocytes	0.81972	1.77604
PRAP1	0.0758317	Cells_EBV-transformed_lymphocytes	0.81972	1.7754
ZNF670	0.0758515	Cells_EBV-transformed_lymphocytes	0.81972	1.77528
SMYD5	0.07586	Cells_EBV-transformed_lymphocytes	0.81972	-1.77523
CCDC93	0.0759011	Cells_EBV-transformed_lymphocytes	0.81972	1.77498
RTP5	0.0762243	Cells_EBV-transformed_lymphocytes	0.81972	1.77303
SURF6	0.0763622	Cells_EBV-transformed_lymphocytes	0.81972	1.7722
NCOA2	0.0764895	Cells_EBV-transformed_lymphocytes	0.81972	-1.77143
CDIPT	0.0765467	Cells_EBV-transformed_lymphocytes	0.81972	1.77108
TSPAN11	0.0766013	Cells_EBV-transformed_lymphocytes	0.81972	1.77076
CAPZA1	0.0767631	Cells_EBV-transformed_lymphocytes	0.81972	1.76978
CCDC180	0.0767882	Cells_EBV-transformed_lymphocytes	0.81972	-1.76963
MED16	0.0768221	Cells_EBV-transformed_lymphocytes	0.81972	1.76943
PIK3R6	0.0768554	Cells_EBV-transformed_lymphocytes	0.81972	1.76923
ELOVL5	0.0772128	Cells_EBV-transformed_lymphocytes	0.81972	1.76709
SRP14	0.0772324	Cells_EBV-transformed_lymphocytes	0.81972	-1.76698
FAM124B	0.0772492	Cells_EBV-transformed_lymphocytes	0.81972	1.76687
RHBDD2	0.0773175	Cells_EBV-transformed_lymphocytes	0.81972	-1.76647
WNT10B	0.0773624	Cells_EBV-transformed_lymphocytes	0.81972	1.7662
CNOT8	0.0776514	Cells_EBV-transformed_lymphocytes	0.81972	-1.76448
GSTM4	0.0777595	Cells_EBV-transformed_lymphocytes	0.81972	1.76384
ZNF302	0.0777624	Cells_EBV-transformed_lymphocytes	0.81972	1.76382
DEGS1	0.0778851	Cells_EBV-transformed_lymphocytes	0.81972	-1.76309
S100A8	0.0779121	Cells_EBV-transformed_lymphocytes	0.81972	1.76293
RPS7	0.0779143	Cells_EBV-transformed_lymphocytes	0.81972	-1.76292
HPCAL1	0.0779578	Cells_EBV-transformed_lymphocytes	0.81972	1.76266
CMTR1	0.0780645	Cells_EBV-transformed_lymphocytes	0.81972	1.76203
SLC30A7	0.0781599	Cells_EBV-transformed_lymphocytes	0.81972	-1.76146
ARPC1A	0.0783266	Cells_EBV-transformed_lymphocytes	0.81972	-1.76048
EGLN2	0.0783417	Cells_EBV-transformed_lymphocytes	0.81972	-1.76039
HCAR2	0.0784046	Cells_EBV-transformed_lymphocytes	0.81972	1.76002
FHL3	0.0785564	Cells_EBV-transformed_lymphocytes	0.81972	-1.75912
FAHD2B	0.0786102	Cells_EBV-transformed_lymphocytes	0.81972	1.75881
RP11-562A8.5	0.0786419	Cells_EBV-transformed_lymphocytes	0.81972	1.75862
DUSP3	0.078754	Cells_EBV-transformed_lymphocytes	0.81972	-1.75796
COPS6	0.0787756	Cells_EBV-transformed_lymphocytes	0.81972	1.75783
ANKRD24	0.0788197	Cells_EBV-transformed_lymphocytes	0.81972	1.75758
SIRT6	0.0788197	Cells_EBV-transformed_lymphocytes	0.81972	1.75758
PIGU	0.0788367	Cells_EBV-transformed_lymphocytes	0.81972	1.75748
TEX40	0.0789316	Cells_EBV-transformed_lymphocytes	0.81972	-1.75692
TANC1	0.0790057	Cells_EBV-transformed_lymphocytes	0.81972	-1.75648
NDUFB4	0.0790071	Cells_EBV-transformed_lymphocytes	0.81972	-1.75648
C4orf3	0.0790184	Cells_EBV-transformed_lymphocytes	0.81972	-1.75641
GPR35	0.0790277	Cells_EBV-transformed_lymphocytes	0.81972	1.75636
SLC31A2	0.0790451	Cells_EBV-transformed_lymphocytes	0.81972	1.75625
ZDHHC18	0.0792047	Cells_EBV-transformed_lymphocytes	0.81972	1.75532
EML2	0.0792312	Cells_EBV-transformed_lymphocytes	0.81972	-1.75516
ECE2	0.0793077	Cells_EBV-transformed_lymphocytes	0.81972	1.75472
KTI12	0.0794611	Cells_EBV-transformed_lymphocytes	0.81972	1.75382
BCAS3	0.0795783	Cells_EBV-transformed_lymphocytes	0.81972	-1.75314
RP11-54C4.3	0.0796121	Cells_EBV-transformed_lymphocytes	0.81972	1.75294
SLC17A9	0.0796348	Cells_EBV-transformed_lymphocytes	0.81972	1.75281
PDK4	0.0797304	Cells_EBV-transformed_lymphocytes	0.81972	1.75225
OPTN	0.0797601	Cells_EBV-transformed_lymphocytes	0.81972	-1.75208
CCDC3	0.0797601	Cells_EBV-transformed_lymphocytes	0.81972	1.75208
RARS	0.0798128	Cells_EBV-transformed_lymphocytes	0.81972	-1.75177
ZNF214	0.0798562	Cells_EBV-transformed_lymphocytes	0.81972	1.75152
KIF18A	0.0799025	Cells_EBV-transformed_lymphocytes	0.81972	1.75125
LUC7L2	0.0799219	Cells_EBV-transformed_lymphocytes	0.81972	1.75114
PLEKHF2	0.0799733	Cells_EBV-transformed_lymphocytes	0.81972	1.75084
ZFP69	0.0799904	Cells_EBV-transformed_lymphocytes	0.81972	-1.75074
PGA3	0.0801317	Cells_EBV-transformed_lymphocytes	0.81972	1.74992
LINC00337	0.0801642	Cells_EBV-transformed_lymphocytes	0.81972	-1.74973
GAPT	0.080203	Cells_EBV-transformed_lymphocytes	0.81972	-1.74951
TMEM150B	0.0802172	Cells_EBV-transformed_lymphocytes	0.81972	-1.74943
TARDBP	0.0802607	Cells_EBV-transformed_lymphocytes	0.81972	-1.74918
RP11-20G13.1	0.0610408	Colon_Transverse	0.819729	1.8732
LINC01886	0.0625934	Brain_Frontal_Cortex_BA9	0.819751	-1.86207
LARP7	0.0626999	Brain_Frontal_Cortex_BA9	0.819751	1.86131
ZNF451	0.0627766	Brain_Frontal_Cortex_BA9	0.819751	1.86077
IGSF11	0.0627951	Brain_Frontal_Cortex_BA9	0.819751	1.86064
FAM215A	0.0628439	Brain_Frontal_Cortex_BA9	0.819751	1.86029
TXNDC5	0.0629498	Brain_Frontal_Cortex_BA9	0.819751	1.85955
CDK5RAP3	0.0629773	Brain_Frontal_Cortex_BA9	0.819751	-1.85935
FUT2	0.0543308	Minor_Salivary_Gland	0.81977	-1.92419
ADAM8	0.0544293	Minor_Salivary_Gland	0.81977	-1.9234
GZF1	0.0544694	Minor_Salivary_Gland	0.81977	1.92308
SPAG8	0.0546201	Minor_Salivary_Gland	0.81977	-1.92189
TWISTNB	0.0546215	Minor_Salivary_Gland	0.81977	1.92188
MYO9B	0.0546996	Minor_Salivary_Gland	0.81977	-1.92125
NGRN	0.0547411	Minor_Salivary_Gland	0.81977	-1.92093
MGAT2	0.0548269	Minor_Salivary_Gland	0.81977	-1.92025
SEC11C	0.0548948	Minor_Salivary_Gland	0.81977	1.91971
MIMT1	0.0549394	Minor_Salivary_Gland	0.81977	1.91935
FBXO39	0.0549694	Minor_Salivary_Gland	0.81977	1.91912
UBXN2A	0.0550473	Minor_Salivary_Gland	0.81977	-1.9185
NRIP3	0.0553297	Minor_Salivary_Gland	0.81977	1.91628
FLVCR1-AS1	0.0553479	Minor_Salivary_Gland	0.81977	-1.91613
TVP23A	0.0553748	Minor_Salivary_Gland	0.81977	1.91592
RP11-572O6.1	0.055411	Minor_Salivary_Gland	0.81977	1.91564
RP11-806H10.4	0.0554986	Minor_Salivary_Gland	0.81977	1.91495
PAH	0.0555251	Minor_Salivary_Gland	0.81977	1.91474
SMURF1	0.05554	Minor_Salivary_Gland	0.81977	1.91463
MRTO4	0.0537627	Colon_Sigmoid	0.81978	-1.92874
REEP1	0.0814321	Artery_Aorta	0.81979	-1.74244
COLCA2	0.0814607	Artery_Aorta	0.81979	1.74227
AP000688.29	0.0307345	Thyroid	0.819823	-2.16049
PCYOX1L	0.0307352	Thyroid	0.819823	-2.16048
ZAP70	0.0308025	Thyroid	0.819823	2.15962
ACSL6	0.0308639	Thyroid	0.819823	-2.15882
SELENOO	0.0310327	Thyroid	0.819823	2.15665
TRPM6	0.0311763	Thyroid	0.819823	2.15482
TPRA1	0.0312449	Thyroid	0.819823	-2.15394
ZNF226	0.0312953	Thyroid	0.819823	-2.1533
TRRAP	0.03131	Thyroid	0.819823	2.15311
CTA-217C2.2	0.0313292	Thyroid	0.819823	-2.15287
CUL3	0.0314798	Thyroid	0.819823	-2.15095
MFAP3L	0.0314821	Thyroid	0.819823	-2.15093
KLHL10	0.0315011	Thyroid	0.819823	-2.15068
HAMP	0.0316313	Thyroid	0.819823	2.14904
APOPT1	0.0316623	Thyroid	0.819823	-2.14865
SPAG16	0.0317249	Thyroid	0.819823	2.14786
ACVR2A	0.0318863	Thyroid	0.819823	2.14583
TDGF1	0.031943	Thyroid	0.819823	-2.14512
RAB37	0.031953	Thyroid	0.819823	-2.145
PTPMT1	0.0319988	Thyroid	0.819823	2.14443
ATP6V1E1	0.032074	Thyroid	0.819823	-2.14349
CDADC1	0.0321246	Thyroid	0.819823	-2.14286
ZNF629	0.0321246	Thyroid	0.819823	2.14286
CTA-398F10.2	0.0321515	Thyroid	0.819823	-2.14252
SLC2A5	0.0323548	Thyroid	0.819823	2.14
RRS1	0.0323759	Thyroid	0.819823	-2.13974
RRS1-AS1	0.0323759	Thyroid	0.819823	2.13974
MEF2B	0.0324611	Thyroid	0.819823	-2.13869
GTF3C3	0.0326161	Thyroid	0.819823	2.13678
ZNF624	0.0326838	Thyroid	0.819823	2.13595
PTER	0.0326842	Thyroid	0.819823	-2.13594
MGAM	0.0327177	Thyroid	0.819823	2.13553
GUSB	0.03275	Thyroid	0.819823	2.13514
PDIK1L	0.0328682	Thyroid	0.819823	2.13369
HMGN2	0.0329698	Thyroid	0.819823	2.13245
BCL2L11	0.0330556	Thyroid	0.819823	-2.13141
PRRX2	0.033225	Thyroid	0.819823	-2.12935
LINC00896	0.0333138	Thyroid	0.819823	-2.12828
FFAR3	0.0333469	Thyroid	0.819823	2.12788
CCDC148	0.0333724	Thyroid	0.819823	2.12757
SPRR2A	0.0333918	Thyroid	0.819823	2.12734
FAM162B	0.0334246	Thyroid	0.819823	-2.12695
GDF11	0.0334289	Thyroid	0.819823	-2.12689
MLX	0.0334478	Thyroid	0.819823	-2.12667
ZPBP	0.0334669	Thyroid	0.819823	-2.12644
GPR42	0.0334879	Thyroid	0.819823	2.12618
LMAN2	0.0334959	Thyroid	0.819823	2.12609
CTD-2325M2.1	0.0335299	Thyroid	0.819823	-2.12568
LRRC27	0.0335745	Thyroid	0.819823	-2.12515
LINC01993	0.0340188	Thyroid	0.819842	2.11985
INTS7	0.0340564	Thyroid	0.819842	2.1194
WDR3	0.0341488	Thyroid	0.819842	-2.11831
SNX2	0.0341492	Thyroid	0.819842	2.11831
CLTC	0.0341609	Thyroid	0.819842	-2.11817
ABHD1	0.034205	Thyroid	0.819842	-2.11765
TRIM63	0.034205	Thyroid	0.819842	-2.11765
SGK494	0.0342284	Thyroid	0.819842	2.11737
P3H4	0.0343075	Thyroid	0.819842	-2.11644
FKBP10	0.0343075	Thyroid	0.819842	-2.11644
FARSB	0.0344365	Thyroid	0.819842	2.11492
LINC01871	0.0344641	Thyroid	0.819842	2.1146
ZNF441	0.034646	Thyroid	0.819842	-2.11247
RPS7	0.0346589	Thyroid	0.819842	-2.11232
MACROD1	0.0347095	Thyroid	0.819842	2.11173
NAT14	0.0347466	Thyroid	0.819842	2.1113
FAM57B	0.0347745	Thyroid	0.819842	2.11097
SGSH	0.0348635	Thyroid	0.819842	2.10994
ERV3-1	0.0349719	Thyroid	0.819842	-2.10868
SRCAP	0.0350068	Thyroid	0.819842	-2.10828
PARD3	0.0350068	Thyroid	0.819842	-2.10828
ASPDH	0.0350217	Thyroid	0.819842	2.10811
CHST11	0.0350385	Thyroid	0.819842	-2.10791
ZNF107	0.0350592	Thyroid	0.819842	2.10767
ZNF287	0.0524142	Brain_Caudate_basal_ganglia	0.819863	-1.93972
PIGQ	0.0682233	Brain_Hypothalamus	0.81991	1.82353
NTRK2	0.0554883	Esophagus_Mucosa	0.819911	1.91503
CCDC82	0.0555438	Esophagus_Mucosa	0.819911	-1.9146
LINC02062	0.0546878	Skin_Not_Sun_Exposed_Suprapubic	0.819954	1.92135
SIK1	0.0547396	Skin_Not_Sun_Exposed_Suprapubic	0.819954	1.92094
IRF7	0.0548107	Skin_Not_Sun_Exposed_Suprapubic	0.819954	1.92037
MGAT2	0.0548269	Skin_Not_Sun_Exposed_Suprapubic	0.819954	1.92025
CPSF1	0.0548474	Skin_Not_Sun_Exposed_Suprapubic	0.819954	-1.92008
DNTTIP1	0.0549258	Skin_Not_Sun_Exposed_Suprapubic	0.819954	-1.91946
RP11-981G7.6	0.0549277	Skin_Not_Sun_Exposed_Suprapubic	0.819954	1.91945
DMRT3	0.0549747	Skin_Not_Sun_Exposed_Suprapubic	0.819954	1.91908
MUC5B	0.0549907	Skin_Not_Sun_Exposed_Suprapubic	0.819954	1.91895
RP5-999L4.2	0.0695195	Brain_Hippocampus	0.819964	-1.81503
CENPM	0.0467934	Kidney_Cortex	0.819975	-1.98817
C11orf45	0.0468374	Kidney_Cortex	0.819975	1.98777
NUAK1	0.0538621	Colon_Sigmoid	0.819993	-1.92794
MSLN	0.0540023	Colon_Sigmoid	0.819993	1.92682
C15orf41	0.0540898	Colon_Sigmoid	0.819993	-1.92612
FGFR1OP	0.0541096	Colon_Sigmoid	0.819993	-1.92596
ZNF331	0.0541136	Colon_Sigmoid	0.819993	-1.92593
TREH	0.0543373	Colon_Sigmoid	0.820045	-1.92414
RP11-757G1.6	0.0544197	Colon_Sigmoid	0.820045	-1.92348
NRN1L	0.0545782	Colon_Sigmoid	0.820045	-1.92222
LRP5L	0.0546013	Colon_Sigmoid	0.820045	1.92204
LINC02062	0.0546878	Colon_Sigmoid	0.820045	1.92135
JMJD8	0.0547634	Colon_Sigmoid	0.820045	-1.92075
PXDN	0.054791	Colon_Sigmoid	0.820045	-1.92053
DHRS7	0.0548213	Colon_Sigmoid	0.820045	-1.92029
MGAT2	0.0548269	Colon_Sigmoid	0.820045	-1.92025
RPL36AL	0.0548269	Colon_Sigmoid	0.820045	-1.92025
CTC-281F24.1	0.0548948	Colon_Sigmoid	0.820045	1.91971
DNTTIP1	0.0549258	Colon_Sigmoid	0.820045	-1.91946
KLHL20	0.0697096	Brain_Hippocampus	0.820045	-1.81379
PON2	0.0698165	Brain_Hippocampus	0.820045	1.8131
DARS2	0.0699707	Brain_Hippocampus	0.820045	-1.8121
SOCS2	0.0699738	Brain_Hippocampus	0.820045	1.81208
SLC41A2	0.0699862	Brain_Hippocampus	0.820045	-1.812
TTLL7	0.0700912	Brain_Hippocampus	0.820045	-1.81132
EFCAB2	0.0701952	Brain_Hippocampus	0.820045	1.81065
C17orf58	0.0702583	Brain_Hippocampus	0.820045	-1.81024
GOLT1A	0.0702958	Brain_Hippocampus	0.820045	-1.81
HHEX	0.070337	Brain_Hippocampus	0.820045	-1.80973
SMYD5	0.0704782	Brain_Hippocampus	0.820045	-1.80883
DDIT4L	0.0705724	Brain_Hippocampus	0.820045	1.80822
KCTD20	0.0706916	Brain_Hippocampus	0.820045	-1.80745
RP11-488L18.10	0.07074	Brain_Hippocampus	0.820045	1.80714
C14orf2	0.0708563	Brain_Hippocampus	0.820045	1.8064
CSF1R	0.0708922	Brain_Hippocampus	0.820045	-1.80617
FBXO28	0.0709878	Brain_Hippocampus	0.820045	1.80556
SYTL2	0.0709948	Brain_Hippocampus	0.820045	-1.80551
LINC01085	0.0710113	Brain_Hippocampus	0.820045	-1.80541
WDR93	0.0710442	Brain_Hippocampus	0.820045	1.80519
ABHD1	0.0712494	Brain_Hippocampus	0.820045	-1.80388
RAB3C	0.0713427	Brain_Hippocampus	0.820045	-1.80329
POLG	0.0713835	Brain_Hippocampus	0.820045	-1.80303
SLC41A1	0.0713983	Brain_Hippocampus	0.820045	1.80294
PRADC1	0.0714271	Brain_Hippocampus	0.820045	-1.80275
PDCD1	0.0714942	Brain_Hippocampus	0.820045	-1.80233
CSNK2A3	0.0715045	Brain_Hippocampus	0.820045	1.80226
NDUFS6	0.0716266	Brain_Hippocampus	0.820045	-1.80148
AC091814.2	0.0716488	Brain_Hippocampus	0.820045	-1.80134
MRPL21	0.0549942	Colon_Sigmoid	0.82006	-1.91892
RP11-299L17.3	0.0659091	Spleen	0.820075	1.83904
GAS1	0.0659874	Spleen	0.820075	1.83851
MRPL35	0.0659957	Spleen	0.820075	1.83845
TDRD3	0.0602774	Testis	0.820154	-1.87876
TTC9B	0.0602979	Testis	0.820154	1.87861
MLPH	0.0604003	Testis	0.820154	-1.87786
GIPR	0.0604537	Testis	0.820154	-1.87747
CHST3	0.0604827	Testis	0.820154	-1.87726
TNFSF13	0.0605018	Testis	0.820154	1.87712
CD5	0.0605235	Testis	0.820154	1.87696
MARVELD3	0.0605894	Testis	0.820154	-1.87648
HOXD8	0.0606622	Testis	0.820154	1.87595
PTPN2	0.0607927	Testis	0.820154	-1.875
KDSR	0.0607927	Testis	0.820154	-1.875
PNMAL1	0.0608918	Testis	0.820154	-1.87428
RHCE	0.0609598	Testis	0.820154	-1.87379
ZFP37	0.0610064	Testis	0.820154	-1.87345
RC3H1	0.0610184	Testis	0.820154	-1.87336
RP11-360P21.2	0.0610773	Testis	0.820154	1.87294
FGFRL1	0.0610829	Testis	0.820154	-1.87289
STK38	0.061126	Testis	0.820154	-1.87258
RERG	0.0611699	Testis	0.820154	-1.87227
CTB-41I6.1	0.0660863	Spleen	0.820175	-1.83784
WDR62	0.0661983	Spleen	0.820175	1.83708
NDFIP1	0.0662491	Spleen	0.820175	1.83673
AC091814.2	0.0662802	Spleen	0.820175	-1.83652
GREM2	0.061259	Testis	0.820182	1.87162
RP11-10A14.5	0.0612843	Testis	0.820182	-1.87144
WNT10B	0.061403	Testis	0.820182	1.87058
RPL34-AS1	0.0614337	Testis	0.820182	1.87036
CES2	0.0614432	Testis	0.820182	-1.87029
SMIM19	0.0631469	Brain_Frontal_Cortex_BA9	0.820199	1.85816
AIF1	0.063233	Brain_Frontal_Cortex_BA9	0.820199	1.85755
SLC20A2	0.0632654	Brain_Frontal_Cortex_BA9	0.820199	1.85732
CALML5	0.0632908	Brain_Frontal_Cortex_BA9	0.820199	-1.85714
ZP3	0.0576396	Ovary	0.820202	1.89843
MEF2B	0.0576514	Ovary	0.820202	-1.89834
CCNT1	0.0615527	Testis	0.82021	1.8695
DNAJC28	0.0615537	Testis	0.82021	1.8695
GIMAP1	0.0572001	Liver	0.820246	1.90178
SMC4	0.0572283	Liver	0.820246	-1.90156
EXOG	0.0551873	Small_Intestine_Terminal_Ileum	0.820268	1.9174
TLR10	0.0683565	Brain_Hypothalamus	0.820282	-1.82265
CTD-3025N20.3	0.0683991	Brain_Hypothalamus	0.820282	1.82237
ANKRD13A	0.013004	Nerve_Tibial	0.820355	2.48366
PCGF2	0.0540959	Prostate	0.820395	1.92607
TMEM232	0.05428	Prostate	0.820395	-1.9246
XRCC3	0.0543032	Prostate	0.820395	1.92441
RP11-338N10.2	0.0544196	Prostate	0.820395	-1.92348
ADAM8	0.0544293	Prostate	0.820395	-1.9234
SCT	0.0544704	Prostate	0.820395	1.92308
DHX57	0.0545251	Prostate	0.820395	-1.92264
PDZD7	0.0545385	Prostate	0.820395	1.92254
TMEM120A	0.0634372	Brain_Frontal_Cortex_BA9	0.820441	-1.85612
CALM1	0.0634491	Brain_Frontal_Cortex_BA9	0.820441	-1.85603
AGBL2	0.081633	Artery_Aorta	0.820568	-1.74129
MAMDC4	0.08174	Artery_Aorta	0.820568	1.74068
GAS1RR	0.0818457	Artery_Aorta	0.820568	-1.74008
SLC26A9	0.0818944	Artery_Aorta	0.820568	1.7398
ADI1	0.0819069	Artery_Aorta	0.820568	-1.73973
ENTPD5	0.0819387	Artery_Aorta	0.820568	-1.73955
CHAF1B	0.082054	Artery_Aorta	0.820568	1.73889
ZCRB1	0.0820701	Artery_Aorta	0.820568	1.7388
FAM200B	0.0525391	Brain_Caudate_basal_ganglia	0.820603	-1.93869
FAM110D	0.0526375	Brain_Caudate_basal_ganglia	0.820603	-1.93788
CDKN1C	0.0526694	Brain_Caudate_basal_ganglia	0.820603	1.93762
TWF1	0.0620776	Brain_Spinal_cord_cervical_c-1	0.820617	-1.86574
LRRC46	0.0537707	Esophagus_Muscularis	0.820627	1.92868
APEX1	0.0616407	Testis	0.820647	-1.86887
EBNA1BP2	0.0476034	Brain_Nucleus_accumbens_basal_ganglia	0.820652	-1.98089
STYXL1	0.0611928	Colon_Transverse	0.820662	1.8721
TRPC4AP	0.0612749	Colon_Transverse	0.820662	-1.87151
SLC26A5	0.0613112	Colon_Transverse	0.820662	1.87124
NSUN5	0.0614191	Colon_Transverse	0.820662	1.87047
FAM96B	0.0614432	Colon_Transverse	0.820662	-1.87029
C2orf71	0.0717762	Brain_Hippocampus	0.820666	-1.80054
UBR3	0.0617034	Brain_Anterior_cingulate_cortex_BA24	0.820729	1.86842
OLFML2B	0.0852375	smultixcan	0.820732	-0.459152
JAZF1	0.0852967	smultixcan	0.820786	-0.604332
RP1-150O5.3	0.0853187	smultixcan	0.820786	0.713703
TRMT44	0.0556784	Stomach	0.820791	1.91354
HIST1H1C	0.0557238	Stomach	0.820791	-1.91319
CRCP	0.0558066	Stomach	0.820791	1.91254
RP11-430C7.5	0.0558238	Stomach	0.820791	1.91241
FAM84B	0.0617825	Brain_Anterior_cingulate_cortex_BA24	0.820804	-1.86785
AC005224.2	0.0545781	Heart_Atrial_Appendage	0.820881	1.92222
FOXC1	0.0546325	Heart_Atrial_Appendage	0.820881	-1.92179
LINC02062	0.0546878	Heart_Atrial_Appendage	0.820881	1.92135
SCRIB	0.0547254	Heart_Atrial_Appendage	0.820881	1.92105
RPS2	0.0555624	Vagina	0.820927	1.91445
PPP1R14A	0.0556921	Vagina	0.820927	1.91344
PF4V1	0.0557054	Vagina	0.820927	1.91333
HAUS4	0.0557425	Vagina	0.820927	1.91304
WASHC3	0.0557799	Vagina	0.820927	1.91275
IL17RE	0.0469962	Kidney_Cortex	0.820948	-1.98633
ZNHIT3	0.0470765	Kidney_Cortex	0.820948	1.98561
LINC02081	0.0564549	Whole_Blood	0.820949	1.90751
PTER	0.0551214	Skin_Not_Sun_Exposed_Suprapubic	0.820952	1.91792
TVP23A	0.0553748	Small_Intestine_Terminal_Ileum	0.820958	1.91592
TMEM258	0.0555064	Small_Intestine_Terminal_Ileum	0.820958	1.91489
RASL12	0.0555837	Small_Intestine_Terminal_Ileum	0.820958	1.91429
RP11-774O3.3	0.0555992	Small_Intestine_Terminal_Ileum	0.820958	1.91416
DNAAF3	0.0556102	Small_Intestine_Terminal_Ileum	0.820958	-1.91408
SNX2	0.0556828	Small_Intestine_Terminal_Ileum	0.820958	1.91351
BTBD7	0.055857	Small_Intestine_Terminal_Ileum	0.820958	-1.91215
SLC12A6	0.0558649	Small_Intestine_Terminal_Ileum	0.820958	-1.91209
MUM1	0.0558686	Small_Intestine_Terminal_Ileum	0.820958	-1.91206
BRK1	0.0351711	Thyroid	0.82101	-2.10638
BACH2	0.0274111	Brain_Substantia_nigra	0.821023	-2.20561
GDPGP1	0.0274312	Brain_Substantia_nigra	0.821023	-2.20533
ANXA3	0.0274994	Brain_Substantia_nigra	0.821023	2.20436
RP11-29P20.1	0.0276827	Brain_Substantia_nigra	0.821023	-2.20175
RP11-111M22.4	0.0277062	Brain_Substantia_nigra	0.821023	2.20142
SNCA	0.0277811	Brain_Substantia_nigra	0.821023	2.20036
TTLL13P	0.0278069	Brain_Substantia_nigra	0.821023	2.2
OTOA	0.0279077	Brain_Substantia_nigra	0.821023	2.19858
NT5C3B	0.0279965	Brain_Substantia_nigra	0.821023	2.19734
ZNF799	0.0280147	Brain_Substantia_nigra	0.821023	2.19708
ECM2	0.0280215	Brain_Substantia_nigra	0.821023	-2.19699
TRAF1	0.0281168	Brain_Substantia_nigra	0.821023	-2.19565
C1R	0.0281412	Brain_Substantia_nigra	0.821023	2.19531
PPTC7	0.080561	Cells_EBV-transformed_lymphocytes	0.821038	1.74744
PCDHGA12	0.0805696	Cells_EBV-transformed_lymphocytes	0.821038	-1.74739
EPHB6	0.0806312	Cells_EBV-transformed_lymphocytes	0.821038	-1.74704
MSC	0.0578202	Ovary	0.821048	1.89706
LINC01852	0.0578547	Ovary	0.821048	1.8968
NEDD1	0.0527694	Brain_Caudate_basal_ganglia	0.821081	1.9368
DEXI	0.0546944	Prostate	0.821089	-1.9213
GALNT4	0.0547949	Prostate	0.821089	-1.9205
MGAT2	0.0548269	Prostate	0.821089	-1.92025
BNIP3	0.054916	Prostate	0.821089	-1.91954
DNTTIP1	0.0549258	Prostate	0.821089	-1.91946
GOLGA8B	0.0275802	Pancreas	0.821097	-2.20321
SLC30A9	0.0277306	Pancreas	0.821097	-2.20108
NME1	0.0278167	Pancreas	0.821097	2.19986
SLC19A3	0.0279053	Pancreas	0.821097	-2.19861
SLC7A6OS	0.0279114	Pancreas	0.821097	2.19853
SLC7A6	0.0279687	Pancreas	0.821097	-2.19772
PHF19	0.0281168	Pancreas	0.821097	-2.19565
TNS1	0.0281515	Pancreas	0.821097	-2.19517
MOV10L1	0.0281718	Pancreas	0.821097	-2.19489
KDM4E	0.0281977	Pancreas	0.821097	2.19452
PLTP	0.0282474	Pancreas	0.821097	-2.19383
TOM1L1	0.021598	Adipose_Visceral_Omentum	0.821139	2.29736
ALDH1L2	0.0216357	Adipose_Visceral_Omentum	0.821139	-2.2967
ACAP2	0.021668	Adipose_Visceral_Omentum	0.821139	2.29614
GPR135	0.0554378	Cells_Cultured_fibroblasts	0.821155	-1.91543
PCGF2	0.0579821	Ovary	0.821161	1.89583
MOGS	0.0580067	Ovary	0.821161	-1.89565
RP11-122G18.12	0.0557283	Esophagus_Mucosa	0.821188	-1.91315
RDM1	0.0557617	Esophagus_Mucosa	0.821188	1.91289
ADAM8	0.0544293	Adrenal_Gland	0.821191	-1.9234
RP11-418H16.1	0.0545202	Adrenal_Gland	0.821191	1.92268
PDZD7	0.0545385	Adrenal_Gland	0.821191	1.92254
ADO	0.0545385	Adrenal_Gland	0.821191	-1.92254
GPC5	0.0256237	Esophagus_Gastroesophageal_Junction	0.821223	2.23187
RAI14	0.025739	Esophagus_Gastroesophageal_Junction	0.821223	-2.23013
GTPBP10	0.0258008	Esophagus_Gastroesophageal_Junction	0.821223	-2.2292
MYBPC3	0.0258028	Esophagus_Gastroesophageal_Junction	0.821223	-2.22917
C2CD5	0.0258653	Esophagus_Gastroesophageal_Junction	0.821223	2.22823
PPP6R2	0.0529617	Brain_Caudate_basal_ganglia	0.821231	-1.93523
GCC2	0.053105	Brain_Caudate_basal_ganglia	0.821231	-1.93407
MAN1A2	0.0531169	Brain_Caudate_basal_ganglia	0.821231	-1.93397
LIMS1	0.0531229	Brain_Caudate_basal_ganglia	0.821231	1.93392
ANGPTL7	0.0531408	Brain_Caudate_basal_ganglia	0.821231	1.93377
KCTD18	0.0531952	Brain_Caudate_basal_ganglia	0.821231	1.93333
TMEM144	0.0854416	smultixcan	0.821254	0.886153
PIGG	0.0854878	smultixcan	0.821254	-1.55801
CLUH	0.0855088	smultixcan	0.821254	0.507368
MYO18A	0.0855189	smultixcan	0.821254	-0.567706
PRKG2	0.0855589	smultixcan	0.821274	-0.788716
FRMPD2	0.062204	Brain_Spinal_cord_cervical_c-1	0.821277	-1.86484
CLCN7	0.0538803	Esophagus_Muscularis	0.821296	1.9278
WDR48	0.0574331	Liver	0.821305	1.9
PLEKHG1	0.0576262	Liver	0.821305	1.89853
SH3BP2	0.0577211	Liver	0.821305	-1.89781
C1orf109	0.0577501	Liver	0.821305	1.89759
NOL4	0.0577704	Liver	0.821305	1.89744
NFATC3	0.0578202	Liver	0.821305	-1.89706
YPEL3	0.0578494	Liver	0.821305	-1.89684
EIF4EBP2	0.0618937	Brain_Anterior_cingulate_cortex_BA24	0.821305	-1.86706
TYSND1	0.0581273	Ovary	0.821307	-1.89474
ASCL1	0.0583325	Ovary	0.821307	-1.89319
ZFP1	0.0583378	Ovary	0.821307	1.89315
PEAK1	0.0583769	Ovary	0.821307	1.89286
CDC73	0.0583769	Ovary	0.821307	1.89286
ACSL3	0.0807395	Cells_EBV-transformed_lymphocytes	0.821321	-1.74641
HEATR1	0.0611398	Lung	0.821358	1.87248
TMEM108	0.0611759	Lung	0.821358	1.87222
NBPF3	0.0558872	Esophagus_Mucosa	0.821384	-1.91191
PIGO	0.0559064	Esophagus_Mucosa	0.821384	1.91176
FFAR1	0.0619747	Brain_Anterior_cingulate_cortex_BA24	0.821404	-1.86648
HSPA13	0.0336944	Muscle_Skeletal	0.821405	-2.12371
SMAD4	0.0338124	Muscle_Skeletal	0.821405	-2.1223
LRP5L	0.033833	Muscle_Skeletal	0.821405	2.12206
PRR15L	0.0339478	Muscle_Skeletal	0.821405	-2.12069
DGCR2	0.0339582	Muscle_Skeletal	0.821405	-2.12057
DEXI	0.0546944	Adrenal_Gland	0.821405	-1.9213
MGAT2	0.0548269	Adrenal_Gland	0.821405	-1.92025
TSPAN10	0.0548468	Adrenal_Gland	0.821405	-1.92009
CDK2AP1	0.0548559	Adrenal_Gland	0.821405	1.92002
FASTKD5	0.0549149	Adrenal_Gland	0.821405	1.91955
HIST1H1C	0.0557238	Minor_Salivary_Gland	0.821424	-1.91319
NMRK2	0.0565638	Whole_Blood	0.821427	-1.90667
CELA2A	0.0560099	Esophagus_Mucosa	0.821428	1.91096
TEKT3	0.05633	Esophagus_Mucosa	0.821428	-1.90847
MYO9B	0.0564859	Esophagus_Mucosa	0.821428	-1.90727
ATXN7L2	0.0566018	Esophagus_Mucosa	0.821428	-1.90637
COX7A2L	0.0566625	Esophagus_Mucosa	0.821428	1.90591
FCN2	0.0567219	Esophagus_Mucosa	0.821428	1.90545
HAUS8	0.0567658	Esophagus_Mucosa	0.821428	-1.90511
RN7SL832P	0.0567892	Esophagus_Mucosa	0.821428	1.90493
SLC22A18	0.0568231	Esophagus_Mucosa	0.821428	1.90467
COIL	0.0568566	Esophagus_Mucosa	0.821428	1.90441
METTL13	0.0568768	Esophagus_Mucosa	0.821428	1.90426
RP11-440I14.2	0.0569157	Esophagus_Mucosa	0.821428	-1.90396
GSTM4	0.0569476	Esophagus_Mucosa	0.821428	1.90371
TGIF2	0.0569706	Esophagus_Mucosa	0.821428	-1.90354
UCHL3	0.0570794	Esophagus_Mucosa	0.821428	-1.9027
MOGS	0.0571555	Esophagus_Mucosa	0.821428	-1.90212
GBP2	0.0571763	Esophagus_Mucosa	0.821428	1.90196
DCAF17	0.057192	Esophagus_Mucosa	0.821428	1.90184
ESPNL	0.0572417	Esophagus_Mucosa	0.821428	1.90146
GPR87	0.0572739	Esophagus_Mucosa	0.821428	1.90121
METTL8	0.0572891	Esophagus_Mucosa	0.821428	-1.9011
CTSH	0.0549891	Adrenal_Gland	0.821432	1.91896
PM20D1	0.0822237	Artery_Aorta	0.821438	-1.73793
C12orf76	0.0477114	Pituitary	0.821465	1.97993
APEX1	0.0616407	Colon_Transverse	0.821468	-1.86887
FPGS	0.0616526	Colon_Transverse	0.821468	-1.86879
UBR3	0.0617034	Colon_Transverse	0.821468	1.86842
TRAF3IP3	0.0559686	Stomach	0.82148	1.91128
RP11-110I1.12	0.05601	Stomach	0.82148	-1.91096
CPT1C	0.0679747	Brain_Cortex	0.821482	-1.82517
RP11-488L18.10	0.0681488	Brain_Cortex	0.821482	1.82402
DSCR3	0.0682233	Brain_Cortex	0.821482	-1.82353
PIGQ	0.0682233	Brain_Cortex	0.821482	1.82353
TNFRSF13C	0.0682233	Brain_Cortex	0.821482	-1.82353
ZC3H10	0.0593327	Artery_Tibial	0.821535	-1.88572
KCTD20	0.0551649	Colon_Sigmoid	0.8216	-1.91757
SCN11A	0.0560888	Stomach	0.821614	1.91034
DPM2	0.0217837	Adipose_Visceral_Omentum	0.821666	2.29412
LRP10	0.0218663	Adipose_Visceral_Omentum	0.821666	2.29268
TPBG	0.0219408	Adipose_Visceral_Omentum	0.821666	2.29139
RABAC1	0.0219939	Adipose_Visceral_Omentum	0.821666	2.29047
CALB2	0.0221031	Adipose_Visceral_Omentum	0.821666	-2.28859
TAGLN3	0.0221619	Adipose_Visceral_Omentum	0.821666	-2.28758
SHISA2	0.022271	Adipose_Visceral_Omentum	0.821666	-2.28571
GPR17	0.0224478	Adipose_Visceral_Omentum	0.821666	2.2827
IST1	0.0224523	Adipose_Visceral_Omentum	0.821666	-2.28263
SERPINC1	0.0225001	Adipose_Visceral_Omentum	0.821666	2.28182
PPP1R3E	0.0225446	Adipose_Visceral_Omentum	0.821666	-2.28106
TTC13	0.0225788	Adipose_Visceral_Omentum	0.821666	-2.28049
NARS	0.0226147	Adipose_Visceral_Omentum	0.821666	-2.27988
LINC00954	0.0226357	Adipose_Visceral_Omentum	0.821666	-2.27953
CXCL12	0.0227165	Adipose_Visceral_Omentum	0.821666	2.27817
WBP1L	0.022859	Adipose_Visceral_Omentum	0.821666	2.27578
OAZ3	0.0228628	Adipose_Visceral_Omentum	0.821666	2.27572
ATXN7	0.0229581	Adipose_Visceral_Omentum	0.821666	2.27413
RFWD2	0.0229676	Adipose_Visceral_Omentum	0.821666	-2.27397
CAMKK2	0.023004	Adipose_Visceral_Omentum	0.821666	2.27337
MCM5	0.0856831	smultixcan	0.821698	-0.361015
DDX28	0.0857506	smultixcan	0.821698	0.733635
RP11-166D18.1	0.0857746	smultixcan	0.821698	1.71812
EDIL3	0.0857807	smultixcan	0.821698	-1.01098
NUP54	0.0857925	smultixcan	0.821698	0.550056
NACAD	0.0672818	Uterus	0.821717	-1.82979
DTL	0.0340564	Muscle_Skeletal	0.821719	-2.1194
RP11-392O17.1	0.0341469	Muscle_Skeletal	0.821719	2.11833
PIGW	0.0341849	Muscle_Skeletal	0.821719	2.11788
WDR45B	0.0858353	smultixcan	0.821745	-1.92589
TET1	0.0533007	Brain_Caudate_basal_ganglia	0.821789	1.93248
CHRNA5	0.0477972	Pituitary	0.821791	-1.97917
TWF1	0.0620776	Brain_Anterior_cingulate_cortex_BA24	0.821793	-1.86574
RECQL5	0.0719487	Brain_Hippocampus	0.8218	-1.79944
PLTP	0.0282474	Brain_Substantia_nigra	0.821802	2.19383
KBTBD13	0.0555837	Heart_Left_Ventricle	0.821818	-1.91429
DENND3	0.0556398	Cells_Cultured_fibroblasts	0.821862	1.91385
RP11-214F16.8	0.0556733	Cells_Cultured_fibroblasts	0.821862	-1.91358
PF4V1	0.0557054	Cells_Cultured_fibroblasts	0.821862	1.91333
CORO2A	0.0557799	Cells_Cultured_fibroblasts	0.821862	-1.91275
ADRA1A	0.0558238	Cells_Cultured_fibroblasts	0.821862	-1.91241
MTA2	0.0601122	Brain_Cerebellum	0.821887	-1.87997
IARS2	0.0601454	Brain_Cerebellum	0.821887	1.87973
CCDC81	0.0601738	Brain_Cerebellum	0.821887	-1.87952
SLC35C2	0.0602368	Brain_Cerebellum	0.821887	1.87906
CTD-3212A4.2	0.0533994	Brain_Caudate_basal_ganglia	0.8219	1.93168
TRIM13	0.0534467	Brain_Caudate_basal_ganglia	0.8219	-1.93129
C8G	0.026022	Esophagus_Gastroesophageal_Junction	0.821906	2.22588
TGOLN2	0.0260593	Esophagus_Gastroesophageal_Junction	0.821906	2.22533
OAS1	0.0260912	Esophagus_Gastroesophageal_Junction	0.821906	2.22485
GXYLT1	0.0556635	Heart_Left_Ventricle	0.821916	1.91366
TINAGL1	0.0559294	Minor_Salivary_Gland	0.82193	1.91159
CELA2A	0.0560099	Minor_Salivary_Gland	0.82193	1.91096
PCDHGA2	0.0560541	Minor_Salivary_Gland	0.82193	-1.91061
ARL5B	0.056089	Minor_Salivary_Gland	0.82193	-1.91034
TRAF1	0.0562659	Minor_Salivary_Gland	0.82193	1.90897
MRPL21	0.056333	Minor_Salivary_Gland	0.82193	-1.90845
RP11-626H12.2	0.0563853	Minor_Salivary_Gland	0.82193	1.90805
STX2	0.0564048	Minor_Salivary_Gland	0.82193	-1.90789
CFAP45	0.0564048	Minor_Salivary_Gland	0.82193	1.90789
SERPING1	0.053521	Brain_Caudate_basal_ganglia	0.821975	1.93069
TINAGL1	0.0559294	Vagina	0.821983	1.91159
PCDHGA2	0.0560541	Vagina	0.821987	-1.91061
CCL15	0.0560852	Vagina	0.821987	1.91037
CILP	0.0594312	Artery_Tibial	0.821989	1.88499
OTUD7B	0.0631599	Brain_Putamen_basal_ganglia	0.822002	-1.85806
CD8A	0.0632908	Brain_Putamen_basal_ganglia	0.822002	1.85714
RPTOR	0.0634301	Brain_Putamen_basal_ganglia	0.822002	1.85616
BHLHE40	0.0634632	Brain_Putamen_basal_ganglia	0.822002	-1.85593
RP11-286N22.10	0.0634969	Brain_Putamen_basal_ganglia	0.822002	-1.8557
EMC1	0.0636321	Brain_Putamen_basal_ganglia	0.822002	-1.85475
PEX12	0.0636776	Brain_Putamen_basal_ganglia	0.822002	1.85443
CSTA	0.0637153	Brain_Putamen_basal_ganglia	0.822002	-1.85417
KIF18A	0.0637333	Brain_Putamen_basal_ganglia	0.822002	1.85404
FIP1L1	0.0809562	Cells_EBV-transformed_lymphocytes	0.822005	1.74516
RP5-881P19.7	0.0809678	Cells_EBV-transformed_lymphocytes	0.822005	-1.7451
KCTD8	0.0584992	Ovary	0.822015	-1.89194
RP3-473L9.4	0.0473047	Kidney_Cortex	0.822045	-1.98356
ZNF653	0.0473527	Kidney_Cortex	0.822045	1.98313
IGHMBP2	0.0474151	Kidney_Cortex	0.822045	1.98257
THOC7	0.0262106	Esophagus_Gastroesophageal_Junction	0.822064	-2.22308
CCDC125	0.0263026	Esophagus_Gastroesophageal_Junction	0.822064	2.22171
LRRC46	0.0267033	Esophagus_Gastroesophageal_Junction	0.822064	2.21583
FAM200B	0.0271159	Esophagus_Gastroesophageal_Junction	0.822064	-2.20985
ACTN2	0.0271681	Esophagus_Gastroesophageal_Junction	0.822064	2.20909
NEDD9	0.0271824	Esophagus_Gastroesophageal_Junction	0.822064	2.20889
GFER	0.0272269	Esophagus_Gastroesophageal_Junction	0.822064	2.20825
CTD-2349P21.9	0.027378	Esophagus_Gastroesophageal_Junction	0.822064	-2.20609
BACH2	0.0274111	Esophagus_Gastroesophageal_Junction	0.822064	-2.20561
DYNC1LI2	0.0274919	Esophagus_Gastroesophageal_Junction	0.822064	-2.20446
FMN1	0.0274958	Esophagus_Gastroesophageal_Junction	0.822064	-2.20441
PM20D1	0.027545	Esophagus_Gastroesophageal_Junction	0.822064	-2.20371
RP11-111M22.4	0.0277062	Esophagus_Gastroesophageal_Junction	0.822064	2.20142
SLC30A9	0.0277306	Esophagus_Gastroesophageal_Junction	0.822064	-2.20108
MORN2	0.0280502	Esophagus_Gastroesophageal_Junction	0.822064	-2.19658
ACSL3	0.028106	Esophagus_Gastroesophageal_Junction	0.822064	-2.1958
DTL	0.0282113	Esophagus_Gastroesophageal_Junction	0.822064	-2.19434
ENPP5	0.0282802	Esophagus_Gastroesophageal_Junction	0.822064	2.19338
KDM4E	0.028394	Esophagus_Gastroesophageal_Junction	0.822064	2.1918
RHEB	0.028439	Esophagus_Gastroesophageal_Junction	0.822064	-2.19118
IL5RA	0.0285986	Esophagus_Gastroesophageal_Junction	0.822064	2.18898
SLC39A11	0.0286525	Esophagus_Gastroesophageal_Junction	0.822064	-2.18824
TRPM6	0.028706	Esophagus_Gastroesophageal_Junction	0.822064	2.1875
FAM131B	0.0288404	Esophagus_Gastroesophageal_Junction	0.822064	-2.18566
CEP135	0.0289114	Esophagus_Gastroesophageal_Junction	0.822064	-2.18469
ZNF211	0.0289863	Esophagus_Gastroesophageal_Junction	0.822064	2.18367
PIGP	0.0291558	Esophagus_Gastroesophageal_Junction	0.822064	-2.18137
NFATC1	0.0293827	Esophagus_Gastroesophageal_Junction	0.822064	-2.17831
IGSF3	0.0294129	Esophagus_Gastroesophageal_Junction	0.822064	2.17791
GDPGP1	0.0295233	Esophagus_Gastroesophageal_Junction	0.822064	-2.17643
S100A9	0.0296547	Esophagus_Gastroesophageal_Junction	0.822064	2.17467
GAS2L2	0.0299981	Esophagus_Gastroesophageal_Junction	0.822064	2.17011
ITPKA	0.0300359	Esophagus_Gastroesophageal_Junction	0.822064	2.16962
DEPTOR	0.0300888	Esophagus_Gastroesophageal_Junction	0.822064	2.16892
TTBK2	0.0301094	Esophagus_Gastroesophageal_Junction	0.822064	2.16865
ZNF227	0.0301562	Esophagus_Gastroesophageal_Junction	0.822064	-2.16803
EIF3M	0.0302217	Esophagus_Gastroesophageal_Junction	0.822064	2.16717
NDE1	0.0302586	Esophagus_Gastroesophageal_Junction	0.822064	2.16669
RP11-45M22.5	0.0305208	Esophagus_Gastroesophageal_Junction	0.822064	2.16327
EIF2AK4	0.0305287	Esophagus_Gastroesophageal_Junction	0.822064	2.16316
KPNA2	0.0306575	Esophagus_Gastroesophageal_Junction	0.822064	-2.16149
RASSF6	0.0307082	Esophagus_Gastroesophageal_Junction	0.822064	-2.16083
GNPTAB	0.0307439	Esophagus_Gastroesophageal_Junction	0.822064	-2.16037
ZAP70	0.0308025	Esophagus_Gastroesophageal_Junction	0.822064	2.15962
TTK	0.0309062	Esophagus_Gastroesophageal_Junction	0.822064	2.15828
ATP2B2	0.0309236	Esophagus_Gastroesophageal_Junction	0.822064	2.15805
PCYOX1L	0.0309282	Esophagus_Gastroesophageal_Junction	0.822064	-2.158
RTN3	0.030936	Esophagus_Gastroesophageal_Junction	0.822064	-2.15789
LRRC63	0.0310913	Esophagus_Gastroesophageal_Junction	0.822064	2.1559
ACVR2B	0.0312467	Esophagus_Gastroesophageal_Junction	0.822064	-2.15392
CCM2	0.031274	Esophagus_Gastroesophageal_Junction	0.822064	2.15357
OSGEP	0.0312925	Esophagus_Gastroesophageal_Junction	0.822064	2.15333
ZNF226	0.0312953	Esophagus_Gastroesophageal_Junction	0.822064	-2.1533
SLC7A6OS	0.0312963	Esophagus_Gastroesophageal_Junction	0.822064	2.15328
ZCCHC4	0.0313362	Esophagus_Gastroesophageal_Junction	0.822064	2.15278
ICK	0.0313722	Esophagus_Gastroesophageal_Junction	0.822064	2.15232
NT5C3B	0.0315011	Esophagus_Gastroesophageal_Junction	0.822064	2.15068
ARMC1	0.0315011	Esophagus_Gastroesophageal_Junction	0.822064	-2.15068
EFCAB13	0.031536	Esophagus_Gastroesophageal_Junction	0.822064	-2.15024
LMOD1	0.0315396	Esophagus_Gastroesophageal_Junction	0.822064	2.1502
IGFALS	0.0315448	Esophagus_Gastroesophageal_Junction	0.822064	2.15013
LRRC27	0.0316445	Esophagus_Gastroesophageal_Junction	0.822064	-2.14887
BAG5	0.0316623	Esophagus_Gastroesophageal_Junction	0.822064	2.14865
ZRSR1	0.0316753	Esophagus_Gastroesophageal_Junction	0.822064	-2.14848
TP53INP1	0.0317218	Esophagus_Gastroesophageal_Junction	0.822064	-2.1479
DPM2	0.031731	Esophagus_Gastroesophageal_Junction	0.822064	2.14778
NSRP1	0.0318741	Esophagus_Gastroesophageal_Junction	0.822064	2.14599
ACVR2A	0.0318863	Esophagus_Gastroesophageal_Junction	0.822064	2.14583
PRMT7	0.0319024	Esophagus_Gastroesophageal_Junction	0.822064	2.14563
GPR17	0.0319592	Esophagus_Gastroesophageal_Junction	0.822064	2.14492
ZNF629	0.0321246	Esophagus_Gastroesophageal_Junction	0.822064	2.14286
ODC1	0.0321659	Esophagus_Gastroesophageal_Junction	0.822064	-2.14234
CMTM3	0.0321687	Esophagus_Gastroesophageal_Junction	0.822064	2.14231
NDST2	0.032206	Esophagus_Gastroesophageal_Junction	0.822064	2.14184
INPP5B	0.0322799	Esophagus_Gastroesophageal_Junction	0.822064	-2.14093
KLHL8	0.0323026	Esophagus_Gastroesophageal_Junction	0.822064	2.14065
CCNE2	0.0323575	Esophagus_Gastroesophageal_Junction	0.822064	2.13997
RP11-540O11.1	0.0324739	Esophagus_Gastroesophageal_Junction	0.822064	-2.13853
GRM2	0.0324793	Esophagus_Gastroesophageal_Junction	0.822064	2.13846
FGD5	0.0324871	Esophagus_Gastroesophageal_Junction	0.822064	-2.13836
HIST1H2AG	0.0326597	Esophagus_Gastroesophageal_Junction	0.822064	2.13624
BAALC	0.0326968	Esophagus_Gastroesophageal_Junction	0.822064	-2.13579
CTB-193M12.5	0.0327027	Esophagus_Gastroesophageal_Junction	0.822064	2.13571
GUSB	0.03275	Esophagus_Gastroesophageal_Junction	0.822064	2.13514
PFKFB4	0.0327748	Esophagus_Gastroesophageal_Junction	0.822064	2.13483
MRPL12	0.0327924	Esophagus_Gastroesophageal_Junction	0.822064	2.13462
MRM3	0.0328042	Esophagus_Gastroesophageal_Junction	0.822064	-2.13447
PDIK1L	0.0328682	Esophagus_Gastroesophageal_Junction	0.822064	2.13369
FCN2	0.0328886	Esophagus_Gastroesophageal_Junction	0.822064	2.13344
RP11-736N17.10	0.0329254	Esophagus_Gastroesophageal_Junction	0.822064	2.13299
FBXL5	0.0329356	Esophagus_Gastroesophageal_Junction	0.822064	2.13287
TIMM44	0.0329405	Esophagus_Gastroesophageal_Junction	0.822064	-2.13281
FAM57B	0.0330362	Esophagus_Gastroesophageal_Junction	0.822064	2.13164
RP11-141M1.3	0.0330647	Esophagus_Gastroesophageal_Junction	0.822064	-2.1313
MCCC1	0.0330899	Esophagus_Gastroesophageal_Junction	0.822064	2.13099
RP11-10L7.1	0.033309	Esophagus_Gastroesophageal_Junction	0.822064	-2.12834
SPRR2A	0.0333918	Esophagus_Gastroesophageal_Junction	0.822064	2.12734
LMAN2	0.0334959	Esophagus_Gastroesophageal_Junction	0.822064	2.12609
NEK8	0.0334991	Esophagus_Gastroesophageal_Junction	0.822064	2.12605
RP11-177J6.1	0.0337972	Esophagus_Gastroesophageal_Junction	0.822064	2.12248
SMAD4	0.0338124	Esophagus_Gastroesophageal_Junction	0.822064	2.1223
ATP6V1E2	0.0338605	Esophagus_Gastroesophageal_Junction	0.822064	2.12173
CDC42BPB	0.0339173	Esophagus_Gastroesophageal_Junction	0.822064	-2.12105
INTS7	0.0340564	Esophagus_Gastroesophageal_Junction	0.822064	2.1194
WDR3	0.0341488	Esophagus_Gastroesophageal_Junction	0.822064	-2.11831
IKZF1	0.0341704	Esophagus_Gastroesophageal_Junction	0.822064	2.11806
BNIP3	0.034177	Esophagus_Gastroesophageal_Junction	0.822064	-2.11798
CLCN2	0.0342041	Esophagus_Gastroesophageal_Junction	0.822064	2.11766
SGK494	0.0342284	Esophagus_Gastroesophageal_Junction	0.822064	2.11737
PHKG2	0.0342882	Esophagus_Gastroesophageal_Junction	0.822064	2.11667
DNAJB11	0.0343211	Esophagus_Gastroesophageal_Junction	0.822064	2.11628
PEX3	0.0343407	Esophagus_Gastroesophageal_Junction	0.822064	-2.11605
STAP2	0.0344303	Esophagus_Gastroesophageal_Junction	0.822064	-2.115
KLC1	0.0344415	Esophagus_Gastroesophageal_Junction	0.822064	2.11486
CTSV	0.0344762	Esophagus_Gastroesophageal_Junction	0.822064	-2.11446
FDX2	0.0345056	Esophagus_Gastroesophageal_Junction	0.822064	2.11411
GNPTG	0.0345256	Esophagus_Gastroesophageal_Junction	0.822064	-2.11388
ZNF441	0.034646	Esophagus_Gastroesophageal_Junction	0.822064	-2.11247
SYCP3	0.0346511	Esophagus_Gastroesophageal_Junction	0.822064	2.11241
RP11-403A3.3	0.0346591	Esophagus_Gastroesophageal_Junction	0.822064	-2.11232
WDR33	0.0346608	Esophagus_Gastroesophageal_Junction	0.822064	-2.1123
MEIOC	0.0347555	Esophagus_Gastroesophageal_Junction	0.822064	-2.1112
SH2B2	0.0349709	Esophagus_Gastroesophageal_Junction	0.822064	2.1087
TMEM249	0.0350918	Esophagus_Gastroesophageal_Junction	0.822064	2.1073
ZNF462	0.0351317	Esophagus_Gastroesophageal_Junction	0.822064	-2.10684
TRMT10A	0.0352749	Esophagus_Gastroesophageal_Junction	0.822064	-2.10519
UPK3A	0.0353941	Esophagus_Gastroesophageal_Junction	0.822064	2.10382
CENPM	0.0354034	Esophagus_Gastroesophageal_Junction	0.822064	-2.10371
OSBPL7	0.0354631	Esophagus_Gastroesophageal_Junction	0.822064	-2.10303
ASPDH	0.0355184	Esophagus_Gastroesophageal_Junction	0.822064	2.1024
MS4A7	0.0357583	Esophagus_Gastroesophageal_Junction	0.822064	-2.09967
NFKB1	0.0363023	Esophagus_Gastroesophageal_Junction	0.822064	-2.09353
PPP1CC	0.0363148	Esophagus_Gastroesophageal_Junction	0.822064	-2.09339
DACT2	0.0365115	Esophagus_Gastroesophageal_Junction	0.822064	2.09119
RP11-138A9.2	0.0365122	Esophagus_Gastroesophageal_Junction	0.822064	-2.09118
ZNF624	0.036558	Esophagus_Gastroesophageal_Junction	0.822064	2.09067
ZNF511	0.0366226	Esophagus_Gastroesophageal_Junction	0.822064	-2.08995
PLEKHG4B	0.0366422	Esophagus_Gastroesophageal_Junction	0.822064	-2.08973
RBM23	0.036674	Esophagus_Gastroesophageal_Junction	0.822064	-2.08937
PPP6R3	0.0368162	Esophagus_Gastroesophageal_Junction	0.822064	2.0878
PDE4B	0.0369702	Esophagus_Gastroesophageal_Junction	0.822064	-2.08609
PLSCR3	0.0370184	Esophagus_Gastroesophageal_Junction	0.822064	2.08556
ZNF469	0.03709	Esophagus_Gastroesophageal_Junction	0.822064	-2.08477
HOXD4	0.0371042	Esophagus_Gastroesophageal_Junction	0.822064	-2.08462
SPECC1L	0.0371754	Esophagus_Gastroesophageal_Junction	0.822064	-2.08383
ADGRG6	0.0372595	Esophagus_Gastroesophageal_Junction	0.822064	2.08291
LINC00924	0.0374246	Esophagus_Gastroesophageal_Junction	0.822064	2.0811
SNHG18	0.0374706	Esophagus_Gastroesophageal_Junction	0.822064	2.0806
RP11-263K4.3	0.0375067	Esophagus_Gastroesophageal_Junction	0.822064	-2.08021
ABI1	0.037526	Esophagus_Gastroesophageal_Junction	0.822064	2.08
RP11-173P15.10	0.0375308	Esophagus_Gastroesophageal_Junction	0.822064	-2.07994
BNIPL	0.0376596	Esophagus_Gastroesophageal_Junction	0.822064	2.07854
HVCN1	0.0377258	Esophagus_Gastroesophageal_Junction	0.822064	2.07782
AHRR	0.0378472	Esophagus_Gastroesophageal_Junction	0.822064	2.07651
CASP14	0.0380272	Esophagus_Gastroesophageal_Junction	0.822064	2.07456
ZNF708	0.0380528	Esophagus_Gastroesophageal_Junction	0.822064	-2.07429
STRADA	0.0380691	Esophagus_Gastroesophageal_Junction	0.822064	-2.07411
GOLGA2	0.0380724	Esophagus_Gastroesophageal_Junction	0.822064	2.07407
C8orf44	0.0381241	Esophagus_Gastroesophageal_Junction	0.822064	-2.07352
ST3GAL3	0.0381413	Esophagus_Gastroesophageal_Junction	0.822064	-2.07333
C8orf48	0.0381895	Esophagus_Gastroesophageal_Junction	0.822064	2.07282
ABCF1	0.0382025	Esophagus_Gastroesophageal_Junction	0.822064	2.07268
GXYLT2	0.0384493	Esophagus_Gastroesophageal_Junction	0.822064	2.07003
SIK1	0.0384574	Esophagus_Gastroesophageal_Junction	0.822064	2.06995
BTBD8	0.0384929	Esophagus_Gastroesophageal_Junction	0.822064	-2.06957
RP11-327J17.9	0.0385753	Esophagus_Gastroesophageal_Junction	0.822064	2.06869
DNAH17	0.0385863	Esophagus_Gastroesophageal_Junction	0.822064	-2.06857
TRAF7	0.0386221	Esophagus_Gastroesophageal_Junction	0.822064	-2.06819
MUC20	0.0386763	Esophagus_Gastroesophageal_Junction	0.822064	-2.06761
MUC4	0.0386763	Esophagus_Gastroesophageal_Junction	0.822064	-2.06761
TOR1AIP2	0.0387946	Esophagus_Gastroesophageal_Junction	0.822064	-2.06636
MGAM	0.0388118	Esophagus_Gastroesophageal_Junction	0.822064	2.06618
CDC42SE1	0.0388368	Esophagus_Gastroesophageal_Junction	0.822064	2.06591
TRIM54	0.038864	Esophagus_Gastroesophageal_Junction	0.822064	2.06562
RBM28	0.0389024	Esophagus_Gastroesophageal_Junction	0.822064	2.06522
SLC7A6	0.0390871	Esophagus_Gastroesophageal_Junction	0.822064	-2.06327
SRP72	0.0391174	Esophagus_Gastroesophageal_Junction	0.822064	2.06295
RP11-543C4.1	0.0391602	Esophagus_Gastroesophageal_Junction	0.822064	-2.0625
RP11-324L17.1	0.0392215	Esophagus_Gastroesophageal_Junction	0.822064	-2.06186
SEC14L2	0.0393278	Esophagus_Gastroesophageal_Junction	0.822064	-2.06074
RP11-758H9.2	0.0394267	Esophagus_Gastroesophageal_Junction	0.822064	2.05971
PCNX4	0.0394336	Esophagus_Gastroesophageal_Junction	0.822064	-2.05963
RTBDN	0.0394502	Esophagus_Gastroesophageal_Junction	0.822064	-2.05946
CYP3A5	0.0395356	Esophagus_Gastroesophageal_Junction	0.822064	-2.05857
POLM	0.0395811	Esophagus_Gastroesophageal_Junction	0.822064	-2.05809
PRR14	0.0396197	Esophagus_Gastroesophageal_Junction	0.822064	2.05769
AK5	0.0396985	Esophagus_Gastroesophageal_Junction	0.822064	2.05687
TSC2	0.0398908	Esophagus_Gastroesophageal_Junction	0.822064	-2.05488
PTCD3	0.0400264	Esophagus_Gastroesophageal_Junction	0.822064	2.05348
POLR2M	0.0400631	Esophagus_Gastroesophageal_Junction	0.822064	2.0531
A4GNT	0.0401269	Esophagus_Gastroesophageal_Junction	0.822064	2.05244
TMEM156	0.0401528	Esophagus_Gastroesophageal_Junction	0.822064	-2.05217
MTRR	0.0401674	Esophagus_Gastroesophageal_Junction	0.822064	2.05202
RBM6	0.0402211	Esophagus_Gastroesophageal_Junction	0.822064	-2.05147
SOWAHC	0.0402252	Esophagus_Gastroesophageal_Junction	0.822064	-2.05143
DOC2A	0.0403293	Esophagus_Gastroesophageal_Junction	0.822064	2.05036
MBOAT2	0.0403831	Esophagus_Gastroesophageal_Junction	0.822064	-2.04981
ZNF316	0.0404367	Esophagus_Gastroesophageal_Junction	0.822064	2.04926
TNNC2	0.0405068	Esophagus_Gastroesophageal_Junction	0.822064	-2.04854
SNX21	0.0405068	Esophagus_Gastroesophageal_Junction	0.822064	2.04854
RP11-80H5.7	0.0406207	Esophagus_Gastroesophageal_Junction	0.822064	2.04738
POLR1A	0.0407559	Esophagus_Gastroesophageal_Junction	0.822064	-2.04601
SPRTN	0.0407791	Esophagus_Gastroesophageal_Junction	0.822064	2.04577
CCDC137	0.040867	Esophagus_Gastroesophageal_Junction	0.822064	2.04488
SNX18	0.0409511	Esophagus_Gastroesophageal_Junction	0.822064	-2.04403
RFX7	0.0410051	Esophagus_Gastroesophageal_Junction	0.822064	2.04348
C16orf74	0.0410066	Esophagus_Gastroesophageal_Junction	0.822064	-2.04346
SDCCAG8	0.0410833	Esophagus_Gastroesophageal_Junction	0.822064	-2.04269
PI3	0.0411079	Esophagus_Gastroesophageal_Junction	0.822064	2.04244
MCF2L	0.0411264	Esophagus_Gastroesophageal_Junction	0.822064	-2.04225
SNIP1	0.0411599	Esophagus_Gastroesophageal_Junction	0.822064	-2.04192
C6orf226	0.041176	Esophagus_Gastroesophageal_Junction	0.822064	-2.04175
WFDC3	0.0411846	Esophagus_Gastroesophageal_Junction	0.822064	-2.04167
DNTTIP1	0.0411846	Esophagus_Gastroesophageal_Junction	0.822064	-2.04167
SCAPER	0.0411987	Esophagus_Gastroesophageal_Junction	0.822064	2.04153
AUH	0.0412965	Esophagus_Gastroesophageal_Junction	0.822064	2.04054
HOXA5	0.0415437	Esophagus_Gastroesophageal_Junction	0.822064	-2.03806
RASGEF1C	0.0416167	Esophagus_Gastroesophageal_Junction	0.822064	-2.03733
BRK1	0.0416543	Esophagus_Gastroesophageal_Junction	0.822064	-2.03696
RPL34	0.0416736	Esophagus_Gastroesophageal_Junction	0.822064	-2.03676
SYNGR2	0.0416975	Esophagus_Gastroesophageal_Junction	0.822064	2.03653
DARS	0.041751	Esophagus_Gastroesophageal_Junction	0.822064	2.03599
ZNF77	0.041809	Esophagus_Gastroesophageal_Junction	0.822064	-2.03542
EVI5L	0.0418788	Esophagus_Gastroesophageal_Junction	0.822064	2.03472
ADAMTS7	0.0418998	Esophagus_Gastroesophageal_Junction	0.822064	2.03451
C4orf32	0.0419734	Esophagus_Gastroesophageal_Junction	0.822064	2.03378
COMMD8	0.0420177	Esophagus_Gastroesophageal_Junction	0.822064	2.03334
MRNIP	0.0421275	Esophagus_Gastroesophageal_Junction	0.822064	-2.03226
PPIC	0.0423257	Esophagus_Gastroesophageal_Junction	0.822064	2.0303
AKR7A3	0.0423626	Esophagus_Gastroesophageal_Junction	0.822064	-2.02994
FAM120A	0.0423987	Esophagus_Gastroesophageal_Junction	0.822064	-2.02959
C12orf76	0.0424657	Esophagus_Gastroesophageal_Junction	0.822064	2.02893
TBRG4	0.0424716	Esophagus_Gastroesophageal_Junction	0.822064	2.02887
HCK	0.0425564	Esophagus_Gastroesophageal_Junction	0.822064	-2.02804
ADPGK	0.0425991	Esophagus_Gastroesophageal_Junction	0.822064	-2.02762
PLEKHA4	0.0426025	Esophagus_Gastroesophageal_Junction	0.822064	2.02759
RP11-43F13.4	0.0427389	Esophagus_Gastroesophageal_Junction	0.822064	2.02625
PAMR1	0.0427585	Esophagus_Gastroesophageal_Junction	0.822064	-2.02606
PHLPP2	0.0427926	Esophagus_Gastroesophageal_Junction	0.822064	-2.02573
TMEM120B	0.0429288	Esophagus_Gastroesophageal_Junction	0.822064	2.0244
FMNL3	0.0430281	Esophagus_Gastroesophageal_Junction	0.822064	2.02344
CD5	0.043137	Esophagus_Gastroesophageal_Junction	0.822064	2.02238
ETFA	0.0431869	Esophagus_Gastroesophageal_Junction	0.822064	-2.0219
SLC26A11	0.0432033	Esophagus_Gastroesophageal_Junction	0.822064	-2.02174
MSANTD4	0.0432589	Esophagus_Gastroesophageal_Junction	0.822064	-2.0212
TRAIP	0.0433305	Esophagus_Gastroesophageal_Junction	0.822064	2.02051
ID3	0.0433554	Esophagus_Gastroesophageal_Junction	0.822064	2.02027
GOLPH3L	0.0434854	Esophagus_Gastroesophageal_Junction	0.822064	2.01902
FAM111A	0.0435637	Esophagus_Gastroesophageal_Junction	0.822064	2.01826
GABPB2	0.0435814	Esophagus_Gastroesophageal_Junction	0.822064	2.01809
NMNAT2	0.0435978	Esophagus_Gastroesophageal_Junction	0.822064	-2.01794
OAZ3	0.0436242	Esophagus_Gastroesophageal_Junction	0.822064	2.01768
SLC35F2	0.0436388	Esophagus_Gastroesophageal_Junction	0.822064	2.01754
PLIN4	0.0436544	Esophagus_Gastroesophageal_Junction	0.822064	2.01739
TBCC	0.0436664	Esophagus_Gastroesophageal_Junction	0.822064	2.01728
GZF1	0.0437303	Esophagus_Gastroesophageal_Junction	0.822064	2.01667
MSL1	0.0437735	Esophagus_Gastroesophageal_Junction	0.822064	2.01625
SLC6A12	0.043782	Esophagus_Gastroesophageal_Junction	0.822064	-2.01617
RP11-173P15.9	0.0440007	Esophagus_Gastroesophageal_Junction	0.822064	-2.01408
ANO2	0.044031	Esophagus_Gastroesophageal_Junction	0.822064	2.0138
SMIM14	0.0440536	Esophagus_Gastroesophageal_Junction	0.822064	2.01358
DPY30	0.0440742	Esophagus_Gastroesophageal_Junction	0.822064	2.01338
SCAMP3	0.0441071	Esophagus_Gastroesophageal_Junction	0.822064	-2.01307
AC073133.1	0.0442147	Esophagus_Gastroesophageal_Junction	0.822064	-2.01205
RP11-266O8.1	0.0442149	Esophagus_Gastroesophageal_Junction	0.822064	2.01205
EYA4	0.0443088	Esophagus_Gastroesophageal_Junction	0.822064	-2.01116
GCNT4	0.0444768	Esophagus_Gastroesophageal_Junction	0.822064	2.00957
RBFA	0.0445279	Esophagus_Gastroesophageal_Junction	0.822064	2.00909
TMEM133	0.0446079	Esophagus_Gastroesophageal_Junction	0.822064	-2.00833
NACC2	0.0447092	Esophagus_Gastroesophageal_Junction	0.822064	-2.00738
BIRC6	0.0447414	Esophagus_Gastroesophageal_Junction	0.822064	-2.00708
LRRC28	0.0447835	Esophagus_Gastroesophageal_Junction	0.822064	2.00668
WRN	0.0448036	Esophagus_Gastroesophageal_Junction	0.822064	2.00649
FLVCR1-AS1	0.0448911	Esophagus_Gastroesophageal_Junction	0.822064	-2.00567
EIF4EBP2	0.0449143	Esophagus_Gastroesophageal_Junction	0.822064	-2.00546
TRIM63	0.0449259	Esophagus_Gastroesophageal_Junction	0.822064	2.00535
POLR2H	0.0449699	Esophagus_Gastroesophageal_Junction	0.822064	2.00494
FAM45A	0.0605439	Brain_Amygdala	0.822102	-1.87681
MAPK12	0.0619568	Testis	0.822128	1.86661
LINC02021	0.0620041	Testis	0.822128	1.86627
GRM7-AS3	0.0620794	Testis	0.822128	-1.86573
UBXN11	0.0621596	Testis	0.822128	-1.86516
SPATA31D4	0.0621735	Testis	0.822128	1.86506
DLK2	0.0622229	Testis	0.822128	1.8647
LINC01270	0.0622395	Testis	0.822128	1.86459
PLA1A	0.0622398	Testis	0.822128	1.86458
DARS	0.0622733	Testis	0.822128	1.86434
DUSP23	0.0623091	Testis	0.822128	1.86409
C11orf52	0.0624188	Testis	0.822128	-1.86331
RNF44	0.0624486	Testis	0.822128	1.8631
RNF114	0.062467	Testis	0.822128	1.86297
TMEM61	0.0626545	Testis	0.822128	-1.86164
ANKRD60	0.0626813	Testis	0.822128	1.86145
LRRC18	0.0628199	Testis	0.822128	1.86046
LINC01484	0.0628213	Testis	0.822128	-1.86045
HSPA9	0.0628273	Testis	0.822128	1.86041
AF127577.12	0.0628439	Testis	0.822128	1.86029
MAFA	0.0628897	Testis	0.822128	1.85997
C2orf49	0.0630308	Testis	0.822128	1.85897
CLYBL	0.0630324	Testis	0.822128	-1.85896
WISP2	0.0631393	Testis	0.822128	-1.85821
SLC20A2	0.0631469	Testis	0.822128	1.85816
RP11-646I6.6	0.0631599	Testis	0.822128	1.85806
SGSM1	0.063271	Testis	0.822128	1.85728
CD8A	0.0632908	Testis	0.822128	-1.85714
RNF166	0.0633122	Testis	0.822128	-1.85699
ZNF66	0.0633465	Testis	0.822128	1.85675
TMEM120A	0.0634372	Testis	0.822128	1.85612
TMEM56	0.0634372	Testis	0.822128	1.85612
EIF4A3	0.0665559	Spleen	0.822181	1.83466
RIPK1	0.0665809	Spleen	0.822181	1.83449
SLF2	0.0618258	Colon_Transverse	0.82221	-1.86754
SAMD4B	0.0859626	smultixcan	0.822268	0.836168
TATDN3	0.0859658	smultixcan	0.822268	-0.1043
TAX1BP1	0.0666674	Spleen	0.822392	-1.83391
CBR4	0.0553318	Skin_Not_Sun_Exposed_Suprapubic	0.822403	-1.91626
PRKAB1	0.0553919	Skin_Not_Sun_Exposed_Suprapubic	0.822403	-1.91579
CLCA4	0.0554106	Skin_Not_Sun_Exposed_Suprapubic	0.822403	1.91564
PADI4	0.0667734	Spleen	0.822446	1.8332
UBXN2B	0.0668169	Spleen	0.822446	1.8329
CD247	0.0668796	Spleen	0.822446	1.83248
CTC-281F24.1	0.0636407	Testis	0.822515	1.85469
MAPK8IP3	0.0637488	Testis	0.822515	1.85393
FAM162B	0.0637611	Testis	0.822515	-1.85385
RP11-4C20.3	0.0638118	Testis	0.822515	-1.85349
FBXW4	0.0638274	Testis	0.822515	1.85338
KIAA1328	0.0638385	Testis	0.822515	-1.85331
QSER1	0.0639085	Testis	0.822515	1.85282
AVPI1	0.0639532	Testis	0.822515	-1.85251
SDHAF3	0.0639659	Testis	0.822515	1.85242
PAICS	0.0640814	Testis	0.822515	1.85161
METTL5	0.0641724	Testis	0.822515	-1.85098
CDCA5	0.0641892	Testis	0.822515	1.85086
ZFPL1	0.0641892	Testis	0.822515	-1.85086
IPPK	0.0643135	Testis	0.822515	-1.85
LINC01925	0.0644184	Testis	0.822515	1.84927
RP11-532F6.3	0.0644638	Testis	0.822515	1.84896
MCL1	0.0645333	Testis	0.822515	-1.84848
HIST1H2AB	0.0645624	Testis	0.822515	-1.84828
FKBP10	0.0646009	Testis	0.822515	-1.84801
RP11-352G9.1	0.0646082	Testis	0.822515	1.84796
AC084149.2	0.0646091	Testis	0.822515	-1.84795
FAM196A	0.0575332	Esophagus_Mucosa	0.822522	1.89924
KAT8	0.0575727	Esophagus_Mucosa	0.822522	-1.89894
LINC02021	0.0577211	Esophagus_Mucosa	0.822522	1.89781
GIMAP6	0.0577501	Esophagus_Mucosa	0.822522	1.89759
NCK2	0.0577528	Esophagus_Mucosa	0.822522	-1.89757
RP11-930P14.2	0.0577785	Esophagus_Mucosa	0.822522	-1.89737
LINC01852	0.0578547	Esophagus_Mucosa	0.822522	1.8968
P3H4	0.0579696	Esophagus_Mucosa	0.822522	1.89593
SNX5	0.0580037	Esophagus_Mucosa	0.822522	-1.89567
RAB37	0.0580232	Esophagus_Mucosa	0.822522	1.89552
TOX2	0.0622335	Brain_Anterior_cingulate_cortex_BA24	0.822544	-1.86463
PEX26	0.0622816	Brain_Anterior_cingulate_cortex_BA24	0.822544	1.86429
LUC7L2	0.0355652	Thyroid	0.822545	2.10186
TINAGL1	0.0355692	Thyroid	0.822545	2.10182
ST8SIA5	0.0356251	Thyroid	0.822545	-2.10118
GOLGA8N	0.0357141	Thyroid	0.822545	-2.10017
RP11-396B14.2	0.0358156	Thyroid	0.822545	2.09901
FXYD3	0.0358206	Thyroid	0.822545	2.09896
DLEC1	0.0358449	Thyroid	0.822545	-2.09868
LZTS3	0.0358529	Thyroid	0.822545	2.09859
DNAH12	0.0358529	Thyroid	0.822545	-2.09859
RP11-757G1.6	0.0358572	Thyroid	0.822545	-2.09854
CARD14	0.0606553	Brain_Amygdala	0.822554	1.876
TMEM258	0.0619456	Colon_Transverse	0.822616	1.86669
SLC38A9	0.0620395	Colon_Transverse	0.822616	-1.86601
ATP6V1G1	0.0622159	Colon_Transverse	0.822616	-1.86475
SNAP23	0.0622721	Colon_Transverse	0.822616	1.86435
PEX26	0.0622816	Colon_Transverse	0.822616	-1.86429
DUSP23	0.0623091	Colon_Transverse	0.822616	1.86409
RNF44	0.0624486	Colon_Transverse	0.822616	1.8631
FAM118A	0.0626202	Colon_Transverse	0.822616	1.86188
C4orf26	0.0626492	Colon_Transverse	0.822616	1.86167
SLC5A2	0.0626736	Colon_Transverse	0.822616	1.8615
SCARB2	0.0627105	Colon_Transverse	0.822616	1.86124
ZNF606	0.0628413	Colon_Transverse	0.822616	-1.86031
AP1G1	0.0628439	Colon_Transverse	0.822616	-1.86029
PLA1A	0.0628709	Colon_Transverse	0.822616	1.8601
LINC00664	0.0630797	Colon_Transverse	0.822616	-1.85863
SMIM19	0.0631469	Colon_Transverse	0.822616	1.85816
ROM1	0.0632618	Colon_Transverse	0.822616	1.85735
CD8A	0.0632908	Colon_Transverse	0.822616	-1.85714
NIPAL3	0.0634061	Colon_Transverse	0.822616	-1.85633
ATP2A2	0.063565	Colon_Transverse	0.822616	1.85522
PLEKHJ1	0.0636526	Colon_Transverse	0.822616	-1.85461
MAPK8IP3	0.0637488	Colon_Transverse	0.822616	1.85393
ABHD10	0.0638185	Colon_Transverse	0.822616	1.85345
PCYOX1L	0.0638346	Colon_Transverse	0.822616	-1.85333
CNOT2	0.0638521	Colon_Transverse	0.822616	1.85321
MSI1	0.0638908	Colon_Transverse	0.822616	1.85294
KIAA0087	0.0639369	Colon_Transverse	0.822616	1.85262
WASHC3	0.0639428	Colon_Transverse	0.822616	1.85258
LINC01176	0.064129	Colon_Transverse	0.822616	-1.85128
ZFPL1	0.0641892	Colon_Transverse	0.822616	-1.85086
CDCA5	0.0641892	Colon_Transverse	0.822616	1.85086
ZNF524	0.0642061	Colon_Transverse	0.822616	-1.85075
RPL29	0.0642462	Colon_Transverse	0.822616	1.85047
DYNC1I2	0.0642704	Colon_Transverse	0.822616	-1.8503
ZNF736	0.0642827	Colon_Transverse	0.822616	-1.85021
TMEM61	0.0643135	Colon_Transverse	0.822616	1.85
CACNB2	0.0644739	Colon_Transverse	0.822616	-1.84889
SGSH	0.0645793	Colon_Transverse	0.822616	1.84816
F2RL1	0.0646275	Colon_Transverse	0.822616	-1.84783
RDM1	0.0646698	Colon_Transverse	0.822616	1.84753
SETDB1	0.0650273	Colon_Transverse	0.822616	1.84507
KIF18A	0.0650795	Colon_Transverse	0.822616	1.84471
RP11-126O1.6	0.0650904	Colon_Transverse	0.822616	-1.84464
EXOSC5	0.0651266	Colon_Transverse	0.822616	1.84439
SMARCD1	0.0652506	Colon_Transverse	0.822616	1.84354
PPT1	0.0653255	Colon_Transverse	0.822616	1.84302
AGA	0.0653499	Colon_Transverse	0.822616	1.84286
PCIF1	0.0655192	Colon_Transverse	0.822616	-1.8417
NDUFV3	0.0655948	Colon_Transverse	0.822616	1.84118
MIIP	0.065699	Colon_Transverse	0.822616	-1.84047
ADGRG1	0.0658516	Colon_Transverse	0.822616	1.83943
ARHGAP22	0.0658659	Colon_Transverse	0.822616	-1.83934
CHAF1B	0.0658669	Colon_Transverse	0.822616	1.83933
RP11-158I9.8	0.0658992	Colon_Transverse	0.822616	1.83911
RP11-299L17.3	0.0659091	Colon_Transverse	0.822616	1.83904
GAS1	0.0659874	Colon_Transverse	0.822616	1.83851
ME2	0.0660277	Colon_Transverse	0.822616	-1.83824
PSEN2	0.0660277	Colon_Transverse	0.822616	-1.83824
PCDHGC5	0.0660806	Colon_Transverse	0.822616	-1.83788
CTB-41I6.1	0.0660863	Colon_Transverse	0.822616	-1.83784
SDCCAG8	0.0661068	Colon_Transverse	0.822616	-1.8377
PCYT1A	0.0661361	Colon_Transverse	0.822616	-1.8375
NT5C3B	0.0662098	Colon_Transverse	0.822616	1.837
TACC1	0.066264	Colon_Transverse	0.822616	1.83663
DARS	0.0662773	Colon_Transverse	0.822616	1.83654
TAF4B	0.0662835	Colon_Transverse	0.822616	1.8365
TTC27	0.0663271	Colon_Transverse	0.822616	-1.83621
CCDC181	0.0565321	Stomach	0.822636	-1.90691
C8orf33	0.0565423	Stomach	0.822636	-1.90683
BAG3	0.0565532	Stomach	0.822636	1.90675
FAM209B	0.0565886	Stomach	0.822636	-1.90647
MSANTD3	0.0568505	Stomach	0.822636	1.90446
HOXA6	0.0568533	Stomach	0.822636	1.90444
HOXA3	0.0568533	Stomach	0.822636	1.90444
ZNF624	0.056895	Stomach	0.822636	1.90412
RP11-390F4.3	0.0570987	Stomach	0.822636	-1.90255
DCAF17	0.057192	Stomach	0.822636	1.90184
FASTKD5	0.0573173	Stomach	0.822636	1.90088
TSPAN10	0.0573277	Stomach	0.822636	-1.9008
CFAP20	0.0573367	Stomach	0.822636	-1.90074
MTMR9	0.0573541	Stomach	0.822636	1.9006
RP11-61K9.3	0.0574109	Stomach	0.822636	-1.90017
WDR48	0.0574331	Stomach	0.822636	1.9
MCF2L	0.0574331	Stomach	0.822636	-1.9
RP11-736N17.10	0.0575054	Stomach	0.822636	1.89945
IL22RA1	0.0575994	Stomach	0.822636	1.89873
CLDN1	0.057608	Stomach	0.822636	1.89867
SHKBP1	0.0576236	Stomach	0.822636	-1.89855
BCL2L15	0.0360565	Thyroid	0.822735	2.09629
SLC25A12	0.0361094	Thyroid	0.822735	2.09569
GYPC	0.0361159	Thyroid	0.822735	2.09562
WASIR2	0.0361735	Thyroid	0.822735	2.09497
HORMAD1	0.0363023	Thyroid	0.822735	-2.09353
PPP1CC	0.0363148	Thyroid	0.822735	-2.09339
POLM	0.0363336	Thyroid	0.822735	-2.09317
PITHD1	0.0363619	Thyroid	0.822735	-2.09286
LINC01127	0.0583769	Liver	0.822744	1.89286
ATM	0.0583769	Liver	0.822744	1.89286
CDC73	0.0583769	Liver	0.822744	1.89286
GABPB2	0.0584623	Liver	0.822744	1.89222
DPH3	0.0585314	Liver	0.822744	-1.8917
ZNF511	0.058554	Liver	0.822744	-1.89153
CCNT1	0.0585837	Liver	0.822744	1.8913
RP11-250B2.6	0.058682	Liver	0.822744	-1.89057
EYA3	0.058703	Liver	0.822744	1.89041
FKBP11	0.0587339	Liver	0.822744	-1.89018
LYVE1	0.0263659	Adipose_Subcutaneous	0.82275	-2.22078
CTB-41I6.2	0.0263827	Adipose_Subcutaneous	0.82275	-2.22053
CHAF1B	0.066976	Spleen	0.822778	1.83184
GTPBP10	0.0283609	Brain_Substantia_nigra	0.822785	-2.19226
HAUS8	0.0567658	Whole_Blood	0.822809	-1.90511
MRPL57	0.056811	Whole_Blood	0.822809	1.90476
ZNF639	0.0540456	Esophagus_Muscularis	0.822812	-1.92647
CELA2A	0.0560099	Cells_Cultured_fibroblasts	0.822841	1.91096
PCDHGA2	0.0560541	Cells_Cultured_fibroblasts	0.822841	-1.91061
MRPL21	0.056333	Cells_Cultured_fibroblasts	0.822841	-1.90845
CFAP45	0.0564048	Cells_Cultured_fibroblasts	0.822841	-1.90789
PRUNE2	0.0564075	Cells_Cultured_fibroblasts	0.822841	-1.90787
YPEL3	0.0564337	Cells_Cultured_fibroblasts	0.822841	-1.90767
TATDN3	0.0564992	Cells_Cultured_fibroblasts	0.822841	1.90717
CC2D2A	0.0565886	Cells_Cultured_fibroblasts	0.822841	-1.90647
PPT1	0.0566154	Cells_Cultured_fibroblasts	0.822841	1.90627
ADI1	0.0566813	Cells_Cultured_fibroblasts	0.822841	-1.90576
GDNF	0.0567973	Cells_Cultured_fibroblasts	0.822841	1.90487
MSANTD3	0.0568505	Cells_Cultured_fibroblasts	0.822841	1.90446
PTPN3	0.056867	Cells_Cultured_fibroblasts	0.822841	1.90433
MANF	0.0570071	Cells_Cultured_fibroblasts	0.822841	1.90326
GAL	0.0570463	Cells_Cultured_fibroblasts	0.822841	-1.90296
DCAF17	0.057192	Cells_Cultured_fibroblasts	0.822841	1.90184
KHDC1L	0.0573417	Cells_Cultured_fibroblasts	0.822841	-1.9007
POLA2	0.0574323	Cells_Cultured_fibroblasts	0.822841	1.90001
POLDIP3	0.0574954	Cells_Cultured_fibroblasts	0.822841	-1.89953
DCAF1	0.0575138	Cells_Cultured_fibroblasts	0.822841	-1.89939
DCTPP1	0.0575483	Cells_Cultured_fibroblasts	0.822841	-1.89912
PKNOX1	0.0575647	Cells_Cultured_fibroblasts	0.822841	-1.899
CTU2	0.0576049	Cells_Cultured_fibroblasts	0.822841	-1.89869
FNBP1L	0.0576559	Cells_Cultured_fibroblasts	0.822841	1.89831
RBPJ	0.0577015	Cells_Cultured_fibroblasts	0.822841	-1.89796
DPP8	0.0577211	Cells_Cultured_fibroblasts	0.822841	-1.89781
LINC01852	0.0578547	Cells_Cultured_fibroblasts	0.822841	1.8968
ZC3H10	0.0579194	Cells_Cultured_fibroblasts	0.822841	-1.89631
PTGS1	0.0579464	Cells_Cultured_fibroblasts	0.822841	1.8961
RNF19B	0.0580361	Cells_Cultured_fibroblasts	0.822841	-1.89542
TYSND1	0.0581273	Cells_Cultured_fibroblasts	0.822841	-1.89474
XAF1	0.0583122	Cells_Cultured_fibroblasts	0.822841	-1.89334
LRRC46	0.05833	Cells_Cultured_fibroblasts	0.822841	1.89321
SLC38A2	0.0583449	Cells_Cultured_fibroblasts	0.822841	1.8931
ATM	0.0583769	Cells_Cultured_fibroblasts	0.822841	1.89286
RP11-377D9.3	0.0585189	Cells_Cultured_fibroblasts	0.822841	1.89179
SLC7A8	0.058619	Cells_Cultured_fibroblasts	0.822841	-1.89104
MLPH	0.0586724	Cells_Cultured_fibroblasts	0.822841	-1.89064
TTC5	0.0586842	Cells_Cultured_fibroblasts	0.822841	1.89055
PLEKHG4B	0.0588132	Cells_Cultured_fibroblasts	0.822841	-1.88959
TMUB1	0.0588575	Cells_Cultured_fibroblasts	0.822841	-1.88926
PLA2G2A	0.0591004	Cells_Cultured_fibroblasts	0.822841	-1.88745
HLA-B	0.0591111	Cells_Cultured_fibroblasts	0.822841	1.88737
EPB41L4A-AS1	0.0591596	Cells_Cultured_fibroblasts	0.822841	-1.88701
SS18	0.0593629	Cells_Cultured_fibroblasts	0.822841	1.8855
HSPB1	0.0594358	Cells_Cultured_fibroblasts	0.822841	-1.88496
ARHGAP33	0.0594526	Cells_Cultured_fibroblasts	0.822841	-1.88483
BAG3	0.0594535	Cells_Cultured_fibroblasts	0.822841	1.88482
SEMA4A	0.0594675	Cells_Cultured_fibroblasts	0.822841	-1.88472
STYXL1	0.0594778	Cells_Cultured_fibroblasts	0.822841	1.88464
EFCAB2	0.0595395	Cells_Cultured_fibroblasts	0.822841	1.88419
CTNNBL1	0.059599	Cells_Cultured_fibroblasts	0.822841	1.88375
ZNF880	0.0596212	Cells_Cultured_fibroblasts	0.822841	-1.88358
DUS2	0.0597881	Cells_Cultured_fibroblasts	0.822841	1.88235
MAPK15	0.0598411	Cells_Cultured_fibroblasts	0.822841	-1.88196
MYOZ1	0.059851	Cells_Cultured_fibroblasts	0.822841	1.88189
GNPTG	0.0599685	Cells_Cultured_fibroblasts	0.822841	-1.88103
DKK1	0.0600171	Cells_Cultured_fibroblasts	0.822841	-1.88067
PPP2R1B	0.0601232	Cells_Cultured_fibroblasts	0.822841	-1.87989
THYN1	0.0601648	Cells_Cultured_fibroblasts	0.822841	1.87958
SLC35C2	0.0602368	Cells_Cultured_fibroblasts	0.822841	1.87906
RANBP3	0.0603773	Cells_Cultured_fibroblasts	0.822841	1.87803
FAM92A	0.0604887	Cells_Cultured_fibroblasts	0.822841	1.87721
ACTN4	0.0604929	Cells_Cultured_fibroblasts	0.822841	-1.87718
MIS12	0.0605133	Cells_Cultured_fibroblasts	0.822841	-1.87704
FAM45A	0.0605439	Cells_Cultured_fibroblasts	0.822841	-1.87681
CCDC57	0.0605441	Cells_Cultured_fibroblasts	0.822841	1.87681
WRNIP1	0.0606368	Cells_Cultured_fibroblasts	0.822841	1.87613
STYK1	0.0608624	Cells_Cultured_fibroblasts	0.822841	-1.87449
KLHL5	0.0608958	Cells_Cultured_fibroblasts	0.822841	-1.87425
FBXO39	0.060906	Cells_Cultured_fibroblasts	0.822841	1.87418
CCDC124	0.0609131	Cells_Cultured_fibroblasts	0.822841	1.87413
CNPY3	0.0609222	Cells_Cultured_fibroblasts	0.822841	-1.87406
LINC00654	0.0611077	Cells_Cultured_fibroblasts	0.822841	1.87272
SELENOO	0.0611208	Cells_Cultured_fibroblasts	0.822841	1.87262
PIGP	0.061425	Cells_Cultured_fibroblasts	0.822841	-1.87042
CES2	0.0614432	Cells_Cultured_fibroblasts	0.822841	-1.87029
NCAPD3	0.0615028	Cells_Cultured_fibroblasts	0.822841	1.86986
TNFRSF11B	0.0615028	Cells_Cultured_fibroblasts	0.822841	1.86986
ITPR2	0.0615442	Cells_Cultured_fibroblasts	0.822841	-1.86957
ZBED5	0.0615501	Cells_Cultured_fibroblasts	0.822841	-1.86952
C7orf49	0.0615837	Cells_Cultured_fibroblasts	0.822841	1.86928
FRS2	0.0616767	Cells_Cultured_fibroblasts	0.822841	-1.86861
RSPH3	0.0617101	Cells_Cultured_fibroblasts	0.822841	-1.86837
RP11-489G11.3	0.0617162	Cells_Cultured_fibroblasts	0.822841	-1.86833
COL11A1	0.0617165	Cells_Cultured_fibroblasts	0.822841	1.86833
CNPY3	0.0609222	Brain_Amygdala	0.822907	-1.87406
EMILIN3	0.0609599	Brain_Amygdala	0.822907	-1.87379
FAM118A	0.0610783	Brain_Amygdala	0.822907	1.87293
FEZ2	0.0611184	Brain_Amygdala	0.822907	1.87264
COBLL1	0.0612119	Brain_Amygdala	0.822907	-1.87196
POLR2M	0.0612275	Brain_Amygdala	0.822907	1.87185
SS18	0.061452	Brain_Amygdala	0.822907	1.87023
ERO1B	0.0614921	Brain_Amygdala	0.822907	1.86994
ALG10B	0.061497	Brain_Amygdala	0.822907	1.86991
PRDM8	0.0617524	Brain_Amygdala	0.822907	-1.86807
RP11-766N7.3	0.0617612	Brain_Amygdala	0.822907	1.86801
ITGA1	0.0619482	Brain_Amygdala	0.822907	-1.86667
ENTPD1	0.0620807	Brain_Amygdala	0.822907	1.86572
ARL4D	0.0620859	Brain_Amygdala	0.822907	-1.86568
ATF5	0.0620975	Brain_Amygdala	0.822907	1.8656
ATP6V1G1	0.0622159	Brain_Amygdala	0.822907	-1.86475
STMN4	0.0622315	Brain_Amygdala	0.822907	1.86464
PEX26	0.0622816	Brain_Amygdala	0.822907	1.86429
ZNF564	0.0623001	Brain_Amygdala	0.822907	-1.86415
NKIRAS1	0.0626999	Brain_Amygdala	0.822907	-1.86131
LARP7	0.0626999	Brain_Amygdala	0.822907	1.86131
LINC01299	0.0627091	Brain_Amygdala	0.822907	1.86125
YIPF1	0.0628322	Brain_Amygdala	0.822907	1.86038
AC145343.2	0.0629012	Brain_Amygdala	0.822907	1.85989
RP11-78O7.2	0.0629678	Brain_Amygdala	0.822907	-1.85942
STYXL1	0.0630807	Brain_Amygdala	0.822907	1.85862
CCDC8	0.0631351	Brain_Amygdala	0.822907	-1.85824
TCF7	0.0631707	Brain_Amygdala	0.822907	-1.85799
AIF1	0.063233	Brain_Amygdala	0.822907	1.85755
CD8A	0.0632908	Brain_Amygdala	0.822907	1.85714
RP11-377D9.3	0.0633106	Brain_Amygdala	0.822907	1.857
LINC00642	0.0633971	Brain_Amygdala	0.822907	1.8564
TMEM120A	0.0634372	Brain_Amygdala	0.822907	-1.85612
BEND6	0.0635206	Brain_Amygdala	0.822907	-1.85553
ZNF597	0.0635655	Brain_Amygdala	0.822907	1.85522
ZNF425	0.0635805	Brain_Amygdala	0.822907	-1.85511
PLEKHJ1	0.0636526	Brain_Amygdala	0.822907	-1.85461
DNAJA1	0.0636694	Brain_Amygdala	0.822907	-1.85449
GON7	0.0637271	Brain_Amygdala	0.822907	1.85408
STX18	0.0674638	Uterus	0.823013	1.82857
GPN3	0.0811543	Cells_EBV-transformed_lymphocytes	0.823079	1.74403
C11orf52	0.0624188	Brain_Spinal_cord_cervical_c-1	0.823099	1.86331
HNRNPF	0.0860917	smultixcan	0.82311	-0.348406
CD300LF	0.0670753	Spleen	0.823147	1.83117
POLM	0.0283897	Pancreas	0.823157	-2.19186
TTLL13P	0.0262232	Brain_Cerebellar_Hemisphere	0.823207	2.22289
CPSF1	0.0605047	Brain_Cerebellum	0.823215	-1.8771
FBXL4	0.0605439	Brain_Cerebellum	0.823215	-1.87681
FGFR1	0.0605439	Brain_Cerebellum	0.823215	1.87681
RP11-702B10.2	0.0595868	Artery_Tibial	0.823232	1.88384
EPB41L4A-AS1	0.0562504	Vagina	0.823246	1.90909
MRPL21	0.056333	Vagina	0.823246	-1.90845
CFAP45	0.0564048	Vagina	0.823246	1.90789
SEMA3F	0.064722	Testis	0.82326	-1.84717
RHOA	0.0687371	Brain_Hypothalamus	0.823276	1.82014
HIST1H4H	0.0688566	Brain_Hypothalamus	0.823276	-1.81936
FAM135B	0.0688669	Brain_Hypothalamus	0.823276	-1.81929
CALU	0.0587148	Ovary	0.823341	1.89032
SDR39U1	0.0587973	Ovary	0.823341	-1.88971
C2orf72	0.0588101	Ovary	0.823341	-1.88961
FARP2	0.0722265	Brain_Hippocampus	0.823365	1.79769
GHR	0.0723195	Brain_Hippocampus	0.823365	-1.7971
NF1	0.0724214	Brain_Hippocampus	0.823365	1.79646
ACAA1	0.0724367	Brain_Hippocampus	0.823365	1.79636
COPS7A	0.0724532	Brain_Hippocampus	0.823365	1.79626
TMUB1	0.0588575	Liver	0.823378	-1.88926
C11orf52	0.0624188	Brain_Anterior_cingulate_cortex_BA24	0.823382	1.86331
RP11-426C22.4	0.0583593	Esophagus_Mucosa	0.823408	1.89299
CDC73	0.0583769	Esophagus_Mucosa	0.823408	1.89286
ATM	0.0583769	Esophagus_Mucosa	0.823408	1.89286
NPAT	0.0583769	Esophagus_Mucosa	0.823408	-1.89286
PRSS36	0.0584789	Esophagus_Mucosa	0.823408	-1.89209
TMEM80	0.0585554	Esophagus_Mucosa	0.823408	-1.89152
TIGAR	0.0585977	Esophagus_Mucosa	0.823408	-1.8912
AMY2B	0.0586126	Esophagus_Mucosa	0.823408	-1.89109
F2RL2	0.0553544	Colon_Sigmoid	0.823414	-1.91608
PRDX5	0.0578128	Stomach	0.823449	-1.89712
MSC	0.0578202	Stomach	0.823449	1.89706
MLF2	0.0549659	Heart_Atrial_Appendage	0.82345	-1.91915
SLC12A6	0.0558649	Heart_Left_Ventricle	0.82346	-1.91209
BAIAP3	0.0559513	Heart_Left_Ventricle	0.82346	1.91141
PCDHGA2	0.0560541	Heart_Left_Ventricle	0.82346	-1.91061
RBM15B	0.0560616	Heart_Left_Ventricle	0.82346	-1.91056
PCYOX1L	0.0638346	Brain_Frontal_Cortex_BA9	0.823466	-1.85333
RBP5	0.0639392	Brain_Frontal_Cortex_BA9	0.823466	-1.8526
TAF4B	0.0640258	Brain_Frontal_Cortex_BA9	0.823466	1.852
SETX	0.0640792	Brain_Frontal_Cortex_BA9	0.823466	1.85163
C21orf33	0.064129	Brain_Frontal_Cortex_BA9	0.823466	1.85128
ZFPL1	0.0641892	Brain_Frontal_Cortex_BA9	0.823466	-1.85086
DHDDS	0.0642252	Brain_Frontal_Cortex_BA9	0.823466	1.85061
NPAT	0.0643135	Brain_Frontal_Cortex_BA9	0.823466	-1.85
MCL1	0.0643135	Brain_Frontal_Cortex_BA9	0.823466	-1.85
TNFRSF13C	0.0690363	Brain_Hypothalamus	0.82348	-1.81818
NALCN	0.0690426	Brain_Hypothalamus	0.82348	1.81814
KLHDC8A	0.0691022	Brain_Hypothalamus	0.82348	1.81775
RASD1	0.0641597	Brain_Putamen_basal_ganglia	0.823534	-1.85107
METTL5	0.0641724	Brain_Putamen_basal_ganglia	0.823534	-1.85098
ZFPL1	0.0641892	Brain_Putamen_basal_ganglia	0.823534	-1.85086
ABHD4	0.0642324	Brain_Putamen_basal_ganglia	0.823534	1.85056
RPL29	0.0642462	Brain_Putamen_basal_ganglia	0.823534	1.85047
RP11-20J15.3	0.0644318	Brain_Putamen_basal_ganglia	0.823534	-1.84918
LRP6	0.0644322	Brain_Putamen_basal_ganglia	0.823534	-1.84918
ABI1	0.0645571	Brain_Putamen_basal_ganglia	0.823534	1.84831
OTOF	0.0646275	Brain_Putamen_basal_ganglia	0.823534	-1.84783
EBAG9	0.0646808	Brain_Putamen_basal_ganglia	0.823534	-1.84746
STIM2	0.0647029	Brain_Putamen_basal_ganglia	0.823534	1.84731
SLC22A18	0.0647149	Brain_Putamen_basal_ganglia	0.823534	1.84722
SRP72	0.0552418	Adrenal_Gland	0.823564	1.91697
NBPF3	0.0552771	Adrenal_Gland	0.823564	-1.91669
CCM2	0.0561872	Small_Intestine_Terminal_Ileum	0.823572	1.90958
RP11-770G2.2	0.056188	Small_Intestine_Terminal_Ileum	0.823572	1.90957
RP11-122G18.12	0.0563977	Small_Intestine_Terminal_Ileum	0.823584	-1.90795
CFAP45	0.0564048	Small_Intestine_Terminal_Ileum	0.823584	1.90789
LINC01187	0.0565236	Small_Intestine_Terminal_Ileum	0.823584	-1.90698
SPRN	0.0566274	Small_Intestine_Terminal_Ileum	0.823584	-1.90618
PCDHGA11	0.056664	Small_Intestine_Terminal_Ileum	0.823584	-1.90589
NOX4	0.0566765	Small_Intestine_Terminal_Ileum	0.823584	-1.9058
CYTL1	0.0566842	Small_Intestine_Terminal_Ileum	0.823584	-1.90574
RPL13A	0.0284773	Pancreas	0.82363	2.19065
SLU7	0.0671864	Spleen	0.823659	-1.83042
TMEM80	0.0566579	Minor_Salivary_Gland	0.82372	-1.90594
NOX4	0.0566765	Minor_Salivary_Gland	0.82372	-1.9058
HAUS8	0.0567658	Minor_Salivary_Gland	0.82372	-1.90511
WDR93	0.0568914	Minor_Salivary_Gland	0.82372	1.90414
CABS1	0.0569161	Minor_Salivary_Gland	0.82372	-1.90395
TULP1	0.0569597	Minor_Salivary_Gland	0.82372	-1.90362
SRP19	0.0862071	smultixcan	0.823732	-0.583922
FANCC	0.0862695	smultixcan	0.823732	-0.34914
AHSP	0.0862707	smultixcan	0.823732	-1.47088
CTC-444N24.8	0.0292039	Artery_Coronary	0.823746	-2.18072
USP24	0.0292139	Artery_Coronary	0.823746	2.18059
DGCR14	0.0648699	Testis	0.823757	-1.84615
NDE1	0.0648845	Testis	0.823757	1.84605
LINC01509	0.0649448	Testis	0.823757	-1.84564
EFHB	0.065309	Testis	0.823757	1.84314
NBPF3	0.065363	Testis	0.823757	-1.84277
RP11-65D24.1	0.0653933	Testis	0.823757	-1.84256
H6PD	0.065442	Testis	0.823757	-1.84223
NCLN	0.0655459	Testis	0.823757	-1.84152
REEP5	0.0657275	Testis	0.823757	1.84028
CLDN9	0.0658221	Testis	0.823757	1.83963
METTL11B	0.065854	Testis	0.823757	-1.83942
RP11-299L17.3	0.0659091	Testis	0.823757	1.83904
GAS1	0.0659874	Testis	0.823757	-1.83851
PSEN2	0.0660277	Testis	0.823757	-1.83824
EN2	0.0660359	Testis	0.823757	-1.83818
ZNF431	0.0660702	Testis	0.823757	1.83795
PPA2	0.0661712	Testis	0.823757	-1.83726
BOC	0.0662434	Testis	0.823757	-1.83677
PTAFR	0.0663549	Testis	0.823757	1.83602
ASB1	0.0663621	Testis	0.823757	-1.83597
DEFA4	0.0663792	Testis	0.823757	-1.83585
ZBED3	0.0664342	Testis	0.823757	1.83548
LINC01176	0.0665434	Testis	0.823757	-1.83475
RP11-262K1.1	0.066575	Testis	0.823757	1.83453
RNF19B	0.0666286	Testis	0.823757	1.83417
ZKSCAN1	0.066753	Testis	0.823757	-1.83333
HES2	0.066753	Testis	0.823757	1.83333
OR8D1	0.066753	Testis	0.823757	-1.83333
ASPSCR1	0.0668216	Testis	0.823757	1.83287
CC2D2A	0.066934	Testis	0.823757	-1.83212
NRN1L	0.0670117	Testis	0.823757	-1.8316
LINC01746	0.0670179	Testis	0.823757	1.83155
TESC-AS1	0.0670753	Testis	0.823757	1.83117
PSMB1	0.0671125	Testis	0.823757	1.83092
CFAP20	0.0671166	Testis	0.823757	1.83089
MTERF3	0.0672676	Testis	0.823757	1.82988
EMC3	0.0673778	Testis	0.823757	1.82915
SEMA4B	0.0674211	Testis	0.823757	1.82886
BRD3	0.0674402	Testis	0.823757	-1.82873
RP11-2C24.7	0.0674638	Testis	0.823757	1.82857
CNTF	0.0676903	Testis	0.823757	1.82706
CCDC125	0.0677385	Testis	0.823757	1.82674
AC138035.2	0.067798	Testis	0.823757	-1.82635
RP11-618M23.4	0.0678312	Testis	0.823757	1.82613
APOBEC3B	0.0678372	Testis	0.823757	-1.82609
APOBEC3A	0.0678372	Testis	0.823757	-1.82609
OVOL3	0.067874	Testis	0.823757	1.82584
SSTR3	0.0679671	Testis	0.823757	1.82523
GAS2L2	0.0679677	Testis	0.823757	1.82522
ANKRD46	0.0679747	Testis	0.823757	1.82517
CPT1C	0.0679747	Testis	0.823757	-1.82517
CASP8	0.0679804	Testis	0.823757	-1.82514
MUC5B	0.0680223	Testis	0.823757	-1.82486
STOX1	0.0680813	Testis	0.823757	1.82447
FHIT	0.068103	Testis	0.823757	-1.82432
NRDC	0.0682008	Testis	0.823757	1.82368
RP11-1000B6.5	0.0682111	Testis	0.823757	-1.82361
COL5A3	0.0682233	Testis	0.823757	1.82353
RP11-687F6.5	0.0684451	Testis	0.823757	-1.82206
PRSS36	0.0684675	Testis	0.823757	-1.82192
DSCR3	0.0686087	Testis	0.823757	-1.82099
USF2	0.0686087	Testis	0.823757	1.82099
DHX36	0.0686575	Testis	0.823757	-1.82067
TMED2	0.068759	Testis	0.823757	1.82
MTF2	0.068853	Testis	0.823757	-1.81938
FAM135B	0.0688669	Testis	0.823757	-1.81929
NAGLU	0.0688689	Testis	0.823757	1.81928
PRSS8	0.0689567	Testis	0.823757	-1.8187
NMD3	0.0690948	Testis	0.823757	1.8178
MRGBP	0.0691757	Testis	0.823757	1.81727
TMEM79	0.0692115	Testis	0.823757	-1.81704
PPM1L	0.0692385	Testis	0.823757	-1.81686
PTCRA	0.0692559	Testis	0.823757	-1.81675
CYP46A1	0.0694313	Testis	0.823757	1.8156
RP5-999L4.2	0.0695195	Testis	0.823757	-1.81503
HIST1H3G	0.0695801	Testis	0.823757	1.81463
KLHL20	0.0697096	Testis	0.823757	1.81379
CCDC28A	0.0698849	Testis	0.823757	-1.81266
IL23R	0.0699282	Testis	0.823757	-1.81238
SLC38A11	0.0700797	Testis	0.823757	-1.8114
TTLL7	0.0700912	Testis	0.823757	1.81132
ZNF668	0.0700929	Testis	0.823757	1.81131
CCDC6	0.0701046	Testis	0.823757	-1.81123
PCDHGA10	0.0701198	Testis	0.823757	1.81114
KYAT1	0.0702244	Testis	0.823757	1.81046
GOLT1A	0.0702958	Testis	0.823757	-1.81
RALGDS	0.0704375	Testis	0.823757	1.80909
MIA3	0.0704639	Testis	0.823757	-1.80892
RP11-386G21.1	0.0705675	Testis	0.823757	-1.80825
SP3	0.0706734	Testis	0.823757	-1.80757
ZAP70	0.0707449	Testis	0.823757	1.80711
CCDC88B	0.0707483	Testis	0.823757	-1.80709
GOLPH3L	0.0707948	Testis	0.823757	-1.80679
CRABP2	0.0708352	Testis	0.823757	-1.80653
CSF1R	0.0708922	Testis	0.823757	1.80617
FBXO28	0.0709878	Testis	0.823757	1.80556
RP11-284G10.1	0.0713001	Testis	0.823757	1.80356
MTDH	0.0713001	Testis	0.823757	-1.80356
RP11-410D17.2	0.071302	Testis	0.823757	1.80355
ANKRD24	0.0713352	Testis	0.823757	1.80334
POLG	0.0713835	Testis	0.823757	-1.80303
TXNL4B	0.0714008	Testis	0.823757	-1.80292
CCT7	0.0714271	Testis	0.823757	1.80275
PRADC1	0.0714271	Testis	0.823757	-1.80275
LAMTOR2	0.0714505	Testis	0.823757	1.8026
CTD-3035K23.6	0.0715011	Testis	0.823757	-1.80228
CSNK2A3	0.0715045	Testis	0.823757	1.80226
SFXN1	0.0715546	Testis	0.823757	1.80194
RP11-257I8.2	0.0715651	Testis	0.823757	-1.80187
COL18A1	0.0715691	Testis	0.823757	1.80185
RP11-83N9.5	0.0716928	Testis	0.823757	1.80106
LINC01725	0.0717114	Testis	0.823757	-1.80095
CHAF1B	0.0717501	Testis	0.823757	1.8007
ZKSCAN8	0.0717579	Testis	0.823757	1.80065
CEP72	0.0719968	Testis	0.823757	1.79914
GDAP2	0.072046	Testis	0.823757	1.79883
RP11-540A21.2	0.0720499	Testis	0.823757	1.7988
HAR1B	0.0721547	Testis	0.823757	-1.79814
FKBP2	0.0722162	Testis	0.823757	-1.79775
KIF18A	0.072245	Testis	0.823757	1.79757
ACVR2A	0.0722581	Testis	0.823757	1.79749
GRM4	0.0723555	Testis	0.823757	1.79687
HIST1H3C	0.0723649	Testis	0.823757	-1.79682
TRABD2A	0.0724231	Testis	0.823757	1.79645
ACAA1	0.0724367	Testis	0.823757	1.79636
ZNF107	0.0724602	Testis	0.823757	1.79622
CAPRIN1	0.0725813	Testis	0.823757	-1.79545
C1QTNF1	0.0726612	Testis	0.823757	1.79495
ZNF99	0.0726885	Testis	0.823757	1.79478
RP11-252M24.1	0.0727301	Testis	0.823757	-1.79452
SLC35F6	0.0727611	Testis	0.823757	1.79433
FAAP100	0.0728583	Testis	0.823757	-1.79372
DCP2	0.0729862	Testis	0.823757	-1.79292
PPWD1	0.0729928	Testis	0.823757	1.79288
CD200R1	0.0730003	Testis	0.823757	-1.79283
MYD88	0.0730165	Testis	0.823757	-1.79273
GANC	0.0730997	Testis	0.823757	1.79221
APRT	0.0732443	Testis	0.823757	-1.79131
RP11-160H22.5	0.0732959	Testis	0.823757	1.79098
LAYN	0.0733461	Testis	0.823757	1.79067
ZNF398	0.0733976	Testis	0.823757	1.79035
MAATS1	0.0734034	Testis	0.823757	-1.79031
ACAD9	0.0734799	Testis	0.823757	-1.78984
CLEC2A	0.0735386	Testis	0.823757	-1.78947
TMEM269	0.073552	Testis	0.823757	-1.78939
NPIPB7	0.0735692	Testis	0.823757	-1.78928
C19orf47	0.0735896	Testis	0.823757	-1.78916
ZNF562	0.0735927	Testis	0.823757	1.78914
PTPRU	0.073634	Testis	0.823757	1.78888
TATDN2	0.0737242	Testis	0.823757	1.78832
NOTO	0.0737474	Testis	0.823757	1.78818
SLC16A3	0.0737541	Testis	0.823757	1.78814
TYK2	0.0738269	Testis	0.823757	1.78768
DYNC1I2	0.0738297	Testis	0.823757	1.78767
CCK	0.0738826	Testis	0.823757	1.78734
CENPA	0.0738997	Testis	0.823757	1.78723
NPY2R	0.0739644	Testis	0.823757	-1.78683
MCPH1	0.0740261	Testis	0.823757	1.78645
NIF3L1	0.0740728	Testis	0.823757	-1.78616
CLNS1A	0.0742957	Testis	0.823757	1.78479
CLCA4	0.0742962	Testis	0.823757	-1.78478
C15orf59-AS1	0.0743543	Testis	0.823757	-1.78443
CLEC5A	0.0743727	Testis	0.823757	1.78431
ATAD3B	0.0744232	Testis	0.823757	-1.784
CCDC192	0.0745287	Testis	0.823757	-1.78335
SCUBE3	0.0745323	Testis	0.823757	1.78333
SPTLC3	0.0745376	Testis	0.823757	1.7833
DGCR2	0.0746325	Testis	0.823757	-1.78272
AC005013.5	0.0746666	Testis	0.823757	-1.78251
LINC01603	0.0746799	Testis	0.823757	-1.78243
RP11-385E5.5	0.0747508	Testis	0.823757	1.78199
BNIPL	0.0747789	Testis	0.823757	1.78182
SMYD5	0.0748884	Testis	0.823757	-1.78115
FHL3	0.0749089	Testis	0.823757	-1.78102
CDADC1	0.0749415	Testis	0.823757	-1.78082
SKP2	0.0749975	Testis	0.823757	-1.78048
CHID1	0.0750139	Testis	0.823757	1.78038
NRDE2	0.0750192	Testis	0.823757	1.78035
SERTAD2	0.0750364	Testis	0.823757	-1.78024
OR13J1	0.075076	Testis	0.823757	-1.78
NCOA5	0.0751149	Testis	0.823757	1.77976
MIS12	0.0751307	Testis	0.823757	-1.77967
MMP21	0.0751314	Testis	0.823757	-1.77966
LMF2	0.075231	Testis	0.823757	-1.77905
DOCK1	0.0753543	Testis	0.823757	-1.7783
KLHL41	0.0754673	Testis	0.823757	1.77761
CCDC181	0.0755065	Testis	0.823757	-1.77738
AC062021.1	0.075535	Testis	0.823757	1.7772
BLOC1S5	0.0755729	Testis	0.823757	1.77697
BTAF1	0.0756114	Testis	0.823757	1.77674
CTNNBL1	0.0758381	Testis	0.823757	1.77536
LRRC4	0.0760075	Testis	0.823757	1.77434
GALNS	0.0760424	Testis	0.823757	1.77413
SMAD7	0.0760809	Testis	0.823757	1.77389
IER5L	0.0761019	Testis	0.823757	1.77377
TMEM63C	0.0761318	Testis	0.823757	1.77358
ALG14	0.0762205	Testis	0.823757	1.77305
QRICH2	0.0763259	Testis	0.823757	-1.77241
HAMP	0.0763693	Testis	0.823757	-1.77215
STN1	0.0764654	Testis	0.823757	-1.77157
NCOA2	0.0764895	Testis	0.823757	1.77143
PTPDC1	0.0764895	Testis	0.823757	-1.77143
SLC9A1	0.0764895	Testis	0.823757	1.77143
TMEM136	0.0765639	Testis	0.823757	1.77098
JTB	0.0765884	Testis	0.823757	-1.77083
TSPAN11	0.0766013	Testis	0.823757	1.77076
SRI	0.0766776	Testis	0.823757	1.7703
C16orf95	0.0767062	Testis	0.823757	-1.77013
ST7L	0.0767631	Testis	0.823757	1.76978
CLUH	0.0767758	Testis	0.823757	-1.76971
SAXO2	0.0768089	Testis	0.823757	1.76951
PHLDB3	0.0768108	Testis	0.823757	1.7695
C2CD4C	0.0768195	Testis	0.823757	-1.76945
TMC1	0.0771314	Testis	0.823757	1.76758
SP100	0.0772076	Testis	0.823757	1.76712
BCKDK	0.0772076	Testis	0.823757	-1.76712
CEACAM19	0.077208	Testis	0.823757	-1.76712
ART1	0.0772206	Testis	0.823757	-1.76705
RHBDD2	0.0773175	Testis	0.823757	-1.76647
SLC38A3	0.0773249	Testis	0.823757	-1.76642
PIFO	0.0773249	Testis	0.823757	-1.76642
RPL15	0.0773249	Testis	0.823757	1.76642
GSDMB	0.0773473	Testis	0.823757	-1.76629
RP11-78O7.2	0.0774055	Testis	0.823757	-1.76594
SMC4	0.0777037	Testis	0.823757	-1.76417
PSMD6	0.077739	Testis	0.823757	1.76396
RP11-126O1.6	0.0777507	Testis	0.823757	-1.76389
TTC21A	0.0777841	Testis	0.823757	-1.76369
NME8	0.0777932	Testis	0.823757	-1.76364
S100A8	0.0779121	Testis	0.823757	1.76293
RPS7	0.0779143	Testis	0.823757	-1.76292
TNFRSF6B	0.0780188	Testis	0.823757	-1.7623
TDRD5	0.0780507	Testis	0.823757	1.76211
FDFT1	0.0780507	Testis	0.823757	-1.76211
CCL13	0.0780854	Testis	0.823757	1.7619
SLC16A13	0.078093	Testis	0.823757	1.76186
ARPC1A	0.0783266	Testis	0.823757	-1.76048
KAT8	0.0783614	Testis	0.823757	-1.76027
ROM1	0.0784061	Testis	0.823757	-1.76001
AC079610.2	0.0784821	Testis	0.823757	1.75956
SYT13	0.0785138	Testis	0.823757	-1.75937
SBNO1	0.0785335	Testis	0.823757	1.75926
LINC02143	0.0785564	Testis	0.823757	-1.75912
GSTM5	0.0786004	Testis	0.823757	1.75887
SLC22A18	0.0786004	Testis	0.823757	1.75887
MAP3K13	0.0786215	Testis	0.823757	1.75874
DUSP3	0.078754	Testis	0.823757	1.75796
STUM	0.0787583	Testis	0.823757	-1.75794
CTC-305H11.1	0.0788162	Testis	0.823757	1.7576
SIRT6	0.0788197	Testis	0.823757	1.75758
NDUFB4	0.0790071	Testis	0.823757	-1.75648
AC005522.7	0.0790368	Testis	0.823757	1.7563
CTA-384D8.35	0.0791003	Testis	0.823757	1.75593
CLIC6	0.0791202	Testis	0.823757	-1.75581
EXOSC7	0.0791346	Testis	0.823757	-1.75573
GSTM1	0.0791404	Testis	0.823757	1.7557
PLA2G2D	0.0791917	Testis	0.823757	1.7554
ZDHHC18	0.0792047	Testis	0.823757	1.75532
BPESC1	0.0792218	Testis	0.823757	-1.75522
DDX18	0.0792457	Testis	0.823757	1.75508
LPA	0.0792483	Testis	0.823757	1.75506
ECE2	0.0793077	Testis	0.823757	-1.75472
PRKG2	0.0793077	Testis	0.823757	-1.75472
MRO	0.0794136	Testis	0.823757	-1.7541
RP3-522J7.6	0.0794182	Testis	0.823757	-1.75407
PLOD1	0.0794943	Testis	0.823757	1.75363
LAX1	0.0795538	Testis	0.823757	-1.75328
BCAS3	0.0795783	Testis	0.823757	-1.75314
ITGA7	0.0795858	Testis	0.823757	-1.75309
CBR4	0.0795869	Testis	0.823757	-1.75309
SELENOV	0.0796121	Testis	0.823757	-1.75294
RP11-469N6.1	0.0796224	Testis	0.823757	-1.75288
ANK3	0.0797004	Testis	0.823757	1.75243
CCDC3	0.0797601	Testis	0.823757	-1.75208
C9orf43	0.0797834	Testis	0.823757	1.75194
LINC02016	0.0798389	Testis	0.823757	1.75162
PSMC5	0.0798507	Testis	0.823757	1.75155
HAR1A	0.0799907	Testis	0.823757	-1.75074
EFCAB13	0.0800415	Testis	0.823757	-1.75045
C19orf35	0.0800518	Testis	0.823757	1.75039
LINC00337	0.0801642	Testis	0.823757	-1.74973
SMIM13	0.0801755	Testis	0.823757	1.74967
ANAPC4	0.0801785	Testis	0.823757	1.74965
GGT7	0.0802394	Testis	0.823757	-1.7493
TXNDC5	0.0802842	Testis	0.823757	-1.74904
CPSF1	0.0551221	Heart_Atrial_Appendage	0.823758	-1.91791
TMEM232	0.055125	Heart_Atrial_Appendage	0.823758	-1.91789
RP11-517P14.2	0.0825442	Artery_Aorta	0.823769	-1.73611
MMP19	0.0825905	Artery_Aorta	0.823769	-1.73585
LINC01176	0.0648585	Brain_Putamen_basal_ganglia	0.82377	-1.84623
ATF5	0.0648774	Brain_Putamen_basal_ganglia	0.82377	1.8461
ZGRF1	0.0626999	Brain_Spinal_cord_cervical_c-1	0.823797	-1.86131
GIMAP1	0.0627689	Brain_Spinal_cord_cervical_c-1	0.823797	-1.86082
PLEKHA1	0.0630308	Brain_Spinal_cord_cervical_c-1	0.823797	1.85897
WISP2	0.0631393	Brain_Spinal_cord_cervical_c-1	0.823797	-1.85821
SMIM19	0.0631469	Brain_Spinal_cord_cervical_c-1	0.823797	1.85816
ADO	0.0631713	Brain_Spinal_cord_cervical_c-1	0.823797	-1.85798
AIF1	0.063233	Brain_Spinal_cord_cervical_c-1	0.823797	1.85755
AC069513.4	0.0632908	Brain_Spinal_cord_cervical_c-1	0.823797	-1.85714
CD8A	0.0632908	Brain_Spinal_cord_cervical_c-1	0.823797	1.85714
SHISA2	0.0633635	Brain_Spinal_cord_cervical_c-1	0.823797	1.85663
TMEM120A	0.0634372	Brain_Spinal_cord_cervical_c-1	0.823797	-1.85612
BHLHE40	0.0634632	Brain_Spinal_cord_cervical_c-1	0.823797	-1.85593
ATP2A2	0.063565	Brain_Spinal_cord_cervical_c-1	0.823797	1.85522
ZNF597	0.0635655	Brain_Spinal_cord_cervical_c-1	0.823797	1.85522
MAPK8IP3	0.0637488	Brain_Spinal_cord_cervical_c-1	0.823797	1.85393
AC145343.2	0.0638579	Brain_Spinal_cord_cervical_c-1	0.823797	1.85317
TAF4B	0.0640258	Brain_Spinal_cord_cervical_c-1	0.823797	1.852
C20orf203	0.0640344	Brain_Spinal_cord_cervical_c-1	0.823797	1.85194
LINC00664	0.0641763	Brain_Spinal_cord_cervical_c-1	0.823797	-1.85095
ZFPL1	0.0641892	Brain_Spinal_cord_cervical_c-1	0.823797	-1.85086
CDCA5	0.0641892	Brain_Spinal_cord_cervical_c-1	0.823797	1.85086
THSD7B	0.0642568	Brain_Spinal_cord_cervical_c-1	0.823797	1.85039
TMEM61	0.0643135	Brain_Spinal_cord_cervical_c-1	0.823797	1.85
ZNF423	0.0643135	Brain_Spinal_cord_cervical_c-1	0.823797	-1.85
KIAA2026	0.0553699	Adrenal_Gland	0.823837	1.91596
KAT8	0.0554797	Adrenal_Gland	0.823837	-1.9151
RP11-757G1.6	0.0555134	Adrenal_Gland	0.823837	-1.91484
PPIB	0.0150958	Breast_Mammary_Tissue	0.823856	-2.43007
C8G	0.0537133	Brain_Caudate_basal_ganglia	0.823859	1.92914
ACTR1B	0.080449	Testis	0.823891	-1.74809
RP11-86H7.6	0.0804877	Testis	0.823891	-1.74786
CCDC82	0.0805257	Testis	0.823891	-1.74764
BTN3A1	0.0805483	Testis	0.823891	-1.74751
PCDHGA12	0.0805696	Testis	0.823891	-1.74739
DNAL4	0.0571514	Minor_Salivary_Gland	0.823963	-1.90215
METTL8	0.057192	Minor_Salivary_Gland	0.823963	-1.90184
RIN2	0.0572807	Minor_Salivary_Gland	0.823963	-1.90116
AC145343.2	0.0573124	Minor_Salivary_Gland	0.823963	1.90092
CFAP20	0.0573367	Minor_Salivary_Gland	0.823963	1.90074
SLC7A6	0.023151	Adipose_Visceral_Omentum	0.823999	-2.27093
PSAP	0.0232543	Adipose_Visceral_Omentum	0.823999	2.26923
IGFALS	0.0232733	Adipose_Visceral_Omentum	0.823999	2.26892
ZNF880	0.0235057	Adipose_Visceral_Omentum	0.823999	-2.26511
CD47	0.0235176	Adipose_Visceral_Omentum	0.823999	-2.26492
OSCAR	0.0236097	Adipose_Visceral_Omentum	0.823999	2.26342
EGLN1	0.0237033	Adipose_Visceral_Omentum	0.823999	-2.2619
FDPS	0.0237322	Adipose_Visceral_Omentum	0.823999	-2.26144
H6PD	0.0237615	Adipose_Visceral_Omentum	0.823999	-2.26096
ZNF707	0.0238538	Adipose_Visceral_Omentum	0.823999	-2.25948
TK1	0.0238548	Adipose_Visceral_Omentum	0.823999	2.25946
KLF3	0.0239191	Adipose_Visceral_Omentum	0.823999	-2.25843
EN2	0.0239311	Adipose_Visceral_Omentum	0.823999	-2.25823
CTSV	0.0344762	Muscle_Skeletal	0.824028	-2.11446
TBC1D8-AS1	0.0345858	Muscle_Skeletal	0.824028	2.11317
MCOLN3	0.0345869	Muscle_Skeletal	0.824028	-2.11316
ZNF441	0.034646	Muscle_Skeletal	0.824028	-2.11247
RP11-403A3.3	0.0346591	Muscle_Skeletal	0.824028	-2.11232
MACROD1	0.0347095	Muscle_Skeletal	0.824028	2.11173
TAF4B	0.0640258	Brain_Amygdala	0.824043	1.852
C21orf33	0.064129	Brain_Amygdala	0.824043	1.85128
OXLD1	0.0641869	Brain_Amygdala	0.824043	1.85088
ZFPL1	0.0641892	Brain_Amygdala	0.824043	-1.85086
ZNF524	0.0642061	Brain_Amygdala	0.824043	-1.85075
ERI1	0.0826877	Artery_Aorta	0.824072	-1.7353
EIF4EBP2	0.0618937	Cells_Cultured_fibroblasts	0.824152	1.86706
TRPC3	0.0619505	Cells_Cultured_fibroblasts	0.824152	-1.86665
LINC00266-1	0.0452401	Esophagus_Gastroesophageal_Junction	0.824265	-2.00241
NCLN	0.0452856	Esophagus_Gastroesophageal_Junction	0.824265	-2.00199
MCRS1	0.045331	Esophagus_Gastroesophageal_Junction	0.824265	2.00157
TRPC4AP	0.0453936	Esophagus_Gastroesophageal_Junction	0.824265	-2.00099
ZNF215	0.0454681	Esophagus_Gastroesophageal_Junction	0.824265	2.0003
ADHFE1	0.0455003	Esophagus_Gastroesophageal_Junction	0.824265	2
ATXN1L	0.024055	Adipose_Visceral_Omentum	0.824291	-2.25625
KLHL40	0.0240722	Adipose_Visceral_Omentum	0.824291	2.25597
RRP15	0.0590039	Liver	0.82431	-1.88816
WIPI2	0.0592005	Liver	0.82431	1.8867
ENPEP	0.0592805	Liver	0.82431	-1.88611
MOGS	0.0593361	Liver	0.82431	-1.8857
CPSF1	0.059478	Liver	0.82431	-1.88464
FAM45A	0.0595571	Liver	0.82431	-1.88406
RPL35A	0.0596799	Liver	0.82431	-1.88315
AK1	0.059717	Liver	0.82431	1.88288
METTL13	0.0599085	Liver	0.82431	1.88147
RP11-248E9.6	0.0599557	Liver	0.82431	-1.88112
TTC39C	0.0600375	Liver	0.82431	-1.88052
CD163	0.0600395	Liver	0.82431	-1.8805
CPNE7	0.0601426	Liver	0.82431	1.87975
SLC35C2	0.0602368	Liver	0.82431	1.87906
RCBTB2	0.0603392	Liver	0.82431	1.87831
ETV1	0.0604113	Liver	0.82431	-1.87778
CTDP1	0.0606161	Liver	0.82431	1.87629
ETFA	0.060691	Liver	0.82431	-1.87574
ZNHIT3	0.0607202	Liver	0.82431	1.87553
SDCCAG8	0.0608945	Liver	0.82431	-1.87426
CNPY3	0.0609222	Liver	0.82431	-1.87406
SMC5	0.0609342	Liver	0.82431	1.87397
FAM118A	0.0610783	Liver	0.82431	1.87293
ERV3-1	0.0610924	Liver	0.82431	-1.87283
CEP78	0.0612313	Liver	0.82431	-1.87182
CD164	0.0613727	Liver	0.82431	-1.8708
FAM96B	0.0614432	Liver	0.82431	1.87029
SLC25A52	0.0616398	Liver	0.82431	-1.86888
FBXW8	0.0617737	Liver	0.82431	-1.86792
FAM84B	0.0617825	Liver	0.82431	-1.86785
BTN3A2	0.0618847	Liver	0.82431	1.86712
DKK3	0.0618976	Liver	0.82431	1.86703
FLNC	0.0620618	Liver	0.82431	1.86585
TWF1	0.0620776	Liver	0.82431	-1.86574
PLA1A	0.0622398	Liver	0.82431	1.86458
ZNF646	0.0623178	Liver	0.82431	-1.86403
MASP2	0.0623837	Liver	0.82431	1.86356
MANEA	0.0623846	Liver	0.82431	-1.86355
MUCL1	0.062579	Liver	0.82431	-1.86217
METTL17	0.0625934	Liver	0.82431	1.86207
MEIKIN	0.0626253	Liver	0.82431	-1.86184
LARP7	0.0626999	Liver	0.82431	1.86131
SMIM19	0.0631469	Liver	0.82431	1.85816
DOCK5	0.0632817	Liver	0.82431	1.85721
EFR3A	0.0635085	Liver	0.82431	-1.85562
NAA60	0.0635655	Liver	0.82431	-1.85522
LINC00365	0.0635658	Liver	0.82431	-1.85521
AP2B1	0.0636776	Liver	0.82431	1.85443
TULP4	0.0636947	Liver	0.82431	1.85431
ADCYAP1R1	0.0637153	Liver	0.82431	1.85417
MAPK8IP3	0.0637488	Liver	0.82431	1.85393
ZXDC	0.0638613	Liver	0.82431	1.85315
PAICS	0.0640814	Liver	0.82431	1.85161
TESC	0.0641505	Liver	0.82431	1.85113
METTL5	0.0641724	Liver	0.82431	-1.85098
CDCA5	0.0641892	Liver	0.82431	1.85086
ZFPL1	0.0641892	Liver	0.82431	-1.85086
TTC27	0.0642439	Liver	0.82431	-1.85048
GPX1	0.0644692	Liver	0.82431	1.84892
LINC01176	0.0644822	Liver	0.82431	-1.84883
NUP50-AS1	0.0645775	Liver	0.82431	-1.84817
RP11-307C19.2	0.0647149	Liver	0.82431	-1.84722
SEMA3F	0.064722	Liver	0.82431	-1.84717
VHL	0.0647278	Liver	0.82431	-1.84713
YY1AP1	0.0648559	Liver	0.82431	1.84625
DHFR	0.0649191	Liver	0.82431	-1.84581
ZWINT	0.0650053	Liver	0.82431	1.84522
ZNF66	0.0651009	Liver	0.82431	1.84456
CARNMT1	0.0653499	Liver	0.82431	1.84286
NBPF3	0.065363	Liver	0.82431	-1.84277
CDH24	0.0655684	Liver	0.82431	-1.84136
CCDC65	0.0655907	Liver	0.82431	-1.84121
CDKN2AIPNL	0.0656484	Liver	0.82431	1.84082
WNT7B	0.0657797	Liver	0.82431	-1.83992
CLIP4	0.0658237	Liver	0.82431	1.83962
SPAG8	0.0659342	Liver	0.82431	-1.83887
GAS1	0.0659874	Liver	0.82431	1.83851
KMT2A	0.0660059	Liver	0.82431	1.83838
FGF2	0.0660825	Liver	0.82431	-1.83786
ATP5J	0.0661204	Liver	0.82431	1.83761
KIAA1109	0.0661388	Liver	0.82431	1.83748
INHA	0.0661902	Liver	0.82431	-1.83713
FKBP2	0.0661993	Liver	0.82431	1.83707
SLC30A10	0.0662332	Liver	0.82431	-1.83684
MRPL37	0.0663633	Liver	0.82431	1.83596
ADCK1	0.0664159	Liver	0.82431	-1.83561
ADGRG3	0.0665998	Liver	0.82431	-1.83437
RP11-452F19.3	0.0667446	Liver	0.82431	1.83339
SLC30A6	0.066753	Liver	0.82431	-1.83333
ZKSCAN1	0.066753	Liver	0.82431	-1.83333
PSMB5	0.0667974	Liver	0.82431	1.83303
KB-1732A1.1	0.0669264	Liver	0.82431	1.83217
ERAP1	0.066934	Liver	0.82431	1.83212
CD300LF	0.0670753	Liver	0.82431	1.83117
TEX9	0.0672686	Liver	0.82431	-1.82988
STOX1	0.0672818	Liver	0.82431	1.82979
TMEM135	0.0673379	Liver	0.82431	1.82941
CLCN2	0.0673745	Liver	0.82431	1.82917
EMC3	0.0673778	Liver	0.82431	-1.82915
APOPT1	0.0673838	Liver	0.82431	-1.82911
STX18	0.0674638	Liver	0.82431	1.82857
KIAA2026	0.0674795	Liver	0.82431	1.82847
HHEX	0.0676729	Liver	0.82431	-1.82718
LINC00654	0.0676917	Liver	0.82431	1.82705
APOBEC3A	0.0678372	Liver	0.82431	-1.82609
FLVCR1-AS1	0.067855	Liver	0.82431	-1.82597
CPT1C	0.0679747	Liver	0.82431	-1.82517
TMEM259	0.0681856	Liver	0.82431	-1.82378
SMIM7	0.0681892	Liver	0.82431	1.82375
ROM1	0.0683845	Liver	0.82431	1.82246
LRRC27	0.0683855	Liver	0.82431	-1.82246
SNX10	0.0683898	Liver	0.82431	1.82243
CTD-3025N20.3	0.0683991	Liver	0.82431	1.82237
DNAJC22	0.0684286	Liver	0.82431	1.82217
DIEXF	0.0684389	Liver	0.82431	1.82211
SCGB2B2	0.0684421	Liver	0.82431	-1.82209
PRSS36	0.0684675	Liver	0.82431	-1.82192
GPR161	0.0686441	Liver	0.82431	-1.82075
RHOA	0.0687371	Liver	0.82431	1.82014
MTF2	0.068853	Liver	0.82431	-1.81938
SNHG18	0.0689338	Liver	0.82431	1.81885
ASPHD2	0.069025	Liver	0.82431	-1.81826
TIMM50	0.0690333	Liver	0.82431	1.8182
KCNJ12	0.0690363	Liver	0.82431	-1.81818
C6orf89	0.0690771	Liver	0.82431	1.81791
TP53I3	0.0691378	Liver	0.82431	1.81752
CLEC5A	0.0692181	Liver	0.82431	1.81699
DHTKD1	0.0696337	Liver	0.82431	-1.81429
APEH	0.0696337	Liver	0.82431	-1.81429
KLHL20	0.0697096	Liver	0.82431	1.81379
SOCS2	0.0699738	Liver	0.82431	1.81208
DLAT	0.0700489	Liver	0.82431	1.81159
PDCD5	0.070127	Liver	0.82431	-1.81109
C17orf58	0.0702583	Liver	0.82431	-1.81024
CTD-3051D23.4	0.0702618	Liver	0.82431	-1.81022
EIF3K	0.0704369	Liver	0.82431	1.80909
NAE1	0.0705253	Liver	0.82431	-1.80852
C14orf105	0.0705271	Liver	0.82431	1.80851
TBL2	0.0706645	Liver	0.82431	1.80763
TOPORS-AS1	0.0706967	Liver	0.82431	1.80742
COX10	0.0707114	Liver	0.82431	1.80733
C14orf2	0.0708563	Liver	0.82431	1.8064
CSF1R	0.0708922	Liver	0.82431	1.80617
FBXO28	0.0709878	Liver	0.82431	1.80556
GOLGA8B	0.0711272	Liver	0.82431	-1.80466
BLOC1S5	0.0711461	Liver	0.82431	-1.80454
ZNF773	0.0712228	Liver	0.82431	-1.80405
SUPT20H	0.0712313	Liver	0.82431	1.804
PREB	0.0712494	Liver	0.82431	1.80388
UBE2I	0.0713225	Liver	0.82431	1.80342
SUSD1	0.0713916	Liver	0.82431	-1.80298
PRADC1	0.0714271	Liver	0.82431	-1.80275
CCT7	0.0714271	Liver	0.82431	1.80275
AASDH	0.071432	Liver	0.82431	1.80272
RP11-196G11.2	0.0714619	Liver	0.82431	-1.80253
PDCD1	0.0714942	Liver	0.82431	-1.80233
FADS3	0.0715536	Liver	0.82431	-1.80195
GAS6-AS2	0.0715977	Liver	0.82431	1.80167
ATP5J2	0.0716036	Liver	0.82431	-1.80163
IER5L	0.0716499	Liver	0.82431	1.80134
LINC01270	0.0717174	Liver	0.82431	1.80091
TEX14	0.0720526	Liver	0.82431	-1.79879
L3MBTL2	0.0720728	Liver	0.82431	-1.79866
EP300	0.0720728	Liver	0.82431	1.79866
SH2B2	0.0720881	Liver	0.82431	1.79856
RNF166	0.0722952	Liver	0.82431	-1.79725
NF1	0.0724214	Liver	0.82431	1.79646
ACAA1	0.0724367	Liver	0.82431	1.79636
C1QTNF1	0.0726612	Liver	0.82431	1.79495
PADI4	0.0727611	Liver	0.82431	1.79433
SLC6A16	0.0727944	Liver	0.82431	-1.79412
GGT7	0.07285	Liver	0.82431	-1.79377
PRR14L	0.0728689	Liver	0.82431	1.79365
TFG	0.0729958	Liver	0.82431	1.79286
MSANTD1	0.0730779	Liver	0.82431	1.79234
MICU3	0.0730924	Liver	0.82431	-1.79225
GANC	0.0730997	Liver	0.82431	1.79221
SLC41A2	0.073133	Liver	0.82431	1.792
SPTBN5	0.0732003	Liver	0.82431	1.79158
CCDC57	0.0732148	Liver	0.82431	1.79149
TYSND1	0.0733385	Liver	0.82431	-1.79072
DUSP3	0.0734846	Liver	0.82431	1.78981
FARP1	0.0735617	Liver	0.82431	1.78933
CIR1	0.0735962	Liver	0.82431	1.78912
SCRN3	0.0735962	Liver	0.82431	-1.78912
LYPD3	0.0737242	Liver	0.82431	-1.78832
HIGD1A	0.0737869	Liver	0.82431	-1.78793
PINX1	0.0737956	Liver	0.82431	1.78788
BTN3A1	0.0738416	Liver	0.82431	-1.78759
CENPA	0.0738997	Liver	0.82431	-1.78723
NIF3L1	0.0740728	Liver	0.82431	-1.78616
PI15	0.0740771	Liver	0.82431	-1.78614
FRS2	0.0740936	Liver	0.82431	1.78604
FAM173A	0.0741455	Liver	0.82431	1.78571
PCNX4	0.0394336	Skin_Sun_Exposed_Lower_leg	0.824328	2.05963
PKNOX1	0.0395727	Skin_Sun_Exposed_Lower_leg	0.824328	-2.05818
PTPRQ	0.039609	Skin_Sun_Exposed_Lower_leg	0.824328	-2.0578
PRR14	0.0396197	Skin_Sun_Exposed_Lower_leg	0.824328	2.05769
AK5	0.0396985	Skin_Sun_Exposed_Lower_leg	0.824328	2.05687
SEC24B	0.0397115	Skin_Sun_Exposed_Lower_leg	0.824328	2.05674
RECQL5	0.0397407	Skin_Sun_Exposed_Lower_leg	0.824328	-2.05643
MPV17L	0.0397592	Skin_Sun_Exposed_Lower_leg	0.824328	2.05624
ACOX3	0.0398354	Skin_Sun_Exposed_Lower_leg	0.824328	2.05545
GMNN	0.0398509	Skin_Sun_Exposed_Lower_leg	0.824328	2.05529
DGCR2	0.0398865	Skin_Sun_Exposed_Lower_leg	0.824328	-2.05492
PTCD3	0.0400264	Skin_Sun_Exposed_Lower_leg	0.824328	2.05348
POLR2M	0.0400631	Skin_Sun_Exposed_Lower_leg	0.824328	2.0531
ADORA2B	0.0401014	Skin_Sun_Exposed_Lower_leg	0.824328	-2.0527
RBM6	0.0402211	Skin_Sun_Exposed_Lower_leg	0.824328	-2.05147
FAM57B	0.0403293	Skin_Sun_Exposed_Lower_leg	0.824328	2.05036
LINC02067	0.0403857	Skin_Sun_Exposed_Lower_leg	0.824328	2.04978
RAB3IL1	0.040399	Skin_Sun_Exposed_Lower_leg	0.824328	-2.04965
GFER	0.0405411	Skin_Sun_Exposed_Lower_leg	0.824328	2.04819
PLEKHA4	0.04061	Skin_Sun_Exposed_Lower_leg	0.824328	2.04749
C12orf45	0.0406219	Skin_Sun_Exposed_Lower_leg	0.824328	-2.04737
LINC01342	0.0407626	Skin_Sun_Exposed_Lower_leg	0.824328	2.04594
SV2C	0.0408303	Skin_Sun_Exposed_Lower_leg	0.824328	-2.04525
GABRA2	0.0409709	Skin_Sun_Exposed_Lower_leg	0.824328	-2.04382
CASP1	0.0409737	Skin_Sun_Exposed_Lower_leg	0.824328	-2.0438
FBXO48	0.0410147	Skin_Sun_Exposed_Lower_leg	0.824328	-2.04338
SLAMF9	0.0410221	Skin_Sun_Exposed_Lower_leg	0.824328	-2.04331
DOC2A	0.0410361	Skin_Sun_Exposed_Lower_leg	0.824328	2.04317
NUMBL	0.0410967	Skin_Sun_Exposed_Lower_leg	0.824328	-2.04255
C6orf226	0.041176	Skin_Sun_Exposed_Lower_leg	0.824328	-2.04175
WFDC3	0.0411846	Skin_Sun_Exposed_Lower_leg	0.824328	-2.04167
TBC1D13	0.0412499	Skin_Sun_Exposed_Lower_leg	0.824328	2.04101
TMEM150B	0.0412691	Skin_Sun_Exposed_Lower_leg	0.824328	2.04082
AUH	0.0412965	Skin_Sun_Exposed_Lower_leg	0.824328	-2.04054
CTD-3032H12.2	0.0413043	Skin_Sun_Exposed_Lower_leg	0.824328	-2.04046
ZNF646	0.0813586	Cells_EBV-transformed_lymphocytes	0.824331	-1.74286
CLYBL	0.0742295	Liver	0.824371	-1.7852
ZBTB8A	0.0863899	smultixcan	0.824386	1.7122
LTA4H	0.0864308	smultixcan	0.824386	-0.0631323
EFCAB13	0.0865493	smultixcan	0.824386	-1.92558
CRYBB2	0.0865534	smultixcan	0.824386	0.227544
GRHL2	0.0866106	smultixcan	0.824386	0.1271
LCE4A	0.0866387	smultixcan	0.824386	1.52966
CHMP2A	0.0866544	smultixcan	0.824386	-0.844029
ADAR	0.0867553	smultixcan	0.824386	0.176665
TFG	0.0867576	smultixcan	0.824386	1.03497
INTS7	0.0867696	smultixcan	0.824386	0.619157
F2RL1	0.0868172	smultixcan	0.824386	-1.16356
SCAPER	0.0868566	smultixcan	0.824386	2.15187
MZF1	0.0868643	smultixcan	0.824386	0.19302
RGS17	0.0869544	smultixcan	0.824386	-1.35326
RP5-1097P24.1	0.0869827	smultixcan	0.824386	-1.70221
LINC00520	0.0870277	smultixcan	0.824386	-0.954625
PLEKHS1	0.0871524	smultixcan	0.824386	-1.5644
LRRC2	0.0872064	smultixcan	0.824386	-0.51998
OTOA	0.0872951	smultixcan	0.824386	2.06181
RFWD2	0.0873465	smultixcan	0.824386	-0.841807
POMP	0.0875104	smultixcan	0.824386	-1.70868
CLOCK	0.0875133	smultixcan	0.824386	1.13694
KATNAL1	0.0875311	smultixcan	0.824386	-0.516931
COL19A1	0.0875331	smultixcan	0.824386	0.454185
TRIM39	0.0876047	smultixcan	0.824386	0.286093
TOR1AIP2	0.0876157	smultixcan	0.824386	-0.81737
RP1-45N11.1	0.0876559	smultixcan	0.824386	-1.48018
ZBED3	0.0876627	smultixcan	0.824386	0.702186
RP11-98O2.1	0.087739	smultixcan	0.824386	-1.70745
ELMO1	0.0877866	smultixcan	0.824386	0.142734
CHD6	0.0877913	smultixcan	0.824386	-0.238721
DNAJA2	0.0878099	smultixcan	0.824386	1.70707
CBR4	0.0878501	smultixcan	0.824386	-1.80404
DR1	0.0879718	smultixcan	0.824386	1.85147
RP11-107M16.2	0.0880697	smultixcan	0.824386	0.135405
MUC3A	0.0880917	smultixcan	0.824386	0.28506
HLA-DOB	0.088105	smultixcan	0.824386	1.70548
TAP2	0.088105	smultixcan	0.824386	-1.70548
IER3	0.0881567	smultixcan	0.824386	1.7052
HCG20	0.0881567	smultixcan	0.824386	1.7052
SLC36A4	0.0881643	smultixcan	0.824386	-0.14361
RBM28	0.0882308	smultixcan	0.824386	1.57372
HES5	0.0882589	smultixcan	0.824386	1.70465
POFUT1	0.0882859	smultixcan	0.824386	1.64595
UBE2W	0.0883195	smultixcan	0.824386	0.945152
CEP250	0.0883676	smultixcan	0.824386	0.636412
SORCS2	0.0883684	smultixcan	0.824386	-0.0590923
C19orf45	0.0883713	smultixcan	0.824386	-0.959455
PLA2G2C	0.0884132	smultixcan	0.824386	-0.658175
GAS2L2	0.0884286	smultixcan	0.824386	1.40016
CARNMT1	0.0885099	smultixcan	0.824386	0.59055
TEX261	0.088524	smultixcan	0.824386	-0.382597
OXER1	0.088582	smultixcan	0.824386	-0.814817
DIO2	0.0885831	smultixcan	0.824386	-0.0261977
MYCBPAP	0.0886577	smultixcan	0.824386	-1.13536
CRBN	0.0886782	smultixcan	0.824386	0.100444
LINC01006	0.0887045	smultixcan	0.824386	1.31839
LRRC38	0.0887364	smultixcan	0.824386	0.00157803
TNFRSF6B	0.0887553	smultixcan	0.824386	-1.25521
HSPA6	0.0888073	smultixcan	0.824386	0.336112
RP11-354K4.2	0.0888228	smultixcan	0.824386	1.92504
TMEM39B	0.0888664	smultixcan	0.824386	-1.87422
AC010641.1	0.0889513	smultixcan	0.824386	0.508679
AC073046.25	0.0890161	smultixcan	0.824386	-0.518032
GPT2	0.0891326	smultixcan	0.824386	0.348766
ELF3	0.0891522	smultixcan	0.824386	-1.40112
ADPGK	0.0892259	smultixcan	0.824386	-1.83891
IL18	0.0894889	smultixcan	0.824386	0.0109566
RP11-148O21.6	0.0895166	smultixcan	0.824386	-1.01893
CGB2	0.0895711	smultixcan	0.824386	1.69766
LINC01980	0.0896281	smultixcan	0.824386	1.69736
RP11-211C9.1	0.0897024	smultixcan	0.824386	0.402101
RP11-307C19.1	0.089711	smultixcan	0.824386	0.737511
AGPAT5	0.0897194	smultixcan	0.824386	-0.989648
CBR1	0.089723	smultixcan	0.824386	-1.77529
LINC01338	0.0897249	smultixcan	0.824386	-1.69685
PSMD12	0.0897313	smultixcan	0.824386	-0.448482
C16orf58	0.0897393	smultixcan	0.824386	-1.69677
KIAA0355	0.089788	smultixcan	0.824386	-0.193851
ZNF433	0.0899282	smultixcan	0.824386	1.5318
RRS1	0.0899664	smultixcan	0.824386	-0.648659
ARHGAP26	0.0899711	smultixcan	0.824386	0.851654
LINC00484	0.0900003	smultixcan	0.824386	-0.463594
TGFBR2	0.0901188	smultixcan	0.824386	-0.129413
EFCC1	0.0901785	smultixcan	0.824386	0.859988
CBFB	0.0902638	smultixcan	0.824386	-1.11868
ZNF414	0.0902854	smultixcan	0.824386	0.421378
MIR4307HG	0.0903128	smultixcan	0.824386	-1.69375
ACOT13	0.0903739	smultixcan	0.824386	-0.0132416
SETD4	0.0903773	smultixcan	0.824386	-0.484658
L3HYPDH	0.0904086	smultixcan	0.824386	1.23605
RP11-543C4.3	0.0904743	smultixcan	0.824386	1.6929
SSBP1	0.0904827	smultixcan	0.824386	-1.69286
SMIM7	0.0905018	smultixcan	0.824386	0.915982
CYMP-AS1	0.0905433	smultixcan	0.824386	1.18127
SLC7A2	0.090569	smultixcan	0.824386	0.570204
IFIH1	0.090587	smultixcan	0.824386	1.07009
RP11-1057B6.1	0.0906492	smultixcan	0.824386	-1.48049
METTL23	0.0906666	smultixcan	0.824386	-1.49855
RTN3	0.0906827	smultixcan	0.824386	-1.24999
ZNF99	0.0907307	smultixcan	0.824386	1.886
ST6GALNAC6	0.090755	smultixcan	0.824386	1.69143
RNF151	0.0907603	smultixcan	0.824386	0.325726
GJD4	0.0907626	smultixcan	0.824386	0.763147
CAMK2G	0.0908017	smultixcan	0.824386	-0.489713
HLTF	0.090848	smultixcan	0.824386	1.79307
TXNDC17	0.0910377	smultixcan	0.824386	-0.0879609
RP11-1055B8.9	0.0910504	smultixcan	0.824386	-0.0703973
PCYOX1L	0.0910545	smultixcan	0.824386	-1.59937
DCUN1D2	0.091117	smultixcan	0.824386	0.490807
ARHGAP22	0.0911266	smultixcan	0.824386	-0.923767
SGSH	0.0911325	smultixcan	0.824386	1.37731
TRAF1	0.0912	smultixcan	0.824386	-0.44988
SLC25A38	0.0912446	smultixcan	0.824386	-0.60695
CTB-50L17.16	0.0912836	smultixcan	0.824386	-0.458837
C14orf119	0.0913265	smultixcan	0.824386	0.374482
NME2	0.0913519	smultixcan	0.824386	-1.33466
RP11-265N7.1	0.0913632	smultixcan	0.824386	0.738538
SH2D6	0.0914201	smultixcan	0.824386	0.119877
LINC01800	0.0914255	smultixcan	0.824386	0.97556
MORN1	0.0914351	smultixcan	0.824386	-1.18253
LRRTM4	0.091458	smultixcan	0.824386	0.765385
RP11-897M7.4	0.0914737	smultixcan	0.824386	0.150903
CTD-3025N20.3	0.0914926	smultixcan	0.824386	1.97601
STC1	0.0916235	smultixcan	0.824386	0.431967
TFAP2A	0.0916675	smultixcan	0.824386	1.68667
ANKRD46	0.0917218	smultixcan	0.824386	0.00369584
FAM134C	0.091736	smultixcan	0.824386	-0.441837
AC002429.5	0.0917705	smultixcan	0.824386	-0.722628
TSLP	0.0918784	smultixcan	0.824386	1.60113
PIGP	0.0919278	smultixcan	0.824386	-1.483
NEDD9	0.0919472	smultixcan	0.824386	1.29259
EPB42	0.091968	smultixcan	0.824386	1.68511
MGAT5B	0.0919743	smultixcan	0.824386	-1.08583
ACPP	0.0920197	smultixcan	0.824386	0.247349
ST5	0.0921297	smultixcan	0.824386	0.332168
RNASE4	0.09217	smultixcan	0.824386	0.301343
MC2R	0.0922158	smultixcan	0.824386	1.68382
GDF5OS	0.0922874	smultixcan	0.824386	1.68345
ZNF331	0.0923304	smultixcan	0.824386	-0.595546
ARAP1	0.0923309	smultixcan	0.824386	0.0356001
AC068535.2	0.0923635	smultixcan	0.824386	1.68306
ACOT8	0.0924117	smultixcan	0.824386	-0.266607
KLHL10	0.0924325	smultixcan	0.824386	0.180983
CPN1	0.092445	smultixcan	0.824386	-2.143
TDGF1	0.0924951	smultixcan	0.824386	-1.70681
LINC01996	0.0925128	smultixcan	0.824386	2.09641
LINC01825	0.0925895	smultixcan	0.824386	1.64607
ZNF572	0.0925963	smultixcan	0.824386	1.25954
SP9	0.0926041	smultixcan	0.824386	0
APOBEC3B	0.0926376	smultixcan	0.824386	-1.86025
GRHL1	0.0927482	smultixcan	0.824386	0.202228
RP11-1082L8.3	0.092823	smultixcan	0.824386	-1.80686
BCKDHA	0.0929685	smultixcan	0.824386	-0.0613256
CTD-2006K23.1	0.0930067	smultixcan	0.824386	-0.0940032
RP11-20G13.1	0.0930141	smultixcan	0.824386	1.91895
MYZAP	0.0930539	smultixcan	0.824386	-0.41616
CALCRL	0.0930888	smultixcan	0.824386	0.0730622
TTC21A	0.0931084	smultixcan	0.824386	0.935432
SETD2	0.0932047	smultixcan	0.824386	0.0669438
MYO3A	0.0932284	smultixcan	0.824386	-0.491558
SLC37A1	0.0932776	smultixcan	0.824386	-0.387291
NRAS	0.0933082	smultixcan	0.824386	-1.61483
MTFMT	0.0933449	smultixcan	0.824386	-0.041564
RP11-540A21.2	0.0933532	smultixcan	0.824386	0.0462961
CADM1	0.0933942	smultixcan	0.824386	-0.529636
RP5-1092A3.5	0.093419	smultixcan	0.824386	-0.567982
RGS2	0.0934212	smultixcan	0.824386	-0.911974
POMC	0.0934824	smultixcan	0.824386	0.140644
MSH3	0.0935292	smultixcan	0.824386	0.964552
RP11-676J12.4	0.093534	smultixcan	0.824386	-1.13941
BAZ1B	0.0935408	smultixcan	0.824386	1.67282
KLK6	0.0936006	smultixcan	0.824386	-0.650326
EXOSC10	0.0936501	smultixcan	0.824386	-0.941691
ZNF347	0.0936729	smultixcan	0.824386	-0.252482
BCL3	0.09368	smultixcan	0.824386	1.43641
ZNF117	0.0937143	smultixcan	0.824386	-1.97474
NEIL1	0.0937227	smultixcan	0.824386	-0.707805
MYL2	0.0937659	smultixcan	0.824386	-0.26764
HAS2	0.0938698	smultixcan	0.824386	-0.341965
RP13-507P19.2	0.0938704	smultixcan	0.824386	-0.97636
TIGAR	0.0938799	smultixcan	0.824386	0.426507
ZPBP	0.0939602	smultixcan	0.824386	-0.730916
KB-1507C5.4	0.0940827	smultixcan	0.824386	0.658574
LINC00211	0.0941253	smultixcan	0.824386	-1.36007
KIF14	0.0941324	smultixcan	0.824386	1.13326
NARFL	0.0941703	smultixcan	0.824386	1.28373
ACAP2	0.0942082	smultixcan	0.824386	1.48524
ELAC1	0.0942308	smultixcan	0.824386	1.67266
KSR2	0.0942517	smultixcan	0.824386	-0.748149
RP11-281A20.1	0.0942827	smultixcan	0.824386	0.0476449
MCOLN2	0.0943088	smultixcan	0.824386	-0.112875
PLEKHG4B	0.0943626	smultixcan	0.824386	-0.408235
GPR4	0.0943695	smultixcan	0.824386	-1.58618
PRMT7	0.0944026	smultixcan	0.824386	2.03882
LINC01550	0.0944042	smultixcan	0.824386	0.516152
DIRAS3	0.0944302	smultixcan	0.824386	-0.193716
APEH	0.0945011	smultixcan	0.824386	-1.38852
RP11-266O8.1	0.0945013	smultixcan	0.824386	1.30418
FERMT3	0.0945285	smultixcan	0.824386	0.972874
SCIN	0.0945749	smultixcan	0.824386	-0.0552835
RP11-663N22.1	0.0946009	smultixcan	0.824386	1.67161
RP11-684B21.1	0.0946094	smultixcan	0.824386	-1.67157
CHCHD4	0.0946402	smultixcan	0.824386	0.620532
TYW3	0.0946788	smultixcan	0.824386	-1.62249
CIPC	0.0947193	smultixcan	0.824386	0.140441
ATF5	0.0947242	smultixcan	0.824386	0.813967
LRRIQ4	0.0948589	smultixcan	0.824386	0.0481001
KCNG4	0.0949134	smultixcan	0.824386	-0.480252
TM6SF2	0.0949145	smultixcan	0.824386	0.420653
RP11-706P11.2	0.0949364	smultixcan	0.824386	0.825819
RP4-758J18.13	0.0949508	smultixcan	0.824386	1.39637
ST3GAL3	0.0950399	smultixcan	0.824386	-0.94919
LINC01615	0.0950497	smultixcan	0.824386	0.287004
CYP3A4	0.0950594	smultixcan	0.824386	-1.27604
FXYD1	0.0951119	smultixcan	0.824386	-0.628902
SPRR2B	0.0951297	smultixcan	0.824386	0.474373
AP000345.4	0.0952016	smultixcan	0.824386	1.20145
LINC02023	0.095217	smultixcan	0.824386	1.6685
IKZF1	0.0952232	smultixcan	0.824386	1.72475
ALG9	0.0952637	smultixcan	0.824386	-1.22429
EML3	0.0953018	smultixcan	0.824386	-1.62876
HNRNPR	0.0953082	smultixcan	0.824386	1.66344
LINC01916	0.0953218	smultixcan	0.824386	-1.66797
RFNG	0.0953276	smultixcan	0.824386	-0.140295
RP11-314N14.1	0.0953536	smultixcan	0.824386	-1.66781
VAV3	0.0953546	smultixcan	0.824386	-0.0411504
BHMT	0.0953701	smultixcan	0.824386	-0.113391
REM2	0.0953938	smultixcan	0.824386	1.2756
B3GALNT1	0.0953965	smultixcan	0.824386	0.611801
PDE8B	0.0953989	smultixcan	0.824386	-0.00189651
CHST2	0.0954448	smultixcan	0.824386	-0.355212
TNFSF13	0.0954848	smultixcan	0.824386	0.371493
HNRNPUL1	0.095489	smultixcan	0.824386	1.07452
RBMXL2	0.095501	smultixcan	0.824386	1.30699
RP11-19D2.1	0.0955592	smultixcan	0.824386	-1.66476
OR2W3	0.0955675	smultixcan	0.824386	0.897786
VWA3A	0.0955807	smultixcan	0.824386	1.66667
GPRIN2	0.0955807	smultixcan	0.824386	-1.66667
RP11-266A24.1	0.0956684	smultixcan	0.824386	0.0900267
ZNF296	0.0957381	smultixcan	0.824386	-0.672271
SLC16A9	0.0957393	smultixcan	0.824386	-0.407452
COMMD8	0.0958357	smultixcan	0.824386	0.536284
LINC00588	0.0958673	smultixcan	0.824386	-1.12588
ST8SIA2	0.0958842	smultixcan	0.824386	-0.639977
RAB3IL1	0.0959255	smultixcan	0.824386	1.60035
HSP90AB1	0.0960431	smultixcan	0.824386	1.35668
HIST1H2BA	0.0960575	smultixcan	0.824386	1.66428
RP11-562A8.5	0.096115	smultixcan	0.824386	0.156135
HDC	0.09613	smultixcan	0.824386	-0.848239
NRL	0.0961679	smultixcan	0.824386	1.63742
RAB4B	0.0962059	smultixcan	0.824386	0.510526
LIN7B	0.0962229	smultixcan	0.824386	-1.34017
LINC01259	0.0962514	smultixcan	0.824386	1.6633
USF2	0.0963114	smultixcan	0.824386	-0.772018
ICA1	0.0963639	smultixcan	0.824386	0.1239
RP11-439H9.1	0.0964565	smultixcan	0.824386	-1.66228
CDH3	0.0964948	smultixcan	0.824386	-0.268904
LINC00942	0.0965016	smultixcan	0.824386	-2.03494
BHLHE41	0.0965223	smultixcan	0.824386	0.554592
RP11-491F9.5	0.0965249	smultixcan	0.824386	0.151659
EXOC8	0.09665	smultixcan	0.824386	1.33945
B4GALNT4	0.0966505	smultixcan	0.824386	-0.0592817
PRSS46	0.0967003	smultixcan	0.824386	-1.13573
WDR48	0.0967745	smultixcan	0.824386	1.37844
FLVCR2	0.0968582	smultixcan	0.824386	0.52027
IFITM2	0.096861	smultixcan	0.824386	1.83851
NEUROG3	0.0968683	smultixcan	0.824386	-1.66023
BARX1	0.097005	smultixcan	0.824386	-1.35245
POLM	0.097006	smultixcan	0.824386	-1.98677
INIP	0.0970268	smultixcan	0.824386	-0.961156
RP11-418I22.3	0.0970311	smultixcan	0.824386	-1.65942
ZNF784	0.0970392	smultixcan	0.824386	0.458124
ZNF512	0.0970919	smultixcan	0.824386	1.85832
C11orf1	0.0971085	smultixcan	0.824386	1.56956
MET	0.0971526	smultixcan	0.824386	-0.307878
PNPLA1	0.0971679	smultixcan	0.824386	1.01069
PITHD1	0.0971833	smultixcan	0.824386	-2.30482
PSMC2	0.0972067	smultixcan	0.824386	0.699579
LINC02080	0.0972927	smultixcan	0.824386	-1.41648
CYP26C1	0.0973614	smultixcan	0.824386	1.30185
PPP1R3C	0.0973753	smultixcan	0.824386	1.56464
CALB2	0.0973892	smultixcan	0.824386	-0.572442
OR8G1	0.0973895	smultixcan	0.824386	-1.65764
YPEL2	0.0974403	smultixcan	0.824386	-1.10397
MS4A1	0.0974738	smultixcan	0.824386	-0.539841
ACCSL	0.0974742	smultixcan	0.824386	1.65722
EPS8L1	0.0975328	smultixcan	0.824386	1.65693
SNX27	0.0976054	smultixcan	0.824386	-0.659619
SLC22A12	0.0976449	smultixcan	0.824386	-1.11454
RP11-439I14.2	0.0976725	smultixcan	0.824386	0.664111
CASP1	0.0977201	smultixcan	0.824386	-0.970835
IGFL3	0.0977549	smultixcan	0.824386	-1.65575
UBE2B	0.0977592	smultixcan	0.824386	1.15484
TXNDC16	0.0978852	smultixcan	0.824386	1.41223
RP11-576N17.5	0.0979466	smultixcan	0.824386	-1.65489
PRPF4B	0.0979854	smultixcan	0.824386	1.12056
P2RY14	0.0980482	smultixcan	0.824386	-1.58644
C3orf52	0.0980527	smultixcan	0.824386	0.805905
CCNE2	0.0980664	smultixcan	0.824386	1.60997
GABRA2	0.0981941	smultixcan	0.824386	-0.73454
LGMN	0.0981966	smultixcan	0.824386	-0.0919122
HABP2	0.0982231	smultixcan	0.824386	-0.109348
E2F2	0.0982317	smultixcan	0.824386	1.57569
B4GALNT2	0.098244	smultixcan	0.824386	0.278812
PDIK1L	0.0982647	smultixcan	0.824386	1.96286
MBD5	0.0983346	smultixcan	0.824386	0.252675
MVP	0.0983537	smultixcan	0.824386	-1.36372
HRH2	0.0983747	smultixcan	0.824386	0.803228
METTL11B	0.0984282	smultixcan	0.824386	-1.50384
TYSND1	0.0984443	smultixcan	0.824386	-1.75807
LINC02000	0.0984479	smultixcan	0.824386	-1.98474
UNC13A	0.0984543	smultixcan	0.824386	-0.171374
CLCN6	0.0984569	smultixcan	0.824386	0.455404
MNS1	0.0984979	smultixcan	0.824386	0.429666
TRA2A	0.0985157	smultixcan	0.824386	-0.0864555
EPB41L5	0.0985858	smultixcan	0.824386	1.11937
ECH1	0.0986109	smultixcan	0.824386	-0.370136
RP11-563N4.1	0.0986163	smultixcan	0.824386	0.546192
SLC9A3	0.0986323	smultixcan	0.824386	-1.1377
OR52K2	0.0986669	smultixcan	0.824386	-1.65135
P2RY12	0.0987073	smultixcan	0.824386	-0.181878
ZNF425	0.0987713	smultixcan	0.824386	-1.24876
RBPMS	0.0988726	smultixcan	0.824386	0.698734
GCNT3	0.098874	smultixcan	0.824386	1.00739
UGT2B15	0.0989237	smultixcan	0.824386	0.166538
LPCAT3	0.0990517	smultixcan	0.824386	-0.463228
FAM214A	0.0990782	smultixcan	0.824386	0.273887
XYLB	0.099125	smultixcan	0.824386	0.378713
TNKS1BP1	0.0992122	smultixcan	0.824386	-0.866723
IRX5	0.0992918	smultixcan	0.824386	-0.849985
SDHA	0.0993579	smultixcan	0.824386	-0.016961
RP11-80H5.9	0.0993579	smultixcan	0.824386	-0.688218
THPO	0.0993789	smultixcan	0.824386	1.55407
TBC1D31	0.0994132	smultixcan	0.824386	0.503511
AC058791.1	0.0994149	smultixcan	0.824386	-0.0889407
AAR2	0.099505	smultixcan	0.824386	1.28144
SPATA33	0.0995119	smultixcan	0.824386	0.541187
EPHA10	0.0995308	smultixcan	0.824386	-0.0113978
ACAT1	0.0995594	smultixcan	0.824386	-0.384142
FAM120B	0.099568	smultixcan	0.824386	-1.58689
LRRC63	0.0996033	smultixcan	0.824386	0.903207
PRSS8	0.0996277	smultixcan	0.824386	-0.653487
CDK20	0.0996393	smultixcan	0.824386	-1.12249
RP11-307L14.1	0.0997028	smultixcan	0.824386	1.62763
RP11-248E9.6	0.0997383	smultixcan	0.824386	-1.93174
CLRN3	0.0998026	smultixcan	0.824386	-0.989618
SMG8	0.0998055	smultixcan	0.824386	-0.452757
LINC01349	0.0998253	smultixcan	0.824386	1.6457
NUP50-AS1	0.0998617	smultixcan	0.824386	-0.382131
ZCCHC4	0.0998749	smultixcan	0.824386	1.34107
RP11-711C17.2	0.0998857	smultixcan	0.824386	-1.64541
RP11-116N8.4	0.0998894	smultixcan	0.824386	1.64539
UCN2	0.0999192	smultixcan	0.824386	1.10743
PAQR5	0.0999314	smultixcan	0.824386	0.361234
CFAP44	0.0999746	smultixcan	0.824386	0.0455531
TMEM101	0.100046	smultixcan	0.824386	-0.695857
DUOXA1	0.100096	smultixcan	0.824386	0.429817
FBXO28	0.10014	smultixcan	0.824386	1.59351
GATSL3	0.100228	smultixcan	0.824386	-0.554403
ARPC1B	0.100229	smultixcan	0.824386	0.950876
ACSS3	0.100249	smultixcan	0.824386	-0.10968
LINC01702	0.100298	smultixcan	0.824386	-1.64341
OSM	0.100309	smultixcan	0.824386	-1.64336
ETV3	0.100319	smultixcan	0.824386	0.999732
NRBP2	0.100364	smultixcan	0.824386	0.200762
PRR15	0.10039	smultixcan	0.824386	-0.383176
AP001046.6	0.100449	smultixcan	0.824386	-0.17808
NXPH3	0.100616	smultixcan	0.824386	0.191175
MYOM2	0.100647	smultixcan	0.824386	1.37119
DMP1	0.100733	smultixcan	0.824386	-1.30285
ZFP1	0.100779	smultixcan	0.824386	1.82857
PPP1R14A	0.10087	smultixcan	0.824386	1.4066
OVAAL	0.100897	smultixcan	0.824386	-1.64052
SMC1B	0.100944	smultixcan	0.824386	0.74907
SELP	0.101013	smultixcan	0.824386	-1.27139
FASN	0.10114	smultixcan	0.824386	0.524814
GOLGA6A	0.101162	smultixcan	0.824386	-1.63924
PELI2	0.10117	smultixcan	0.824386	-0.602187
RP1-209A6.1	0.101177	smultixcan	0.824386	1.63918
PTCD3	0.101216	smultixcan	0.824386	0.298161
TTC13	0.101315	smultixcan	0.824386	-0.125732
OXLD1	0.101371	smultixcan	0.824386	1.89779
ATP6V1C1	0.101387	smultixcan	0.824386	-0.858188
TMEM37	0.10139	smultixcan	0.824386	1.03556
ANK2	0.101472	smultixcan	0.824386	0.068916
YJEFN3	0.10151	smultixcan	0.824386	0.45373
MCM2	0.10151	smultixcan	0.824386	-0.510184
NME6	0.101582	smultixcan	0.824386	1.53248
NFKB2	0.101586	smultixcan	0.824386	0.190345
RRAD	0.101618	smultixcan	0.824386	-1.00056
RP11-986G18.2	0.101658	smultixcan	0.824386	-1.55845
TLR6	0.101661	smultixcan	0.824386	-0.184608
CTD-2066L21.3	0.101673	smultixcan	0.824386	-1.48687
CRYGB	0.101707	smultixcan	0.824386	-1.63663
RP11-865I6.2	0.101711	smultixcan	0.824386	1.06704
RP11-480A16.1	0.101742	smultixcan	0.824386	-0.482192
AOC2	0.10178	smultixcan	0.824386	-1.52969
GOLPH3L	0.101846	smultixcan	0.824386	0.552436
PPP1R14B	0.101946	smultixcan	0.824386	1.74828
SLC19A3	0.102031	smultixcan	0.824386	1.17366
RP11-447M12.2	0.102047	smultixcan	0.824386	1.95633
LUC7L2	0.102066	smultixcan	0.824386	1.94398
STIP1	0.102074	smultixcan	0.824386	-0.895354
EXT2	0.102186	smultixcan	0.824386	-0.344244
SNX5	0.102273	smultixcan	0.824386	-0.633305
NOL8	0.102275	smultixcan	0.824386	-0.641371
UNC13B	0.102279	smultixcan	0.824386	0.202695
NTHL1	0.102297	smultixcan	0.824386	-1.684
KPNB1	0.102326	smultixcan	0.824386	0.427258
PHC1	0.102391	smultixcan	0.824386	0.393861
TOMM7	0.102417	smultixcan	0.824386	1.8535
PDP2	0.10248	smultixcan	0.824386	-0.385153
HGS	0.102508	smultixcan	0.824386	-1.32618
PKP2	0.102597	smultixcan	0.824386	0.325201
PSAP	0.102601	smultixcan	0.824386	0.809962
RP11-756K15.2	0.102638	smultixcan	0.824386	-1.6322
ADCYAP1R1	0.102663	smultixcan	0.824386	1.17305
PCDHGC4	0.102696	smultixcan	0.824386	-1.37768
LINC01933	0.102737	smultixcan	0.824386	-0.0760591
NPIPB12	0.102752	smultixcan	0.824386	-1.81707
TARDBP	0.10282	smultixcan	0.824386	-1.02815
PPFIA3	0.10289	smultixcan	0.824386	-0.274068
SYT14	0.102891	smultixcan	0.824386	0.507101
DST	0.102917	smultixcan	0.824386	0.450196
MIER2	0.102919	smultixcan	0.824386	0.893618
SYNPO2L	0.102986	smultixcan	0.824386	-0.0264792
RP13-539F13.3	0.10301	smultixcan	0.824386	-1.63043
UBA5	0.10302	smultixcan	0.824386	-0.942315
METTL12	0.103034	smultixcan	0.824386	-1.62901
RP11-196G11.2	0.10304	smultixcan	0.824386	-1.61242
PLIN4	0.10305	smultixcan	0.824386	-0.192034
SLC9A3R1	0.103099	smultixcan	0.824386	-0.0485173
OR6F1	0.103111	smultixcan	0.824386	-1.62996
ACTN1	0.103112	smultixcan	0.824386	0.222253
PTN	0.10315	smultixcan	0.824386	0.00736659
PARL	0.103222	smultixcan	0.824386	-0.984586
TOGARAM1	0.103239	smultixcan	0.824386	1.6222
2024-09-11	0.10324	smultixcan	0.824386	-0.354064
ALOX5	0.10326	smultixcan	0.824386	-0.279928
MTAP	0.103263	smultixcan	0.824386	-1.06996
GRAMD1B	0.103301	smultixcan	0.824386	-0.260861
NGB	0.103352	smultixcan	0.824386	0.224933
ZNF236	0.103357	smultixcan	0.824386	0.520984
ATPAF2	0.103425	smultixcan	0.824386	0.642476
RP11-359N5.1	0.103428	smultixcan	0.824386	-1.62846
C20orf203	0.10343	smultixcan	0.824386	0.841669
AATF	0.103464	smultixcan	0.824386	0.816586
SOX1	0.103466	smultixcan	0.824386	-0.0703959
CCL22	0.103488	smultixcan	0.824386	1.07271
ZSWIM7	0.103563	smultixcan	0.824386	0.267546
TBCD	0.103576	smultixcan	0.824386	-0.459111
OAS2	0.103584	smultixcan	0.824386	1.57691
AC069513.4	0.103599	smultixcan	0.824386	-1.59922
PTPRE	0.103669	smultixcan	0.824411	0.497137
TRUB2	0.10371	smultixcan	0.824411	-0.68043
UNQ6494	0.103749	smultixcan	0.824411	0.0480699
PCMTD2	0.103811	smultixcan	0.824411	0.849402
WDFY4	0.103877	smultixcan	0.824411	0.351893
LINC00841	0.103904	smultixcan	0.824411	-1.62621
RP11-138A9.2	0.103915	smultixcan	0.824411	-1.75788
CHST3	0.103936	smultixcan	0.824411	-0.273956
EMID1	0.103987	smultixcan	0.824411	0.0422423
MBOAT2	0.104006	smultixcan	0.824411	-1.97405
ZDHHC24	0.104021	smultixcan	0.824411	0.546049
NMRK2	0.0565638	Vagina	0.824427	1.90667
TRMT44	0.0263338	Brain_Cerebellar_Hemisphere	0.824432	2.22125
MFHAS1	0.104097	smultixcan	0.824452	0.450548
RP11-58A18.2	0.104234	smultixcan	0.824452	0.301385
ASB16	0.104243	smultixcan	0.824452	-1.45096
TTLL13P	0.104265	smultixcan	0.824452	1.74394
ACLY	0.104277	smultixcan	0.824452	-1.23997
SNX22	0.104292	smultixcan	0.824452	0.625491
CCDC97	0.104292	smultixcan	0.824452	0.745082
CHST11	0.055689	Colon_Sigmoid	0.824475	-1.91346
WEE2	0.0560161	Colon_Sigmoid	0.824475	-1.91091
SNX18	0.0560369	Colon_Sigmoid	0.824475	-1.91075
PCDHGA2	0.0560541	Colon_Sigmoid	0.824475	-1.91061
PAK6	0.056075	Colon_Sigmoid	0.824475	1.91045
CRTC2	0.056169	Colon_Sigmoid	0.824475	-1.90972
SOAT1	0.0562087	Colon_Sigmoid	0.824475	1.90941
UBTF	0.0562515	Colon_Sigmoid	0.824475	1.90908
MKL2	0.0562997	Colon_Sigmoid	0.824475	1.90871
PYGL	0.0563232	Colon_Sigmoid	0.824475	-1.90853
RP11-122G18.12	0.0563977	Colon_Sigmoid	0.824475	-1.90795
FXYD5	0.0564035	Colon_Sigmoid	0.824475	1.90791
CFAP45	0.0564048	Colon_Sigmoid	0.824475	-1.90789
PIGP	0.0564448	Colon_Sigmoid	0.824475	-1.90759
DAAM1	0.0564859	Colon_Sigmoid	0.824475	-1.90727
AC069513.4	0.0565733	Colon_Sigmoid	0.824475	-1.90659
TSPAN10	0.0566759	Colon_Sigmoid	0.824475	-1.9058
NOX4	0.0566765	Colon_Sigmoid	0.824475	-1.9058
HOXA6	0.0568533	Colon_Sigmoid	0.824475	1.90444
UCHL3	0.0570794	Colon_Sigmoid	0.824475	-1.9027
ZFP1	0.0571598	Colon_Sigmoid	0.824475	1.90209
GBP2	0.0571763	Colon_Sigmoid	0.824475	1.90196
RTEL1	0.0572559	Colon_Sigmoid	0.824475	1.90135
ST3GAL6	0.0572966	Colon_Sigmoid	0.824475	-1.90104
C1QTNF1	0.0572966	Colon_Sigmoid	0.824475	1.90104
CFAP20	0.0573367	Colon_Sigmoid	0.824475	-1.90074
WDR48	0.0574331	Colon_Sigmoid	0.824475	1.9
C1orf109	0.057435	Colon_Sigmoid	0.824475	1.89999
A4GNT	0.0574502	Colon_Sigmoid	0.824475	1.89987
TBKBP1	0.0577211	Colon_Sigmoid	0.824475	1.89781
SLC41A2	0.0577737	Colon_Sigmoid	0.824475	-1.89741
TRAF3IP3	0.057818	Colon_Sigmoid	0.824475	1.89708
MGAM	0.0578618	Colon_Sigmoid	0.824475	1.89674
P3H4	0.0579696	Colon_Sigmoid	0.824475	1.89593
GPR160	0.0581338	Colon_Sigmoid	0.824475	-1.89469
STYXL1	0.0582402	Colon_Sigmoid	0.824475	1.89389
ASCL1	0.0583325	Colon_Sigmoid	0.824475	-1.89319
PAH	0.0583325	Colon_Sigmoid	0.824475	1.89319
CDC42SE1	0.0583715	Colon_Sigmoid	0.824475	1.8929
NPAT	0.0583769	Colon_Sigmoid	0.824475	-1.89286
CDC73	0.0583769	Colon_Sigmoid	0.824475	1.89286
ATM	0.0583769	Colon_Sigmoid	0.824475	1.89286
IPPK	0.0584753	Colon_Sigmoid	0.824475	-1.89212
DYNC1I2	0.0584912	Colon_Sigmoid	0.824475	-1.892
KCTD8	0.0584992	Colon_Sigmoid	0.824475	-1.89194
CDCA8	0.0585488	Colon_Sigmoid	0.824475	-1.89157
CDKAL1	0.0586409	Colon_Sigmoid	0.824475	-1.89088
CBR4	0.0586845	Colon_Sigmoid	0.824475	-1.89055
TNFRSF21	0.0587459	Colon_Sigmoid	0.824475	-1.89009
SLC8A1	0.104346	smultixcan	0.824541	0.661245
SMG7	0.104409	smultixcan	0.824541	-1.57759
C3orf30	0.104417	smultixcan	0.824541	-1.45865
INPP5B	0.0686268	Brain_Cortex	0.824553	-1.82087
RNF114	0.0686468	Brain_Cortex	0.824553	1.82074
MTF2	0.068853	Brain_Cortex	0.824553	-1.81938
UBR3	0.0692197	Brain_Cortex	0.824553	1.81698
PPM1L	0.0692385	Brain_Cortex	0.824553	-1.81686
TMEM165	0.0693088	Brain_Cortex	0.824553	-1.8164
ARHGAP45	0.0693612	Brain_Cortex	0.824553	-1.81606
GPR4	0.0694305	Brain_Cortex	0.824553	-1.81561
C11orf1	0.069446	Brain_Cortex	0.824553	1.81551
MYO1D	0.0694464	Brain_Cortex	0.824553	1.8155
PXT1	0.069518	Brain_Cortex	0.824553	1.81504
ZNF763	0.0696228	Brain_Cortex	0.824553	1.81436
SETX	0.0696287	Brain_Cortex	0.824553	1.81432
DHTKD1	0.0696337	Brain_Cortex	0.824553	1.81429
KLHL20	0.0697096	Brain_Cortex	0.824553	-1.81379
FRAS1	0.0697876	Brain_Cortex	0.824553	1.81329
GAL	0.0698157	Brain_Cortex	0.824553	1.8131
SLC2A4RG	0.0698431	Brain_Cortex	0.824553	1.81293
LINC01606	0.0698526	Brain_Cortex	0.824553	-1.81287
DLAT	0.0700489	Brain_Cortex	0.824553	1.81159
SPATA17	0.0702324	Brain_Cortex	0.824553	-1.81041
CTD-3051D23.4	0.0702618	Brain_Cortex	0.824553	-1.81022
IL15RA	0.0702953	Brain_Cortex	0.824553	1.81
LRRC8A	0.0703121	Brain_Cortex	0.824553	1.8099
PRDM11	0.0705141	Brain_Cortex	0.824553	1.80859
SLC35F6	0.0705271	Brain_Cortex	0.824553	-1.80851
LRRC27	0.0705879	Brain_Cortex	0.824553	-1.80812
MRNIP	0.070724	Brain_Cortex	0.824553	-1.80725
CTPS1	0.0707784	Brain_Cortex	0.824553	1.8069
CSF1R	0.0708922	Brain_Cortex	0.824553	-1.80617
ESPNL	0.0710766	Brain_Cortex	0.824553	1.80499
AC145343.2	0.0711948	Brain_Cortex	0.824553	1.80423
CTC-498M16.4	0.0712572	Brain_Cortex	0.824553	-1.80383
AHSA1	0.0713808	Brain_Cortex	0.824553	-1.80305
CCT7	0.0714271	Brain_Cortex	0.824553	1.80275
SUSD1	0.0714471	Brain_Cortex	0.824553	-1.80263
PDCD1	0.0714942	Brain_Cortex	0.824553	-1.80233
SNRPB2	0.071504	Brain_Cortex	0.824553	-1.80226
COL18A1	0.0715691	Brain_Cortex	0.824553	1.80185
ATP5J2	0.0716036	Brain_Cortex	0.824553	-1.80163
ZNF611	0.0716504	Brain_Cortex	0.824553	-1.80133
PAWR	0.071724	Brain_Cortex	0.824553	-1.80087
ZNF117	0.0718726	Brain_Cortex	0.824553	-1.79992
CNGA1	0.0719431	Brain_Cortex	0.824553	-1.79948
FAM69C	0.0720595	Brain_Cortex	0.824553	1.79874
HMG20A	0.0720802	Brain_Cortex	0.824553	1.79861
ZNF76	0.0720846	Brain_Cortex	0.824553	-1.79858
ETFA	0.0720881	Brain_Cortex	0.824553	-1.79856
MCEE	0.0721885	Brain_Cortex	0.824553	1.79793
GLTSCR1L	0.0721972	Brain_Cortex	0.824553	-1.79787
FKBP2	0.0722162	Brain_Cortex	0.824553	1.79775
METTL15	0.072245	Brain_Cortex	0.824553	-1.79757
FAM159A	0.0722952	Brain_Cortex	0.824553	1.79725
FLOT1	0.0723862	Brain_Cortex	0.824553	-1.79668
ACAA1	0.0724367	Brain_Cortex	0.824553	1.79636
HAUS4	0.0725377	Brain_Cortex	0.824553	1.79573
CCDC8	0.0725651	Brain_Cortex	0.824553	-1.79556
FLVCR1-AS1	0.0725656	Brain_Cortex	0.824553	-1.79555
C1QTNF1	0.0726612	Brain_Cortex	0.824553	1.79495
ATP1B1	0.0727301	Brain_Cortex	0.824553	1.79452
WDR35	0.0727944	Brain_Cortex	0.824553	1.79412
RP11-377D9.3	0.0728878	Brain_Cortex	0.824553	1.79353
LRRC28	0.0729377	Brain_Cortex	0.824553	1.79322
WDR60	0.0729539	Brain_Cortex	0.824553	-1.79312
TFG	0.0729958	Brain_Cortex	0.824553	1.79286
MYD88	0.0730165	Brain_Cortex	0.824553	-1.79273
HGS	0.0730755	Brain_Cortex	0.824553	-1.79236
LEMD2	0.0479612	Brain_Nucleus_accumbens_basal_ganglia	0.82457	1.97771
ECE1	0.0481529	Brain_Nucleus_accumbens_basal_ganglia	0.82457	1.97602
TRIM25	0.0481658	Brain_Nucleus_accumbens_basal_ganglia	0.82457	1.9759
DAP	0.0483377	Brain_Nucleus_accumbens_basal_ganglia	0.82457	1.97439
TRPV2	0.0483788	Brain_Nucleus_accumbens_basal_ganglia	0.82457	1.97403
TBC1D9	0.0484064	Brain_Nucleus_accumbens_basal_ganglia	0.82457	-1.97378
PPP2R3A	0.048478	Brain_Nucleus_accumbens_basal_ganglia	0.82457	-1.97315
VPS41	0.0484836	Brain_Nucleus_accumbens_basal_ganglia	0.82457	-1.9731
FAM184B	0.0485282	Brain_Nucleus_accumbens_basal_ganglia	0.82457	-1.97271
WDR45B	0.048533	Brain_Nucleus_accumbens_basal_ganglia	0.82457	-1.97267
SPRN	0.0806952	Testis	0.824581	1.74667
SLITRK5	0.0807595	Testis	0.824581	1.7463
PZP	0.0808006	Testis	0.824581	-1.74606
CYBRD1	0.0692684	Brain_Hypothalamus	0.824592	-1.81667
TARDBP	0.0556282	Skin_Not_Sun_Exposed_Suprapubic	0.824681	-1.91394
CDS2	0.0588993	Esophagus_Mucosa	0.824701	1.88894
FAM162B	0.0589271	Esophagus_Mucosa	0.824701	-1.88874
GIMAP2	0.0589317	Esophagus_Mucosa	0.824701	1.8887
ZNF606	0.0590132	Esophagus_Mucosa	0.824701	-1.8881
SLC29A1	0.0590344	Esophagus_Mucosa	0.824701	1.88794
GIMAP1	0.0614908	Lung	0.824711	1.86995
C9orf24	0.0616767	Lung	0.824711	-1.86861
EIF4EBP2	0.0618937	Lung	0.824711	-1.86706
RP11-263K4.3	0.0619555	Lung	0.824711	-1.86661
RP11-440I14.2	0.0620657	Lung	0.824711	-1.86583
TWF1	0.0620776	Lung	0.824711	-1.86574
DLK2	0.0622229	Lung	0.824711	1.8647
TMEM175	0.0623005	Lung	0.824711	1.86415
WDR4	0.062404	Lung	0.824711	1.86341
C11orf52	0.0624188	Lung	0.824711	1.86331
LINC00994	0.0624188	Lung	0.824711	1.86331
RNF32	0.0624227	Lung	0.824711	1.86328
BEND6	0.062512	Lung	0.824711	-1.86265
CLCN1	0.0625532	Lung	0.824711	-1.86235
ZNF646	0.0625702	Lung	0.824711	-1.86223
MEIKIN	0.0626253	Lung	0.824711	-1.86184
PNMAL2	0.0627058	Lung	0.824711	-1.86127
LINC02081	0.0627465	Lung	0.824711	1.86098
C8orf4	0.0628155	Lung	0.824711	1.8605
HSPA9	0.0628273	Lung	0.824711	-1.86041
LMAN2	0.0628977	Lung	0.824711	1.85991
PON3	0.0630051	Lung	0.824711	1.85916
CABYR	0.0630399	Lung	0.824711	-1.85891
RP11-646I6.6	0.0631599	Lung	0.824711	1.85806
ENPP7	0.0631608	Lung	0.824711	-1.85806
THYN1	0.0631859	Lung	0.824711	-1.85788
ZWINT	0.0632791	Lung	0.824711	1.85723
DESI2	0.0632908	Lung	0.824711	1.85714
CALML5	0.0632908	Lung	0.824711	-1.85714
DACT2	0.0365115	Thyroid	0.824711	2.09119
ZNF106	0.073211	Brain_Cortex	0.824717	-1.79151
PPP1R3C	0.0732274	Brain_Cortex	0.824717	1.79141
CCDC181	0.0562721	Heart_Left_Ventricle	0.824721	-1.90892
RINT1	0.0563003	Heart_Left_Ventricle	0.824721	-1.9087
RP11-626H12.2	0.0563853	Heart_Left_Ventricle	0.824721	-1.90805
PCDHGA7	0.0565565	Heart_Left_Ventricle	0.824721	1.90672
NOX4	0.0566765	Heart_Left_Ventricle	0.824721	-1.9058
WDR45B	0.0567339	Heart_Left_Ventricle	0.824721	-1.90535
HAUS8	0.0567658	Heart_Left_Ventricle	0.824721	-1.90511
SNX29	0.0568392	Heart_Left_Ventricle	0.824721	1.90455
C12orf73	0.0569562	Heart_Left_Ventricle	0.824721	1.90365
ARHGAP12	0.0570366	Heart_Left_Ventricle	0.824721	1.90303
CYP2D6	0.0571988	Heart_Left_Ventricle	0.824721	-1.90179
MYO15A	0.0572485	Heart_Left_Ventricle	0.824721	-1.90141
ENAH	0.0572777	Heart_Left_Ventricle	0.824721	-1.90119
GIMAP1	0.0573015	Heart_Left_Ventricle	0.824721	1.901
CFAP20	0.0573367	Heart_Left_Ventricle	0.824721	-1.90074
RP11-981G7.6	0.0576058	Heart_Left_Ventricle	0.824721	1.89869
KANSL2	0.0576236	Heart_Left_Ventricle	0.824721	1.89855
LINC02021	0.0577211	Heart_Left_Ventricle	0.824721	1.89781
TBKBP1	0.0577211	Heart_Left_Ventricle	0.824721	1.89781
MSC	0.0578202	Heart_Left_Ventricle	0.824721	1.89706
LINC01176	0.0578331	Heart_Left_Ventricle	0.824721	-1.89696
RP11-83N9.5	0.0578589	Heart_Left_Ventricle	0.824721	-1.89677
DEPTOR	0.0579463	Heart_Left_Ventricle	0.824721	1.8961
PPIL2	0.0580022	Heart_Left_Ventricle	0.824721	-1.89568
GPR160	0.0581338	Heart_Left_Ventricle	0.824721	-1.89469
RP11-757G1.6	0.0581865	Heart_Left_Ventricle	0.824721	-1.89429
GLOD4	0.0582926	Heart_Left_Ventricle	0.824721	1.89349
YPEL3	0.058362	Heart_Left_Ventricle	0.824721	-1.89297
ATM	0.0583769	Heart_Left_Ventricle	0.824721	1.89286
MTHFSD	0.0584258	Heart_Left_Ventricle	0.824721	1.89249
DNAJC5	0.0584497	Heart_Left_Ventricle	0.824721	1.89231
KCTD8	0.0584992	Heart_Left_Ventricle	0.824721	-1.89194
HOXA6	0.0568533	Small_Intestine_Terminal_Ileum	0.824826	1.90444
TULP1	0.0569597	Small_Intestine_Terminal_Ileum	0.824826	-1.90362
BET1	0.0570519	Small_Intestine_Terminal_Ileum	0.824826	-1.90291
DCAF17	0.057192	Small_Intestine_Terminal_Ileum	0.824826	1.90184
CRCP	0.0572437	Small_Intestine_Terminal_Ileum	0.824826	1.90145
SLC26A3	0.0572713	Small_Intestine_Terminal_Ileum	0.824826	1.90123
FMO1	0.0573033	Small_Intestine_Terminal_Ileum	0.824826	1.90099
CFAP20	0.0573367	Small_Intestine_Terminal_Ileum	0.824826	-1.90074
TTF2	0.080903	Testis	0.824828	1.74547
RP5-881P19.7	0.0809678	Testis	0.824828	-1.7451
RP11-406D1.2	0.0809954	Testis	0.824828	-1.74494
HACD3	0.0811228	Testis	0.824828	-1.74421
GPN3	0.0811543	Testis	0.824828	1.74403
PPIL2	0.0811616	Testis	0.824828	-1.74399
CAV3	0.0812092	Testis	0.824828	1.74371
MICAL2	0.0813057	Testis	0.824828	-1.74316
FAAP24	0.0813157	Testis	0.824828	1.7431
TRABD2A	0.0486185	Brain_Nucleus_accumbens_basal_ganglia	0.824828	-1.97192
C1QTNF1	0.0726612	Brain_Hippocampus	0.82483	1.79495
PRR14L	0.0728689	Brain_Hippocampus	0.82483	1.79365
RP11-1152H14.1	0.0728902	Brain_Hippocampus	0.82483	1.79352
TFG	0.0729958	Brain_Hippocampus	0.82483	1.79286
LINC01885	0.0730496	Brain_Hippocampus	0.82483	-1.79252
GANC	0.0730997	Brain_Hippocampus	0.82483	1.79221
PLSCR1	0.0732166	Brain_Hippocampus	0.82483	-1.79148
MRPS17	0.0733821	Brain_Hippocampus	0.82483	1.79045
RP11-219G17.9	0.073393	Brain_Hippocampus	0.82483	1.79038
TMEM269	0.073552	Brain_Hippocampus	0.82483	-1.78939
FARP1	0.0735617	Brain_Hippocampus	0.82483	1.78933
ZNF562	0.0735927	Brain_Hippocampus	0.82483	1.78914
ZNF66	0.0736666	Brain_Hippocampus	0.82483	1.78868
CNGA4	0.0737854	Brain_Hippocampus	0.82483	1.78794
PINX1	0.0737956	Brain_Hippocampus	0.82483	1.78788
PRKAR1A	0.0738106	Brain_Hippocampus	0.82483	-1.78779
SLC35F6	0.0738997	Brain_Hippocampus	0.82483	-1.78723
PCDHGA3	0.0739071	Brain_Hippocampus	0.82483	1.78719
TXNRD2	0.055315	Prostate	0.82484	-1.91639
FRMPD2	0.0553438	Prostate	0.82484	-1.91617
LY6H	0.0553823	Prostate	0.82484	-1.91586
PPP2R1B	0.0673535	Spleen	0.824854	-1.82931
IPPK	0.0542474	Esophagus_Muscularis	0.824878	-1.92486
PDGFD	0.0815287	Cells_EBV-transformed_lymphocytes	0.824915	-1.74188
NUP50	0.0816466	Cells_EBV-transformed_lymphocytes	0.824915	1.74121
GALNT18	0.0817845	Cells_EBV-transformed_lymphocytes	0.824915	1.74042
KLRG1	0.0818669	Cells_EBV-transformed_lymphocytes	0.824915	1.73996
ZNF492	0.0818815	Cells_EBV-transformed_lymphocytes	0.824915	1.73987
SUSD6	0.0819013	Cells_EBV-transformed_lymphocytes	0.824915	-1.73976
FRAS1	0.0589959	Ovary	0.82493	1.88822
CA9	0.0813817	Testis	0.824944	1.74272
ZXDC	0.0556624	Adrenal_Gland	0.824968	1.91367
DLC1	0.104525	smultixcan	0.824979	0.86651
RP11-958F21.3	0.104549	smultixcan	0.824979	1.62319
UBXN2B	0.104688	smultixcan	0.824988	1.96641
RP11-323I15.5	0.104703	smultixcan	0.824988	-1.45718
NSUN7	0.104728	smultixcan	0.824988	0.0956709
KRTAP5-9	0.104772	smultixcan	0.824988	0.441847
YIPF5	0.104793	smultixcan	0.824988	0.43409
SH3BGRL3	0.104881	smultixcan	0.824988	-0.665929
SAMHD1	0.104906	smultixcan	0.824988	-0.00341246
OR3A2	0.10491	smultixcan	0.824988	0.320624
PDGFB	0.105019	smultixcan	0.824988	-1.47305
RP11-99A1.2	0.105036	smultixcan	0.824988	-1.62092
LINC02021	0.105074	smultixcan	0.824988	1.55475
FNBP1L	0.105103	smultixcan	0.824988	0.796821
HLA-B	0.105106	smultixcan	0.824988	0.967966
RP11-360I2.1	0.105204	smultixcan	0.824988	-1.02644
PRLHR	0.10523	smultixcan	0.824988	1.1203
ASPDH	0.105231	smultixcan	0.824988	1.78558
FAM155A	0.105283	smultixcan	0.824988	0.412634
ZSWIM3	0.105381	smultixcan	0.824988	1.00291
RNPS1	0.105391	smultixcan	0.824988	-0.511457
RP11-277J6.3	0.10547	smultixcan	0.824988	1.61889
RP11-593F5.2	0.105476	smultixcan	0.824988	-1.61887
RAB3GAP2	0.105523	smultixcan	0.824988	1.04907
RASSF1	0.105538	smultixcan	0.824988	0.0808382
NAB2	0.10568	smultixcan	0.824988	-0.905586
CIB1	0.105718	smultixcan	0.824988	-0.153276
RP11-567J20.1	0.105739	smultixcan	0.824988	-1.61765
KMT5C	0.105744	smultixcan	0.824988	0.318938
MEPE	0.105773	smultixcan	0.824988	1.61749
POLR3K	0.105814	smultixcan	0.824988	-0.559042
INPP5A	0.105863	smultixcan	0.824988	0.00286474
CTD-2125J1.1	0.105904	smultixcan	0.824988	-1.61688
GCNT7	0.105924	smultixcan	0.824988	1.02322
CTC-523E23.5	0.105954	smultixcan	0.824988	0.753883
KDM3B	0.105987	smultixcan	0.824988	-0.268613
TEX9	0.10601	smultixcan	0.824988	-1.83668
OLA1	0.106105	smultixcan	0.824988	0.179727
RBM46	0.106107	smultixcan	0.824988	-1.61594
LINC01930	0.106112	smultixcan	0.824988	1.61592
TRAPPC4	0.106196	smultixcan	0.824988	-1.28558
ITPKA	0.106212	smultixcan	0.824988	1.47836
GALE	0.106222	smultixcan	0.824988	-0.53492
GFM2	0.106286	smultixcan	0.824988	-1.54075
ZNF17	0.106301	smultixcan	0.824988	0.75967
TMC1	0.106385	smultixcan	0.824988	-0.485144
ZNF90	0.10641	smultixcan	0.824988	-0.0871702
LINC01625	0.106417	smultixcan	0.824988	0.112033
RP11-758H9.2	0.106432	smultixcan	0.824988	1.85083
RP5-1116H23.5	0.106445	smultixcan	0.824988	0.836122
RP11-284A20.2	0.106471	smultixcan	0.824988	1.61426
CNPY4	0.106476	smultixcan	0.824988	-1.12726
KCNK7	0.106515	smultixcan	0.824988	1.31891
ZNF496	0.106529	smultixcan	0.824988	0.337868
ZNF317	0.0665877	Colon_Transverse	0.825018	1.83445
CMYA5	0.0650492	Brain_Putamen_basal_ganglia	0.825037	-1.84492
STARD5	0.0820747	Cells_EBV-transformed_lymphocytes	0.825065	-1.73877
LINC00663	0.0821687	Cells_EBV-transformed_lymphocytes	0.825065	1.73824
TLR1	0.0823714	Cells_EBV-transformed_lymphocytes	0.825065	-1.73709
TLR6	0.0824565	Cells_EBV-transformed_lymphocytes	0.825065	-1.73661
ZNF680	0.0824567	Cells_EBV-transformed_lymphocytes	0.825065	-1.73661
RP11-517P14.2	0.0825442	Cells_EBV-transformed_lymphocytes	0.825065	-1.73611
TGM1	0.0825442	Cells_EBV-transformed_lymphocytes	0.825065	-1.73611
SLC35F1	0.0826887	Cells_EBV-transformed_lymphocytes	0.825065	1.73529
LIMA1	0.082786	Cells_EBV-transformed_lymphocytes	0.825065	1.73474
ACOX3	0.0827962	Cells_EBV-transformed_lymphocytes	0.825065	-1.73469
IL1R1	0.0828271	Cells_EBV-transformed_lymphocytes	0.825065	-1.73451
LAYN	0.0829708	Cells_EBV-transformed_lymphocytes	0.825065	1.7337
SMARCD1	0.0831176	Cells_EBV-transformed_lymphocytes	0.825065	1.73288
PDCD5	0.0831696	Cells_EBV-transformed_lymphocytes	0.825065	1.73258
ZIK1	0.0832034	Cells_EBV-transformed_lymphocytes	0.825065	-1.73239
AC093627.9	0.0832101	Cells_EBV-transformed_lymphocytes	0.825065	1.73236
NIF3L1	0.0740728	Brain_Hippocampus	0.825069	-1.78616
SRSF5	0.0740758	Brain_Hippocampus	0.825069	-1.78614
NUAK1	0.0538621	Brain_Caudate_basal_ganglia	0.825073	-1.92794
ACOT1	0.0622521	Cells_Cultured_fibroblasts	0.825084	1.8645
C11orf52	0.0624188	Cells_Cultured_fibroblasts	0.825084	-1.86331
NBPF3	0.0624188	Cells_Cultured_fibroblasts	0.825084	-1.86331
RNF32	0.0624227	Cells_Cultured_fibroblasts	0.825084	1.86328
FBXW2	0.0625582	Cells_Cultured_fibroblasts	0.825084	1.86232
SDCCAG8	0.0625857	Cells_Cultured_fibroblasts	0.825084	-1.86212
ATP8B2	0.0626232	Cells_Cultured_fibroblasts	0.825084	1.86186
NDUFA10	0.062628	Cells_Cultured_fibroblasts	0.825084	1.86182
LINC01271	0.0626433	Cells_Cultured_fibroblasts	0.825084	-1.86171
ZCRB1	0.0626999	Cells_Cultured_fibroblasts	0.825084	1.86131
SPEF1	0.0539391	Brain_Caudate_basal_ganglia	0.825086	-1.92733
MSLN	0.0540023	Brain_Caudate_basal_ganglia	0.825086	1.92682
TMUB1	0.0588575	Colon_Sigmoid	0.82509	-1.88926
SLC39A11	0.0286525	Brain_Substantia_nigra	0.825106	-2.18824
TRPM6	0.028706	Brain_Substantia_nigra	0.825106	2.1875
NFKBIE	0.0287221	Brain_Substantia_nigra	0.825106	2.18728
UBE2B	0.0288032	Brain_Substantia_nigra	0.825106	2.18617
FAM131B	0.0288404	Brain_Substantia_nigra	0.825106	2.18566
STAT5A	0.0607927	Brain_Cerebellum	0.825122	-1.875
CSDC2	0.0608243	Brain_Cerebellum	0.825122	-1.87477
SELP	0.0365929	Thyroid	0.825144	-2.09028
RP1-213J1P__B.1	0.0348287	Muscle_Skeletal	0.82516	2.11034
PCDHGC5	0.0587231	Heart_Left_Ventricle	0.825211	-1.89026
FAIM2	0.0587289	Heart_Left_Ventricle	0.825211	-1.89022
NLRX1	0.0587545	Heart_Left_Ventricle	0.825211	1.89003
RP11-138A9.1	0.0743846	Liver	0.825222	1.78424
ASPDH	0.0543465	Esophagus_Muscularis	0.825253	1.92406
SCT	0.0544704	Esophagus_Muscularis	0.825253	1.92308
EPHA10	0.0544704	Esophagus_Muscularis	0.825253	1.92308
ZFYVE27	0.066753	Colon_Transverse	0.825254	-1.83333
ZKSCAN1	0.066753	Colon_Transverse	0.825254	-1.83333
TSPOAP1	0.0669208	Colon_Transverse	0.825254	-1.83221
CC2D2A	0.066934	Colon_Transverse	0.825254	-1.83212
ERV3-1	0.0669843	Colon_Transverse	0.825254	-1.83178
GPR22	0.0670227	Colon_Transverse	0.825254	-1.83152
CD300LF	0.0670753	Colon_Transverse	0.825254	-1.83117
EPB41L4A-AS1	0.0591596	Ovary	0.825269	1.88701
TRAF3IP3	0.0592374	Ovary	0.825269	1.88643
SPAG8	0.059261	Ovary	0.825269	-1.88625
FCGR3A	0.0593159	Ovary	0.825269	-1.88584
ESPL1	0.0593843	Ovary	0.825269	-1.88534
MYOM2	0.0594541	Ovary	0.825269	1.88482
ZNF99	0.045673	Esophagus_Gastroesophageal_Junction	0.825276	1.9984
TRAF3IP3	0.0458877	Esophagus_Gastroesophageal_Junction	0.825276	1.99643
CPSF1	0.0459719	Esophagus_Gastroesophageal_Junction	0.825276	-1.99565
TCTE1	0.0461227	Esophagus_Gastroesophageal_Junction	0.825276	-1.99427
CPD	0.0461388	Esophagus_Gastroesophageal_Junction	0.825276	1.99412
CTC-338M12.9	0.0461718	Esophagus_Gastroesophageal_Junction	0.825276	-1.99382
MYBPC1	0.0461859	Esophagus_Gastroesophageal_Junction	0.825276	1.99369
ITPR1	0.0462715	Esophagus_Gastroesophageal_Junction	0.825276	-1.99291
RP11-6N17.2	0.0464448	Esophagus_Gastroesophageal_Junction	0.825276	1.99133
RP11-110I1.12	0.0465641	Esophagus_Gastroesophageal_Junction	0.825276	-1.99024
TRIM38	0.0465865	Esophagus_Gastroesophageal_Junction	0.825276	1.99004
DCAF7	0.0466523	Esophagus_Gastroesophageal_Junction	0.825276	-1.98944
C9orf69	0.0467857	Esophagus_Gastroesophageal_Junction	0.825276	-1.98824
NTHL1	0.0468333	Esophagus_Gastroesophageal_Junction	0.825276	-1.9878
PIP4K2C	0.0469593	Esophagus_Gastroesophageal_Junction	0.825276	-1.98667
BBC3	0.0469854	Esophagus_Gastroesophageal_Junction	0.825276	1.98643
TMBIM6	0.0469895	Esophagus_Gastroesophageal_Junction	0.825276	1.98639
TSG101	0.0470881	Esophagus_Gastroesophageal_Junction	0.825276	-1.98551
HGD	0.0470881	Esophagus_Gastroesophageal_Junction	0.825276	-1.98551
EFCAB2	0.0470998	Esophagus_Gastroesophageal_Junction	0.825276	1.9854
FBXL6	0.0470998	Esophagus_Gastroesophageal_Junction	0.825276	1.9854
RP3-473L9.4	0.0473047	Esophagus_Gastroesophageal_Junction	0.825276	-1.98356
WDR45B	0.0473718	Esophagus_Gastroesophageal_Junction	0.825276	-1.98296
UMPS	0.0473861	Esophagus_Gastroesophageal_Junction	0.825276	-1.98283
ALKBH5	0.0474695	Esophagus_Gastroesophageal_Junction	0.825276	-1.98209
LRP5L	0.0476595	Esophagus_Gastroesophageal_Junction	0.825276	1.98039
SMIM20	0.0477339	Esophagus_Gastroesophageal_Junction	0.825276	-1.97973
CHRNA5	0.0477972	Esophagus_Gastroesophageal_Junction	0.825276	-1.97917
LEMD2	0.0479612	Esophagus_Gastroesophageal_Junction	0.825276	1.97771
TBX1	0.0480108	Esophagus_Gastroesophageal_Junction	0.825276	1.97727
PLXNB2	0.0480553	Esophagus_Gastroesophageal_Junction	0.825276	1.97688
PIGU	0.0481446	Esophagus_Gastroesophageal_Junction	0.825276	1.97609
MACROD1	0.0481998	Esophagus_Gastroesophageal_Junction	0.825276	1.9756
RP5-999L4.2	0.0482066	Esophagus_Gastroesophageal_Junction	0.825276	-1.97554
ADGRL1	0.0482184	Esophagus_Gastroesophageal_Junction	0.825276	1.97544
TRPV2	0.0483788	Esophagus_Gastroesophageal_Junction	0.825276	1.97403
NPL	0.0484518	Esophagus_Gastroesophageal_Junction	0.825276	1.97338
DFNA5	0.048474	Esophagus_Gastroesophageal_Junction	0.825276	1.97319
FAM184B	0.0485282	Esophagus_Gastroesophageal_Junction	0.825276	-1.97271
CCL15	0.0485418	Esophagus_Gastroesophageal_Junction	0.825276	1.97259
RASA3	0.0485842	Esophagus_Gastroesophageal_Junction	0.825276	-1.97222
NPPB	0.0486838	Esophagus_Gastroesophageal_Junction	0.825276	1.97135
SH3BP5	0.0486912	Esophagus_Gastroesophageal_Junction	0.825276	-1.97129
ZNF524	0.0487305	Esophagus_Gastroesophageal_Junction	0.825276	-1.97094
SPOCK1	0.0487308	Esophagus_Gastroesophageal_Junction	0.825276	-1.97094
B3GALNT1	0.0487576	Esophagus_Gastroesophageal_Junction	0.825276	1.9707
AKAP6	0.048771	Esophagus_Gastroesophageal_Junction	0.825276	-1.97059
CHST11	0.0350385	Muscle_Skeletal	0.825283	-2.10791
TRIM16	0.0350805	Muscle_Skeletal	0.825283	2.10743
GDPGP1	0.0351052	Muscle_Skeletal	0.825283	-2.10714
ZNF462	0.0351317	Muscle_Skeletal	0.825283	-2.10684
MRGBP	0.0351991	Muscle_Skeletal	0.825283	2.10606
TGFB1	0.0354631	Muscle_Skeletal	0.825283	2.10303
RP11-94C24.6	0.0354849	Muscle_Skeletal	0.825283	2.10278
SLC52A2	0.0355367	Muscle_Skeletal	0.825283	2.10219
HAUS4	0.0355367	Muscle_Skeletal	0.825283	2.10219
LMAN2	0.0355491	Muscle_Skeletal	0.825283	2.10205
SDCBP2	0.0645276	Brain_Spinal_cord_cervical_c-1	0.825284	-1.84852
FAM45A	0.0646275	Brain_Spinal_cord_cervical_c-1	0.825284	1.84783
VHL	0.0647278	Brain_Spinal_cord_cervical_c-1	0.825284	-1.84713
YY1AP1	0.0648559	Brain_Spinal_cord_cervical_c-1	0.825284	1.84625
UBE2I	0.0648699	Brain_Spinal_cord_cervical_c-1	0.825284	1.84615
MAATS1	0.0648909	Brain_Spinal_cord_cervical_c-1	0.825284	-1.84601
TRAF3IP1	0.0488751	Esophagus_Gastroesophageal_Junction	0.82529	1.96968
TMEM2	0.0489086	Esophagus_Gastroesophageal_Junction	0.82529	-1.96939
ACADM	0.0589425	Colon_Sigmoid	0.825331	-1.88862
MRPS17	0.0733821	Brain_Cortex	0.825334	1.79045
TMEM269	0.073552	Brain_Cortex	0.825334	-1.78939
FARP1	0.0735617	Brain_Cortex	0.825334	1.78933
C17orf50	0.0736327	Brain_Cortex	0.825334	-1.78889
IGSF11	0.0738997	Brain_Cortex	0.825334	1.78723
OSTN	0.0739982	Brain_Cortex	0.825334	1.78662
NIF3L1	0.0740728	Brain_Cortex	0.825334	-1.78616
SRSF5	0.0740758	Brain_Cortex	0.825334	-1.78614
CGB7	0.0742978	Brain_Cortex	0.825334	-1.78477
HSDL1	0.0743563	Brain_Cortex	0.825334	1.78441
SCUBE3	0.0745323	Brain_Cortex	0.825334	1.78333
ARHGAP17	0.0745943	Brain_Cortex	0.825334	-1.78295
MORN4	0.0747451	Brain_Cortex	0.825334	1.78203
EFHD1	0.0747998	Brain_Cortex	0.825334	-1.78169
LINC01607	0.0748706	Brain_Cortex	0.825334	1.78126
TMED10	0.0749326	Brain_Cortex	0.825334	-1.78088
CHID1	0.0750139	Brain_Cortex	0.825334	1.78038
SERTAD2	0.0750364	Brain_Cortex	0.825334	-1.78024
OR13J1	0.075076	Brain_Cortex	0.825334	-1.78
NCOA5	0.0751149	Brain_Cortex	0.825334	-1.77976
CCDC110	0.0751314	Brain_Cortex	0.825334	1.77966
CD300LF	0.0752036	Brain_Cortex	0.825334	-1.77922
KLHL41	0.0754673	Brain_Cortex	0.825334	-1.77761
AC062021.1	0.075535	Brain_Cortex	0.825334	1.7772
NFKBIB	0.0756312	Brain_Cortex	0.825334	-1.77662
ESPN	0.0757975	Brain_Cortex	0.825334	1.77561
PRAP1	0.0758317	Brain_Cortex	0.825334	-1.7754
ZNF670	0.0758515	Brain_Cortex	0.825334	1.77528
SMYD5	0.07586	Brain_Cortex	0.825334	-1.77523
CFD	0.0759813	Brain_Cortex	0.825334	1.77449
SIGLEC5	0.076109	Brain_Cortex	0.825334	-1.77372
SFXN2	0.0761735	Brain_Cortex	0.825334	1.77333
CENPO	0.0763035	Brain_Cortex	0.825334	1.77255
MYO10	0.0763163	Brain_Cortex	0.825334	1.77247
CERS3	0.0763215	Brain_Cortex	0.825334	-1.77244
QRICH2	0.0763259	Brain_Cortex	0.825334	-1.77241
PAQR4	0.0763285	Brain_Cortex	0.825334	-1.7724
STN1	0.0764654	Brain_Cortex	0.825334	-1.77157
RP11-43F13.4	0.0764703	Brain_Cortex	0.825334	1.77154
NDUFAF6	0.0764895	Brain_Cortex	0.825334	1.77143
NCOA2	0.0764895	Brain_Cortex	0.825334	-1.77143
PTPRR	0.0765429	Brain_Cortex	0.825334	-1.77111
AGTPBP1	0.0765648	Brain_Cortex	0.825334	-1.77098
CTD-3116E22.7	0.0765847	Brain_Cortex	0.825334	-1.77086
AAAS	0.0765884	Brain_Cortex	0.825334	-1.77083
AP2S1	0.0766292	Brain_Cortex	0.825334	-1.77059
SMARCD2	0.0766961	Brain_Cortex	0.825334	-1.77019
ST7L	0.0767631	Brain_Cortex	0.825334	1.76978
PPT1	0.0768051	Brain_Cortex	0.825334	1.76953
RP11-6O2.2	0.07715	Brain_Cortex	0.825334	-1.76747
BCKDK	0.0772076	Brain_Cortex	0.825334	-1.76712
FAM124B	0.0772492	Brain_Cortex	0.825334	1.76687
TIGAR	0.0772498	Brain_Cortex	0.825334	1.76687
SNHG18	0.0772584	Brain_Cortex	0.825334	1.76682
COL14A1	0.0772589	Brain_Cortex	0.825334	-1.76682
RHBDD2	0.0773175	Brain_Cortex	0.825334	-1.76647
CD72	0.0773249	Brain_Cortex	0.825334	-1.76642
KIF3B	0.0773249	Brain_Cortex	0.825334	1.76642
SLC22A18AS	0.077403	Brain_Cortex	0.825334	1.76596
STMN4	0.077403	Brain_Cortex	0.825334	1.76596
STX18	0.0674638	Spleen	0.825354	1.82857
PLA2G2A	0.0676117	Spleen	0.825359	-1.82759
GPX1	0.067649	Spleen	0.825359	1.82734
HHEX	0.0676729	Spleen	0.825359	-1.82718
LLGL2	0.064534	Brain_Frontal_Cortex_BA9	0.825389	-1.84847
TRPV2	0.0483788	Pituitary	0.825403	1.97403
RP11-102N12.3	0.0484064	Pituitary	0.825403	-1.97378
TBC1D9	0.0484064	Pituitary	0.825403	-1.97378
NPL	0.0484518	Pituitary	0.825403	1.97338
C7orf73	0.0484627	Pituitary	0.825403	-1.97329
MED31	0.0484633	Pituitary	0.825403	-1.97328
PPP2R3A	0.048478	Pituitary	0.825403	-1.97315
GXYLT1	0.0634682	Lung	0.825412	1.8559
LINC01671	0.0635859	Lung	0.825412	-1.85507
PLEKHJ1	0.0636526	Lung	0.825412	-1.85461
IL17RC	0.0636695	Lung	0.825412	-1.85449
NARFL	0.0636927	Lung	0.825412	1.85432
MAPK8IP3	0.0637488	Lung	0.825412	1.85393
ANGPTL1	0.0638437	Lung	0.825412	1.85327
PIGP	0.0638597	Lung	0.825412	-1.85316
CTB-193M12.5	0.0265337	Adipose_Subcutaneous	0.825421	2.21831
ADO	0.0828917	Artery_Aorta	0.825438	-1.73415
RP11-77H9.8	0.0558858	Skin_Not_Sun_Exposed_Suprapubic	0.825443	1.91193
SLC30A2	0.0559542	Skin_Not_Sun_Exposed_Suprapubic	0.825443	1.91139
ATP6V1E2	0.0559884	Skin_Not_Sun_Exposed_Suprapubic	0.825443	1.91113
TLE6	0.0561009	Skin_Not_Sun_Exposed_Suprapubic	0.825443	-1.91025
ZNF215	0.0561283	Skin_Not_Sun_Exposed_Suprapubic	0.825443	1.91004
CRTC2	0.056169	Skin_Not_Sun_Exposed_Suprapubic	0.825443	-1.90972
NECTIN2	0.0561727	Skin_Not_Sun_Exposed_Suprapubic	0.825443	-1.90969
EXOG	0.0561927	Skin_Not_Sun_Exposed_Suprapubic	0.825443	1.90954
WASF2	0.0628287	Cells_Cultured_fibroblasts	0.825451	1.8604
DR1	0.0629361	Cells_Cultured_fibroblasts	0.825451	1.85964
CCDC117	0.0631166	Cells_Cultured_fibroblasts	0.825451	1.85837
WISP2	0.0631393	Cells_Cultured_fibroblasts	0.825451	-1.85821
SNX27	0.0631537	Cells_Cultured_fibroblasts	0.825451	-1.85811
CPSF1	0.0632458	Cells_Cultured_fibroblasts	0.825451	-1.85746
TBL2	0.063259	Cells_Cultured_fibroblasts	0.825451	1.85737
MPRIP	0.0634134	Cells_Cultured_fibroblasts	0.825451	1.85628
BEND6	0.0634277	Cells_Cultured_fibroblasts	0.825451	-1.85618
MOV10L1	0.0634611	Cells_Cultured_fibroblasts	0.825451	-1.85595
SERPINB9	0.0635342	Cells_Cultured_fibroblasts	0.825451	-1.85543
MPPE1	0.0635433	Cells_Cultured_fibroblasts	0.825451	-1.85537
PDGFD	0.0815287	Testis	0.825463	-1.74188
XRRA1	0.0815578	Testis	0.825463	-1.74172
LINC01378	0.0815966	Testis	0.825463	1.7415
APOBEC3B	0.0678372	Uterus	0.825526	-1.82609
RP11-563J2.3	0.0678524	Uterus	0.825526	-1.82599
ACP2	0.0679167	Uterus	0.825526	1.82556
CPT1C	0.0679747	Uterus	0.825526	-1.82517
SUSD1	0.0672592	Colon_Transverse	0.825538	-1.82994
TEX9	0.0672686	Colon_Transverse	0.825538	-1.82988
FARP2	0.0672993	Colon_Transverse	0.825538	1.82967
ZRSR1	0.0266032	Adipose_Subcutaneous	0.825548	2.21729
THOC7	0.0368125	Thyroid	0.825565	2.08784
PDE4B	0.0369702	Thyroid	0.825565	-2.08609
HAUS4	0.0370005	Thyroid	0.825565	2.08576
HOXD4	0.0371042	Thyroid	0.825565	2.08462
SPECC1L	0.0371754	Thyroid	0.825565	-2.08383
YIPF4	0.0373529	Thyroid	0.825565	-2.08189
INO80E	0.0374451	Thyroid	0.825565	2.08088
NFATC1	0.0375072	Thyroid	0.825565	-2.0802
TRIO	0.0375742	Thyroid	0.825565	2.07947
HVCN1	0.0377258	Thyroid	0.825565	-2.07782
KLK5	0.0377955	Thyroid	0.825565	-2.07707
DDX31	0.0377979	Thyroid	0.825565	-2.07704
CTC-338M12.9	0.0378937	Thyroid	0.825565	-2.076
PRR15L	0.0379932	Thyroid	0.825565	2.07493
CTD-3025N20.3	0.0379995	Thyroid	0.825565	2.07486
SWI5	0.0380724	Thyroid	0.825565	2.07407
GOLGA2	0.0380724	Thyroid	0.825565	2.07407
HAP1	0.038077	Thyroid	0.825565	-2.07403
ZNF316	0.0381413	Thyroid	0.825565	2.07333
ST3GAL3	0.0381413	Thyroid	0.825565	-2.07333
RSPO1	0.0381865	Thyroid	0.825565	2.07285
PPIC	0.0384128	Thyroid	0.825565	2.07042
GLDC	0.0384175	Thyroid	0.825565	-2.07037
BTBD8	0.0384929	Thyroid	0.825565	-2.06957
PPP1R14A	0.0385053	Thyroid	0.825565	2.06943
MEMO1	0.0385369	Thyroid	0.825565	-2.0691
WFDC3	0.0386364	Thyroid	0.825565	-2.06804
GABPB2	0.0387743	Thyroid	0.825565	2.06657
MNDA	0.0389361	Thyroid	0.825565	2.06486
LINC00176	0.0389508	Thyroid	0.825565	-2.06471
MSRB1	0.0390026	Thyroid	0.825565	2.06416
GYG1	0.039013	Thyroid	0.825565	-2.06405
ZNF583	0.0390164	Thyroid	0.825565	-2.06401
EDEM1	0.0390284	Thyroid	0.825565	-2.06389
ZNF99	0.0392096	Thyroid	0.825565	2.06198
KIAA1958	0.0393323	Thyroid	0.825565	-2.06069
EPHX4	0.0393985	Thyroid	0.825565	-2.06
PNMAL1	0.0393985	Thyroid	0.825565	-2.06
RP11-758H9.2	0.0394267	Thyroid	0.825565	2.05971
NXNL2	0.039427	Thyroid	0.825565	-2.0597
ZFP1	0.0394746	Thyroid	0.825565	2.0592
BID	0.0394928	Thyroid	0.825565	-2.05901
CYP3A5	0.0395356	Thyroid	0.825565	-2.05857
ANAPC7	0.0395659	Thyroid	0.825565	2.05825
SLC7A6	0.0395929	Thyroid	0.825565	2.05797
RP11-173P15.10	0.0396433	Thyroid	0.825565	-2.05745
PPP2R1B	0.0397327	Thyroid	0.825565	-2.05652
RHOQ	0.0397336	Thyroid	0.825565	2.05651
FAM153C	0.0399303	Thyroid	0.825565	2.05447
RP1-60O19.1	0.0400172	Thyroid	0.825565	-2.05357
F2RL2	0.0400287	Thyroid	0.825565	-2.05345
FBXO39	0.0400373	Thyroid	0.825565	2.05336
RTEL1	0.0401631	Thyroid	0.825565	2.05207
DNTTIP1	0.0401787	Thyroid	0.825565	-2.05191
PLEKHS1	0.0402062	Thyroid	0.825565	-2.05162
RBM6	0.0402211	Thyroid	0.825565	-2.05147
DOC2A	0.0403293	Thyroid	0.825565	2.05036
B4GALNT4	0.0403314	Thyroid	0.825565	-2.05034
MBOAT2	0.0403831	Thyroid	0.825565	-2.04981
FSD1	0.0404199	Thyroid	0.825565	-2.04943
CDH13	0.0404571	Thyroid	0.825565	-2.04905
ZNF552	0.0404719	Thyroid	0.825565	-2.0489
ANAPC4	0.0541449	Brain_Caudate_basal_ganglia	0.825566	1.92568
XXbac-BPG181B23.7	0.0541732	Brain_Caudate_basal_ganglia	0.825566	-1.92545
ARHGEF40	0.0833718	Cells_EBV-transformed_lymphocytes	0.825674	1.73145
LIMS2	0.0834622	Cells_EBV-transformed_lymphocytes	0.825674	1.73094
PIK3IP1	0.0835142	Cells_EBV-transformed_lymphocytes	0.825674	1.73065
F2RL1	0.0646275	Brain_Frontal_Cortex_BA9	0.825687	-1.84783
EMC3	0.0836303	Cells_EBV-transformed_lymphocytes	0.825691	-1.73
COQ9	0.0836786	Cells_EBV-transformed_lymphocytes	0.825691	-1.72973
RBM26	0.0837587	Cells_EBV-transformed_lymphocytes	0.825691	1.72928
WDR60	0.10668	smultixcan	0.825696	-1.7885
GORASP2	0.10672	smultixcan	0.825696	-1.08476
PRB3	0.106816	smultixcan	0.825696	1.06998
TEAD3	0.10691	smultixcan	0.825696	-0.304063
CDC25C	0.106917	smultixcan	0.825696	0.206494
PRSS58	0.106936	smultixcan	0.825696	1.61212
TDP2	0.106983	smultixcan	0.825696	0.795516
SH3BP2	0.106994	smultixcan	0.825696	-0.432482
RAB23	0.107083	smultixcan	0.825696	0.589845
PAK4	0.107088	smultixcan	0.825696	-1.05839
NUDT12	0.107094	smultixcan	0.825696	-0.047541
JPH4	0.107122	smultixcan	0.825696	-1.48047
LTB4R	0.10716	smultixcan	0.825696	0.846673
TLR1	0.107174	smultixcan	0.825696	-0.48392
ZFYVE27	0.107288	smultixcan	0.825696	0.34357
CTD-2325M2.1	0.107298	smultixcan	0.825696	-1.31459
ZNF226	0.107366	smultixcan	0.825696	-0.897874
NR2C2	0.107443	smultixcan	0.825696	0.536243
SCN10A	0.107479	smultixcan	0.825696	0.323861
KIF5B	0.107625	smultixcan	0.825696	2.07288
TPGS2	0.10763	smultixcan	0.825696	-0.428595
PPP1R12A	0.107706	smultixcan	0.825696	-1.55824
UFM1	0.107725	smultixcan	0.825696	0.791242
AP000221.1	0.107733	smultixcan	0.825696	1.11022e-16
TMEM63A	0.107741	smultixcan	0.825696	0.14782
TMEM106A	0.107785	smultixcan	0.825696	-0.25292
CCDC183	0.107803	smultixcan	0.825696	-1.49114
HIST1H3B	0.107805	smultixcan	0.825696	-1.60814
SOX21	0.107859	smultixcan	0.825696	0.0729167
TM4SF18	0.108007	smultixcan	0.825696	-1.71471
CTD-2128A3.2	0.108112	smultixcan	0.825696	-1.60674
ST8SIA3	0.108117	smultixcan	0.825696	-0.345109
LINC00994	0.108172	smultixcan	0.825696	1.09347
TEX40	0.108214	smultixcan	0.825696	-1.58732
EGLN1	0.108231	smultixcan	0.825696	-0.490049
ZDHHC6	0.108235	smultixcan	0.825696	0.253674
LINC02135	0.108251	smultixcan	0.825696	1.6061
ELFN2	0.10827	smultixcan	0.825696	-0.33573
NPY5R	0.108284	smultixcan	0.825696	0.914294
CHMP1B	0.108285	smultixcan	0.825696	1.79495
TRABD	0.108328	smultixcan	0.825696	0.589106
DHFR	0.108336	smultixcan	0.825696	0.374366
GRPEL1	0.108339	smultixcan	0.825696	0.658389
SLC2A6	0.108445	smultixcan	0.825696	-0.0850612
WFDC13	0.108491	smultixcan	0.825696	0.836407
HEATR9	0.108529	smultixcan	0.825696	1.22687
FAM69B	0.108555	smultixcan	0.825696	-0.251564
SDR42E2	0.108558	smultixcan	0.825696	1.37173
COL5A3	0.108573	smultixcan	0.825696	0.794087
RP11-74E22.6	0.108584	smultixcan	0.825696	1.58187
RP11-286B14.1	0.108609	smultixcan	0.825696	1.78694
C5orf58	0.108649	smultixcan	0.825696	0.206501
FAM19A4	0.108675	smultixcan	0.825696	-0.891813
FAM169A	0.108705	smultixcan	0.825696	0.297042
TGM3	0.108746	smultixcan	0.825696	-0.280816
PDE4A	0.108752	smultixcan	0.825696	0.102485
ROM1	0.065001	Brain_Spinal_cord_cervical_c-1	0.825705	-1.84525
WDR45B	0.0567339	Vagina	0.825715	-1.90535
HOXA6	0.0568533	Vagina	0.825715	1.90444
YPEL3	0.0571033	Vagina	0.825715	-1.90252
SLC30A6	0.0571545	Vagina	0.825715	-1.90213
METTL8	0.057192	Vagina	0.825715	-1.90184
DCAF17	0.057192	Vagina	0.825715	1.90184
SMC6	0.0571992	Vagina	0.825715	-1.90179
PLA2G4F	0.0588674	Heart_Left_Ventricle	0.825763	1.88918
TRMT44	0.0357916	Muscle_Skeletal	0.825794	2.09929
EIF2AK2	0.0360264	Muscle_Skeletal	0.825794	2.09663
MYRIP	0.0361766	Muscle_Skeletal	0.825794	-2.09494
RP11-736N17.10	0.0361885	Muscle_Skeletal	0.825794	-2.0948
RER1	0.0362009	Muscle_Skeletal	0.825794	2.09466
CCDC181	0.0362207	Muscle_Skeletal	0.825794	-2.09444
DCP2	0.0362419	Muscle_Skeletal	0.825794	2.0942
CD300E	0.0362419	Muscle_Skeletal	0.825794	2.0942
PPP1CC	0.0363148	Muscle_Skeletal	0.825794	-2.09339
DNALI1	0.0363222	Muscle_Skeletal	0.825794	2.0933
MAN2B2	0.0363584	Muscle_Skeletal	0.825794	2.0929
SGSH	0.0745151	Liver	0.825797	1.78344
DDX11	0.108808	smultixcan	0.82583	-1.60261
LARP7	0.0626999	Brain_Anterior_cingulate_cortex_BA24	0.825846	1.86131
ADO	0.0628197	Brain_Anterior_cingulate_cortex_BA24	0.825846	-1.86047
HSPA9	0.0628273	Brain_Anterior_cingulate_cortex_BA24	0.825846	-1.86041
RP11-368I23.4	0.0486289	Pituitary	0.825867	1.97183
FAM76B	0.0486518	Pituitary	0.825867	-1.97163
APRT	0.0487832	Pituitary	0.825867	-1.97048
LINC01920	0.048905	Pituitary	0.825867	-1.96942
TMEM2	0.0489086	Pituitary	0.825867	-1.96939
VWA3B	0.0490797	Pituitary	0.825867	-1.9679
STRIP2	0.0491865	Pituitary	0.825867	-1.96697
VPS25	0.0492691	Pituitary	0.825867	-1.96626
PEX3	0.0493002	Pituitary	0.825867	-1.96599
PNMAL1	0.0494563	Pituitary	0.825867	-1.96464
DEGS2	0.0494603	Pituitary	0.825867	1.9646
CD5	0.0495577	Pituitary	0.825867	1.96376
RP11-358N2.2	0.0495877	Pituitary	0.825867	-1.9635
IBTK	0.0496285	Pituitary	0.825867	1.96315
APOL4	0.0496858	Pituitary	0.825867	-1.96266
STAU2	0.0496965	Pituitary	0.825867	1.96257
CBR3	0.0497665	Pituitary	0.825867	-1.96197
COQ8A	0.0498067	Pituitary	0.825867	1.96162
RAPGEFL1	0.0499123	Pituitary	0.825867	-1.96071
RNF166	0.0500167	Pituitary	0.825867	-1.95982
SARNP	0.050059	Pituitary	0.825867	1.95946
ORMDL2	0.050059	Pituitary	0.825867	-1.95946
SCNN1B	0.0501076	Pituitary	0.825867	-1.95904
YIPF4	0.050124	Pituitary	0.825867	-1.9589
KAZALD1	0.0501909	Pituitary	0.825867	-1.95833
LGALSL	0.050292	Pituitary	0.825867	-1.95747
PDZD3	0.0503648	Pituitary	0.825867	-1.95685
VPS18	0.0504105	Pituitary	0.825867	1.95646
LAPTM4A	0.0506222	Pituitary	0.825867	1.95467
B3GALNT2	0.0508044	Pituitary	0.825867	1.95313
TRIM16	0.0508172	Pituitary	0.825867	-1.95302
MGA	0.0508548	Pituitary	0.825867	-1.9527
REEP3	0.0508719	Pituitary	0.825867	1.95256
KIAA0825	0.0508843	Pituitary	0.825867	1.95245
CPSF1	0.0510363	Pituitary	0.825867	-1.95117
RP11-368I23.3	0.0510922	Pituitary	0.825867	1.9507
LCP1	0.0510968	Pituitary	0.825867	1.95067
GNG3	0.0511358	Pituitary	0.825867	-1.95034
CTNNBL1	0.0512516	Pituitary	0.825867	1.94937
TRMT44	0.0512721	Pituitary	0.825867	1.9492
ZNF443	0.0513068	Pituitary	0.825867	1.94891
APP	0.0513517	Pituitary	0.825867	1.94853
FAM106A	0.0516571	Pituitary	0.825867	1.94598
TYW3	0.0517152	Pituitary	0.825867	-1.9455
ASPHD2	0.0517359	Pituitary	0.825867	1.94533
DNAL4	0.0517442	Pituitary	0.825867	-1.94526
PGS1	0.0518083	Pituitary	0.825867	-1.94472
CCDC82	0.0518459	Pituitary	0.825867	-1.94441
VWC2	0.0518942	Pituitary	0.825867	1.94401
AC079610.2	0.0519256	Pituitary	0.825867	1.94375
GID4	0.0519362	Pituitary	0.825867	-1.94366
AFAP1	0.0775231	Brain_Cortex	0.825882	1.76524
STOX1	0.0680813	Uterus	0.825886	1.82447
DTL	0.0681568	Uterus	0.825886	-1.82397
KAT8	0.0553393	Heart_Atrial_Appendage	0.825923	-1.9162
LINC02044	0.0544131	Brain_Caudate_basal_ganglia	0.825961	-1.92353
BOD1L1	0.0544801	Brain_Caudate_basal_ganglia	0.825961	-1.923
TWISTNB	0.0546215	Brain_Caudate_basal_ganglia	0.825961	1.92188
WASHC4	0.0547308	Brain_Caudate_basal_ganglia	0.825961	1.92101
SLC26A11	0.0547489	Brain_Caudate_basal_ganglia	0.825961	1.92086
MALRD1	0.0547513	Brain_Caudate_basal_ganglia	0.825961	-1.92084
MAP6D1	0.0548217	Brain_Caudate_basal_ganglia	0.825961	1.92029
MGAT2	0.0548269	Brain_Caudate_basal_ganglia	0.825961	-1.92025
RPL36AL	0.0548269	Brain_Caudate_basal_ganglia	0.825961	-1.92025
FAM200B	0.0590775	Colon_Sigmoid	0.825966	-1.88762
HKDC1	0.0591237	Colon_Sigmoid	0.825966	-1.88727
KBTBD13	0.0555837	Heart_Atrial_Appendage	0.825968	-1.91429
ACSF3	0.0556605	Heart_Atrial_Appendage	0.825968	-1.91368
FBXO39	0.0557911	Heart_Atrial_Appendage	0.825968	1.91266
PCDHGA2	0.0560541	Heart_Atrial_Appendage	0.825968	-1.91061
MLEC	0.0560679	Heart_Atrial_Appendage	0.825968	1.91051
RP11-390F4.3	0.0561662	Heart_Atrial_Appendage	0.825968	-1.90974
CRTC2	0.056169	Heart_Atrial_Appendage	0.825968	-1.90972
DNTTIP2	0.0562504	Heart_Atrial_Appendage	0.825968	-1.90909
SLC16A9	0.05636	Heart_Atrial_Appendage	0.825968	-1.90824
CFAP45	0.0564048	Heart_Atrial_Appendage	0.825968	-1.90789
ACVR2A	0.056408	Heart_Atrial_Appendage	0.825968	1.90787
MGP	0.0565269	Heart_Atrial_Appendage	0.825968	-1.90695
HAUS8	0.0567658	Heart_Atrial_Appendage	0.825968	-1.90511
RECK	0.0569908	Heart_Atrial_Appendage	0.825968	1.90338
HEATR4	0.0569976	Heart_Atrial_Appendage	0.825968	-1.90333
NAGLU	0.0571534	Heart_Atrial_Appendage	0.825968	1.90214
SLC30A6	0.0571545	Heart_Atrial_Appendage	0.825968	-1.90213
MYO15A	0.0572485	Heart_Atrial_Appendage	0.825968	-1.90141
RAPGEFL1	0.0572568	Heart_Atrial_Appendage	0.825968	-1.90135
DR1	0.0573045	Heart_Atrial_Appendage	0.825968	1.90098
CFAP20	0.0573367	Heart_Atrial_Appendage	0.825968	-1.90074
ACKR4	0.0573958	Heart_Atrial_Appendage	0.825968	-1.90028
CHD9	0.0574151	Heart_Atrial_Appendage	0.825968	-1.90014
MCF2L	0.0574331	Heart_Atrial_Appendage	0.825968	-1.9
DNAH7	0.0574785	Heart_Atrial_Appendage	0.825968	-1.89965
RP11-118B22.4	0.0576236	Heart_Atrial_Appendage	0.825968	1.89855
RP11-757G1.6	0.0576786	Heart_Atrial_Appendage	0.825968	-1.89813
TBKBP1	0.0577211	Heart_Atrial_Appendage	0.825968	1.89781
CDCA8	0.0577501	Heart_Atrial_Appendage	0.825968	-1.89759
ZNF66	0.0578202	Heart_Atrial_Appendage	0.825968	1.89706
CLN8	0.0578726	Heart_Atrial_Appendage	0.825968	1.89666
PCGF2	0.0579821	Heart_Atrial_Appendage	0.825968	1.89583
HDGF	0.0580361	Heart_Atrial_Appendage	0.825968	-1.89542
YPEL3	0.0580879	Heart_Atrial_Appendage	0.825968	-1.89503
BPTF	0.0581988	Heart_Atrial_Appendage	0.825968	-1.8942
PADI4	0.0582759	Heart_Atrial_Appendage	0.825968	1.89362
EXOG	0.0583035	Heart_Atrial_Appendage	0.825968	1.89341
CTD-2575K13.6	0.0583136	Heart_Atrial_Appendage	0.825968	-1.89333
SETX	0.0583444	Heart_Atrial_Appendage	0.825968	1.8931
CDC73	0.0583769	Heart_Atrial_Appendage	0.825968	1.89286
ATM	0.0583769	Heart_Atrial_Appendage	0.825968	1.89286
TMCO3	0.0584879	Heart_Atrial_Appendage	0.825968	-1.89202
KCTD8	0.0584992	Heart_Atrial_Appendage	0.825968	-1.89194
DYNC1LI1	0.0585143	Heart_Atrial_Appendage	0.825968	1.89183
MSANTD4	0.0585873	Heart_Atrial_Appendage	0.825968	1.89128
GOLGA7	0.0585968	Heart_Atrial_Appendage	0.825968	-1.89121
MPZL2	0.0586059	Heart_Atrial_Appendage	0.825968	-1.89114
MYOZ1	0.059851	Artery_Tibial	0.82597	-1.88189
HMGN4	0.0563296	Skin_Not_Sun_Exposed_Suprapubic	0.825988	-1.90848
SPAG8	0.0563582	Skin_Not_Sun_Exposed_Suprapubic	0.825988	-1.90826
VHL	0.0647278	Brain_Frontal_Cortex_BA9	0.82607	1.84713
WDR36	0.0595999	Ovary	0.826073	1.88374
MTFR1	0.0596717	Ovary	0.826073	-1.88321
HEATR9	0.0597881	Ovary	0.826073	1.88235
LRRC1	0.0598016	Ovary	0.826073	-1.88225
MTFP1	0.0589661	Heart_Left_Ventricle	0.826114	-1.88845
CFHR3	0.108886	smultixcan	0.826131	-0.508221
PLA2G2A	0.0576721	Minor_Salivary_Gland	0.82616	-1.89818
LINC02021	0.0577211	Minor_Salivary_Gland	0.82616	1.89781
TBKBP1	0.0577211	Minor_Salivary_Gland	0.82616	1.89781
RP11-930P14.2	0.0577785	Minor_Salivary_Gland	0.82616	-1.89737
STX18	0.0674638	Colon_Transverse	0.826186	1.82857
DBH	0.0675071	Colon_Transverse	0.826186	1.82828
FAM135B	0.0675532	Colon_Transverse	0.826186	-1.82798
PTGER3	0.058691	Heart_Atrial_Appendage	0.826188	-1.8905
RP11-672A2.4	0.0830353	Artery_Aorta	0.826202	-1.73334
LINC01852	0.0578547	Minor_Salivary_Gland	0.826217	1.8968
LINC01176	0.0640605	Lung	0.826265	-1.85176
MFSD6	0.0640965	Lung	0.826265	1.85151
CERS5	0.064119	Lung	0.826265	-1.85135
SLC26A5	0.0575354	Small_Intestine_Terminal_Ileum	0.826271	1.89922
SEL1L3	0.0576559	Small_Intestine_Terminal_Ileum	0.826271	1.89831
SH3BP2	0.0577211	Small_Intestine_Terminal_Ileum	0.826271	-1.89781
LINC02021	0.0577211	Small_Intestine_Terminal_Ileum	0.826271	1.89781
GBP2	0.0571763	Whole_Blood	0.826294	-1.90196
CHCHD3	0.0572485	Whole_Blood	0.826294	1.90141
CFAP20	0.0573367	Whole_Blood	0.826294	-1.90074
GABARAPL2	0.0573572	Whole_Blood	0.826294	1.90058
ZFPL1	0.0641892	Lung	0.826339	-1.85086
MAMDC4	0.08174	Testis	0.826361	1.74068
ZNF316	0.0521632	Pituitary	0.826366	1.94178
EIF5A2	0.0521781	Pituitary	0.826366	1.94166
SLC39A3	0.0522369	Pituitary	0.826366	-1.94118
IL19	0.0522369	Pituitary	0.826366	-1.94118
TYSND1	0.0581273	Stomach	0.826387	-1.89474
LSM10	0.0583314	Stomach	0.826387	1.8932
ASCL1	0.0583325	Stomach	0.826387	-1.89319
LINC01127	0.0583769	Stomach	0.826387	1.89286
ATM	0.0583769	Stomach	0.826387	1.89286
WASHC3	0.0839912	Cells_EBV-transformed_lymphocytes	0.826387	1.72798
NLRP14	0.0840086	Cells_EBV-transformed_lymphocytes	0.826387	1.72789
CCDC88B	0.0840723	Cells_EBV-transformed_lymphocytes	0.826387	1.72753
NOSTRIN	0.0831324	Artery_Aorta	0.82642	1.73279
GSDMA	0.0831912	Artery_Aorta	0.82642	-1.73246
MAPK8IP3	0.0637488	Cells_Cultured_fibroblasts	0.82643	1.85393
IFI27L1	0.0637818	Cells_Cultured_fibroblasts	0.82643	-1.8537
C12orf10	0.0638613	Cells_Cultured_fibroblasts	0.82643	1.85315
ZNF414	0.0638908	Cells_Cultured_fibroblasts	0.82643	1.85294
MBTD1	0.0587973	Heart_Atrial_Appendage	0.826455	1.88971
DYNC1I2	0.0588489	Heart_Atrial_Appendage	0.826455	-1.88932
ST3GAL3	0.0578084	Small_Intestine_Terminal_Ileum	0.826504	-1.89715
KRT5	0.0833113	Artery_Aorta	0.826524	-1.73179
NDUFA10	0.0833404	Artery_Aorta	0.826524	1.73162
RP5-933K21.3	0.0834026	Artery_Aorta	0.826524	1.73128
RMND5B	0.0407186	Thyroid	0.826525	2.04638
HEMK1	0.040743	Thyroid	0.826525	-2.04614
C12orf45	0.0407453	Thyroid	0.826525	2.04611
NBPF3	0.0409737	Thyroid	0.826525	-2.0438
KB-1732A1.1	0.0409737	Thyroid	0.826525	2.0438
RAD23B	0.0409863	Thyroid	0.826525	-2.04367
RP11-532F6.3	0.041	Thyroid	0.826525	2.04353
MAD1L1	0.0410177	Thyroid	0.826525	-2.04335
PLXND1	0.0290673	Brain_Substantia_nigra	0.826554	-2.18257
RP11-439C15.4	0.0290815	Brain_Substantia_nigra	0.826554	-2.18238
SETX	0.0292163	Brain_Substantia_nigra	0.826554	2.18056
SEPHS2	0.0292719	Brain_Substantia_nigra	0.826554	-2.17981
NFATC1	0.0293827	Brain_Substantia_nigra	0.826554	2.17831
COIL	0.0294615	Brain_Substantia_nigra	0.826554	2.17726
C16orf95	0.029465	Brain_Substantia_nigra	0.826554	-2.17721
RP11-575F12.3	0.0297881	Brain_Substantia_nigra	0.826554	2.1729
HELB	0.0298058	Brain_Substantia_nigra	0.826554	2.17266
AC093159.1	0.0298241	Brain_Substantia_nigra	0.826554	2.17242
IGFALS	0.0298904	Brain_Substantia_nigra	0.826554	2.17154
DHDDS	0.0298924	Brain_Substantia_nigra	0.826554	2.17151
TMEM232	0.0300382	Brain_Substantia_nigra	0.826554	2.16959
ZNF784	0.0300754	Brain_Substantia_nigra	0.826554	-2.1691
ZNF227	0.0301562	Brain_Substantia_nigra	0.826554	-2.16803
NDUFC2	0.0301715	Brain_Substantia_nigra	0.826554	2.16783
CSMD2	0.0565883	Skin_Not_Sun_Exposed_Suprapubic	0.826569	-1.90648
POLR3K	0.0565909	Skin_Not_Sun_Exposed_Suprapubic	0.826569	-1.90646
PRDX5	0.0566053	Skin_Not_Sun_Exposed_Suprapubic	0.826569	-1.90635
PHF19	0.0566765	Skin_Not_Sun_Exposed_Suprapubic	0.826569	-1.9058
SLC25A10	0.0567903	Skin_Not_Sun_Exposed_Suprapubic	0.826569	-1.90492
COIL	0.0568566	Skin_Not_Sun_Exposed_Suprapubic	0.826569	1.90441
DENND3	0.0568566	Skin_Not_Sun_Exposed_Suprapubic	0.826569	1.90441
FKBP2	0.0569182	Skin_Not_Sun_Exposed_Suprapubic	0.826569	1.90394
BET1	0.0570519	Skin_Not_Sun_Exposed_Suprapubic	0.826569	-1.90291
NOCT	0.0570638	Skin_Not_Sun_Exposed_Suprapubic	0.826569	-1.90282
SLC30A6	0.0571545	Skin_Not_Sun_Exposed_Suprapubic	0.826569	-1.90213
CCDC82	0.0571687	Skin_Not_Sun_Exposed_Suprapubic	0.826569	-1.90202
CCDC154	0.0269322	Adipose_Subcutaneous	0.826599	-2.2125
UPK3B	0.0269583	Adipose_Subcutaneous	0.826599	-2.21212
CBFB	0.0269808	Adipose_Subcutaneous	0.826599	-2.21179
TACR1	0.0272871	Adipose_Subcutaneous	0.826599	-2.20739
LNX2	0.027524	Adipose_Subcutaneous	0.826599	2.204
SLC45A3	0.0275574	Adipose_Subcutaneous	0.826599	-2.20353
CPS1	0.0276754	Adipose_Subcutaneous	0.826599	2.20186
RP11-111M22.4	0.0277062	Adipose_Subcutaneous	0.826599	2.20142
ANTXR2	0.0277149	Adipose_Subcutaneous	0.826599	-2.2013
TTLL13P	0.0278069	Adipose_Subcutaneous	0.826599	2.2
GLRX2	0.0278208	Adipose_Subcutaneous	0.826599	2.1998
PON2	0.0278368	Adipose_Subcutaneous	0.826599	2.19958
S1PR2	0.0278727	Adipose_Subcutaneous	0.826599	2.19907
ATP6V1E2	0.0279415	Adipose_Subcutaneous	0.826599	2.19811
GCK	0.0279632	Adipose_Subcutaneous	0.826599	-2.1978
SRD5A1	0.0279826	Adipose_Subcutaneous	0.826599	2.19753
MRTO4	0.02799	Adipose_Subcutaneous	0.826599	-2.19743
RAB37	0.028156	Adipose_Subcutaneous	0.826599	-2.19511
SNHG18	0.0282356	Adipose_Subcutaneous	0.826599	2.194
CBR4	0.0282668	Adipose_Subcutaneous	0.826599	-2.19356
DUSP16	0.0282946	Adipose_Subcutaneous	0.826599	-2.19318
MROH1	0.028333	Adipose_Subcutaneous	0.826599	2.19264
KAT5	0.0283672	Adipose_Subcutaneous	0.826599	2.19217
CHMP4A	0.0283791	Adipose_Subcutaneous	0.826599	-2.19201
MOGS	0.0283921	Adipose_Subcutaneous	0.826599	-2.19183
TMEM132A	0.0284897	Adipose_Subcutaneous	0.826599	2.19048
ALDOB	0.0285329	Adipose_Subcutaneous	0.826599	-2.18988
IFITM2	0.0285921	Adipose_Subcutaneous	0.826599	2.18907
IL5RA	0.0285986	Adipose_Subcutaneous	0.826599	2.18898
EPS8L2	0.0286643	Adipose_Subcutaneous	0.826599	2.18807
NFKBIE	0.0287221	Adipose_Subcutaneous	0.826599	2.18728
PPARGC1B	0.0287314	Adipose_Subcutaneous	0.826599	-2.18715
GMEB2	0.0600285	Artery_Tibial	0.8266	-1.88058
MOCS1	0.0600287	Artery_Tibial	0.8266	-1.88058
LINC00462	0.0546325	Esophagus_Muscularis	0.826705	1.92179
EEF1D	0.0293907	Artery_Coronary	0.826719	-2.17821
PLPP7	0.0592663	Colon_Sigmoid	0.826733	-1.88621
RP11-440I14.2	0.0593534	Colon_Sigmoid	0.826733	-1.88557
ASPDH	0.0593989	Colon_Sigmoid	0.826733	1.88523
FSTL1	0.0594503	Colon_Sigmoid	0.826733	-1.88485
POMZP3	0.0835146	Artery_Aorta	0.826764	1.73065
SYNE4	0.0835609	Artery_Aorta	0.826764	-1.73039
LINC01672	0.109012	smultixcan	0.826801	1.37557
YY1AP1	0.0648559	Brain_Frontal_Cortex_BA9	0.826807	1.84625
CXXC5-AS1	0.065166	Brain_Spinal_cord_cervical_c-1	0.826822	-1.84412
SNIP1	0.0411599	Thyroid	0.826853	2.04192
C6orf226	0.041176	Thyroid	0.826853	-2.04175
FAM110D	0.0412931	Thyroid	0.826853	-2.04058
ZNF708	0.0413503	Thyroid	0.826853	-2.04
NOSTRIN	0.0413819	Thyroid	0.826853	2.03968
HOXA5	0.0415437	Thyroid	0.826853	-2.03806
NPAS3	0.0415525	Thyroid	0.826853	2.03797
ALDH3B1	0.0416948	Thyroid	0.826853	-2.03655
CBFB	0.0418829	Thyroid	0.826853	-2.03468
CCDC97	0.041883	Thyroid	0.826853	2.03468
RP11-45M22.5	0.0419734	Thyroid	0.826853	2.03378
SENP3	0.0420124	Thyroid	0.826853	2.0334
COL13A1	0.042039	Thyroid	0.826853	-2.03313
WRN	0.0426172	Thyroid	0.826853	2.02744
RTKN	0.042822	Thyroid	0.826853	-2.02544
FLVCR1-AS1	0.0429098	Thyroid	0.826853	-2.02459
SLCO2A1	0.0429146	Thyroid	0.826853	-2.02454
NTSR1	0.04293	Thyroid	0.826853	-2.02439
TAF9	0.0431366	Thyroid	0.826853	2.02238
CD5	0.043137	Thyroid	0.826853	2.02238
TMEM165	0.0431403	Thyroid	0.826853	-2.02235
PARPBP	0.0432167	Thyroid	0.826853	-2.02161
CPNE5	0.0432746	Thyroid	0.826853	-2.02105
NPAS4	0.0432829	Thyroid	0.826853	2.02097
IL22RA1	0.0432865	Thyroid	0.826853	2.02094
LRCH1	0.0433054	Thyroid	0.826853	-2.02075
PCMTD2	0.043328	Thyroid	0.826853	2.02053
GALNT6	0.0433411	Thyroid	0.826853	-2.02041
ID3	0.0433554	Thyroid	0.826853	2.02027
PSPH	0.0433947	Thyroid	0.826853	2.01989
SKP2	0.0434935	Thyroid	0.826853	-2.01894
PRAM1	0.0435601	Thyroid	0.826853	-2.0183
ZNF462	0.0436177	Thyroid	0.826853	-2.01775
TBCC	0.0436664	Thyroid	0.826853	2.01728
ALKBH5	0.0436732	Thyroid	0.826853	-2.01721
GZF1	0.0437303	Thyroid	0.826853	2.01667
COQ8B	0.043822	Thyroid	0.826853	2.01579
SNAI3	0.0438277	Thyroid	0.826853	-2.01573
ARF3	0.0439029	Thyroid	0.826853	2.01502
CACNB2	0.0439303	Thyroid	0.826853	-2.01476
EXOC1	0.0439467	Thyroid	0.826853	2.0146
RP11-474P2.6	0.0439568	Thyroid	0.826853	2.0145
WNT7B	0.0440048	Thyroid	0.826853	-2.01405
SPRTN	0.044051	Thyroid	0.826853	2.01361
TOR1AIP2	0.0440796	Thyroid	0.826853	-2.01333
TCHP	0.0440952	Thyroid	0.826853	-2.01318
LGI1	0.0441101	Thyroid	0.826853	2.01304
SLC18B1	0.0442027	Thyroid	0.826853	2.01216
IFT81	0.0442779	Thyroid	0.826853	2.01145
ZNF274	0.044287	Thyroid	0.826853	-2.01136
FLRT1	0.0442938	Thyroid	0.826853	2.0113
COQ9	0.0443797	Thyroid	0.826853	2.01049
BRAT1	0.0444937	Thyroid	0.826853	2.00941
ZFP69	0.0445419	Thyroid	0.826853	-2.00896
KLK1	0.0446811	Thyroid	0.826853	2.00764
CAPZA1	0.0447452	Thyroid	0.826853	2.00704
CCDC127	0.0447991	Thyroid	0.826853	2.00654
EIF4EBP2	0.0449143	Thyroid	0.826853	-2.00546
DLD	0.044937	Thyroid	0.826853	2.00524
POLR2H	0.0449699	Thyroid	0.826853	2.00494
TNFRSF13C	0.0449836	Thyroid	0.826853	-2.00481
DHRS7	0.0449957	Thyroid	0.826853	2.00469
TAS2R3	0.0450313	Thyroid	0.826853	-2.00436
KIAA1217	0.0450643	Thyroid	0.826853	-2.00405
MROH8	0.0450874	Thyroid	0.826853	-2.00384
MSL1	0.0415381	Skin_Sun_Exposed_Lower_leg	0.826855	2.03812
CLUL1	0.0415568	Skin_Sun_Exposed_Lower_leg	0.826855	-2.03793
TAF4B	0.0640258	Cells_Cultured_fibroblasts	0.826869	-1.852
AC012462.2	0.0641009	Cells_Cultured_fibroblasts	0.826869	-1.85148
LINC01176	0.064129	Cells_Cultured_fibroblasts	0.826869	-1.85128
NPAT	0.0643135	Lung	0.826932	-1.85
ESPNL	0.0643642	Lung	0.826932	1.84965
EPS8L2	0.0286643	Pancreas	0.826964	2.18807
C7orf50	0.0678774	Spleen	0.827003	1.82582
SPATC1L	0.0575459	Vagina	0.827057	-1.89914
SEL1L3	0.0576559	Vagina	0.827057	1.89831
TRABD	0.0576986	Vagina	0.827057	1.89798
TBKBP1	0.0577211	Vagina	0.827057	1.89781
RP11-930P14.2	0.0577785	Vagina	0.827057	-1.89737
ZNF66	0.0578202	Vagina	0.827057	1.89706
VAPB	0.0578577	Vagina	0.827057	1.89677
RP11-679B19.2	0.0579254	Vagina	0.827057	1.89626
ITGB1	0.0580288	Vagina	0.827057	1.89548
C4orf26	0.0583505	Vagina	0.827057	1.89306
KIAA2026	0.0584423	Vagina	0.827057	1.89237
CARF	0.0584795	Vagina	0.827057	-1.89209
C2orf72	0.0584901	Vagina	0.827057	-1.89201
KCTD8	0.0584992	Vagina	0.827057	-1.89194
MPZL2	0.0586059	Vagina	0.827057	1.89114
CDKAL1	0.0586409	Vagina	0.827057	-1.89088
CALU	0.0587148	Vagina	0.827057	1.89032
SNRNP48	0.0588041	Vagina	0.827057	-1.88966
SS18	0.0588499	Vagina	0.827057	1.88931
TMUB1	0.0588575	Vagina	0.827057	-1.88926
TTC32	0.0243243	Adipose_Visceral_Omentum	0.827071	-2.25197
TAF9	0.0244506	Adipose_Visceral_Omentum	0.827071	2.24997
DLD	0.0244674	Adipose_Visceral_Omentum	0.827071	2.24971
SARDH	0.0245244	Adipose_Visceral_Omentum	0.827071	2.24881
FAM196A	0.024817	Adipose_Visceral_Omentum	0.827071	2.24424
CCL22	0.024866	Adipose_Visceral_Omentum	0.827071	-2.24348
LINC01270	0.0250251	Adipose_Visceral_Omentum	0.827071	2.24102
PSPN	0.0250999	Adipose_Visceral_Omentum	0.827071	-2.23986
RP11-253I19.3	0.0252274	Adipose_Visceral_Omentum	0.827071	2.2379
S100A9	0.0252818	Adipose_Visceral_Omentum	0.827071	2.23707
KPNA2	0.0252967	Adipose_Visceral_Omentum	0.827071	-2.23684
NME1	0.0253705	Adipose_Visceral_Omentum	0.827071	2.23571
LINC00909	0.0253934	Adipose_Visceral_Omentum	0.827071	2.23536
GEMIN4	0.0254059	Adipose_Visceral_Omentum	0.827071	2.23517
TTC23L	0.0254213	Adipose_Visceral_Omentum	0.827071	-2.23494
PRIM2	0.0255282	Adipose_Visceral_Omentum	0.827071	-2.23331
MYBPC3	0.0258028	Adipose_Visceral_Omentum	0.827071	-2.22917
C2CD5	0.0258653	Adipose_Visceral_Omentum	0.827071	2.22823
SERHL2	0.025873	Adipose_Visceral_Omentum	0.827071	2.22811
TMEM120B	0.0258878	Adipose_Visceral_Omentum	0.827071	2.22789
CCDC97	0.0259109	Adipose_Visceral_Omentum	0.827071	2.22755
LINC00942	0.0259375	Adipose_Visceral_Omentum	0.827071	-2.22715
ZNF792	0.0259956	Adipose_Visceral_Omentum	0.827071	-2.22628
C8G	0.026022	Adipose_Visceral_Omentum	0.827071	2.22588
C2orf71	0.0260374	Adipose_Visceral_Omentum	0.827071	-2.22565
OAS1	0.0260912	Adipose_Visceral_Omentum	0.827071	2.22485
THOC7	0.0262106	Adipose_Visceral_Omentum	0.827071	-2.22308
SLC30A7	0.0264208	Adipose_Visceral_Omentum	0.827071	-2.21997
TATDN2	0.0264217	Adipose_Visceral_Omentum	0.827071	2.21996
RP11-141M1.3	0.0266591	Adipose_Visceral_Omentum	0.827071	-2.21647
WEE1	0.0267519	Adipose_Visceral_Omentum	0.827071	-2.21512
EDARADD	0.0267612	Adipose_Visceral_Omentum	0.827071	2.21498
SLC4A11	0.0267628	Adipose_Visceral_Omentum	0.827071	-2.21496
TWNK	0.0268708	Adipose_Visceral_Omentum	0.827071	-2.21339
DCLRE1B	0.0268717	Adipose_Visceral_Omentum	0.827071	-2.21338
CTSB	0.0270104	Adipose_Visceral_Omentum	0.827071	-2.21137
GPR135	0.0270945	Adipose_Visceral_Omentum	0.827071	-2.21015
NT5C2	0.0270951	Adipose_Visceral_Omentum	0.827071	2.21014
FBXL19	0.0271197	Adipose_Visceral_Omentum	0.827071	-2.20979
NEDD9	0.0271824	Adipose_Visceral_Omentum	0.827071	2.20889
HBS1L	0.0271848	Adipose_Visceral_Omentum	0.827071	2.20885
RTN4R	0.0272306	Adipose_Visceral_Omentum	0.827071	2.2082
BACH2	0.0274111	Adipose_Visceral_Omentum	0.827071	-2.20561
RP11-111M22.4	0.0277062	Adipose_Visceral_Omentum	0.827071	2.20142
SLC30A9	0.0277306	Adipose_Visceral_Omentum	0.827071	-2.20108
NLRX1	0.0277955	Adipose_Visceral_Omentum	0.827071	2.20016
LINC00472	0.0278086	Adipose_Visceral_Omentum	0.827071	2.19998
EZR	0.0278965	Adipose_Visceral_Omentum	0.827071	2.19874
RP11-138A9.2	0.0279826	Adipose_Visceral_Omentum	0.827071	-2.19753
ZNF316	0.0279923	Adipose_Visceral_Omentum	0.827071	2.19739
ATXN7L3B	0.0280062	Adipose_Visceral_Omentum	0.827071	-2.1972
RN7SL832P	0.0281141	Adipose_Visceral_Omentum	0.827071	2.19569
CLTB	0.0283177	Adipose_Visceral_Omentum	0.827071	-2.19286
GPR42	0.0284013	Adipose_Visceral_Omentum	0.827071	2.1917
FAM131B	0.0285946	Adipose_Visceral_Omentum	0.827071	-2.18903
NFKBIE	0.0287221	Adipose_Visceral_Omentum	0.827071	2.18728
RNASE2	0.028761	Adipose_Visceral_Omentum	0.827071	2.18675
CTSH	0.0287941	Adipose_Visceral_Omentum	0.827071	2.18629
RP4-794I6.4	0.0288365	Adipose_Visceral_Omentum	0.827071	-2.18571
CCL3L3	0.0288753	Adipose_Visceral_Omentum	0.827071	-2.18519
CCL4L2	0.0288753	Adipose_Visceral_Omentum	0.827071	-2.18519
GPRC5B	0.028969	Adipose_Visceral_Omentum	0.827071	2.18391
CBFB	0.029082	Adipose_Visceral_Omentum	0.827071	-2.18237
KIF5B	0.0291366	Adipose_Visceral_Omentum	0.827071	2.18163
ATP6V1E2	0.0292714	Adipose_Visceral_Omentum	0.827071	2.17981
OSGEP	0.0294406	Adipose_Visceral_Omentum	0.827071	2.17754
ZNF680	0.0294452	Adipose_Visceral_Omentum	0.827071	-2.17747
COIL	0.0294615	Adipose_Visceral_Omentum	0.827071	2.17726
WDR93	0.029479	Adipose_Visceral_Omentum	0.827071	2.17702
TRPM6	0.0295129	Adipose_Visceral_Omentum	0.827071	2.17657
C9orf69	0.0295185	Adipose_Visceral_Omentum	0.827071	-2.17649
PVALB	0.0295201	Adipose_Visceral_Omentum	0.827071	-2.17647
DARS	0.0296644	Adipose_Visceral_Omentum	0.827071	2.17454
NAT8	0.0297675	Adipose_Visceral_Omentum	0.827071	2.17317
HELB	0.0298058	Adipose_Visceral_Omentum	0.827071	2.17266
CTD-3025N20.3	0.0299136	Adipose_Visceral_Omentum	0.827071	2.17123
ITPKA	0.0300359	Adipose_Visceral_Omentum	0.827071	2.16962
RRP8	0.0300688	Adipose_Visceral_Omentum	0.827071	2.16918
RP11-124O11.1	0.0301331	Adipose_Visceral_Omentum	0.827071	-2.16834
ZNF227	0.0301562	Adipose_Visceral_Omentum	0.827071	-2.16803
ETV4	0.0301676	Adipose_Visceral_Omentum	0.827071	-2.16788
MFSD7	0.0301893	Adipose_Visceral_Omentum	0.827071	-2.1676
EIF3M	0.0302217	Adipose_Visceral_Omentum	0.827071	2.16717
SAP30BP	0.0302255	Adipose_Visceral_Omentum	0.827071	2.16712
ZFYVE21	0.0302276	Adipose_Visceral_Omentum	0.827071	2.1671
CALM1	0.0304041	Adipose_Visceral_Omentum	0.827071	2.16479
DTL	0.0304787	Adipose_Visceral_Omentum	0.827071	-2.16381
VKORC1L1	0.0305573	Adipose_Visceral_Omentum	0.827071	-2.16279
SELP	0.0305681	Adipose_Visceral_Omentum	0.827071	-2.16265
ELOVL4	0.0307612	Adipose_Visceral_Omentum	0.827071	2.16015
ZAP70	0.0308025	Adipose_Visceral_Omentum	0.827071	2.15962
TTK	0.0309062	Adipose_Visceral_Omentum	0.827071	2.15828
ATP2B2	0.0309236	Adipose_Visceral_Omentum	0.827071	2.15805
TIMM44	0.030959	Adipose_Visceral_Omentum	0.827071	-2.1576
IL6	0.0311805	Adipose_Visceral_Omentum	0.827071	2.15476
ACVR2B	0.0312467	Adipose_Visceral_Omentum	0.827071	-2.15392
CTA-217C2.2	0.0313292	Adipose_Visceral_Omentum	0.827071	-2.15287
ITGA11	0.0313837	Adipose_Visceral_Omentum	0.827071	-2.15217
RP11-575F12.3	0.0314461	Adipose_Visceral_Omentum	0.827071	2.15138
TEX264	0.0315544	Adipose_Visceral_Omentum	0.827071	2.15001
TRMT10A	0.0316623	Adipose_Visceral_Omentum	0.827071	-2.14865
DTNBP1	0.0316926	Adipose_Visceral_Omentum	0.827071	-2.14827
TLE6	0.031702	Adipose_Visceral_Omentum	0.827071	-2.14815
ZNF841	0.0318126	Adipose_Visceral_Omentum	0.827071	2.14676
ACVR2A	0.0318863	Adipose_Visceral_Omentum	0.827071	2.14583
GPCPD1	0.0319057	Adipose_Visceral_Omentum	0.827071	2.14559
KIAA1549L	0.0319823	Adipose_Visceral_Omentum	0.827071	2.14463
TP53INP1	0.0319898	Adipose_Visceral_Omentum	0.827071	-2.14454
UTRN	0.0320943	Adipose_Visceral_Omentum	0.827071	-2.14323
ZNF629	0.0321246	Adipose_Visceral_Omentum	0.827071	2.14286
TMEM249	0.0321858	Adipose_Visceral_Omentum	0.827071	2.1421
IKZF1	0.0322079	Adipose_Visceral_Omentum	0.827071	2.14182
ZFPM2	0.0323048	Adipose_Visceral_Omentum	0.827071	2.14062
ATP5J2	0.0323102	Adipose_Visceral_Omentum	0.827071	-2.14055
MEF2B	0.0324611	Adipose_Visceral_Omentum	0.827071	-2.13869
DCAF7	0.0324793	Adipose_Visceral_Omentum	0.827071	-2.13846
MYO9B	0.0325069	Adipose_Visceral_Omentum	0.827071	-2.13812
CENPM	0.03253	Adipose_Visceral_Omentum	0.827071	-2.13784
PFKFB4	0.0325459	Adipose_Visceral_Omentum	0.827071	2.13764
HIST1H2AG	0.0326597	Adipose_Visceral_Omentum	0.827071	2.13624
MUC20	0.0327358	Adipose_Visceral_Omentum	0.827071	-2.13531
ITPKB	0.0328517	Adipose_Visceral_Omentum	0.827071	2.13389
PDIK1L	0.0328682	Adipose_Visceral_Omentum	0.827071	2.13369
PHF20L1	0.0328823	Adipose_Visceral_Omentum	0.827071	2.13352
KPNA4	0.0328871	Adipose_Visceral_Omentum	0.827071	-2.13346
RAD51D	0.0329112	Adipose_Visceral_Omentum	0.827071	2.13316
NAA25	0.0329776	Adipose_Visceral_Omentum	0.827071	-2.13236
RP11-543C4.1	0.0331212	Adipose_Visceral_Omentum	0.827071	-2.13061
GOLPH3L	0.0332132	Adipose_Visceral_Omentum	0.827071	2.1295
SPRR2A	0.0333918	Adipose_Visceral_Omentum	0.827071	2.12734
UTP18	0.0334336	Adipose_Visceral_Omentum	0.827071	2.12684
LMAN2	0.0334959	Adipose_Visceral_Omentum	0.827071	2.12609
CUL3	0.033645	Adipose_Visceral_Omentum	0.827071	-2.1243
MFSD2B	0.0336624	Adipose_Visceral_Omentum	0.827071	-2.12409
RP11-10C24.2	0.033676	Adipose_Visceral_Omentum	0.827071	2.12393
HSPA13	0.0336944	Adipose_Visceral_Omentum	0.827071	2.12371
PPP4C	0.0337381	Adipose_Visceral_Omentum	0.827071	2.12319
SMAD4	0.0338124	Adipose_Visceral_Omentum	0.827071	2.1223
ZNF462	0.0339358	Adipose_Visceral_Omentum	0.827071	-2.12083
LINC01993	0.0340731	Adipose_Visceral_Omentum	0.827071	2.11921
RP11-219G17.9	0.0340731	Adipose_Visceral_Omentum	0.827071	2.11921
WDR3	0.0341488	Adipose_Visceral_Omentum	0.827071	-2.11831
GLOD4	0.034175	Adipose_Visceral_Omentum	0.827071	2.118
SLC41A1	0.0343439	Adipose_Visceral_Omentum	0.827071	2.11601
LINC01871	0.0344641	Adipose_Visceral_Omentum	0.827071	2.1146
CTSV	0.0344762	Adipose_Visceral_Omentum	0.827071	-2.11446
ZNF441	0.034646	Adipose_Visceral_Omentum	0.827071	-2.11247
SYCP3	0.0346511	Adipose_Visceral_Omentum	0.827071	2.11241
MACROD1	0.0347095	Adipose_Visceral_Omentum	0.827071	2.11173
GIMAP1	0.0347706	Adipose_Visceral_Omentum	0.827071	2.11102
TRPC6	0.0347996	Adipose_Visceral_Omentum	0.827071	2.11068
SH2B2	0.0349709	Adipose_Visceral_Omentum	0.827071	2.1087
TMEM151B	0.0349709	Adipose_Visceral_Omentum	0.827071	2.1087
BRK1	0.0351711	Adipose_Visceral_Omentum	0.827071	-2.10638
ORC5	0.035283	Adipose_Visceral_Omentum	0.827071	-2.1051
ADPGK	0.0353264	Adipose_Visceral_Omentum	0.827071	-2.1046
APOBEC3B	0.0354053	Adipose_Visceral_Omentum	0.827071	-2.10369
TGFB1	0.0354631	Adipose_Visceral_Omentum	0.827071	2.10303
ASPDH	0.0355184	Adipose_Visceral_Omentum	0.827071	2.1024
TXNDC16	0.0356208	Adipose_Visceral_Omentum	0.827071	2.10123
YIPF4	0.035702	Adipose_Visceral_Omentum	0.827071	-2.10031
FXYD3	0.0358206	Adipose_Visceral_Omentum	0.827071	2.09896
EIF2AK2	0.0360264	Adipose_Visceral_Omentum	0.827071	2.09663
LRRC58	0.0360791	Adipose_Visceral_Omentum	0.827071	2.09604
GYPC	0.0361159	Adipose_Visceral_Omentum	0.827071	2.09562
SIPA1	0.0361187	Adipose_Visceral_Omentum	0.827071	2.09559
NFKB1	0.0363023	Adipose_Visceral_Omentum	0.827071	-2.09353
RFX7	0.0363023	Adipose_Visceral_Omentum	0.827071	2.09353
PPP1CC	0.0363148	Adipose_Visceral_Omentum	0.827071	-2.09339
TMEM9B	0.0363295	Adipose_Visceral_Omentum	0.827071	2.09322
DNTTIP1	0.03651	Adipose_Visceral_Omentum	0.827071	-2.0912
WDR81	0.036567	Adipose_Visceral_Omentum	0.827071	2.09057
ZNF511	0.0366226	Adipose_Visceral_Omentum	0.827071	-2.08995
PON2	0.0366328	Adipose_Visceral_Omentum	0.827071	2.08983
MGAM	0.0366574	Adipose_Visceral_Omentum	0.827071	2.08956
RMND5B	0.0366896	Adipose_Visceral_Omentum	0.827071	2.0892
APOPT1	0.0368125	Adipose_Visceral_Omentum	0.827071	-2.08784
NDUFAF6	0.0368258	Adipose_Visceral_Omentum	0.827071	2.08769
SLC52A2	0.0368347	Adipose_Visceral_Omentum	0.827071	2.08759
FBXL6	0.0368347	Adipose_Visceral_Omentum	0.827071	2.08759
MYO5B	0.0369583	Adipose_Visceral_Omentum	0.827071	-2.08622
PDE4B	0.0369702	Adipose_Visceral_Omentum	0.827071	-2.08609
SPECC1L	0.0370786	Adipose_Visceral_Omentum	0.827071	-2.0849
ZNF598	0.0371336	Adipose_Visceral_Omentum	0.827071	2.08429
TXNRD2	0.0371574	Adipose_Visceral_Omentum	0.827071	-2.08403
SPRY4	0.0371797	Adipose_Visceral_Omentum	0.827071	2.08379
USP13	0.0372947	Adipose_Visceral_Omentum	0.827071	2.08252
TNFSF12	0.0373012	Adipose_Visceral_Omentum	0.827071	2.08245
TTC9B	0.0374763	Adipose_Visceral_Omentum	0.827071	2.08054
RNF40	0.0375799	Adipose_Visceral_Omentum	0.827071	-2.07941
RP11-10L7.1	0.037665	Adipose_Visceral_Omentum	0.827071	-2.07848
HVCN1	0.0377258	Adipose_Visceral_Omentum	0.827071	2.07782
WRN	0.0377363	Adipose_Visceral_Omentum	0.827071	2.07771
EIF2AK4	0.0377606	Adipose_Visceral_Omentum	0.827071	2.07744
PPIC	0.0377643	Adipose_Visceral_Omentum	0.827071	2.0774
RABGEF1	0.0377813	Adipose_Visceral_Omentum	0.827071	-2.07722
ST5	0.0378646	Adipose_Visceral_Omentum	0.827071	2.07632
CTB-41I6.2	0.0379067	Adipose_Visceral_Omentum	0.827071	-2.07586
POLR1A	0.0379989	Adipose_Visceral_Omentum	0.827071	-2.07487
NCLN	0.0380069	Adipose_Visceral_Omentum	0.827071	-2.07478
NSG1	0.0380706	Adipose_Visceral_Omentum	0.827071	2.07409
GOLGA2	0.0380724	Adipose_Visceral_Omentum	0.827071	2.07407
SWI5	0.0380724	Adipose_Visceral_Omentum	0.827071	2.07407
MOGS	0.0381664	Adipose_Visceral_Omentum	0.827071	-2.07306
RSPO1	0.0381865	Adipose_Visceral_Omentum	0.827071	2.07285
LINC01150	0.0382035	Adipose_Visceral_Omentum	0.827071	2.07266
KRT23	0.0382059	Adipose_Visceral_Omentum	0.827071	2.07264
CYP2A7	0.0382193	Adipose_Visceral_Omentum	0.827071	2.07249
RP11-177J6.1	0.0382226	Adipose_Visceral_Omentum	0.827071	2.07246
GLRX2	0.0382589	Adipose_Visceral_Omentum	0.827071	2.07207
ANKZF1	0.0384493	Adipose_Visceral_Omentum	0.827071	-2.07003
BTBD8	0.0384929	Adipose_Visceral_Omentum	0.827071	-2.06957
REC8	0.0384949	Adipose_Visceral_Omentum	0.827071	-2.06955
ZNF99	0.0385369	Adipose_Visceral_Omentum	0.827071	2.0691
TRAF7	0.0386221	Adipose_Visceral_Omentum	0.827071	-2.06819
ZUFSP	0.0386501	Adipose_Visceral_Omentum	0.827071	2.06789
TMEM11	0.0387047	Adipose_Visceral_Omentum	0.827071	2.06731
LINC01354	0.0387206	Adipose_Visceral_Omentum	0.827071	-2.06714
NUMA1	0.0388574	Adipose_Visceral_Omentum	0.827071	-2.06569
MUT	0.0388838	Adipose_Visceral_Omentum	0.827071	2.06541
MTMR2	0.0389688	Adipose_Visceral_Omentum	0.827071	2.06452
COL1A1	0.0390034	Adipose_Visceral_Omentum	0.827071	2.06415
AHSP	0.0392012	Adipose_Visceral_Omentum	0.827071	-2.06207
RP11-758H9.2	0.0394267	Adipose_Visceral_Omentum	0.827071	2.05971
CLTC	0.0394267	Adipose_Visceral_Omentum	0.827071	-2.05971
NBPF3	0.0395171	Adipose_Visceral_Omentum	0.827071	-2.05876
CYP3A5	0.0395356	Adipose_Visceral_Omentum	0.827071	-2.05857
RP11-444D3.1	0.039715	Adipose_Visceral_Omentum	0.827071	-2.0567
GNPTG	0.0397854	Adipose_Visceral_Omentum	0.827071	-2.05597
RASSF6	0.0399069	Adipose_Visceral_Omentum	0.827071	-2.05471
OXLD1	0.0399705	Adipose_Visceral_Omentum	0.827071	2.05405
STEAP2	0.0400627	Adipose_Visceral_Omentum	0.827071	-2.0531
RP11-210L7.3	0.040138	Adipose_Visceral_Omentum	0.827071	2.05233
POLM	0.040198	Adipose_Visceral_Omentum	0.827071	-2.05171
CTB-50L17.16	0.0402032	Adipose_Visceral_Omentum	0.827071	2.05166
RBM6	0.0402211	Adipose_Visceral_Omentum	0.827071	-2.05147
DOC2A	0.0403293	Adipose_Visceral_Omentum	0.827071	2.05036
EFNA1	0.0403293	Adipose_Visceral_Omentum	0.827071	2.05036
CDC25C	0.0403868	Adipose_Visceral_Omentum	0.827071	2.04977
LRRC63	0.0404337	Adipose_Visceral_Omentum	0.827071	2.04929
GOLIM4	0.0404443	Adipose_Visceral_Omentum	0.827071	-2.04918
INSRR	0.0404543	Adipose_Visceral_Omentum	0.827071	-2.04908
CORO2A	0.0404706	Adipose_Visceral_Omentum	0.827071	-2.04891
C1orf220	0.0404985	Adipose_Visceral_Omentum	0.827071	-2.04863
TNNC2	0.0405068	Adipose_Visceral_Omentum	0.827071	-2.04854
FBLN2	0.0405376	Adipose_Visceral_Omentum	0.827071	2.04823
CCDC191	0.0405884	Adipose_Visceral_Omentum	0.827071	2.04771
PDE8B	0.028837	Pancreas	0.827093	2.18571
FAM131B	0.0288404	Pancreas	0.827093	-2.18566
PAPD7	0.0291207	Pancreas	0.827093	2.18185
GNPTAB	0.0291358	Pancreas	0.827093	-2.18164
EIF4E3	0.0292046	Pancreas	0.827093	2.18071
AC007249.3	0.0293644	Pancreas	0.827093	-2.17856
SMURF2	0.0293825	Pancreas	0.827093	-2.17832
RUNX2	0.0293898	Pancreas	0.827093	-2.17822
ABRACL	0.0293965	Pancreas	0.827093	2.17813
MOGS	0.0294692	Pancreas	0.827093	-2.17715
PCYOX1L	0.0295247	Pancreas	0.827093	-2.17641
DEPTOR	0.0295996	Pancreas	0.827093	2.17541
PIK3CA	0.0296585	Pancreas	0.827093	-2.17462
TPRA1	0.0296721	Pancreas	0.827093	-2.17444
OR2W3	0.0595469	Colon_Sigmoid	0.827117	1.88413
HEATR9	0.0597881	Colon_Sigmoid	0.827117	1.88235
CTC-459F4.1	0.0598325	Colon_Sigmoid	0.827117	1.88203
GIT2	0.0598871	Colon_Sigmoid	0.827117	1.88162
MIA	0.0599784	Colon_Sigmoid	0.827117	1.88095
ZNF668	0.0600243	Colon_Sigmoid	0.827117	1.88061
FAM214A	0.0600559	Colon_Sigmoid	0.827117	1.88038
CAPZA1	0.0600697	Colon_Sigmoid	0.827117	1.88028
RARS	0.0601572	Colon_Sigmoid	0.827117	-1.87964
MAPKAPK5	0.0601989	Colon_Sigmoid	0.827117	-1.87933
SLC35C2	0.0602368	Colon_Sigmoid	0.827117	1.87906
ZFP90	0.0603631	Colon_Sigmoid	0.827117	1.87813
FGFR1	0.0605439	Colon_Sigmoid	0.827117	1.87681
RP11-724N1.1	0.0606742	Colon_Sigmoid	0.827117	-1.87586
CPSF1	0.0607927	Colon_Sigmoid	0.827117	-1.875
PTPN2	0.0607927	Colon_Sigmoid	0.827117	-1.875
BRAT1	0.0607959	Colon_Sigmoid	0.827117	1.87498
RP11-158I9.8	0.0608696	Colon_Sigmoid	0.827117	1.87444
CNPY3	0.0609222	Colon_Sigmoid	0.827117	1.87406
SCGB2B2	0.0609703	Colon_Sigmoid	0.827117	-1.87371
BCKDK	0.0610041	Colon_Sigmoid	0.827117	-1.87347
RP11-10C24.3	0.0610965	Colon_Sigmoid	0.827117	1.8728
ALG10B	0.0611046	Colon_Sigmoid	0.827117	1.87274
HEATR1	0.0611398	Colon_Sigmoid	0.827117	1.87248
BEND6	0.0612795	Colon_Sigmoid	0.827117	-1.87147
CMTM6	0.0613122	Colon_Sigmoid	0.827117	-1.87124
PNMAL1	0.0613133	Colon_Sigmoid	0.827117	-1.87123
ANKRD26	0.0572989	Skin_Not_Sun_Exposed_Suprapubic	0.82714	1.90102
CFAP20	0.0573367	Skin_Not_Sun_Exposed_Suprapubic	0.82714	1.90074
DPH3	0.0585314	Stomach	0.827143	-1.8917
HEATR9	0.0585706	Stomach	0.827143	1.8914
LAMTOR4	0.0747705	Liver	0.827143	1.78187
TPST2	0.0748257	Liver	0.827143	-1.78153
SERTAD2	0.0750364	Liver	0.827143	-1.78024
MELTF	0.07504	Liver	0.827143	-1.78022
NCOA5	0.0751149	Liver	0.827143	1.77976
KLHL41	0.0754673	Liver	0.827143	-1.77761
SELENOW	0.0755201	Liver	0.827143	1.77729
RP11-325L12.7	0.0755718	Liver	0.827143	-1.77698
GTPBP10	0.0755779	Liver	0.827143	-1.77694
STN1	0.0757955	Liver	0.827143	-1.77562
ZNF670	0.0758515	Liver	0.827143	1.77528
AP1B1	0.0758963	Liver	0.827143	1.77501
RAMP3	0.0760947	Liver	0.827143	-1.77381
MYT1	0.0761963	Liver	0.827143	-1.7732
MTRF1	0.0762277	Liver	0.827143	1.77301
CENPO	0.0763035	Liver	0.827143	1.77255
SDF2L1	0.0763693	Liver	0.827143	-1.77215
NCOA2	0.0764895	Liver	0.827143	-1.77143
SLC9A1	0.0764895	Liver	0.827143	1.77143
PIK3R6	0.0768554	Liver	0.827143	1.76923
CHST3	0.0769296	Liver	0.827143	1.76879
KMT5A	0.0769743	Liver	0.827143	-1.76852
FOXO6	0.0770989	Liver	0.827143	1.76777
BCKDK	0.0772076	Liver	0.827143	1.76712
SLC38A3	0.0773249	Liver	0.827143	-1.76642
RPL15	0.0773249	Liver	0.827143	-1.76642
IL22RA1	0.0773448	Liver	0.827143	1.7663
U91324.1	0.0773448	Liver	0.827143	-1.7663
PAK2	0.0773675	Liver	0.827143	1.76617
MYO19	0.077403	Liver	0.827143	1.76596
CCDC88B	0.077403	Liver	0.827143	1.76596
IVL	0.077513	Liver	0.827143	-1.7653
ZNF518A	0.0775658	Liver	0.827143	-1.76499
CNOT8	0.0776514	Liver	0.827143	1.76448
RFC5	0.0777147	Liver	0.827143	-1.7641
COX14	0.0778139	Liver	0.827143	1.76351
S100A8	0.0779121	Liver	0.827143	1.76293
GGH	0.0780291	Liver	0.827143	-1.76224
SLC16A13	0.078093	Liver	0.827143	1.76186
ESPN	0.0781366	Liver	0.827143	-1.7616
B3GALNT1	0.0781397	Liver	0.827143	1.76158
MXD3	0.0781651	Liver	0.827143	-1.76143
FLCN	0.0781739	Liver	0.827143	1.76138
ARPC1A	0.0783266	Liver	0.827143	-1.76048
LGI4	0.0783546	Liver	0.827143	-1.76031
ZNF680	0.0784937	Liver	0.827143	-1.75949
SLC41A1	0.0785564	Liver	0.827143	1.75912
KIAA1107	0.0785564	Liver	0.827143	1.75912
RFC1	0.0786024	Liver	0.827143	1.75885
GNL2	0.0786419	Liver	0.827143	1.75862
CD200R1	0.0787956	Liver	0.827143	-1.75772
ANKRD24	0.0788197	Liver	0.827143	1.75758
SIRT6	0.0788197	Liver	0.827143	1.75758
ATPIF1	0.0791653	Liver	0.827143	-1.75555
RP11-377D9.3	0.0791864	Liver	0.827143	1.75543
ZDHHC18	0.0792047	Liver	0.827143	1.75532
ECE2	0.0793077	Liver	0.827143	-1.75472
MRO	0.0794136	Liver	0.827143	-1.7541
CASC4	0.0794436	Liver	0.827143	-1.75392
BCAS3	0.0795783	Liver	0.827143	-1.75314
LTK	0.0796111	Liver	0.827143	1.75295
RP11-54C4.3	0.0796121	Liver	0.827143	1.75294
ZNF33B	0.0796993	Liver	0.827143	1.75243
PDK4	0.0797304	Liver	0.827143	-1.75225
SLC25A42	0.0798171	Liver	0.827143	1.75175
LYN	0.0798787	Liver	0.827143	1.75139
TECTB	0.0799115	Liver	0.827143	-1.7512
LINC01372	0.0591168	Heart_Left_Ventricle	0.827192	1.88732
APOBEC3A	0.0574239	Skin_Not_Sun_Exposed_Suprapubic	0.827198	-1.90007
ZAP70	0.0575806	Skin_Not_Sun_Exposed_Suprapubic	0.827198	1.89888
PXDN	0.0575987	Skin_Not_Sun_Exposed_Suprapubic	0.827198	-1.89874
BBOX1	0.0577047	Skin_Not_Sun_Exposed_Suprapubic	0.827198	-1.89793
SLCO2A1	0.0577211	Skin_Not_Sun_Exposed_Suprapubic	0.827198	-1.89781
C1QL4	0.0577887	Skin_Not_Sun_Exposed_Suprapubic	0.827198	-1.8973
METTL8	0.0578618	Skin_Not_Sun_Exposed_Suprapubic	0.827198	-1.89674
STYXL1	0.0579921	Skin_Not_Sun_Exposed_Suprapubic	0.827198	1.89576
KAT8	0.0580008	Skin_Not_Sun_Exposed_Suprapubic	0.827198	-1.89569
NDRG4	0.0580842	Skin_Not_Sun_Exposed_Suprapubic	0.827198	-1.89506
SCAPER	0.0581233	Skin_Not_Sun_Exposed_Suprapubic	0.827198	1.89477
PPIL2	0.0581412	Skin_Not_Sun_Exposed_Suprapubic	0.827198	-1.89463
KAT5	0.0581764	Skin_Not_Sun_Exposed_Suprapubic	0.827198	-1.89437
RP5-1007H16.1	0.0587253	Stomach	0.827232	1.89024
OSBPL3	0.058758	Stomach	0.827232	-1.89
LINC00950	0.0588086	Stomach	0.827232	1.88962
TMUB1	0.0588575	Stomach	0.827232	-1.88926
PIGO	0.0836762	Artery_Aorta	0.827242	1.72974
ZWINT	0.0837451	Artery_Aorta	0.827259	1.72936
YPEL3	0.0416698	Skin_Sun_Exposed_Lower_leg	0.827269	-2.0368
RP11-252C24.3	0.0417036	Skin_Sun_Exposed_Lower_leg	0.827269	-2.03647
RHPN2	0.0591883	Vagina	0.827316	-1.88679
TRIM16	0.0591923	Vagina	0.827316	-1.88676
ZNHIT3	0.0592243	Vagina	0.827316	1.88652
SP2	0.0592544	Vagina	0.827316	-1.8863
PTPRQ	0.0593132	Vagina	0.827316	-1.88586
AC005224.2	0.0593457	Vagina	0.827316	1.88562
APOBEC3A	0.0678372	Colon_Transverse	0.827321	-1.82609
B3GALNT2	0.0678414	Colon_Transverse	0.827321	1.82606
ZNF229	0.0678473	Colon_Transverse	0.827321	-1.82602
NFATC3	0.0653246	Brain_Putamen_basal_ganglia	0.827363	-1.84303
REEP5	0.065377	Brain_Putamen_basal_ganglia	0.827363	-1.84267
FLVCR1-AS1	0.0592039	Heart_Left_Ventricle	0.82738	-1.88668
COQ9	0.0839232	Artery_Aorta	0.827385	1.72836
RP11-80H5.7	0.0840845	Artery_Aorta	0.827385	1.72746
TTC39C	0.0841187	Artery_Aorta	0.827385	-1.72727
PTPRJ	0.0843124	Artery_Aorta	0.827385	-1.72619
CTC-465D4.1	0.0843771	Artery_Aorta	0.827385	-1.72584
CTD-2017D11.1	0.0845344	Artery_Aorta	0.827385	-1.72496
RCBTB2	0.0846136	Artery_Aorta	0.827385	1.72452
MRPS27	0.0846518	Artery_Aorta	0.827385	1.72431
MPDU1	0.0848009	Artery_Aorta	0.827385	1.72348
MIIP	0.0849139	Artery_Aorta	0.827385	-1.72286
DGCR9	0.0851567	Artery_Aorta	0.827385	1.72152
KEAP1	0.0852229	Artery_Aorta	0.827385	1.72115
ZNF484	0.0852348	Artery_Aorta	0.827385	1.72109
ZNF684	0.0852384	Artery_Aorta	0.827385	-1.72107
SRPK2	0.0852418	Artery_Aorta	0.827385	1.72105
FST	0.0852875	Artery_Aorta	0.827385	1.7208
STAC3	0.0853147	Artery_Aorta	0.827385	1.72065
ALKBH7	0.0853298	Artery_Aorta	0.827385	-1.72056
MS4A2	0.0853816	Artery_Aorta	0.827385	1.72028
FOXA1	0.0853971	Artery_Aorta	0.827385	-1.72019
LINC00996	0.0855371	Artery_Aorta	0.827385	1.71942
REEP6	0.0855736	Artery_Aorta	0.827385	1.71922
LARP4	0.0855874	Artery_Aorta	0.827385	1.71915
LSP1	0.0856123	Artery_Aorta	0.827385	1.71901
MELTF	0.0856418	Artery_Aorta	0.827385	-1.71885
SPAG16	0.0856755	Artery_Aorta	0.827385	1.71866
TEK	0.0857358	Artery_Aorta	0.827385	1.71833
TEAD2	0.0858574	Artery_Aorta	0.827385	1.71767
PQLC2L	0.0859031	Artery_Aorta	0.827385	1.71742
SMPD3	0.0859077	Artery_Aorta	0.827385	1.71739
KLK7	0.0859209	Artery_Aorta	0.827385	-1.71732
ZC3HC1	0.0859285	Artery_Aorta	0.827385	1.71728
POC1B	0.0860034	Artery_Aorta	0.827385	-1.71687
DYRK4	0.0860856	Artery_Aorta	0.827385	1.71642
C16orf95	0.0861049	Artery_Aorta	0.827385	1.71631
TMEM2	0.0489086	Brain_Nucleus_accumbens_basal_ganglia	0.827405	-1.96939
CERS5	0.0489113	Brain_Nucleus_accumbens_basal_ganglia	0.827405	-1.96936
FMC1	0.0819543	Testis	0.827443	1.73946
GON7	0.0821453	Testis	0.827443	1.73837
GXYLT1	0.0822165	Testis	0.827443	1.73797
ZNF419	0.0822423	Testis	0.827443	1.73782
ZNF385D-AS2	0.0822493	Testis	0.827443	-1.73778
LINC01048	0.08225	Testis	0.827443	1.73778
C18orf32	0.0823089	Testis	0.827443	-1.73744
CFAP57	0.0823313	Testis	0.827443	1.73732
LINC02151	0.0823472	Testis	0.827443	1.73723
TEX40	0.0823942	Testis	0.827443	-1.73696
TYW3	0.0645787	Lung	0.827457	-1.84816
CATSPERG	0.0645953	Lung	0.827457	1.84805
RDM1	0.0646698	Lung	0.827457	1.84753
SLC22A18AS	0.0647149	Lung	0.827457	1.84722
VHL	0.0647278	Lung	0.827457	-1.84713
FRS3	0.0594353	Vagina	0.827474	1.88496
PRDX5	0.0646936	Brain_Amygdala	0.827485	-1.84737
GATSL3	0.0647316	Brain_Amygdala	0.827485	-1.84711
RP11-83N9.5	0.0647386	Brain_Amygdala	0.827485	-1.84706
CTC-281F24.1	0.0647884	Brain_Amygdala	0.827485	1.84672
TRAF3IP3	0.0647955	Lung	0.827497	1.84667
RP11-43N5.1	0.0131794	Nerve_Tibial	0.827516	-2.47889
SPRTN	0.0407791	Adipose_Visceral_Omentum	0.827525	2.04577
FBXO48	0.0410147	Adipose_Visceral_Omentum	0.827525	-2.04338
PAMR1	0.0410613	Adipose_Visceral_Omentum	0.827525	2.04291
WFDC3	0.0411038	Adipose_Visceral_Omentum	0.827525	-2.04248
CCDC137	0.0411095	Adipose_Visceral_Omentum	0.827525	2.04242
SNIP1	0.0411599	Adipose_Visceral_Omentum	0.827525	2.04192
C6orf226	0.041176	Adipose_Visceral_Omentum	0.827525	-2.04175
ZNF708	0.0413503	Adipose_Visceral_Omentum	0.827525	-2.04
SLC25A17	0.0413568	Adipose_Visceral_Omentum	0.827525	2.03994
TRAF3IP1	0.0414367	Adipose_Visceral_Omentum	0.827525	2.03913
RP11-10C24.1	0.0414808	Adipose_Visceral_Omentum	0.827525	2.03869
DCLK1	0.0415519	Adipose_Visceral_Omentum	0.827525	-2.03798
SLC2A5	0.0416184	Adipose_Visceral_Omentum	0.827525	2.03732
CLDN12	0.0417005	Adipose_Visceral_Omentum	0.827525	2.0365
FDCSP	0.0417421	Adipose_Visceral_Omentum	0.827525	-2.03608
PFN2	0.0417533	Adipose_Visceral_Omentum	0.827525	2.03597
CDK20	0.041779	Adipose_Visceral_Omentum	0.827525	-2.03571
ZNF77	0.041809	Adipose_Visceral_Omentum	0.827525	-2.03542
LINC01176	0.0683704	Uterus	0.827549	-1.82256
RP11-10C24.1	0.045234	Thyroid	0.827556	2.00247
PAWR	0.0452668	Thyroid	0.827556	-2.00217
DUOXA1	0.0453764	Thyroid	0.827556	2.00115
BTD	0.0455003	Thyroid	0.827556	2
EFR3A	0.0455003	Thyroid	0.827556	2
ZNF792	0.0455003	Thyroid	0.827556	-2
UBE2E3	0.0547816	Esophagus_Muscularis	0.827556	-1.9206
2024-03-10	0.0548213	Esophagus_Muscularis	0.827556	-1.92029
PTPRJ	0.0843124	Cells_EBV-transformed_lymphocytes	0.827559	-1.72619
GGT7	0.0843538	Cells_EBV-transformed_lymphocytes	0.827559	-1.72596
GPR4	0.041977	Adipose_Visceral_Omentum	0.827583	-2.03375
RPL36AL	0.042022	Adipose_Visceral_Omentum	0.827583	-2.0333
CATSPERG	0.0420372	Adipose_Visceral_Omentum	0.827583	2.03315
PSTK	0.0420782	Adipose_Visceral_Omentum	0.827583	2.03275
RP11-126O1.6	0.109154	smultixcan	0.827587	-1.66043
CEP85	0.0556624	Prostate	0.827603	1.91367
PF4V1	0.0557054	Prostate	0.827603	1.91333
CADM4	0.109202	smultixcan	0.827608	0.348265
RP11-73B2.2	0.109252	smultixcan	0.827608	-1.60157
MAP3K3	0.109284	smultixcan	0.827608	-1.55224
AKR7A2	0.109337	smultixcan	0.827608	-0.654316
MXRA7	0.109348	smultixcan	0.827608	-0.737141
ENTPD5	0.0845427	Cells_EBV-transformed_lymphocytes	0.827608	-1.72492
TET1	0.0846499	Cells_EBV-transformed_lymphocytes	0.827608	1.72432
MRPS27	0.0846518	Cells_EBV-transformed_lymphocytes	0.827608	-1.72431
RP11-441O15.3	0.0846832	Cells_EBV-transformed_lymphocytes	0.827608	1.72414
FAM118A	0.0610783	Brain_Cerebellum	0.827615	1.87293
CARNMT1	0.0653499	Brain_Spinal_cord_cervical_c-1	0.827615	-1.84286
LINC00588	0.0653989	Brain_Spinal_cord_cervical_c-1	0.827615	-1.84252
HSH2D	0.0654598	Brain_Spinal_cord_cervical_c-1	0.827615	-1.84211
LINC01133	0.0862006	Artery_Aorta	0.82766	1.71579
FANCC	0.0296432	Artery_Coronary	0.827686	-2.17483
AP5B1	0.0296469	Artery_Coronary	0.827686	-2.17478
S100A9	0.0296547	Artery_Coronary	0.827686	2.17467
NUP107	0.0297107	Artery_Coronary	0.827686	2.17393
ZDHHC6	0.0575305	Whole_Blood	0.82769	-1.89926
TACC1	0.0523895	Pituitary	0.827714	1.93992
FBXW8	0.0580406	Small_Intestine_Terminal_Ileum	0.82773	-1.89539
PPIL2	0.0581273	Small_Intestine_Terminal_Ileum	0.82773	-1.89474
GPR160	0.0581338	Small_Intestine_Terminal_Ileum	0.82773	-1.89469
ASCL1	0.0583325	Small_Intestine_Terminal_Ileum	0.82773	-1.89319
RP11-426C22.4	0.0583593	Small_Intestine_Terminal_Ileum	0.82773	-1.89299
CCDC192	0.0583769	Small_Intestine_Terminal_Ileum	0.82773	1.89286
DYNC1I2	0.0584596	Small_Intestine_Terminal_Ileum	0.82773	-1.89224
KCTD8	0.0584992	Small_Intestine_Terminal_Ileum	0.82773	-1.89194
KIAA2026	0.0585343	Small_Intestine_Terminal_Ileum	0.82773	1.89168
DCN	0.0847796	Cells_EBV-transformed_lymphocytes	0.827757	-1.7236
SUGP2	0.0421999	Adipose_Visceral_Omentum	0.82776	2.03154
MSL1	0.0423247	Adipose_Visceral_Omentum	0.82776	2.03031
APOC2	0.0424016	Adipose_Visceral_Omentum	0.82776	-2.02956
POLR3K	0.0424806	Adipose_Visceral_Omentum	0.82776	-2.02878
CIAPIN1	0.0424955	Adipose_Visceral_Omentum	0.82776	2.02863
HCK	0.0425564	Adipose_Visceral_Omentum	0.82776	-2.02804
PLEKHA4	0.0426025	Adipose_Visceral_Omentum	0.82776	2.02759
HAUS4	0.0427871	Adipose_Visceral_Omentum	0.82776	2.02578
S1PR2	0.0429814	Adipose_Visceral_Omentum	0.82776	2.02389
FMNL3	0.0430281	Adipose_Visceral_Omentum	0.82776	2.02344
RP11-789C1.2	0.0431535	Adipose_Visceral_Omentum	0.82776	-2.02222
SLC26A11	0.0432033	Adipose_Visceral_Omentum	0.82776	-2.02174
RP11-138A9.1	0.043328	Adipose_Visceral_Omentum	0.82776	2.02053
TRAIP	0.0433305	Adipose_Visceral_Omentum	0.82776	2.02051
C16orf95	0.043421	Adipose_Visceral_Omentum	0.82776	-2.01964
PLAUR	0.0434241	Adipose_Visceral_Omentum	0.82776	2.01961
WASHC4	0.0434742	Adipose_Visceral_Omentum	0.82776	2.01913
ITGA5	0.0435283	Adipose_Visceral_Omentum	0.82776	-2.0186
FAM111A	0.0435637	Adipose_Visceral_Omentum	0.82776	2.01826
NMNAT2	0.0435978	Adipose_Visceral_Omentum	0.82776	-2.01794
TBCC	0.0436664	Adipose_Visceral_Omentum	0.82776	2.01728
LRMP	0.0436908	Adipose_Visceral_Omentum	0.82776	-2.01705
GZF1	0.0437303	Adipose_Visceral_Omentum	0.82776	2.01667
ADCY7	0.0437682	Adipose_Visceral_Omentum	0.82776	2.0163
BCAT1	0.0438258	Adipose_Visceral_Omentum	0.82776	2.01575
RP11-173P15.9	0.0440007	Adipose_Visceral_Omentum	0.82776	-2.01408
ACLY	0.0440412	Adipose_Visceral_Omentum	0.82776	-2.0137
KXD1	0.0440758	Adipose_Visceral_Omentum	0.82776	2.01337
TOR1AIP2	0.0440796	Adipose_Visceral_Omentum	0.82776	-2.01333
GON7	0.0441226	Adipose_Visceral_Omentum	0.82776	2.01292
PCDHB9	0.0442149	Adipose_Visceral_Omentum	0.82776	2.01205
ADAP1	0.0442301	Adipose_Visceral_Omentum	0.82776	2.0119
MAN2B2	0.044486	Adipose_Visceral_Omentum	0.82776	2.00948
SLFN14	0.0446174	Adipose_Visceral_Omentum	0.82776	-2.00824
DNAL1	0.0447234	Adipose_Visceral_Omentum	0.82776	-2.00725
RALGDS	0.0448275	Adipose_Visceral_Omentum	0.82776	2.00627
CLCN2	0.0449699	Adipose_Visceral_Omentum	0.82776	2.00494
POLR2H	0.0449699	Adipose_Visceral_Omentum	0.82776	2.00494
LINC02044	0.0449885	Adipose_Visceral_Omentum	0.82776	-2.00476
RP11-1080G15.1	0.0450039	Adipose_Visceral_Omentum	0.82776	-2.00462
LINC00924	0.0451557	Adipose_Visceral_Omentum	0.82776	2.0032
ATPIF1	0.0451629	Adipose_Visceral_Omentum	0.82776	2.00313
PAWR	0.0452668	Adipose_Visceral_Omentum	0.82776	-2.00217
RP11-710E1.2	0.04538	Adipose_Visceral_Omentum	0.82776	2.00112
TTC3	0.0454135	Adipose_Visceral_Omentum	0.82776	2.0008
SCPEP1	0.0455003	Adipose_Visceral_Omentum	0.82776	2
KLF17	0.0455003	Adipose_Visceral_Omentum	0.82776	2
CAPN12	0.0455003	Adipose_Visceral_Omentum	0.82776	2
NMD3	0.0455003	Adipose_Visceral_Omentum	0.82776	2
PDK1	0.0455003	Adipose_Visceral_Omentum	0.82776	-2
TREH	0.0455697	Adipose_Visceral_Omentum	0.82776	-1.99936
TBCK	0.0455899	Adipose_Visceral_Omentum	0.82776	1.99917
ZNF85	0.0457378	Adipose_Visceral_Omentum	0.82776	1.9978
RAPGEF6	0.0458626	Adipose_Visceral_Omentum	0.82776	-1.99666
SLC22A18	0.0458641	Adipose_Visceral_Omentum	0.82776	1.99664
CRCP	0.0459718	Adipose_Visceral_Omentum	0.82776	1.99565
AC109826.1	0.0462398	Adipose_Visceral_Omentum	0.82776	1.9932
CPQ	0.0462398	Adipose_Visceral_Omentum	0.82776	-1.9932
ITPR1	0.0462715	Adipose_Visceral_Omentum	0.82776	-1.99291
UMPS	0.0463057	Adipose_Visceral_Omentum	0.82776	-1.9926
ATF7IP2	0.0466744	Adipose_Visceral_Omentum	0.82776	1.98924
SOWAHC	0.0466868	Adipose_Visceral_Omentum	0.82776	-1.98913
TSC2	0.0468333	Adipose_Visceral_Omentum	0.82776	-1.9878
C1QTNF6	0.0469117	Adipose_Visceral_Omentum	0.82776	-1.9871
RTN3	0.046921	Adipose_Visceral_Omentum	0.82776	-1.98701
GCK	0.0469715	Adipose_Visceral_Omentum	0.82776	-1.98656
GATAD2B	0.047021	Adipose_Visceral_Omentum	0.82776	1.98611
RP11-368I23.4	0.0470427	Adipose_Visceral_Omentum	0.82776	1.98592
GPRC5D	0.0471279	Adipose_Visceral_Omentum	0.82776	1.98515
SPTLC3	0.0471445	Adipose_Visceral_Omentum	0.82776	-1.985
CYP1A1	0.047155	Adipose_Visceral_Omentum	0.82776	1.98491
CRAMP1	0.0471581	Adipose_Visceral_Omentum	0.82776	1.98488
RP11-806H10.4	0.0473042	Adipose_Visceral_Omentum	0.82776	1.98357
TMEM232	0.0473231	Adipose_Visceral_Omentum	0.82776	-1.9834
NAT14	0.0473413	Adipose_Visceral_Omentum	0.82776	1.98323
ATP9B	0.0474617	Adipose_Visceral_Omentum	0.82776	-1.98216
G6PC3	0.0475246	Adipose_Visceral_Omentum	0.82776	-1.9816
MGAT5B	0.0477235	Adipose_Visceral_Omentum	0.82776	-1.97982
EFCAB12	0.0478379	Adipose_Visceral_Omentum	0.82776	1.97881
ABCG2	0.0480001	Adipose_Visceral_Omentum	0.82776	-1.97737
LINC00895	0.0482783	Adipose_Visceral_Omentum	0.82776	-1.97491
AMY2B	0.048305	Adipose_Visceral_Omentum	0.82776	-1.97468
EBNA1BP2	0.0483224	Adipose_Visceral_Omentum	0.82776	-1.97452
TRPV2	0.0483788	Adipose_Visceral_Omentum	0.82776	1.97403
LINC01366	0.0483831	Adipose_Visceral_Omentum	0.82776	1.97399
RP11-102N12.3	0.0484064	Adipose_Visceral_Omentum	0.82776	-1.97378
NPL	0.0484518	Adipose_Visceral_Omentum	0.82776	1.97338
RP11-161M6.2	0.048586	Adipose_Visceral_Omentum	0.82776	-1.97221
TMEM258	0.0486181	Adipose_Visceral_Omentum	0.82776	1.97193
AGPAT5	0.0486429	Adipose_Visceral_Omentum	0.82776	-1.97171
ZNF524	0.0487305	Adipose_Visceral_Omentum	0.82776	-1.97094
RP11-521D12.5	0.0487464	Adipose_Visceral_Omentum	0.82776	1.9708
PRRX2	0.0488848	Adipose_Visceral_Omentum	0.82776	-1.9696
TMEM2	0.0489086	Adipose_Visceral_Omentum	0.82776	-1.96939
RELL1	0.0490167	Adipose_Visceral_Omentum	0.82776	-1.96845
CPSF1	0.0490987	Adipose_Visceral_Omentum	0.82776	-1.96773
ESPNL	0.0492204	Adipose_Visceral_Omentum	0.82776	1.96668
RBFA	0.0492917	Adipose_Visceral_Omentum	0.82776	1.96606
PEX3	0.0493002	Adipose_Visceral_Omentum	0.82776	-1.96599
CFAP58	0.0493774	Adipose_Visceral_Omentum	0.82776	-1.96532
RP11-89C3.3	0.0494725	Adipose_Visceral_Omentum	0.82776	-1.9645
PLAC8L1	0.0495462	Adipose_Visceral_Omentum	0.82776	-1.96386
FAM159A	0.0496331	Adipose_Visceral_Omentum	0.82776	1.96311
C4orf32	0.049698	Adipose_Visceral_Omentum	0.82776	1.96255
MORN3	0.0497679	Adipose_Visceral_Omentum	0.82776	1.96195
SMURF1	0.0498973	Adipose_Visceral_Omentum	0.82776	1.96084
DISP1	0.0499692	Adipose_Visceral_Omentum	0.82776	-1.96023
NRN1L	0.0499821	Adipose_Visceral_Omentum	0.82776	-1.96012
RP11-270M14.5	0.0500193	Adipose_Visceral_Omentum	0.82776	1.9598
M6PR	0.0500377	Adipose_Visceral_Omentum	0.82776	-1.95964
SARNP	0.050059	Adipose_Visceral_Omentum	0.82776	-1.95946
ORMDL2	0.050059	Adipose_Visceral_Omentum	0.82776	-1.95946
CAPZA1	0.0501052	Adipose_Visceral_Omentum	0.82776	1.95906
ZXDC	0.0501392	Adipose_Visceral_Omentum	0.82776	1.95877
KAZALD1	0.0501909	Adipose_Visceral_Omentum	0.82776	-1.95833
TWISTNB	0.0502342	Adipose_Visceral_Omentum	0.82776	1.95796
CALM3	0.0502498	Adipose_Visceral_Omentum	0.82776	-1.95783
RAPGEFL1	0.0503004	Adipose_Visceral_Omentum	0.82776	-1.9574
B3GALNT2	0.05032	Adipose_Visceral_Omentum	0.82776	1.95723
PDZD3	0.0503648	Adipose_Visceral_Omentum	0.82776	-1.95685
VPS18	0.0504105	Adipose_Visceral_Omentum	0.82776	1.95646
TGOLN2	0.0504638	Adipose_Visceral_Omentum	0.82776	1.95601
IFT122	0.050486	Adipose_Visceral_Omentum	0.82776	1.95582
ACAD9	0.0506161	Adipose_Visceral_Omentum	0.82776	-1.95472
LAMTOR2	0.0506434	Adipose_Visceral_Omentum	0.82776	1.95449
OSMR	0.0507042	Adipose_Visceral_Omentum	0.82776	1.95397
CTC-296K1.3	0.050776	Adipose_Visceral_Omentum	0.82776	-1.95337
IRF6	0.0507828	Adipose_Visceral_Omentum	0.82776	-1.95331
RP11-91J3.3	0.0507997	Adipose_Visceral_Omentum	0.82776	-1.95317
MGA	0.0508548	Adipose_Visceral_Omentum	0.82776	-1.9527
FAM106A	0.0508573	Adipose_Visceral_Omentum	0.82776	1.95268
EPB41L4B	0.0508776	Adipose_Visceral_Omentum	0.82776	1.95251
TGFBRAP1	0.0509583	Adipose_Visceral_Omentum	0.82776	1.95183
FNIP2	0.0510108	Adipose_Visceral_Omentum	0.82776	-1.95139
ARHGAP22	0.0655508	Brain_Spinal_cord_cervical_c-1	0.827791	-1.84148
DYNC1I2	0.0642704	Cells_Cultured_fibroblasts	0.827814	-1.8503
COX14	0.0778139	Brain_Cortex	0.827847	1.76351
S100A8	0.0779121	Brain_Cortex	0.827847	1.76293
FMC1	0.0779142	Brain_Cortex	0.827847	1.76292
CEACAM21	0.0824977	Testis	0.82785	1.73637
RP11-517P14.2	0.0825442	Testis	0.82785	-1.73611
PPP1R14A	0.0591143	Heart_Atrial_Appendage	0.827886	1.88734
HNRNPU	0.059131	Heart_Atrial_Appendage	0.827886	-1.88722
EPB41L4A-AS1	0.0591596	Heart_Atrial_Appendage	0.827886	-1.88701
CPSF1	0.0581088	Minor_Salivary_Gland	0.827888	-1.89488
TYSND1	0.0581273	Minor_Salivary_Gland	0.827888	-1.89474
TRIP10	0.0581888	Minor_Salivary_Gland	0.827888	1.89427
ADI1	0.0779905	Brain_Cortex	0.827926	1.76247
CCDC192	0.0593335	Esophagus_Mucosa	0.827953	1.88571
LINC02021	0.0577211	Whole_Blood	0.827993	1.89781
DHTKD1	0.0577464	Whole_Blood	0.827993	-1.89762
STOX1	0.0578396	Whole_Blood	0.827993	1.89691
VAPB	0.0578577	Whole_Blood	0.827993	-1.89677
KCNH7	0.0680286	Spleen	0.827995	1.82482
LA16c-352F7.1	0.0863264	Artery_Aorta	0.82801	1.7151
RP11-452F19.3	0.0865845	Artery_Aorta	0.82801	1.7137
SLC2A5	0.0866155	Artery_Aorta	0.82801	1.71353
RP11-557N21.1	0.0866693	Artery_Aorta	0.82801	1.71324
LGR5	0.0867835	Artery_Aorta	0.82801	-1.71261
DUSP23	0.0868483	Artery_Aorta	0.82801	1.71226
BANK1	0.0869471	Artery_Aorta	0.82801	1.71173
STOX1	0.0870387	Artery_Aorta	0.82801	1.71123
RP11-1082L8.3	0.0870669	Artery_Aorta	0.82801	-1.71108
DLK2	0.087103	Artery_Aorta	0.82801	1.71088
GALNT4	0.08711	Artery_Aorta	0.82801	1.71084
ITPRIP	0.0871686	Artery_Aorta	0.82801	1.71053
DNAJC8	0.0871686	Artery_Aorta	0.82801	1.71053
DEPDC5	0.0872391	Artery_Aorta	0.82801	1.71014
RP11-234K24.6	0.0872437	Artery_Aorta	0.82801	1.71012
DENND2D	0.0650948	Brain_Amygdala	0.82805	1.84461
CHMP3	0.0651449	Brain_Amygdala	0.82805	1.84426
PTRF	0.0651604	Brain_Amygdala	0.82805	1.84416
PARP14	0.0652486	Brain_Amygdala	0.82805	-1.84355
CTNNAL1	0.0653919	Brain_Amygdala	0.82805	-1.84257
CAPN3	0.0654696	Brain_Amygdala	0.82805	-1.84204
PCIF1	0.0655192	Brain_Amygdala	0.82805	-1.8417
MAPK11	0.0655957	Brain_Amygdala	0.82805	-1.84118
ELOVL5	0.0656622	Brain_Amygdala	0.82805	-1.84072
FLI1	0.065699	Brain_Amygdala	0.82805	-1.84047
SH3GL2	0.0657682	Brain_Amygdala	0.82805	-1.84
COL28A1	0.0657756	Brain_Amygdala	0.82805	1.83995
TRPC3	0.0457248	Thyroid	0.82805	-1.99793
WDR45B	0.0458061	Thyroid	0.82805	-1.99718
PIK3R5	0.0458297	Thyroid	0.82805	-1.99696
DENND4A	0.0458555	Thyroid	0.82805	1.99672
ZNF131	0.0458893	Thyroid	0.82805	1.99641
ZFP36L2	0.0459615	Thyroid	0.82805	-1.99575
MAP6D1	0.0460086	Thyroid	0.82805	1.99531
CCDC28A	0.0460777	Thyroid	0.82805	-1.99468
CLTB	0.0460895	Thyroid	0.82805	-1.99457
CXXC5-AS1	0.065166	Brain_Frontal_Cortex_BA9	0.828078	-1.84412
CCDC148	0.0651786	Brain_Frontal_Cortex_BA9	0.828078	1.84403
LINC01176	0.0653159	Brain_Frontal_Cortex_BA9	0.828078	-1.84309
AGA	0.0653499	Brain_Frontal_Cortex_BA9	0.828078	1.84286
BEND6	0.0653818	Brain_Frontal_Cortex_BA9	0.828078	-1.84264
HLTF	0.0653935	Brain_Frontal_Cortex_BA9	0.828078	1.84256
HSH2D	0.0654598	Brain_Frontal_Cortex_BA9	0.828078	-1.84211
PCIF1	0.0655192	Brain_Frontal_Cortex_BA9	0.828078	-1.8417
CDC73	0.0583769	Skin_Not_Sun_Exposed_Suprapubic	0.828088	1.89286
MYO15A	0.0584795	Skin_Not_Sun_Exposed_Suprapubic	0.828088	-1.89209
OXNAD1	0.0585314	Skin_Not_Sun_Exposed_Suprapubic	0.828088	-1.8917
MYL5	0.0585488	Skin_Not_Sun_Exposed_Suprapubic	0.828088	1.89157
SGCB	0.0586053	Skin_Not_Sun_Exposed_Suprapubic	0.828088	-1.89114
UBE2G2	0.0586251	Skin_Not_Sun_Exposed_Suprapubic	0.828088	1.89099
TTC27	0.0614543	Colon_Sigmoid	0.828102	-1.87021
ZNF77	0.041809	Skin_Sun_Exposed_Lower_leg	0.828108	-2.03542
CCNL1	0.0490244	Brain_Nucleus_accumbens_basal_ganglia	0.828124	1.96838
COPS3	0.0873242	Artery_Aorta	0.828137	-1.70968
APOBEC3B	0.0679872	Colon_Transverse	0.828144	-1.82509
C1QTNF2	0.0680672	Colon_Transverse	0.828144	-1.82456
MCM5	0.0681163	Colon_Transverse	0.828144	-1.82424
HELB	0.0298058	Artery_Coronary	0.82815	2.17266
ALG9	0.0298988	Artery_Coronary	0.82815	-2.17143
ATP6V1E1	0.0300271	Artery_Coronary	0.82815	-2.16973
ITPKA	0.0300359	Artery_Coronary	0.82815	2.16962
NT5C3A	0.0301314	Artery_Coronary	0.82815	2.16836
RECQL5	0.0302255	Artery_Coronary	0.82815	-2.16712
ZFYVE21	0.0302276	Artery_Coronary	0.82815	2.1671
CTD-3116E22.7	0.0656588	Brain_Spinal_cord_cervical_c-1	0.82818	-1.84075
FBXO39	0.0549297	Esophagus_Muscularis	0.828191	1.91943
SLC2A8	0.0550975	Brain_Caudate_basal_ganglia	0.828199	1.91811
IGHMBP2	0.0551153	Brain_Caudate_basal_ganglia	0.828199	1.91797
PCGF2	0.0579821	Whole_Blood	0.828212	1.89583
HRG	0.0580384	Whole_Blood	0.828212	-1.89541
YPEL3	0.0581624	Whole_Blood	0.828212	-1.89447
P2RY2	0.0582926	Whole_Blood	0.828212	-1.89349
ATM	0.0583769	Whole_Blood	0.828212	1.89286
CDC73	0.0583769	Whole_Blood	0.828212	1.89286
CDCA8	0.0585488	Whole_Blood	0.828212	-1.89157
RP11-158I9.8	0.0586097	Whole_Blood	0.828212	1.89111
POLR1D	0.0586587	Whole_Blood	0.828212	-1.89074
LINC01094	0.0587163	Whole_Blood	0.828212	-1.89031
EPHB6	0.058979	Whole_Blood	0.828212	-1.88835
C8orf33	0.0589993	Whole_Blood	0.828212	-1.8882
ZNF66	0.0590243	Whole_Blood	0.828212	1.88801
SLC29A1	0.0590344	Whole_Blood	0.828212	-1.88794
RHPN2	0.0591883	Whole_Blood	0.828212	-1.88679
SELENOK	0.0592074	Whole_Blood	0.828212	1.88665
CERS6	0.0593105	Whole_Blood	0.828212	1.88588
LINCR-0001	0.0593962	Whole_Blood	0.828212	1.88525
DEF6	0.0598233	Whole_Blood	0.828212	-1.88209
MYOZ1	0.059851	Whole_Blood	0.828212	-1.88189
CAPZA1	0.0600697	Whole_Blood	0.828212	1.88028
GLYATL1	0.0603927	Whole_Blood	0.828212	-1.87792
CA8	0.0605439	Whole_Blood	0.828212	-1.87681
LRRC46	0.0606441	Whole_Blood	0.828212	1.87608
ST5	0.060677	Whole_Blood	0.828212	1.87584
PGGHG	0.0607233	Whole_Blood	0.828212	1.8755
ZNF668	0.0608698	Whole_Blood	0.828212	1.87444
POLR3K	0.0609316	Whole_Blood	0.828212	-1.87399
NEURL4	0.0610353	Whole_Blood	0.828212	1.87324
HEATR1	0.0611398	Whole_Blood	0.828212	1.87248
KIAA0922	0.0611752	Whole_Blood	0.828212	1.87223
CES2	0.0614432	Whole_Blood	0.828212	-1.87029
RP11-196G11.6	0.0614775	Whole_Blood	0.828212	1.87005
GIMAP1	0.0614908	Whole_Blood	0.828212	1.86995
CNPY4	0.0614974	Whole_Blood	0.828212	-1.8699
LRRC8A	0.0615998	Whole_Blood	0.828212	1.86917
C9orf24	0.0616767	Whole_Blood	0.828212	-1.86861
STYXL1	0.0617135	Whole_Blood	0.828212	1.86835
RP11-441O15.3	0.0617194	Whole_Blood	0.828212	1.86831
RNF38	0.0617318	Whole_Blood	0.828212	1.86822
ETS2	0.0617894	Whole_Blood	0.828212	1.8678
ENG	0.0619482	Whole_Blood	0.828212	-1.86667
SLC38A9	0.0620395	Whole_Blood	0.828212	1.86601
TNNC2	0.0620733	Whole_Blood	0.828212	1.86577
TWF1	0.0620776	Whole_Blood	0.828212	-1.86574
KIAA2026	0.0620835	Whole_Blood	0.828212	1.8657
ITGB3	0.0621496	Whole_Blood	0.828212	-1.86523
CCDC122	0.0621771	Whole_Blood	0.828212	1.86503
NOV	0.0621858	Whole_Blood	0.828212	-1.86497
PEX26	0.0622816	Whole_Blood	0.828212	-1.86429
DUSP23	0.0623091	Whole_Blood	0.828212	1.86409
LINC01006	0.0624227	Whole_Blood	0.828212	1.86328
LOX	0.0624401	Whole_Blood	0.828212	-1.86316
ITPKB	0.0624677	Whole_Blood	0.828212	1.86296
CIAPIN1	0.0625105	Whole_Blood	0.828212	1.86266
RPL3L	0.062542	Whole_Blood	0.828212	-1.86243
MRPS2	0.0625934	Whole_Blood	0.828212	-1.86207
POMZP3	0.0626302	Whole_Blood	0.828212	1.86181
RAVER1	0.0626701	Whole_Blood	0.828212	-1.86153
HAPLN3	0.062787	Whole_Blood	0.828212	-1.8607
APOBEC3B	0.0628555	Whole_Blood	0.828212	-1.86021
HHATL	0.0631081	Whole_Blood	0.828212	1.85843
WISP2	0.0631393	Whole_Blood	0.828212	-1.85821
MELTF	0.0631428	Whole_Blood	0.828212	-1.85818
SMIM19	0.0631469	Whole_Blood	0.828212	1.85816
NSUN7	0.0632807	Whole_Blood	0.828212	1.85721
PNMAL2	0.0632832	Whole_Blood	0.828212	-1.8572
CD8A	0.0632908	Whole_Blood	0.828212	1.85714
HVCN1	0.0633602	Whole_Blood	0.828212	1.85666
MRPL21	0.0634169	Whole_Blood	0.828212	-1.85626
IRF7	0.0635776	Whole_Blood	0.828212	1.85513
MRTO4	0.0636321	Whole_Blood	0.828212	-1.85475
AP2B1	0.0636776	Whole_Blood	0.828212	1.85443
MAPK8IP3	0.0637488	Whole_Blood	0.828212	1.85393
NPPA	0.0641203	Whole_Blood	0.828212	-1.85134
LINC01176	0.064129	Whole_Blood	0.828212	-1.85128
NRDC	0.0641292	Whole_Blood	0.828212	1.85128
MUT	0.0641867	Whole_Blood	0.828212	1.85088
ZFPL1	0.0641892	Whole_Blood	0.828212	-1.85086
CDCA5	0.0641892	Whole_Blood	0.828212	1.85086
CAMKMT	0.0642038	Whole_Blood	0.828212	1.85076
NPAT	0.0643135	Whole_Blood	0.828212	1.85
DARS	0.0644181	Whole_Blood	0.828212	1.84928
ZFP1	0.0645208	Whole_Blood	0.828212	1.84856
GOLGA8B	0.0646202	Whole_Blood	0.828212	-1.84788
KIF18A	0.0646282	Whole_Blood	0.828212	-1.84782
VHL	0.0647278	Whole_Blood	0.828212	-1.84713
OXLD1	0.06494	Whole_Blood	0.828212	1.84567
CUL3	0.064952	Whole_Blood	0.828212	-1.84559
RAPGEF2	0.0650273	Whole_Blood	0.828212	1.84507
DYNC1LI2	0.0651449	Whole_Blood	0.828212	-1.84426
ACIN1	0.0652173	Whole_Blood	0.828212	1.84377
CTSA	0.0652782	Whole_Blood	0.828212	1.84335
AGA	0.0653499	Whole_Blood	0.828212	1.84286
WDR60	0.065406	Whole_Blood	0.828212	-1.84247
ADPGK	0.0655097	Whole_Blood	0.828212	-1.84176
NDUFA10	0.0657537	Whole_Blood	0.828212	1.8401
CPSF1	0.0658633	Whole_Blood	0.828212	-1.83935
TIMM13	0.0658906	Whole_Blood	0.828212	1.83917
OLFM1	0.0658915	Whole_Blood	0.828212	-1.83916
GAS1	0.0659874	Whole_Blood	0.828212	1.83851
BIN1	0.0660039	Whole_Blood	0.828212	-1.8384
MSC	0.0660277	Whole_Blood	0.828212	1.83824
KYAT1	0.0661031	Whole_Blood	0.828212	1.83772
WDR62	0.0661983	Whole_Blood	0.828212	1.83708
USB1	0.066258	Whole_Blood	0.828212	-1.83667
TTC27	0.0663271	Whole_Blood	0.828212	-1.83621
IRS2	0.0663999	Whole_Blood	0.828212	-1.83571
RAB20	0.0664419	Whole_Blood	0.828212	-1.83543
RNF19B	0.0666286	Whole_Blood	0.828212	1.83417
PXT1	0.0666343	Whole_Blood	0.828212	1.83413
SETD4	0.0666596	Whole_Blood	0.828212	1.83396
PTPRJ	0.0666873	Whole_Blood	0.828212	-1.83378
C19orf47	0.0667047	Whole_Blood	0.828212	1.83366
GAB1	0.0667238	Whole_Blood	0.828212	-1.83353
ZKSCAN1	0.066753	Whole_Blood	0.828212	-1.83333
CDC73	0.0583769	Minor_Salivary_Gland	0.828257	1.89286
CYP2W1	0.0583971	Minor_Salivary_Gland	0.828257	1.89271
ST3GAL3	0.0584319	Minor_Salivary_Gland	0.828257	-1.89244
SLC16A13	0.078093	Brain_Cortex	0.828282	1.76186
PLXNA2	0.0593435	Heart_Left_Ventricle	0.828299	-1.88564
SLC4A9	0.0419714	Skin_Sun_Exposed_Lower_leg	0.82831	-2.0338
GZMM	0.04203	Skin_Sun_Exposed_Lower_leg	0.82831	2.03322
ATP6V1E1	0.0421067	Skin_Sun_Exposed_Lower_leg	0.82831	-2.03246
TBX6	0.0421729	Skin_Sun_Exposed_Lower_leg	0.82831	-2.03181
HAUS4	0.0421962	Skin_Sun_Exposed_Lower_leg	0.82831	2.03158
KDR	0.0422493	Skin_Sun_Exposed_Lower_leg	0.82831	-2.03106
MYCBPAP	0.042343	Skin_Sun_Exposed_Lower_leg	0.82831	-2.03013
C12orf76	0.0424657	Skin_Sun_Exposed_Lower_leg	0.82831	2.02893
RP4-781K5.4	0.0424679	Skin_Sun_Exposed_Lower_leg	0.82831	-2.02891
MKL2	0.0424722	Skin_Sun_Exposed_Lower_leg	0.82831	2.02886
SPECC1L	0.042513	Skin_Sun_Exposed_Lower_leg	0.82831	-2.02846
PLAGL2	0.0874102	Artery_Aorta	0.828316	-1.70922
CARNMT1	0.0653499	Lung	0.82832	1.84286
TMEM50B	0.0654449	Lung	0.82832	-1.84221
SKA2	0.0654474	Lung	0.82832	1.84219
HSH2D	0.0654598	Lung	0.82832	-1.84211
SFTA1P	0.0654643	Lung	0.82832	1.84207
RP11-758H9.2	0.0656377	Lung	0.82832	1.84089
CLASP1	0.0656932	Lung	0.82832	-1.84051
CLIP4	0.0658237	Lung	0.82832	1.83962
SETDB1	0.0658915	Lung	0.82832	1.83916
RP11-299L17.3	0.0659091	Lung	0.82832	1.83904
GAS1	0.0659874	Lung	0.82832	1.83851
KMT2A	0.0660059	Lung	0.82832	-1.83838
MSC	0.0660277	Lung	0.82832	1.83824
PSEN2	0.0660277	Lung	0.82832	-1.83824
CTB-41I6.1	0.0660863	Lung	0.82832	-1.83784
C20orf194	0.066116	Lung	0.82832	-1.83764
WDR62	0.0661983	Lung	0.82832	1.83708
ZFP69	0.0662178	Lung	0.82832	-1.83695
UCKL1	0.0662611	Lung	0.82832	-1.83665
NIPAL3	0.0662723	Lung	0.82832	-1.83658
TTC27	0.0663271	Lung	0.82832	-1.83621
UBALD2	0.0663363	Lung	0.82832	1.83614
STEAP2	0.0663493	Lung	0.82832	-1.83606
ITGA1	0.0664103	Lung	0.82832	-1.83564
C4orf32	0.0492556	Brain_Nucleus_accumbens_basal_ganglia	0.828439	1.96637
GAST	0.0492999	Brain_Nucleus_accumbens_basal_ganglia	0.828439	1.96599
PEX3	0.0493002	Brain_Nucleus_accumbens_basal_ganglia	0.828439	-1.96599
ZNF33B	0.0494443	Brain_Nucleus_accumbens_basal_ganglia	0.828439	1.96474
GPC5	0.0495267	Brain_Nucleus_accumbens_basal_ganglia	0.828439	-1.96403
C4orf26	0.0495877	Brain_Nucleus_accumbens_basal_ganglia	0.828439	1.9635
C17orf100	0.0496188	Brain_Nucleus_accumbens_basal_ganglia	0.828439	-1.96324
SMURF1	0.0498973	Brain_Nucleus_accumbens_basal_ganglia	0.828439	-1.96084
INIP	0.0499371	Brain_Nucleus_accumbens_basal_ganglia	0.828439	-1.9605
RP11-33M22.2	0.0499958	Brain_Nucleus_accumbens_basal_ganglia	0.828439	1.96
CCDC82	0.0500534	Brain_Nucleus_accumbens_basal_ganglia	0.828439	-1.95951
SARNP	0.050059	Brain_Nucleus_accumbens_basal_ganglia	0.828439	-1.95946
ORMDL2	0.050059	Brain_Nucleus_accumbens_basal_ganglia	0.828439	-1.95946
CPSF1	0.0502661	Brain_Nucleus_accumbens_basal_ganglia	0.828439	-1.95769
SOS1	0.0503836	Brain_Nucleus_accumbens_basal_ganglia	0.828439	1.95669
VPS18	0.0504105	Brain_Nucleus_accumbens_basal_ganglia	0.828439	1.95646
IAH1	0.050479	Brain_Nucleus_accumbens_basal_ganglia	0.828439	-1.95588
ASPHD2	0.0505475	Brain_Nucleus_accumbens_basal_ganglia	0.828439	1.9553
LINC01299	0.0506059	Brain_Nucleus_accumbens_basal_ganglia	0.828439	1.95481
OSMR	0.0507042	Brain_Nucleus_accumbens_basal_ganglia	0.828439	1.95397
TMEM41B	0.0508912	Brain_Nucleus_accumbens_basal_ganglia	0.828439	-1.9524
TMEM141	0.0509248	Brain_Nucleus_accumbens_basal_ganglia	0.828439	-1.95211
ALG1L2	0.0509762	Brain_Nucleus_accumbens_basal_ganglia	0.828439	1.95168
FNIP2	0.0510108	Brain_Nucleus_accumbens_basal_ganglia	0.828439	-1.95139
GNG3	0.0511358	Brain_Nucleus_accumbens_basal_ganglia	0.828439	-1.95034
GLYATL2	0.0511762	Brain_Nucleus_accumbens_basal_ganglia	0.828439	-1.95
TRIM16	0.051228	Brain_Nucleus_accumbens_basal_ganglia	0.828439	-1.94957
FCER1A	0.0512432	Brain_Nucleus_accumbens_basal_ganglia	0.828439	-1.94944
MED15	0.0513068	Brain_Nucleus_accumbens_basal_ganglia	0.828439	1.94891
CTD-2201E18.5	0.0513068	Brain_Nucleus_accumbens_basal_ganglia	0.828439	1.94891
SBSPON	0.0513691	Brain_Nucleus_accumbens_basal_ganglia	0.828439	-1.94838
MIS12	0.0514052	Brain_Nucleus_accumbens_basal_ganglia	0.828439	-1.94808
RXRA	0.0515577	Brain_Nucleus_accumbens_basal_ganglia	0.828439	-1.94681
ZNF768	0.0516033	Brain_Nucleus_accumbens_basal_ganglia	0.828439	-1.94643
FAM106A	0.0516571	Brain_Nucleus_accumbens_basal_ganglia	0.828439	1.94598
GDPGP1	0.0517224	Brain_Nucleus_accumbens_basal_ganglia	0.828439	-1.94544
FAM196A	0.0518327	Brain_Nucleus_accumbens_basal_ganglia	0.828439	1.94452
ZRSR1	0.0519202	Brain_Nucleus_accumbens_basal_ganglia	0.828439	-1.94379
AC079610.2	0.0519256	Brain_Nucleus_accumbens_basal_ganglia	0.828439	1.94375
ATPAF2	0.0519362	Brain_Nucleus_accumbens_basal_ganglia	0.828439	1.94366
GID4	0.0519362	Brain_Nucleus_accumbens_basal_ganglia	0.828439	-1.94366
CALU	0.0587148	Skin_Not_Sun_Exposed_Suprapubic	0.828446	1.89032
SLC35C2	0.0602368	Artery_Tibial	0.828452	1.87906
KAT8	0.0603198	Artery_Tibial	0.828452	-1.87845
MRPL21	0.0606949	Artery_Tibial	0.828452	-1.87571
RPS7	0.0608138	Artery_Tibial	0.828452	-1.87485
RP5-999L4.2	0.0608963	Artery_Tibial	0.828452	-1.87425
FAM216A	0.0609283	Artery_Tibial	0.828452	1.87402
CBFA2T3	0.0610448	Artery_Tibial	0.828452	1.87317
GOLPH3L	0.0610881	Artery_Tibial	0.828452	1.87286
HEATR1	0.0611398	Artery_Tibial	0.828452	1.87248
TTC9B	0.0611684	Artery_Tibial	0.828452	1.87228
LINC01176	0.0611819	Artery_Tibial	0.828452	-1.87218
STYXL1	0.0612392	Artery_Tibial	0.828452	1.87176
CD5	0.0613499	Artery_Tibial	0.828452	1.87097
CES2	0.0614432	Artery_Tibial	0.828452	-1.87029
GIMAP1	0.0614908	Artery_Tibial	0.828452	1.86995
PAK6	0.0615442	Artery_Tibial	0.828452	1.86957
NID2	0.0615837	Artery_Tibial	0.828452	1.86928
SLC31A2	0.0616489	Artery_Tibial	0.828452	1.86881
C9orf24	0.0616767	Artery_Tibial	0.828452	-1.86861
RSPH3	0.0617101	Artery_Tibial	0.828452	-1.86837
PCDH12	0.0618113	Artery_Tibial	0.828452	1.86765
L3MBTL2	0.0619015	Artery_Tibial	0.828452	1.867
RP11-426C22.4	0.0619179	Artery_Tibial	0.828452	-1.86688
CTC-459F4.1	0.0619288	Artery_Tibial	0.828452	1.86681
DYNC1I2	0.0621565	Artery_Tibial	0.828452	-1.86518
PCDHGC5	0.0622322	Artery_Tibial	0.828452	-1.86464
OPCML	0.0622432	Artery_Tibial	0.828452	1.86456
LINC00654	0.0622645	Artery_Tibial	0.828452	1.86441
BEND6	0.0623023	Artery_Tibial	0.828452	-1.86414
PGGHG	0.0624042	Artery_Tibial	0.828452	1.86341
C11orf52	0.0624188	Artery_Tibial	0.828452	1.86331
KIAA1456	0.062436	Artery_Tibial	0.828452	1.86319
BCAT1	0.0625582	Artery_Tibial	0.828452	1.86232
LIN7B	0.0625658	Artery_Tibial	0.828452	-1.86226
LINC01270	0.0625865	Artery_Tibial	0.828452	1.86212
IVL	0.0626114	Artery_Tibial	0.828452	-1.86194
LZTS3	0.0626369	Artery_Tibial	0.828452	1.86176
PLA1A	0.0628709	Artery_Tibial	0.828452	1.8601
TNFRSF21	0.0628732	Artery_Tibial	0.828452	-1.86009
ESPNL	0.0628745	Artery_Tibial	0.828452	1.86008
HPGD	0.0628769	Artery_Tibial	0.828452	1.86006
ABCG4	0.0365993	Muscle_Skeletal	0.828503	2.09021
SELENOK	0.0366213	Muscle_Skeletal	0.828503	2.08996
HEATR9	0.0585706	Minor_Salivary_Gland	0.828539	1.8914
GOLGA7	0.0585968	Minor_Salivary_Gland	0.828539	-1.89121
AP001046.6	0.0588041	Skin_Not_Sun_Exposed_Suprapubic	0.82854	-1.88966
TMUB1	0.0588575	Skin_Not_Sun_Exposed_Suprapubic	0.82854	-1.88926
PELO	0.0589485	Skin_Not_Sun_Exposed_Suprapubic	0.82854	-1.88858
LINC01133	0.058979	Skin_Not_Sun_Exposed_Suprapubic	0.82854	1.88835
AIF1	0.063233	Brain_Anterior_cingulate_cortex_BA24	0.828551	1.85755
LINC00642	0.0633971	Brain_Anterior_cingulate_cortex_BA24	0.828551	1.8564
PRSS36	0.0634301	Brain_Anterior_cingulate_cortex_BA24	0.828551	-1.85616
TMEM120A	0.0634372	Brain_Anterior_cingulate_cortex_BA24	0.828551	-1.85612
ZNF597	0.0635655	Brain_Anterior_cingulate_cortex_BA24	0.828551	1.85522
C1orf27	0.0636283	Brain_Anterior_cingulate_cortex_BA24	0.828551	-1.85478
PLEKHJ1	0.0636526	Brain_Anterior_cingulate_cortex_BA24	0.828551	-1.85461
PEX12	0.0636776	Brain_Anterior_cingulate_cortex_BA24	0.828551	1.85443
MAPK8IP3	0.0637488	Brain_Anterior_cingulate_cortex_BA24	0.828551	1.85393
ZNF721	0.0638646	Brain_Anterior_cingulate_cortex_BA24	0.828551	-1.85312
TAF4B	0.0640258	Brain_Anterior_cingulate_cortex_BA24	0.828551	1.852
USP8	0.0641483	Brain_Anterior_cingulate_cortex_BA24	0.828551	1.85115
METTL5	0.0641724	Brain_Anterior_cingulate_cortex_BA24	0.828551	-1.85098
ZFPL1	0.0641892	Brain_Anterior_cingulate_cortex_BA24	0.828551	-1.85086
CDCA5	0.0641892	Brain_Anterior_cingulate_cortex_BA24	0.828551	1.85086
IBSP	0.0642868	Brain_Anterior_cingulate_cortex_BA24	0.828551	-1.85019
NPAT	0.0643135	Brain_Anterior_cingulate_cortex_BA24	0.828551	-1.85
UBAP2	0.0644187	Brain_Anterior_cingulate_cortex_BA24	0.828551	-1.84927
C1orf220	0.0646187	Brain_Anterior_cingulate_cortex_BA24	0.828551	-1.84789
F2RL1	0.0646275	Brain_Anterior_cingulate_cortex_BA24	0.828551	-1.84783
FAM45A	0.0646275	Brain_Anterior_cingulate_cortex_BA24	0.828551	-1.84783
VHL	0.0647278	Brain_Anterior_cingulate_cortex_BA24	0.828551	1.84713
MIS12	0.0647386	Brain_Anterior_cingulate_cortex_BA24	0.828551	-1.84706
COX14	0.0658801	Brain_Spinal_cord_cervical_c-1	0.828555	1.83924
RP11-299L17.3	0.0659091	Brain_Spinal_cord_cervical_c-1	0.828555	1.83904
ARPC1A	0.0659344	Brain_Spinal_cord_cervical_c-1	0.828555	-1.83887
PIK3R5	0.0660863	Brain_Spinal_cord_cervical_c-1	0.828555	-1.83784
TSC2	0.0661268	Brain_Spinal_cord_cervical_c-1	0.828555	-1.83756
WDR62	0.0661983	Brain_Spinal_cord_cervical_c-1	0.828555	1.83708
CDC42BPA	0.0664621	Brain_Spinal_cord_cervical_c-1	0.828555	1.83529
DDIAS	0.0665653	Brain_Spinal_cord_cervical_c-1	0.828555	1.8346
ZXDC	0.066575	Brain_Spinal_cord_cervical_c-1	0.828555	1.83453
ADGRG3	0.0665998	Brain_Spinal_cord_cervical_c-1	0.828555	1.83437
CD247	0.0668796	Brain_Spinal_cord_cervical_c-1	0.828555	1.83248
FAM109B	0.0669091	Brain_Spinal_cord_cervical_c-1	0.828555	1.83228
ERAP1	0.066934	Brain_Spinal_cord_cervical_c-1	0.828555	1.83212
KLRG1	0.0670753	Brain_Spinal_cord_cervical_c-1	0.828555	1.83117
HNRNPUL1	0.0671421	Brain_Spinal_cord_cervical_c-1	0.828555	1.83072
NACAD	0.0672818	Brain_Spinal_cord_cervical_c-1	0.828555	1.82979
RP11-689P11.2	0.067289	Brain_Spinal_cord_cervical_c-1	0.828555	1.82974
LINC02021	0.0672933	Brain_Spinal_cord_cervical_c-1	0.828555	1.82971
RP11-122G18.11	0.0673258	Brain_Spinal_cord_cervical_c-1	0.828555	-1.82949
SMYD5	0.067339	Brain_Spinal_cord_cervical_c-1	0.828555	-1.8294
GOLGA8B	0.0674217	Brain_Spinal_cord_cervical_c-1	0.828555	-1.82885
RIMS1	0.0674221	Brain_Spinal_cord_cervical_c-1	0.828555	-1.82885
STX18	0.0674638	Brain_Spinal_cord_cervical_c-1	0.828555	1.82857
CACNA1S	0.0631372	Artery_Tibial	0.828558	-1.85822
WISP2	0.0631393	Artery_Tibial	0.828558	-1.85821
SMIM19	0.0631469	Artery_Tibial	0.828558	1.85816
MLEC	0.0632481	Artery_Tibial	0.828558	1.85744
ZFP1	0.0633515	Artery_Tibial	0.828558	1.85672
SLC1A7	0.0633671	Artery_Tibial	0.828558	-1.85661
ANGPTL1	0.0634265	Artery_Tibial	0.828558	1.85619
QSOX1	0.0634369	Artery_Tibial	0.828558	-1.85612
KRT86	0.0635401	Artery_Tibial	0.828558	1.85539
IQSEC1	0.0635468	Artery_Tibial	0.828558	-1.85535
FZD9	0.082704	Testis	0.828605	1.73521
IL1R1	0.0828271	Testis	0.828605	-1.73451
COL6A6	0.0829808	Testis	0.828605	-1.73365
SNW1	0.0830294	Testis	0.828605	-1.73337
CRLF3	0.0830364	Testis	0.828605	1.73333
CTD-2189E23.1	0.0831062	Testis	0.828605	-1.73294
ADH1A	0.0832034	Testis	0.828605	-1.73239
ZNF416	0.0832034	Testis	0.828605	1.73239
LINC00700	0.0832632	Testis	0.828605	1.73206
LDHAL6A	0.0834085	Testis	0.828605	1.73124
ACSM5	0.0834297	Testis	0.828605	-1.73112
KCNT1	0.0834929	Testis	0.828605	-1.73077
RPS12	0.0835526	Testis	0.828605	-1.73043
LIMA1	0.0835833	Testis	0.828605	-1.73026
ISG20	0.0835964	Testis	0.828605	1.73019
CRELD1	0.0836303	Testis	0.828605	-1.73
RP3-425P12.2	0.0836508	Testis	0.828605	-1.72989
AKT1	0.083709	Testis	0.828605	-1.72956
CST8	0.0837354	Testis	0.828605	-1.72941
ZWINT	0.0837451	Testis	0.828605	1.72936
DNTTIP2	0.0837699	Testis	0.828605	1.72922
DSCR3	0.0682233	Colon_Transverse	0.828627	-1.82353
SCAPER	0.0426218	Skin_Sun_Exposed_Lower_leg	0.828685	2.0274
RFTN2	0.0428674	Skin_Sun_Exposed_Lower_leg	0.828685	2.025
MYO7B	0.0428674	Skin_Sun_Exposed_Lower_leg	0.828685	2.025
GGNBP2	0.042904	Skin_Sun_Exposed_Lower_leg	0.828685	-2.02464
RP11-54A9.1	0.0430328	Skin_Sun_Exposed_Lower_leg	0.828685	2.02339
ANKRD36B	0.0430584	Skin_Sun_Exposed_Lower_leg	0.828685	2.02314
MATN2	0.0431145	Skin_Sun_Exposed_Lower_leg	0.828685	-2.0226
CES2	0.0431703	Skin_Sun_Exposed_Lower_leg	0.828685	-2.02206
RP11-138A9.1	0.043328	Skin_Sun_Exposed_Lower_leg	0.828685	2.02053
TRAIP	0.0433305	Skin_Sun_Exposed_Lower_leg	0.828685	2.02051
RALGAPA2	0.0433764	Skin_Sun_Exposed_Lower_leg	0.828685	-2.02007
INF2	0.0434973	Skin_Sun_Exposed_Lower_leg	0.828685	2.0189
ACSL6	0.043555	Skin_Sun_Exposed_Lower_leg	0.828685	2.01835
TRIM33	0.043559	Skin_Sun_Exposed_Lower_leg	0.828685	2.01831
FAM111A	0.0435637	Skin_Sun_Exposed_Lower_leg	0.828685	2.01826
NMNAT2	0.0435978	Skin_Sun_Exposed_Lower_leg	0.828685	-2.01794
TBCC	0.0436664	Skin_Sun_Exposed_Lower_leg	0.828685	2.01728
STEAP2	0.0437278	Skin_Sun_Exposed_Lower_leg	0.828685	-2.01669
SLC6A12	0.043782	Skin_Sun_Exposed_Lower_leg	0.828685	-2.01617
RBL1	0.043834	Skin_Sun_Exposed_Lower_leg	0.828685	2.01567
CEP72	0.0438726	Skin_Sun_Exposed_Lower_leg	0.828685	2.01531
ATP6V1E2	0.0439206	Skin_Sun_Exposed_Lower_leg	0.828685	2.01485
OSGEP	0.0481211	Kidney_Cortex	0.828702	1.9763
SERHL2	0.0481883	Kidney_Cortex	0.828702	1.9757
RP11-444D3.1	0.0483409	Kidney_Cortex	0.828702	1.97436
ZNF160	0.0483661	Kidney_Cortex	0.828702	1.97414
TRPV2	0.0483788	Kidney_Cortex	0.828702	1.97403
PPP2R3A	0.048478	Kidney_Cortex	0.828702	1.97315
SH3BP5	0.0486912	Kidney_Cortex	0.828702	-1.97129
TRABD2A	0.0486948	Kidney_Cortex	0.828702	-1.97125
SPOCK1	0.0487308	Kidney_Cortex	0.828702	-1.97094
RP11-757G1.6	0.0487346	Kidney_Cortex	0.828702	-1.97091
NECAP1	0.048818	Kidney_Cortex	0.828702	-1.97018
FRS3	0.0875234	Artery_Aorta	0.828715	1.70861
CRAT	0.0876225	Artery_Aorta	0.828715	1.70807
TEX14	0.0876538	Artery_Aorta	0.828715	-1.70791
RP11-299L17.3	0.0659091	Brain_Amygdala	0.828741	1.83904
STAT5B	0.08384	Testis	0.828756	1.72883
SGSH	0.0665117	Lung	0.828779	1.83496
LINC00337	0.0801642	Liver	0.828787	1.74973
IBTK	0.0802281	Liver	0.828787	1.74936
TMEM132A	0.0615789	Colon_Sigmoid	0.828795	1.86932
CCL15	0.0616867	Colon_Sigmoid	0.828795	1.86854
RSPH3	0.0617101	Colon_Sigmoid	0.828795	-1.86837
KIAA1109	0.0490006	Kidney_Cortex	0.828822	1.96859
TRMT44	0.0490104	Kidney_Cortex	0.828822	1.9685
SHTN1	0.0849711	Cells_EBV-transformed_lymphocytes	0.828834	-1.72254
LINC02044	0.0559583	Prostate	0.828838	-1.91136
PCDHGA2	0.0560541	Prostate	0.828838	-1.91061
SNHG18	0.0563208	Prostate	0.828838	1.90854
EXOG	0.0564194	Prostate	0.828838	1.90778
AIDA	0.0565774	Prostate	0.828838	1.90656
TRAF3IP3	0.0565839	Prostate	0.828838	1.90651
CYTL1	0.0566842	Prostate	0.828838	-1.90574
MSANTD3	0.0568505	Prostate	0.828838	1.90446
HOXA6	0.0568533	Prostate	0.828838	1.90444
SERPINB11	0.0568959	Prostate	0.828838	1.90411
CDCA7	0.0569861	Prostate	0.828838	-1.90342
SH3PXD2B	0.0569995	Prostate	0.828838	-1.90331
TULP1	0.0570023	Prostate	0.828838	-1.90329
NACA2	0.057078	Prostate	0.828838	-1.90271
METTL8	0.057192	Prostate	0.828838	-1.90184
NUS1	0.0572544	Prostate	0.828838	1.90136
SLC26A3	0.0572713	Prostate	0.828838	1.90123
CFAP20	0.0573367	Prostate	0.828838	-1.90074
ZNF575	0.0575183	Prostate	0.828838	1.89935
DR1	0.0575378	Prostate	0.828838	1.8992
IL22RA1	0.0575994	Prostate	0.828838	1.89873
HELZ2	0.0576085	Prostate	0.828838	1.89867
NLRP6	0.0576833	Prostate	0.828838	1.8981
SH3BP2	0.0577211	Prostate	0.828838	-1.89781
LINC02021	0.0577211	Prostate	0.828838	1.89781
TBKBP1	0.0577211	Prostate	0.828838	1.89781
CDKN2AIPNL	0.0577331	Prostate	0.828838	1.89772
YPEL3	0.0578105	Prostate	0.828838	-1.89713
MSC	0.0578202	Prostate	0.828838	1.89706
LINC01852	0.0578547	Prostate	0.828838	1.8968
SUGP2	0.0492173	Esophagus_Gastroesophageal_Junction	0.82885	1.9667
CERS5	0.0492736	Esophagus_Gastroesophageal_Junction	0.82885	-1.96622
CERS2	0.0494387	Esophagus_Gastroesophageal_Junction	0.82885	-1.96479
RP11-766F14.2	0.0495348	Esophagus_Gastroesophageal_Junction	0.82885	-1.96396
RP11-757G1.6	0.0496002	Esophagus_Gastroesophageal_Junction	0.82885	-1.9634
RP11-270M14.5	0.0500193	Esophagus_Gastroesophageal_Junction	0.82885	-1.9598
SARNP	0.050059	Esophagus_Gastroesophageal_Junction	0.82885	1.95946
ORMDL2	0.050059	Esophagus_Gastroesophageal_Junction	0.82885	-1.95946
EED	0.0502066	Esophagus_Gastroesophageal_Junction	0.82885	-1.9582
LINC02021	0.0503062	Esophagus_Gastroesophageal_Junction	0.82885	1.95735
PDZD3	0.0503648	Esophagus_Gastroesophageal_Junction	0.82885	-1.95685
MPP2	0.050479	Esophagus_Gastroesophageal_Junction	0.82885	1.95588
PPP1R32	0.0505747	Esophagus_Gastroesophageal_Junction	0.82885	-1.95507
CNDP2	0.0506216	Esophagus_Gastroesophageal_Junction	0.82885	1.95467
FARP2	0.0506862	Esophagus_Gastroesophageal_Junction	0.82885	1.95413
TMEFF1	0.0507271	Esophagus_Gastroesophageal_Junction	0.82885	-1.95378
CTC-296K1.3	0.050776	Esophagus_Gastroesophageal_Junction	0.82885	-1.95337
HS3ST1	0.0508206	Esophagus_Gastroesophageal_Junction	0.82885	-1.95299
MOV10L1	0.0508369	Esophagus_Gastroesophageal_Junction	0.82885	-1.95285
MGA	0.0508548	Esophagus_Gastroesophageal_Junction	0.82885	-1.9527
FAM106A	0.0508573	Esophagus_Gastroesophageal_Junction	0.82885	1.95268
LCN15	0.0509248	Esophagus_Gastroesophageal_Junction	0.82885	1.95211
TGFBRAP1	0.0509583	Esophagus_Gastroesophageal_Junction	0.82885	1.95183
ACKR4	0.0509895	Esophagus_Gastroesophageal_Junction	0.82885	-1.95157
UCHL3	0.0510153	Esophagus_Gastroesophageal_Junction	0.82885	-1.95135
ST8SIA5	0.0510474	Esophagus_Gastroesophageal_Junction	0.82885	-1.95108
GNG3	0.0511358	Esophagus_Gastroesophageal_Junction	0.82885	-1.95034
KLF12	0.0512189	Esophagus_Gastroesophageal_Junction	0.82885	-1.94964
TG	0.0513068	Esophagus_Gastroesophageal_Junction	0.82885	1.94891
ZNF443	0.0513068	Esophagus_Gastroesophageal_Junction	0.82885	1.94891
PRAM1	0.0514987	Esophagus_Gastroesophageal_Junction	0.82885	-1.9473
CTD-2575K13.6	0.0515747	Esophagus_Gastroesophageal_Junction	0.82885	-1.94667
SAXO1	0.0515825	Esophagus_Gastroesophageal_Junction	0.82885	-1.9466
C8orf49	0.0517054	Esophagus_Gastroesophageal_Junction	0.82885	-1.94558
RP11-488L18.10	0.0517784	Esophagus_Gastroesophageal_Junction	0.82885	1.94497
KLHL10	0.0517957	Esophagus_Gastroesophageal_Junction	0.82885	1.94483
LRRCC1	0.0518205	Esophagus_Gastroesophageal_Junction	0.82885	1.94462
FNIP2	0.0518419	Esophagus_Gastroesophageal_Junction	0.82885	-1.94444
ARFGAP2	0.0518626	Esophagus_Gastroesophageal_Junction	0.82885	-1.94427
DCTD	0.0519213	Esophagus_Gastroesophageal_Junction	0.82885	-1.94379
TIMM50	0.0519362	Esophagus_Gastroesophageal_Junction	0.82885	1.94366
FAM84B	0.0617825	Colon_Sigmoid	0.828853	-1.86785
SSSCA1	0.0782196	Brain_Cortex	0.828893	1.76111
COL22A1	0.109558	smultixcan	0.82891	-0.855969
RP11-774O3.3	0.0877933	Artery_Aorta	0.82892	1.70715
DNAJA2	0.0878099	Artery_Aorta	0.82892	1.70707
BCL2L13	0.0783574	Brain_Cortex	0.828983	1.7603
B3GALNT1	0.078559	Brain_Cortex	0.828983	-1.75911
ITGAD	0.0786004	Brain_Cortex	0.828983	-1.75887
FAHD2B	0.0786102	Brain_Cortex	0.828983	1.75881
GNL2	0.0786419	Brain_Cortex	0.828983	1.75862
TRAK1	0.0786419	Brain_Cortex	0.828983	1.75862
SPECC1	0.06194	Colon_Sigmoid	0.828987	-1.86672
HES6	0.0620351	Colon_Sigmoid	0.828987	1.86604
POLG	0.0622206	Colon_Sigmoid	0.828987	1.86472
DLK2	0.0622229	Colon_Sigmoid	0.828987	1.8647
PLA1A	0.0622398	Colon_Sigmoid	0.828987	1.86458
PIP5K1A	0.0623816	Colon_Sigmoid	0.828987	1.86357
KCNK13	0.0624188	Colon_Sigmoid	0.828987	-1.86331
C11orf52	0.0624188	Colon_Sigmoid	0.828987	1.86331
RNF44	0.0624486	Colon_Sigmoid	0.828987	1.8631
SLC2A4RG	0.0625064	Colon_Sigmoid	0.828987	1.86269
RPL3L	0.062542	Colon_Sigmoid	0.828987	1.86243
LGI4	0.0265964	Brain_Cerebellar_Hemisphere	0.829093	2.21739
ARL5B	0.0266931	Brain_Cerebellar_Hemisphere	0.829093	-2.21598
VPS29	0.0266985	Brain_Cerebellar_Hemisphere	0.829093	2.2159
IPPK	0.0560299	Adrenal_Gland	0.82912	-1.9108
SCN11A	0.0560888	Adrenal_Gland	0.82912	1.91034
FAM118A	0.0626202	Colon_Sigmoid	0.829122	1.86188
RP5-1007H16.1	0.0587253	Minor_Salivary_Gland	0.829151	1.89024
CLIP4	0.0588407	Minor_Salivary_Gland	0.829151	1.88938
TMUB1	0.0588575	Minor_Salivary_Gland	0.829151	-1.88926
WFDC2	0.109669	smultixcan	0.829172	0.397476
ROPN1	0.109669	smultixcan	0.829172	1.58322
RP11-367H1.1	0.0590931	Skin_Not_Sun_Exposed_Suprapubic	0.829237	1.8875
ZNF684	0.0852384	Cells_EBV-transformed_lymphocytes	0.829308	-1.72107
NBL1	0.0852924	Cells_EBV-transformed_lymphocytes	0.829308	1.72077
CERS2	0.0853816	Cells_EBV-transformed_lymphocytes	0.829308	-1.72028
RP11-452F19.3	0.0853892	Cells_EBV-transformed_lymphocytes	0.829308	1.72024
ZSWIM7	0.0855371	Cells_EBV-transformed_lymphocytes	0.829308	1.71942
TTC19	0.0855371	Cells_EBV-transformed_lymphocytes	0.829308	1.71942
ZNF518A	0.0855886	Cells_EBV-transformed_lymphocytes	0.829308	-1.71914
CEP135	0.0132753	Nerve_Tibial	0.829308	2.4763
ZFYVE27	0.0135344	Nerve_Tibial	0.829308	2.46939
CCDC18	0.0135567	Nerve_Tibial	0.829308	-2.4688
ST8SIA2	0.0136996	Nerve_Tibial	0.829308	-2.46505
ZCCHC7	0.0137193	Nerve_Tibial	0.829308	2.46453
NT5C2	0.013787	Nerve_Tibial	0.829308	-2.46277
GJA1	0.0138007	Nerve_Tibial	0.829308	2.46241
MPRIP	0.0138453	Nerve_Tibial	0.829308	-2.46125
C16orf46	0.0139145	Nerve_Tibial	0.829308	-2.45946
SGK3	0.0139318	Nerve_Tibial	0.829308	-2.45902
RCN2	0.0140648	Nerve_Tibial	0.829308	-2.4556
LINC00467	0.0141918	Nerve_Tibial	0.829308	2.45237
NFE2L1	0.0142306	Nerve_Tibial	0.829308	-2.45139
BBS12	0.0142989	Nerve_Tibial	0.829308	-2.44966
DBN1	0.0143385	Nerve_Tibial	0.829308	2.44867
NARS	0.014477	Nerve_Tibial	0.829308	-2.44521
RASSF10	0.0145729	Nerve_Tibial	0.829308	-2.44282
SCAPER	0.0146385	Nerve_Tibial	0.829308	2.4412
HEMK1	0.0146659	Nerve_Tibial	0.829308	-2.44052
TBC1D1	0.0147038	Nerve_Tibial	0.829308	-2.43959
JAML	0.0148438	Nerve_Tibial	0.829308	2.43617
EFCAB13	0.0148897	Nerve_Tibial	0.829308	-2.43505
PITHD1	0.0150715	Nerve_Tibial	0.829308	-2.43066
SLC38A2	0.0151584	Nerve_Tibial	0.829308	2.42857
ETV3	0.015224	Nerve_Tibial	0.829308	2.42701
CCDC180	0.0153778	Nerve_Tibial	0.829308	-2.42336
CNKSR1	0.0154333	Nerve_Tibial	0.829308	-2.42205
ANAPC4	0.0154596	Nerve_Tibial	0.829308	2.42143
HMGN2	0.0155176	Nerve_Tibial	0.829308	2.42007
TBL3	0.0157415	Nerve_Tibial	0.829308	2.41485
WDR45B	0.0158038	Nerve_Tibial	0.829308	-2.41342
WFDC13	0.0158544	Nerve_Tibial	0.829308	2.41225
KIF5B	0.0160472	Nerve_Tibial	0.829308	2.40784
TPBG	0.0160522	Nerve_Tibial	0.829308	2.40773
CHST8	0.01611	Nerve_Tibial	0.829308	2.40641
FAM83B	0.0161726	Nerve_Tibial	0.829308	2.405
PEAK1	0.0162236	Nerve_Tibial	0.829308	2.40385
HAMP	0.0164203	Nerve_Tibial	0.829308	2.39944
ITGAD	0.0164835	Nerve_Tibial	0.829308	2.39803
THUMPD2	0.0164904	Nerve_Tibial	0.829308	-2.39788
ATP6V1E1	0.0165425	Nerve_Tibial	0.829308	-2.39672
TM9SF2	0.0165894	Nerve_Tibial	0.829308	-2.39568
HMGCL	0.0166585	Nerve_Tibial	0.829308	2.39416
EXOSC2	0.0166708	Nerve_Tibial	0.829308	2.39389
EXTL2	0.0167053	Nerve_Tibial	0.829308	2.39313
ITCH	0.0167886	Nerve_Tibial	0.829308	-2.3913
C20orf24	0.0169435	Nerve_Tibial	0.829308	-2.38793
SCRIB	0.0169479	Nerve_Tibial	0.829308	2.38784
PLGRKT	0.017046	Nerve_Tibial	0.829308	2.38571
LBR	0.0170642	Nerve_Tibial	0.829308	-2.38532
ACAT1	0.0170966	Nerve_Tibial	0.829308	2.38462
ATP6V0B	0.0171449	Nerve_Tibial	0.829308	-2.38359
PRR15L	0.0171519	Nerve_Tibial	0.829308	-2.38343
HAR1B	0.0171818	Nerve_Tibial	0.829308	2.38279
LINC00707	0.0172098	Nerve_Tibial	0.829308	-2.38219
CHST2	0.0172446	Nerve_Tibial	0.829308	-2.38145
RNF11	0.0172587	Nerve_Tibial	0.829308	2.38115
MLEC	0.0173404	Nerve_Tibial	0.829308	2.37941
CTC-296K1.3	0.0173496	Nerve_Tibial	0.829308	-2.37921
OLFM2	0.0174247	Nerve_Tibial	0.829308	-2.37762
ZNF462	0.017549	Nerve_Tibial	0.829308	-2.375
ABTB2	0.0176338	Nerve_Tibial	0.829308	2.37322
IFT27	0.0176451	Nerve_Tibial	0.829308	-2.37298
ATP6V1A	0.0176795	Nerve_Tibial	0.829308	2.37226
ECHDC3	0.0177292	Nerve_Tibial	0.829308	-2.37123
SMOX	0.0177335	Nerve_Tibial	0.829308	2.37114
RP11-10C24.2	0.0178483	Nerve_Tibial	0.829308	2.36875
RP11-10C24.3	0.0178483	Nerve_Tibial	0.829308	2.36875
SNAI1	0.0178603	Nerve_Tibial	0.829308	2.3685
TAS2R4	0.0179016	Nerve_Tibial	0.829308	-2.36765
CLK2	0.0179491	Nerve_Tibial	0.829308	-2.36667
PHYHIPL	0.0180318	Nerve_Tibial	0.829308	-2.36496
RP11-53O19.3	0.018074	Nerve_Tibial	0.829308	-2.3641
TRPC1	0.0181074	Nerve_Tibial	0.829308	-2.36341
GCA	0.0181259	Nerve_Tibial	0.829308	-2.36304
RP11-618L22.1	0.0181501	Nerve_Tibial	0.829308	2.36254
TBRG4	0.0181527	Nerve_Tibial	0.829308	2.36249
PRKG2	0.0181981	Nerve_Tibial	0.829308	2.36156
NR5A2	0.0182284	Nerve_Tibial	0.829308	2.36095
CD83	0.0182583	Nerve_Tibial	0.829308	2.36034
PLXND1	0.0183418	Nerve_Tibial	0.829308	-2.35864
HSD17B14	0.0184636	Nerve_Tibial	0.829308	-2.35619
ATP6V1E2	0.0185032	Nerve_Tibial	0.829308	2.35539
POLR1A	0.0185033	Nerve_Tibial	0.829308	-2.35539
KBTBD7	0.0185401	Nerve_Tibial	0.829308	-2.35465
KIAA1328	0.0185407	Nerve_Tibial	0.829308	2.35464
RECQL5	0.0520617	Brain_Nucleus_accumbens_basal_ganglia	0.829313	-1.94262
CGN	0.0839757	Testis	0.829342	1.72807
RP11-80H5.7	0.0840845	Testis	0.829342	1.72746
TM2D3	0.0841187	Testis	0.829342	-1.72727
STARD10	0.0841187	Testis	0.829342	1.72727
WDR60	0.0841742	Testis	0.829349	-1.72696
PHLPP2	0.0306363	Brain_Substantia_nigra	0.829374	-2.16176
ACSL6	0.0308639	Brain_Substantia_nigra	0.829374	2.15882
ATP2B2	0.0309236	Brain_Substantia_nigra	0.829374	-2.15805
NME1	0.0309945	Brain_Substantia_nigra	0.829374	2.15714
SERHL2	0.0310533	Brain_Substantia_nigra	0.829374	2.15639
RP5-828H9.1	0.0310904	Brain_Substantia_nigra	0.829374	2.15591
IL6	0.0311805	Brain_Substantia_nigra	0.829374	2.15476
SLC7A6OS	0.0312963	Brain_Substantia_nigra	0.829374	2.15328
ERMP1	0.031299	Brain_Substantia_nigra	0.829374	-2.15325
WASHC4	0.031352	Brain_Substantia_nigra	0.829374	2.15258
RNASEL	0.0313785	Brain_Substantia_nigra	0.829374	-2.15224
SLC44A2	0.0315763	Brain_Substantia_nigra	0.829374	-2.14973
DPM2	0.031731	Brain_Substantia_nigra	0.829374	2.14778
MAP6D1	0.0318131	Brain_Substantia_nigra	0.829374	2.14675
NBPF3	0.0318498	Brain_Substantia_nigra	0.829374	-2.14629
LINC01649	0.0319479	Brain_Substantia_nigra	0.829374	2.14506
MBOAT2	0.031966	Brain_Substantia_nigra	0.829374	-2.14484
RBM23	0.0320995	Brain_Substantia_nigra	0.829374	-2.14317
ZNF629	0.0321246	Brain_Substantia_nigra	0.829374	2.14286
MTTP	0.0321911	Brain_Substantia_nigra	0.829374	2.14203
CCNE2	0.0323575	Brain_Substantia_nigra	0.829374	2.13997
RRS1	0.0323759	Brain_Substantia_nigra	0.829374	-2.13974
RP11-540O11.1	0.0324739	Brain_Substantia_nigra	0.829374	-2.13853
PFKFB4	0.0325459	Brain_Substantia_nigra	0.829374	2.13764
C11orf1	0.0327027	Brain_Substantia_nigra	0.829374	2.13571
GUSB	0.03275	Brain_Substantia_nigra	0.829374	2.13514
MBD5	0.0330114	Brain_Substantia_nigra	0.829374	2.13194
ZNF234	0.033077	Brain_Substantia_nigra	0.829374	2.13115
PPP1R2	0.0330917	Brain_Substantia_nigra	0.829374	-2.13097
TBC1D7	0.0332241	Brain_Substantia_nigra	0.829374	-2.12936
FBXO5	0.0333868	Brain_Substantia_nigra	0.829374	-2.1274
SPRR2A	0.0333918	Brain_Substantia_nigra	0.829374	2.12734
ZNF774	0.0334814	Brain_Substantia_nigra	0.829374	-2.12626
DHRS11	0.0338124	Brain_Substantia_nigra	0.829374	2.1223
SMAD4	0.0338124	Brain_Substantia_nigra	0.829374	-2.1223
ZSWIM8	0.0339582	Brain_Substantia_nigra	0.829374	-2.12057
INTS7	0.0340564	Brain_Substantia_nigra	0.829374	2.1194
HSP90AB1	0.0341052	Brain_Substantia_nigra	0.829374	2.11883
WDR3	0.0341488	Brain_Substantia_nigra	0.829374	-2.11831
IKZF1	0.0341704	Brain_Substantia_nigra	0.829374	2.11806
KCNK15	0.0341906	Brain_Substantia_nigra	0.829374	-2.11782
SGK494	0.0342284	Brain_Substantia_nigra	0.829374	2.11737
DNAJB11	0.0343211	Brain_Substantia_nigra	0.829374	2.11628
TMX4	0.0343627	Brain_Substantia_nigra	0.829374	-2.11579
CTSV	0.0344762	Brain_Substantia_nigra	0.829374	2.11446
PARL	0.0345284	Brain_Substantia_nigra	0.829374	-2.11385
TIMM44	0.0346194	Brain_Substantia_nigra	0.829374	-2.11278
RP11-710E1.2	0.0346349	Brain_Substantia_nigra	0.829374	2.1126
ESPL1	0.0346964	Brain_Substantia_nigra	0.829374	2.11188
MACROD1	0.0347095	Brain_Substantia_nigra	0.829374	2.11173
SLC52A2	0.0349024	Brain_Substantia_nigra	0.829374	2.10949
DAP	0.035161	Brain_Substantia_nigra	0.829374	2.1065
MRGBP	0.0351991	Brain_Substantia_nigra	0.829374	2.10606
APEX1	0.0352557	Brain_Substantia_nigra	0.829374	-2.10541
MGAM	0.035557	Brain_Substantia_nigra	0.829374	2.10196
CCDC6	0.0357288	Brain_Substantia_nigra	0.829374	-2.1
ELAVL3	0.0358278	Brain_Substantia_nigra	0.829374	-2.09888
MTAP	0.0359386	Brain_Substantia_nigra	0.829374	-2.09762
INPP5D	0.0361807	Brain_Substantia_nigra	0.829374	2.09489
DCP2	0.0362419	Brain_Substantia_nigra	0.829374	-2.0942
CTD-3025N20.3	0.0362851	Brain_Substantia_nigra	0.829374	2.09372
PPP1CC	0.0363148	Brain_Substantia_nigra	0.829374	-2.09339
SRP72	0.0363855	Brain_Substantia_nigra	0.829374	2.09259
RP11-138A9.2	0.0365122	Brain_Substantia_nigra	0.829374	-2.09118
DFNA5	0.0366719	Brain_Substantia_nigra	0.829374	2.0894
MXD3	0.0367605	Brain_Substantia_nigra	0.829374	-2.08841
ATPIF1	0.0369416	Brain_Substantia_nigra	0.829374	2.08641
VASH1	0.0369563	Brain_Substantia_nigra	0.829374	-2.08625
AP000688.29	0.0370701	Brain_Substantia_nigra	0.829374	-2.08499
NRIP3	0.0370924	Brain_Substantia_nigra	0.829374	-2.08475
SPECC1L	0.0371754	Brain_Substantia_nigra	0.829374	-2.08383
UCN2	0.0373072	Brain_Substantia_nigra	0.829374	2.08239
TTC9B	0.0374763	Brain_Substantia_nigra	0.829374	2.08054
TRPC3	0.0375873	Brain_Substantia_nigra	0.829374	-2.07933
HVCN1	0.0377258	Brain_Substantia_nigra	0.829374	2.07782
SLC41A2	0.0377294	Brain_Substantia_nigra	0.829374	-2.07778
KCTD20	0.037748	Brain_Substantia_nigra	0.829374	-2.07758
TEFM	0.037761	Brain_Substantia_nigra	0.829374	2.07744
SWI5	0.0380724	Brain_Substantia_nigra	0.829374	2.07407
GOLGA2	0.0380724	Brain_Substantia_nigra	0.829374	2.07407
STEAP2	0.0381567	Brain_Substantia_nigra	0.829374	-2.07317
RRP8	0.0381977	Brain_Substantia_nigra	0.829374	2.07273
GOLPH3L	0.0382708	Brain_Substantia_nigra	0.829374	2.07194
AJUBA	0.0382708	Brain_Substantia_nigra	0.829374	2.07194
BTBD8	0.0384929	Brain_Substantia_nigra	0.829374	-2.06957
SLA	0.0386886	Brain_Substantia_nigra	0.829374	-2.06748
AS3MT	0.0389509	Brain_Substantia_nigra	0.829374	-2.06471
MSRB1	0.0390026	Brain_Substantia_nigra	0.829374	2.06416
ACSL5	0.0390467	Brain_Substantia_nigra	0.829374	-2.06369
KIAA1024	0.0390765	Brain_Substantia_nigra	0.829374	-2.06338
RPS2	0.039078	Brain_Substantia_nigra	0.829374	2.06337
LINC00672	0.0391482	Brain_Substantia_nigra	0.829374	2.06263
KIAA1958	0.0393323	Brain_Substantia_nigra	0.829374	-2.06069
RP11-758H9.2	0.0394267	Brain_Substantia_nigra	0.829374	2.05971
PCNX4	0.0394336	Brain_Substantia_nigra	0.829374	-2.05963
MOGS	0.0394474	Brain_Substantia_nigra	0.829374	-2.05949
TRABD2A	0.0394479	Brain_Substantia_nigra	0.829374	-2.05948
PPFIA1	0.0394893	Brain_Substantia_nigra	0.829374	-2.05905
CYP3A5	0.0395356	Brain_Substantia_nigra	0.829374	-2.05857
TCTE1	0.0395727	Brain_Substantia_nigra	0.829374	-2.05818
RP11-444D3.1	0.039715	Brain_Substantia_nigra	0.829374	2.0567
CES2	0.0398055	Brain_Substantia_nigra	0.829374	-2.05576
TRAPPC10	0.0398254	Brain_Substantia_nigra	0.829374	2.05556
POLM	0.0398997	Brain_Substantia_nigra	0.829374	-2.05479
PTCD3	0.0400264	Brain_Substantia_nigra	0.829374	-2.05348
SH2B2	0.0400287	Brain_Substantia_nigra	0.829374	2.05345
C8orf22	0.0401183	Brain_Substantia_nigra	0.829374	2.05253
RBP1	0.040135	Brain_Substantia_nigra	0.829374	-2.05236
FLVCR1-AS1	0.0401653	Brain_Substantia_nigra	0.829374	-2.05204
RBM6	0.0402211	Brain_Substantia_nigra	0.829374	-2.05147
RP5-827E24.1	0.0403219	Brain_Substantia_nigra	0.829374	-2.05044
DOC2A	0.0403293	Brain_Substantia_nigra	0.829374	2.05036
WFDC3	0.0403472	Brain_Substantia_nigra	0.829374	-2.05018
LINC00290	0.0403492	Brain_Substantia_nigra	0.829374	2.05016
TRIM33	0.0404925	Brain_Substantia_nigra	0.829374	2.04869
SNX21	0.0405068	Brain_Substantia_nigra	0.829374	2.04854
LINC01342	0.0407626	Brain_Substantia_nigra	0.829374	2.04594
ZNF709	0.0407772	Brain_Substantia_nigra	0.829374	-2.04579
ABCG2	0.0410051	Brain_Substantia_nigra	0.829374	-2.04348
FBXO48	0.0410147	Brain_Substantia_nigra	0.829374	-2.04338
PAMR1	0.0410613	Brain_Substantia_nigra	0.829374	2.04291
HERC6	0.0411557	Brain_Substantia_nigra	0.829374	-2.04196
C6orf226	0.041176	Brain_Substantia_nigra	0.829374	-2.04175
DNTTIP1	0.0411846	Brain_Substantia_nigra	0.829374	-2.04167
C6orf118	0.0412506	Brain_Substantia_nigra	0.829374	-2.041
TMEM150B	0.0412691	Brain_Substantia_nigra	0.829374	2.04082
AUH	0.0412965	Brain_Substantia_nigra	0.829374	2.04054
MSL1	0.0415964	Brain_Substantia_nigra	0.829374	2.03754
EXOSC2	0.0416301	Brain_Substantia_nigra	0.829374	2.0372
LINC01354	0.041779	Brain_Substantia_nigra	0.829374	-2.03571
HNRNPUL1	0.041779	Brain_Substantia_nigra	0.829374	2.03571
ZNF77	0.041809	Brain_Substantia_nigra	0.829374	-2.03542
RP11-10C24.2	0.0418781	Brain_Substantia_nigra	0.829374	2.03473
JAK1	0.0419502	Brain_Substantia_nigra	0.829374	-2.03401
C4orf32	0.0419734	Brain_Substantia_nigra	0.829374	2.03378
GPHN	0.0420536	Brain_Substantia_nigra	0.829374	2.03299
RGS7BP	0.042383	Brain_Substantia_nigra	0.829374	2.02974
CTSK	0.0423945	Brain_Substantia_nigra	0.829374	-2.02963
C12orf76	0.0424657	Brain_Substantia_nigra	0.829374	-2.02893
NFKB1	0.0424771	Brain_Substantia_nigra	0.829374	-2.02882
CPQ	0.0426408	Brain_Substantia_nigra	0.829374	-2.02721
PNPLA6	0.0426408	Brain_Substantia_nigra	0.829374	2.02721
RP11-43F13.4	0.0427389	Brain_Substantia_nigra	0.829374	2.02625
CASP1	0.0427405	Brain_Substantia_nigra	0.829374	-2.02624
LINC00654	0.0427859	Brain_Substantia_nigra	0.829374	2.02579
CCR5	0.0429437	Brain_Substantia_nigra	0.829374	2.02426
PPIL3	0.0430726	Brain_Substantia_nigra	0.829374	-2.023
NPAS4	0.0432829	Brain_Substantia_nigra	0.829374	2.02097
ZRSR1	0.043297	Brain_Substantia_nigra	0.829374	-2.02083
CENPM	0.0433004	Brain_Substantia_nigra	0.829374	-2.0208
ZNF33B	0.0433004	Brain_Substantia_nigra	0.829374	2.0208
ZNF708	0.0433266	Brain_Substantia_nigra	0.829374	2.02055
TRAIP	0.0433305	Brain_Substantia_nigra	0.829374	2.02051
GALNT6	0.0433411	Brain_Substantia_nigra	0.829374	-2.02041
PLAUR	0.0434241	Brain_Substantia_nigra	0.829374	2.01961
OAZ3	0.0434541	Brain_Substantia_nigra	0.829374	2.01932
FKBP15	0.0435009	Brain_Substantia_nigra	0.829374	2.01887
CBR4	0.0435033	Brain_Substantia_nigra	0.829374	-2.01885
ENPP4	0.0435384	Brain_Substantia_nigra	0.829374	-2.01851
PRAM1	0.0435601	Brain_Substantia_nigra	0.829374	-2.0183
TBCC	0.0436664	Brain_Substantia_nigra	0.829374	2.01728
MRAP2	0.0437106	Brain_Substantia_nigra	0.829374	2.01686
GZF1	0.0437303	Brain_Substantia_nigra	0.829374	2.01667
MTFMT	0.0437327	Brain_Substantia_nigra	0.829374	-2.01664
GPRC5D	0.0439202	Brain_Substantia_nigra	0.829374	2.01485
NMD3	0.0439355	Brain_Substantia_nigra	0.829374	2.01471
RP11-173P15.9	0.0440007	Brain_Substantia_nigra	0.829374	-2.01408
LSM11	0.0440524	Brain_Substantia_nigra	0.829374	-2.01359
SCAMP3	0.0441071	Brain_Substantia_nigra	0.829374	-2.01307
FRMPD2	0.0441919	Brain_Substantia_nigra	0.829374	-2.01227
CTSB	0.044252	Brain_Substantia_nigra	0.829374	-2.0117
IFT81	0.0442779	Brain_Substantia_nigra	0.829374	2.01145
FLG	0.0443202	Brain_Substantia_nigra	0.829374	-2.01105
GCNT4	0.0444768	Brain_Substantia_nigra	0.829374	2.00957
ADAM22	0.0444911	Brain_Substantia_nigra	0.829374	-2.00943
ZC3H10	0.0446344	Brain_Substantia_nigra	0.829374	-2.00808
NACC2	0.0447092	Brain_Substantia_nigra	0.829374	2.00738
IL17RC	0.0447178	Brain_Substantia_nigra	0.829374	-2.0073
PPM1K	0.0447383	Brain_Substantia_nigra	0.829374	2.00711
APLNR	0.0447398	Brain_Substantia_nigra	0.829374	-2.00709
TRIM63	0.0449259	Brain_Substantia_nigra	0.829374	-2.00535
C8orf76	0.0449259	Brain_Substantia_nigra	0.829374	-2.00535
CLCN2	0.0449699	Brain_Substantia_nigra	0.829374	-2.00494
NPIPB12	0.0462771	Thyroid	0.829379	-1.99286
CATSPERG	0.0463186	Thyroid	0.829379	1.99248
BCO2	0.0464144	Thyroid	0.829379	-1.99161
RAB3C	0.046537	Thyroid	0.829379	-1.99049
AK4	0.0467593	Thyroid	0.829379	1.98847
ZNF709	0.0467761	Thyroid	0.829379	-1.98832
AOX1	0.0468499	Thyroid	0.829379	1.98765
ATL3	0.046921	Thyroid	0.829379	-1.98701
ZNF846	0.0469793	Thyroid	0.829379	1.98649
SNX7	0.0470125	Thyroid	0.829379	1.98619
TSG101	0.0470881	Thyroid	0.829379	-1.98551
FBXL6	0.0470998	Thyroid	0.829379	-1.9854
LRRC28	0.0472073	Thyroid	0.829379	1.98444
SLC38A11	0.0472491	Thyroid	0.829379	-1.98406
RP11-806H10.4	0.0473042	Thyroid	0.829379	1.98357
SSC5D	0.0473413	Thyroid	0.829379	1.98323
RP3-473L9.4	0.0473605	Thyroid	0.829379	-1.98306
RPS15	0.0475685	Thyroid	0.829379	1.9812
CTSS	0.0475741	Thyroid	0.829379	-1.98115
ZNF215	0.0475786	Thyroid	0.829379	1.98111
MCM7	0.0476471	Thyroid	0.829379	-1.9805
ECT2	0.0478817	Thyroid	0.829379	-1.97842
CD37	0.0479014	Thyroid	0.829379	1.97824
WEE2	0.0479172	Thyroid	0.829379	-1.9781
MRPL10	0.047965	Thyroid	0.829379	1.97768
FCGR2A	0.0480108	Thyroid	0.829379	-1.97727
NPHP4	0.0480346	Thyroid	0.829379	1.97706
C4orf32	0.0480763	Thyroid	0.829379	1.97669
ITGB4	0.0481404	Thyroid	0.829379	-1.97613
PIGU	0.0481446	Thyroid	0.829379	1.97609
EBNA1BP2	0.0483224	Thyroid	0.829379	-1.97452
HSD17B14	0.0483597	Thyroid	0.829379	-1.97419
TRPV2	0.0483788	Thyroid	0.829379	1.97403
LINC01366	0.0483831	Thyroid	0.829379	-1.97399
RP11-102N12.3	0.0484064	Thyroid	0.829379	-1.97378
NPL	0.0484518	Thyroid	0.829379	1.97338
PPP2R3A	0.048478	Thyroid	0.829379	-1.97315
WASF3	0.0485696	Thyroid	0.829379	-1.97235
SPATA45	0.0486432	Thyroid	0.829379	-1.97171
SH3BP5	0.0486912	Thyroid	0.829379	-1.97129
NACC2	0.0487834	Thyroid	0.829379	-1.97048
C14orf2	0.0487943	Thyroid	0.829379	1.97038
NUMA1	0.0488923	Thyroid	0.829379	-1.96953
SOWAHA	0.0489158	Thyroid	0.829379	-1.96933
LAMTOR3	0.0856792	Cells_EBV-transformed_lymphocytes	0.829398	1.71864
CDKN1C	0.0526694	Pituitary	0.829416	1.93762
LINC01091	0.0527164	Pituitary	0.829416	1.93724
SLC25A38	0.052747	Pituitary	0.829416	-1.93699
DENND3	0.0528327	Pituitary	0.829416	1.93629
AC069513.4	0.0528803	Pituitary	0.829416	-1.9359
E2F2	0.0529027	Pituitary	0.829416	1.93571
TMEM38A	0.0676117	Brain_Spinal_cord_cervical_c-1	0.829421	1.82759
LINGO1	0.065696	Brain_Putamen_basal_ganglia	0.829431	1.84049
OR10AD1	0.0657496	Brain_Putamen_basal_ganglia	0.829431	1.84013
METTL11B	0.065854	Brain_Putamen_basal_ganglia	0.829431	-1.83942
CHAF1B	0.0658669	Brain_Putamen_basal_ganglia	0.829431	1.83933
RP11-299L17.3	0.0659091	Brain_Putamen_basal_ganglia	0.829431	1.83904
C20orf203	0.065975	Brain_Putamen_basal_ganglia	0.829431	1.83859
FLJ20021	0.0842388	Testis	0.829445	-1.7266
MTMR12	0.109811	smultixcan	0.829452	0.149448
CTC-542B22.2	0.109838	smultixcan	0.829452	-0.538142
RP11-686F15.2	0.109843	smultixcan	0.829452	-1.5989
SIPA1	0.109868	smultixcan	0.829452	0.804692
HOXC4	0.109914	smultixcan	0.829452	-1.25872
ZNF805	0.109972	smultixcan	0.829452	-0.0898064
NUMA1	0.109981	smultixcan	0.829452	-1.06539
CTB-32H22.1	0.110029	smultixcan	0.829452	1.59806
ZNF680	0.110078	smultixcan	0.829452	-0.372617
SPATA7	0.110103	smultixcan	0.829452	0.849142
CHMP3	0.110127	smultixcan	0.829452	0.192861
RP11-616M22.11	0.0561877	Adrenal_Gland	0.829485	1.90958
SMC4	0.0563266	Adrenal_Gland	0.829485	-1.9085
CTSG	0.056333	Adrenal_Gland	0.829485	1.90845
C6orf141	0.110173	smultixcan	0.829486	0.72111
LINC00384	0.110256	smultixcan	0.829486	1.59704
CCNL1	0.110303	smultixcan	0.829486	1.47181
RP1-170O19.17	0.11032	smultixcan	0.829486	-0.990448
UBE2G1	0.110323	smultixcan	0.829486	0.254573
FAM171A2	0.0646357	Cells_Cultured_fibroblasts	0.829489	-1.84777
STIM2	0.0647029	Cells_Cultured_fibroblasts	0.829489	1.84731
SLC22A18AS	0.0647149	Cells_Cultured_fibroblasts	0.829489	1.84722
SLC22A18	0.0647149	Cells_Cultured_fibroblasts	0.829489	1.84722
SEL1L3	0.064742	Cells_Cultured_fibroblasts	0.829489	-1.84704
PXT1	0.0666343	Lung	0.8295	1.83413
MMAA	0.0552073	Esophagus_Muscularis	0.829527	1.91724
BIRC3	0.0552176	Esophagus_Muscularis	0.829527	1.91716
ZNF296	0.0552176	Esophagus_Muscularis	0.829527	-1.91716
KBTBD13	0.051219	Adipose_Visceral_Omentum	0.829586	-1.94964
TTC17	0.0513783	Adipose_Visceral_Omentum	0.829586	-1.94831
OTUD7B	0.0515694	Adipose_Visceral_Omentum	0.829586	1.94671
ZDHHC24	0.0516057	Adipose_Visceral_Omentum	0.829586	1.94641
LGALS9C	0.0516571	Adipose_Visceral_Omentum	0.829586	1.94598
TIMP4	0.0518746	Adipose_Visceral_Omentum	0.829586	-1.94417
LSM12	0.0519256	Adipose_Visceral_Omentum	0.829586	1.94375
GID4	0.0519362	Adipose_Visceral_Omentum	0.829586	-1.94366
LY6H	0.0519714	Adipose_Visceral_Omentum	0.829586	-1.94337
KCNN1	0.0520999	Adipose_Visceral_Omentum	0.829586	-1.94231
CHST10	0.0521079	Adipose_Visceral_Omentum	0.829586	-1.94224
NFATC3	0.0521677	Adipose_Visceral_Omentum	0.829586	-1.94175
AHSA1	0.0522204	Adipose_Visceral_Omentum	0.829586	-1.94131
FAM169A	0.0522574	Adipose_Visceral_Omentum	0.829586	1.94101
IGHMBP2	0.0524133	Adipose_Visceral_Omentum	0.829586	1.93972
OLFM2	0.0526316	Adipose_Visceral_Omentum	0.829586	-1.93793
CDKN1C	0.0526694	Adipose_Visceral_Omentum	0.829586	-1.93762
ATL3	0.0527214	Adipose_Visceral_Omentum	0.829586	-1.9372
SELENOT	0.0527376	Adipose_Visceral_Omentum	0.829586	1.93706
WRNIP1	0.0528325	Adipose_Visceral_Omentum	0.829586	-1.93629
MYLK4	0.0528325	Adipose_Visceral_Omentum	0.829586	-1.93629
ADAM15	0.0528647	Adipose_Visceral_Omentum	0.829586	1.93602
PPP1R14A	0.0529594	Adipose_Visceral_Omentum	0.829586	1.93525
UBXN11	0.0529594	Adipose_Visceral_Omentum	0.829586	1.93525
SLC9A3R1	0.0530031	Adipose_Visceral_Omentum	0.829586	1.9349
TLR10	0.0530519	Adipose_Visceral_Omentum	0.829586	-1.9345
EFCAB2	0.0531261	Adipose_Visceral_Omentum	0.829586	1.93389
ANGPTL7	0.0531408	Adipose_Visceral_Omentum	0.829586	1.93377
C8orf48	0.0531535	Adipose_Visceral_Omentum	0.829586	1.93367
KCTD18	0.0531952	Adipose_Visceral_Omentum	0.829586	1.93333
ART3	0.0533786	Adipose_Visceral_Omentum	0.829586	-1.93185
CPNE8	0.0534557	Adipose_Visceral_Omentum	0.829586	1.93122
C11orf42	0.053538	Adipose_Visceral_Omentum	0.829586	-1.93056
RP11-757G1.6	0.0535921	Adipose_Visceral_Omentum	0.829586	-1.93012
ZC3H12A	0.053848	Adipose_Visceral_Omentum	0.829586	-1.92806
MS4A7	0.0539208	Adipose_Visceral_Omentum	0.829586	-1.92747
HTR1F	0.053961	Adipose_Visceral_Omentum	0.829586	-1.92715
GPR156	0.0539951	Adipose_Visceral_Omentum	0.829586	1.92688
TMEM14B	0.0540376	Adipose_Visceral_Omentum	0.829586	-1.92653
ASPHD2	0.0540506	Adipose_Visceral_Omentum	0.829586	1.92643
CPSF4L	0.0540913	Adipose_Visceral_Omentum	0.829586	1.9261
RPA3	0.0541469	Adipose_Visceral_Omentum	0.829586	1.92566
OR52N5	0.0541976	Adipose_Visceral_Omentum	0.829586	-1.92525
TCTE1	0.0542091	Adipose_Visceral_Omentum	0.829586	-1.92516
RNPC3	0.0542158	Adipose_Visceral_Omentum	0.829586	-1.92511
HMCN1	0.0542417	Adipose_Visceral_Omentum	0.829586	-1.9249
ADAM8	0.0544293	Adipose_Visceral_Omentum	0.829586	-1.9234
PCDHB7	0.0544607	Adipose_Visceral_Omentum	0.829586	1.92315
PDZD7	0.0545385	Adipose_Visceral_Omentum	0.829586	1.92254
MAP2K3	0.054554	Adipose_Visceral_Omentum	0.829586	-1.92241
LFNG	0.0545757	Adipose_Visceral_Omentum	0.829586	1.92224
DR1	0.0546259	Adipose_Visceral_Omentum	0.829586	1.92184
DEXI	0.0546944	Adipose_Visceral_Omentum	0.829586	-1.9213
NUCB1	0.0547273	Adipose_Visceral_Omentum	0.829586	-1.92103
ARHGEF4	0.0450631	Brain_Substantia_nigra	0.829611	-2.00407
GIMAP1	0.0614908	Brain_Cerebellum	0.829642	1.86995
CIAPIN1	0.0614923	Brain_Cerebellum	0.829642	1.86994
RP11-118B22.4	0.0615442	Brain_Cerebellum	0.829642	1.86957
DR1	0.061555	Brain_Cerebellum	0.829642	1.86949
APEX1	0.0616407	Brain_Cerebellum	0.829642	-1.86887
HOPX	0.0616507	Brain_Cerebellum	0.829642	-1.8688
SOS1	0.0803919	Liver	0.829663	1.74842
LMAN2	0.110515	smultixcan	0.82967	1.78377
SEPHS2	0.110531	smultixcan	0.82967	0.310665
CAPNS2	0.110581	smultixcan	0.82967	-1.01537
KBTBD13	0.110584	smultixcan	0.82967	-1.76396
GMEB2	0.1106	smultixcan	0.82967	-0.687291
ERICH6	0.11061	smultixcan	0.82967	1.92709
RP11-1152H14.1	0.110615	smultixcan	0.82967	0.939555
AKAP13	0.110655	smultixcan	0.829681	-0.836136
MSL1	0.0491586	Kidney_Cortex	0.829761	1.96721
APOPT1	0.0368125	Muscle_Skeletal	0.829763	2.08784
OR51E1	0.0369797	Muscle_Skeletal	0.829763	2.08599
COL1A1	0.0369939	Muscle_Skeletal	0.829763	2.08583
HOXD4	0.0371042	Muscle_Skeletal	0.829763	-2.08462
CCDC81	0.0371376	Muscle_Skeletal	0.829763	-2.08425
SPECC1L	0.0371754	Muscle_Skeletal	0.829763	-2.08383
FBXL2	0.0371804	Muscle_Skeletal	0.829763	-2.08378
OSBPL7	0.0521848	Brain_Nucleus_accumbens_basal_ganglia	0.829826	1.94161
CENPM	0.0522693	Brain_Nucleus_accumbens_basal_ganglia	0.829826	-1.94091
FLRT1	0.0523137	Brain_Nucleus_accumbens_basal_ganglia	0.829826	-1.94054
TRAF3IP3	0.0525185	Brain_Nucleus_accumbens_basal_ganglia	0.829826	1.93886
CDKN1C	0.0526694	Brain_Nucleus_accumbens_basal_ganglia	0.829826	1.93762
AC069513.4	0.0528803	Brain_Nucleus_accumbens_basal_ganglia	0.829826	-1.9359
COL9A1	0.0530925	Brain_Nucleus_accumbens_basal_ganglia	0.829826	-1.93417
RP11-342K6.4	0.0531359	Brain_Nucleus_accumbens_basal_ganglia	0.829826	1.93381
ANGPTL7	0.0531408	Brain_Nucleus_accumbens_basal_ganglia	0.829826	1.93377
TMEM248	0.0531408	Brain_Nucleus_accumbens_basal_ganglia	0.829826	1.93377
KCTD18	0.0531952	Brain_Nucleus_accumbens_basal_ganglia	0.829826	1.93333
MOGS	0.0532305	Brain_Nucleus_accumbens_basal_ganglia	0.829826	-1.93305
KHDC3L	0.0532695	Brain_Nucleus_accumbens_basal_ganglia	0.829826	-1.93273
SOWAHA	0.0532959	Brain_Nucleus_accumbens_basal_ganglia	0.829826	1.93252
ZNF646	0.0533992	Brain_Nucleus_accumbens_basal_ganglia	0.829826	-1.93168
RP11-108L7.14	0.0534002	Brain_Nucleus_accumbens_basal_ganglia	0.829826	-1.93167
NEIL1	0.053426	Brain_Nucleus_accumbens_basal_ganglia	0.829826	-1.93146
SERPING1	0.053521	Brain_Nucleus_accumbens_basal_ganglia	0.829826	1.93069
RAB25	0.0536143	Brain_Nucleus_accumbens_basal_ganglia	0.829826	1.92994
GBAS	0.0536871	Brain_Nucleus_accumbens_basal_ganglia	0.829826	1.92935
MASTL	0.0537056	Brain_Nucleus_accumbens_basal_ganglia	0.829826	-1.9292
PRR34	0.0537841	Brain_Nucleus_accumbens_basal_ganglia	0.829826	-1.92857
AC007228.9	0.0538028	Brain_Nucleus_accumbens_basal_ganglia	0.829826	-1.92842
NUAK1	0.0538621	Brain_Nucleus_accumbens_basal_ganglia	0.829826	-1.92794
ACSF3	0.0539645	Brain_Nucleus_accumbens_basal_ganglia	0.829826	-1.92712
APOL2	0.0539787	Brain_Nucleus_accumbens_basal_ganglia	0.829826	1.92701
MSLN	0.0540023	Brain_Nucleus_accumbens_basal_ganglia	0.829826	1.92682
FNBP1L	0.0374318	Muscle_Skeletal	0.82986	2.08102
TTC9B	0.0374763	Muscle_Skeletal	0.82986	2.08054
TRIM5	0.0374988	Muscle_Skeletal	0.82986	-2.08029
MBOAT2	0.0376494	Muscle_Skeletal	0.82986	-2.07865
BEND7	0.0376509	Muscle_Skeletal	0.82986	2.07863
SH2B2	0.0378808	Muscle_Skeletal	0.82986	2.07614
SLC2A8	0.0379442	Muscle_Skeletal	0.82986	2.07546
SWI5	0.0380724	Muscle_Skeletal	0.82986	2.07407
AJUBA	0.0382708	Muscle_Skeletal	0.82986	2.07194
ZNF572	0.0383067	Muscle_Skeletal	0.82986	2.07156
MOGS	0.0383447	Muscle_Skeletal	0.82986	-2.07115
LARS	0.03837	Muscle_Skeletal	0.82986	-2.07088
PPIC	0.0384128	Muscle_Skeletal	0.82986	2.07042
BTBD8	0.0384929	Muscle_Skeletal	0.82986	-2.06957
REC8	0.0384949	Muscle_Skeletal	0.82986	-2.06955
MEMO1	0.0385369	Muscle_Skeletal	0.82986	-2.0691
NUP107	0.0386072	Muscle_Skeletal	0.82986	2.06835
CDC42SE1	0.038767	Muscle_Skeletal	0.82986	-2.06665
ALDH1A3	0.0388574	Muscle_Skeletal	0.82986	2.06569
PAPD7	0.038868	Muscle_Skeletal	0.82986	2.06558
KIAA1024	0.0390765	Muscle_Skeletal	0.82986	-2.06338
LYSMD1	0.0391603	Muscle_Skeletal	0.82986	2.0625
RNF166	0.0391892	Muscle_Skeletal	0.82986	-2.06219
IGFALS	0.0392965	Muscle_Skeletal	0.82986	2.06107
TMEM165	0.0393921	Muscle_Skeletal	0.82986	-2.06007
CLTC	0.0394267	Muscle_Skeletal	0.82986	-2.05971
CYP3A5	0.0395356	Muscle_Skeletal	0.82986	-2.05857
KLC1	0.0397222	Muscle_Skeletal	0.82986	2.05663
CCDC125	0.0399264	Muscle_Skeletal	0.82986	2.05451
OXLD1	0.0399705	Muscle_Skeletal	0.82986	2.05405
EIF3C	0.0400656	Muscle_Skeletal	0.82986	2.05307
AC004471.10	0.0400886	Muscle_Skeletal	0.82986	2.05284
DGKG	0.0401326	Muscle_Skeletal	0.82986	2.05238
WDR33	0.0401897	Muscle_Skeletal	0.82986	-2.05179
RBM6	0.0402211	Muscle_Skeletal	0.82986	-2.05147
ANO6	0.0402577	Muscle_Skeletal	0.82986	-2.0511
FAM57B	0.0403293	Muscle_Skeletal	0.82986	2.05036
TRIM33	0.0404925	Muscle_Skeletal	0.82986	2.04869
TNNC2	0.0405068	Muscle_Skeletal	0.82986	2.04854
RP11-10C24.2	0.0406415	Muscle_Skeletal	0.82986	2.04717
CCDC137	0.0407188	Muscle_Skeletal	0.82986	2.04638
SH3GL1	0.0409456	Muscle_Skeletal	0.82986	-2.04408
DOC2A	0.0410361	Muscle_Skeletal	0.82986	2.04317
PAMR1	0.0410613	Muscle_Skeletal	0.82986	2.04291
MLEC	0.0411264	Muscle_Skeletal	0.82986	2.04225
C6orf226	0.041176	Muscle_Skeletal	0.82986	-2.04175
DNTTIP1	0.0411846	Muscle_Skeletal	0.82986	-2.04167
C9orf69	0.0413711	Muscle_Skeletal	0.82986	-2.03979
NOSTRIN	0.0413819	Muscle_Skeletal	0.82986	2.03968
MSL1	0.0414417	Muscle_Skeletal	0.82986	2.03908
AC145343.2	0.0415068	Muscle_Skeletal	0.82986	2.03843
TYSND1	0.0415239	Muscle_Skeletal	0.82986	-2.03826
APOL4	0.041588	Muscle_Skeletal	0.82986	-2.03762
SPINK2	0.0416151	Muscle_Skeletal	0.82986	2.03735
FOXD3	0.0417055	Muscle_Skeletal	0.82986	2.03645
MS4A7	0.0417718	Muscle_Skeletal	0.82986	-2.03579
LINC01354	0.041779	Muscle_Skeletal	0.82986	-2.03571
SYNPO2L	0.0418967	Muscle_Skeletal	0.82986	2.03454
RP11-45M22.5	0.0419734	Muscle_Skeletal	0.82986	2.03378
C4orf32	0.0419734	Muscle_Skeletal	0.82986	2.03378
GPR4	0.041977	Muscle_Skeletal	0.82986	-2.03375
FAM45A	0.0419827	Muscle_Skeletal	0.82986	-2.03369
SDHAF3	0.0420189	Muscle_Skeletal	0.82986	2.03333
GPHN	0.0420536	Muscle_Skeletal	0.82986	2.03299
BORCS7	0.0422546	Muscle_Skeletal	0.82986	-2.031
NTN5	0.0423004	Muscle_Skeletal	0.82986	2.03055
RGS7BP	0.042383	Muscle_Skeletal	0.82986	-2.02974
DARS	0.0423927	Muscle_Skeletal	0.82986	2.02964
AAAS	0.042466	Muscle_Skeletal	0.82986	2.02892
ADHFE1	0.0425545	Muscle_Skeletal	0.82986	-2.02806
WASHC4	0.0426052	Muscle_Skeletal	0.82986	-2.02756
ADAMTS7	0.0426715	Muscle_Skeletal	0.82986	2.02691
NBPF3	0.0427377	Muscle_Skeletal	0.82986	-2.02626
RP11-7F18.2	0.0428302	Muscle_Skeletal	0.82986	2.02536
ANXA3	0.04293	Muscle_Skeletal	0.82986	-2.02439
FMNL3	0.0430281	Muscle_Skeletal	0.82986	2.02344
ZNF77	0.0430563	Muscle_Skeletal	0.82986	-2.02316
CTD-3025N20.3	0.0430803	Muscle_Skeletal	0.82986	2.02293
TMEM56	0.0432033	Muscle_Skeletal	0.82986	2.02174
HMGCL	0.0432354	Muscle_Skeletal	0.82986	2.02143
EPB41	0.0432666	Muscle_Skeletal	0.82986	-2.02113
LINC00941	0.0434141	Muscle_Skeletal	0.82986	-2.0197
PRAM1	0.0435601	Muscle_Skeletal	0.82986	-2.0183
FAM111A	0.0435637	Muscle_Skeletal	0.82986	2.01826
MICB	0.0436625	Muscle_Skeletal	0.82986	-2.01732
RP11-342K6.4	0.0436974	Muscle_Skeletal	0.82986	2.01698
GZF1	0.0437303	Muscle_Skeletal	0.82986	2.01667
LINC01252	0.0438022	Muscle_Skeletal	0.82986	2.01598
ITPKC	0.043822	Muscle_Skeletal	0.82986	-2.01579
HOPX	0.0439138	Muscle_Skeletal	0.82986	2.01491
ALKBH5	0.0439578	Muscle_Skeletal	0.82986	-2.01449
DPY30	0.0440742	Muscle_Skeletal	0.82986	2.01338
TOR1AIP2	0.0440796	Muscle_Skeletal	0.82986	-2.01333
SCAMP3	0.0441071	Muscle_Skeletal	0.82986	-2.01307
COPS3	0.0441231	Muscle_Skeletal	0.82986	-2.01292
TMBIM6	0.0441673	Muscle_Skeletal	0.82986	-2.0125
ZNF274	0.044287	Muscle_Skeletal	0.82986	-2.01136
FAM208B	0.044297	Muscle_Skeletal	0.82986	2.01127
CD300LF	0.0443052	Muscle_Skeletal	0.82986	-2.01119
EPB41L1	0.110718	smultixcan	0.829868	0.4004
DPY30	0.0440742	Skin_Sun_Exposed_Lower_leg	0.829876	2.01338
LGI1	0.0441101	Skin_Sun_Exposed_Lower_leg	0.829876	2.01304
RRP7A	0.0553641	Esophagus_Muscularis	0.829891	-1.91601
TVP23A	0.0553748	Esophagus_Muscularis	0.829891	1.91592
LINC02074	0.110765	smultixcan	0.829932	1.43215
SLC9A3R1	0.0683172	Spleen	0.829951	1.82291
FPR2	0.0683753	Spleen	0.829951	1.82253
CTD-3025N20.3	0.0683991	Spleen	0.829951	1.82237
PDE3A	0.110872	smultixcan	0.829952	-0.0296213
GNG7	0.110874	smultixcan	0.829952	0.179491
SFMBT2	0.110882	smultixcan	0.829952	0.47238
SLC25A12	0.0588521	Small_Intestine_Terminal_Ileum	0.829972	1.8893
TMUB1	0.0588575	Small_Intestine_Terminal_Ileum	0.829972	-1.88926
VIT	0.0589067	Small_Intestine_Terminal_Ileum	0.829972	1.88889
CCDC125	0.0153611	Breast_Mammary_Tissue	0.82998	2.42375
PRUNE1	0.0155689	Breast_Mammary_Tissue	0.82998	2.41887
WAPL	0.0155872	Breast_Mammary_Tissue	0.82998	2.41844
NME1	0.0157361	Breast_Mammary_Tissue	0.82998	2.41498
TBL3	0.0157415	Breast_Mammary_Tissue	0.82998	2.41485
ZFP90	0.0158902	Breast_Mammary_Tissue	0.82998	2.41143
SLC6A2	0.0161309	Breast_Mammary_Tissue	0.82998	2.40594
ZNF274	0.0163045	Breast_Mammary_Tissue	0.82998	2.40203
AKAP8L	0.0164292	Breast_Mammary_Tissue	0.82998	2.39924
TTLL13P	0.0164399	Breast_Mammary_Tissue	0.82998	2.399
ZNF334	0.0166273	Breast_Mammary_Tissue	0.82998	-2.39485
PRR15L	0.0166685	Breast_Mammary_Tissue	0.82998	2.39394
SGK3	0.0166911	Breast_Mammary_Tissue	0.82998	-2.39344
GBA	0.016752	Breast_Mammary_Tissue	0.82998	2.39211
CCDC78	0.0167552	Breast_Mammary_Tissue	0.82998	2.39204
LGMN	0.016824	Breast_Mammary_Tissue	0.82998	-2.39053
C20orf24	0.0169435	Breast_Mammary_Tissue	0.82998	-2.38793
PLGRKT	0.017046	Breast_Mammary_Tissue	0.82998	2.38571
MED30	0.0170643	Breast_Mammary_Tissue	0.82998	2.38532
C4BPB	0.0172024	Breast_Mammary_Tissue	0.82998	-2.38235
SEMA3A	0.0172096	Breast_Mammary_Tissue	0.82998	2.3822
MXD3	0.0174305	Breast_Mammary_Tissue	0.82998	-2.3775
FBXO28	0.017463	Breast_Mammary_Tissue	0.82998	2.37681
TBRG4	0.0175068	Breast_Mammary_Tissue	0.82998	2.37589
CDK15	0.0175091	Breast_Mammary_Tissue	0.82998	-2.37584
FAM83G	0.0176674	Breast_Mammary_Tissue	0.82998	2.37252
NAA50	0.0176795	Breast_Mammary_Tissue	0.82998	-2.37226
ATP6V1A	0.0176795	Breast_Mammary_Tissue	0.82998	2.37226
MYO18B	0.0176988	Breast_Mammary_Tissue	0.82998	2.37186
ACIN1	0.0177002	Breast_Mammary_Tissue	0.82998	2.37183
SELENOO	0.0177349	Breast_Mammary_Tissue	0.82998	2.37111
BUB3	0.0177358	Breast_Mammary_Tissue	0.82998	-2.37109
RP11-10C24.3	0.0178483	Breast_Mammary_Tissue	0.82998	2.36875
PITHD1	0.0179375	Breast_Mammary_Tissue	0.82998	-2.36691
RNF11	0.0180122	Breast_Mammary_Tissue	0.82998	2.36537
C12orf75	0.0180301	Breast_Mammary_Tissue	0.82998	-2.365
TRPC1	0.0181074	Breast_Mammary_Tissue	0.82998	-2.36341
GCA	0.0181259	Breast_Mammary_Tissue	0.82998	-2.36304
FAM120B	0.0181758	Breast_Mammary_Tissue	0.82998	-2.36202
SLC22A16	0.0181844	Breast_Mammary_Tissue	0.82998	-2.36184
TTC3	0.018224	Breast_Mammary_Tissue	0.82998	2.36103
MTMR6	0.0183158	Breast_Mammary_Tissue	0.82998	-2.35917
LINC00950	0.0184763	Breast_Mammary_Tissue	0.82998	-2.35593
FMN1	0.0184992	Breast_Mammary_Tissue	0.82998	-2.35547
KBTBD7	0.0185401	Breast_Mammary_Tissue	0.82998	-2.35465
STAP2	0.0185568	Breast_Mammary_Tissue	0.82998	-2.35432
PRAG1	0.0186256	Breast_Mammary_Tissue	0.82998	-2.35294
SLC18B1	0.0186322	Breast_Mammary_Tissue	0.82998	2.35281
RNASET2	0.0186418	Breast_Mammary_Tissue	0.82998	2.35262
RP11-34F13.2	0.0187228	Breast_Mammary_Tissue	0.82998	-2.35101
HSH2D	0.0187592	Breast_Mammary_Tissue	0.82998	-2.35028
TBX6	0.0188868	Breast_Mammary_Tissue	0.82998	-2.34776
HMGCL	0.0189004	Breast_Mammary_Tissue	0.82998	2.34749
DHX8	0.0189971	Breast_Mammary_Tissue	0.82998	-2.34559
CLDN23	0.0190242	Breast_Mammary_Tissue	0.82998	2.34506
RAB23	0.0190763	Breast_Mammary_Tissue	0.82998	2.34404
FASTKD2	0.0191367	Breast_Mammary_Tissue	0.82998	2.34286
RP11-53O19.3	0.0191393	Breast_Mammary_Tissue	0.82998	-2.34281
KATNAL1	0.0192703	Breast_Mammary_Tissue	0.82998	-2.34026
UBQLN4	0.0194215	Breast_Mammary_Tissue	0.82998	2.33734
RP11-263K4.3	0.0195021	Breast_Mammary_Tissue	0.82998	-2.33579
MLC1	0.0195083	Breast_Mammary_Tissue	0.82998	2.33567
UNC5C	0.0196188	Breast_Mammary_Tissue	0.82998	2.33356
TK1	0.0198694	Breast_Mammary_Tissue	0.82998	2.3288
AJAP1	0.0198714	Breast_Mammary_Tissue	0.82998	2.32877
MARVELD2	0.0199173	Breast_Mammary_Tissue	0.82998	-2.3279
ZNF407	0.0199636	Breast_Mammary_Tissue	0.82998	-2.32703
APOD	0.0200057	Breast_Mammary_Tissue	0.82998	-2.32624
LUC7L2	0.0200922	Breast_Mammary_Tissue	0.82998	2.32462
TRMT44	0.0201394	Breast_Mammary_Tissue	0.82998	2.32374
ANKRD29	0.0202453	Breast_Mammary_Tissue	0.82998	-2.32177
TTC32	0.0204006	Breast_Mammary_Tissue	0.82998	-2.3189
ME2	0.0204474	Breast_Mammary_Tissue	0.82998	2.31804
PTER	0.0205091	Breast_Mammary_Tissue	0.82998	-2.3169
ACVR2A	0.0205661	Breast_Mammary_Tissue	0.82998	2.31586
POLR1A	0.0206185	Breast_Mammary_Tissue	0.82998	-2.3149
CEP68	0.0206237	Breast_Mammary_Tissue	0.82998	2.3148
KLB	0.0206352	Breast_Mammary_Tissue	0.82998	2.31459
CYB5R3	0.0206398	Breast_Mammary_Tissue	0.82998	2.31451
RRP8	0.0206895	Breast_Mammary_Tissue	0.82998	2.3136
SLC30A6	0.020776	Breast_Mammary_Tissue	0.82998	-2.31203
DYM	0.0208336	Breast_Mammary_Tissue	0.82998	-2.31099
TOMM7	0.0208992	Breast_Mammary_Tissue	0.82998	2.3098
ATP6V1E1	0.0209145	Breast_Mammary_Tissue	0.82998	-2.30952
SLC7A14	0.020983	Breast_Mammary_Tissue	0.82998	2.30829
RHAG	0.0210854	Breast_Mammary_Tissue	0.82998	-2.30645
LINC01091	0.0211564	Breast_Mammary_Tissue	0.82998	2.30518
MRPL35	0.021274	Breast_Mammary_Tissue	0.82998	2.30309
ICAM5	0.0214103	Breast_Mammary_Tissue	0.82998	2.30067
ABHD10	0.0214141	Breast_Mammary_Tissue	0.82998	2.3006
LFNG	0.0214482	Breast_Mammary_Tissue	0.82998	2.3
CUL5	0.0214482	Breast_Mammary_Tissue	0.82998	-2.3
SPTAN1	0.0216192	Breast_Mammary_Tissue	0.82998	2.29699
MRAS	0.0216344	Breast_Mammary_Tissue	0.82998	2.29673
ALDH1L2	0.0216357	Breast_Mammary_Tissue	0.82998	-2.2967
ACAP2	0.021668	Breast_Mammary_Tissue	0.82998	2.29614
SLC35C2	0.0602368	Ovary	0.830066	1.87906
TNFSF13	0.0605018	Ovary	0.830066	1.87712
ACVR2A	0.0605409	Ovary	0.830066	1.87683
FBXL4	0.0605439	Ovary	0.830066	-1.87681
C1GALT1C1L	0.0606035	Ovary	0.830066	-1.87638
RET	0.0606673	Ovary	0.830066	-1.87591
CPSF1	0.0607927	Ovary	0.830066	-1.875
KDSR	0.0607927	Ovary	0.830066	-1.875
GLDC	0.060843	Ovary	0.830066	-1.87463
DYNC1I2	0.0608958	Ovary	0.830066	1.87425
EMILIN3	0.0609599	Ovary	0.830066	-1.87379
ZNF335	0.0611255	Ovary	0.830066	1.87259
AKAP1	0.0612058	Ovary	0.830066	1.87201
GIMAP1	0.0614908	Ovary	0.830066	1.86995
C7orf49	0.0615837	Ovary	0.830066	1.86928
LRRC8A	0.0615998	Ovary	0.830066	1.86917
HOXA7	0.0616472	Ovary	0.830066	-1.86882
C9orf24	0.0616767	Ovary	0.830066	-1.86861
SLC16A6	0.0616767	Ovary	0.830066	-1.86861
RP11-689P11.2	0.0617543	Ovary	0.830066	1.86806
FAM84B	0.0617825	Ovary	0.830066	-1.86785
MTRNR2L8	0.0618113	Ovary	0.830066	-1.86765
FARP2	0.062069	Ovary	0.830066	1.8658
TWF1	0.0620776	Ovary	0.830066	1.86574
ZBTB8A	0.0621509	Ovary	0.830066	1.86522
ATP6V1G1	0.0622159	Ovary	0.830066	-1.86475
SFXN3	0.0622719	Ovary	0.830066	1.86436
DUSP23	0.0623091	Ovary	0.830066	1.86409
PEX12	0.0623223	Ovary	0.830066	1.864
UBXN11	0.0623656	Ovary	0.830066	1.86369
C11orf52	0.0624188	Ovary	0.830066	-1.86331
RPTOR	0.0624603	Ovary	0.830066	-1.86301
UBTF	0.0625962	Ovary	0.830066	1.86205
MTMR2	0.0626253	Ovary	0.830066	1.86184
AC093627.10	0.0626759	Ovary	0.830066	1.86148
CADPS2	0.0627154	Ovary	0.830066	-1.8612
PLA1A	0.0628709	Ovary	0.830066	1.8601
ZNF71	0.0631087	Ovary	0.830066	1.85842
WISP2	0.0631393	Ovary	0.830066	-1.85821
SLC20A2	0.0631469	Ovary	0.830066	1.85816
SMIM19	0.0631469	Ovary	0.830066	1.85816
CALML5	0.0632908	Ovary	0.830066	-1.85714
CD8A	0.0632908	Ovary	0.830066	1.85714
AS3MT	0.063362	Ovary	0.830066	-1.85664
FAM71F1	0.0634238	Ovary	0.830066	1.85621
TMEM120A	0.0634372	Ovary	0.830066	-1.85612
MRPL9	0.0554909	Esophagus_Muscularis	0.830095	-1.91501
TRAF3IP3	0.0555214	Esophagus_Muscularis	0.830095	1.91477
ANKRD24	0.0788197	Brain_Cortex	0.830128	1.75758
ZKSCAN1	0.066753	Lung	0.830154	-1.83333
TMEM80	0.0669151	Lung	0.830154	-1.83224
KB-1732A1.1	0.0669264	Lung	0.830154	1.83217
TACC1	0.0669986	Lung	0.830154	1.83168
CBR4	0.0670567	Lung	0.830154	-1.83129
CD300LF	0.0670753	Lung	0.830154	-1.83117
ZNHIT3	0.0592243	Skin_Not_Sun_Exposed_Suprapubic	0.830172	1.88652
HEATR9	0.0597881	Vagina	0.830198	1.88235
FAM104A	0.0597881	Vagina	0.830198	-1.88235
SLC27A5	0.0649423	Brain_Anterior_cingulate_cortex_BA24	0.830206	-1.84566
DLAT	0.0700489	Brain_Hypothalamus	0.830212	1.81159
TTLL7	0.0700912	Brain_Hypothalamus	0.830212	-1.81132
CLOCK	0.0701099	Brain_Hypothalamus	0.830212	1.8112
TPCN1	0.0702041	Brain_Hypothalamus	0.830212	-1.81059
PLSCR1	0.0702168	Brain_Hypothalamus	0.830212	-1.81051
C17orf58	0.0702583	Brain_Hypothalamus	0.830212	-1.81024
GOLT1A	0.0702958	Brain_Hypothalamus	0.830212	-1.81
EIF3K	0.0704369	Brain_Hypothalamus	0.830212	1.80909
KIF18A	0.0704423	Brain_Hypothalamus	0.830212	1.80906
TOPORS-AS1	0.0706967	Brain_Hypothalamus	0.830212	-1.80742
C14orf2	0.0708563	Brain_Hypothalamus	0.830212	1.8064
RP11-61J19.5	0.0708742	Brain_Hypothalamus	0.830212	-1.80628
PIGO	0.0709566	Brain_Hypothalamus	0.830212	1.80576
GCSAM	0.0710074	Brain_Hypothalamus	0.830212	-1.80543
SAXO2	0.0711262	Brain_Hypothalamus	0.830212	1.80467
AC145343.2	0.0711948	Brain_Hypothalamus	0.830212	1.80423
PADI4	0.0712006	Brain_Hypothalamus	0.830212	1.8042
SUPT20H	0.0712313	Brain_Hypothalamus	0.830212	1.804
ABHD1	0.0712494	Brain_Hypothalamus	0.830212	-1.80388
MYF6	0.0713548	Brain_Hypothalamus	0.830212	-1.80321
POLG	0.0713835	Brain_Hypothalamus	0.830212	-1.80303
PRADC1	0.0714271	Brain_Hypothalamus	0.830212	-1.80275
CCT7	0.0714271	Brain_Hypothalamus	0.830212	1.80275
FRAS1	0.0589959	Small_Intestine_Terminal_Ileum	0.830222	-1.88822
LGALS4	0.0648679	Cells_Cultured_fibroblasts	0.830227	-1.84617
SFRP5	0.0289238	Adipose_Subcutaneous	0.830244	2.18452
SECTM1	0.0671497	Lung	0.830273	-1.83067
EIF5A2	0.068442	Colon_Transverse	0.830317	1.82209
ABLIM2	0.0687214	Colon_Transverse	0.830317	-1.82025
THADA	0.0687485	Colon_Transverse	0.830317	-1.82007
POLG	0.0688422	Colon_Transverse	0.830317	1.81945
GXYLT1	0.0688609	Colon_Transverse	0.830317	1.81933
SRPK1	0.069056	Colon_Transverse	0.830317	-1.81805
BRICD5	0.0690814	Colon_Transverse	0.830317	1.81789
ZNHIT3	0.0690953	Colon_Transverse	0.830317	1.8178
DENND3	0.0691378	Colon_Transverse	0.830317	1.81752
LRRC28	0.0695731	Colon_Transverse	0.830317	1.81468
DHTKD1	0.0696337	Colon_Transverse	0.830317	-1.81429
RP11-452F19.3	0.0698846	Colon_Transverse	0.830317	1.81266
FBXO28	0.069909	Colon_Transverse	0.830317	1.8125
FAM110D	0.0699448	Colon_Transverse	0.830317	-1.81227
RSPH3	0.0699659	Colon_Transverse	0.830317	1.81213
SOCS2	0.0699738	Colon_Transverse	0.830317	1.81208
SLC41A1	0.0700191	Colon_Transverse	0.830317	1.81179
LINC02021	0.070068	Colon_Transverse	0.830317	1.81147
TTLL7	0.0700912	Colon_Transverse	0.830317	-1.81132
CPA6	0.070112	Colon_Transverse	0.830317	-1.81119
KLHL20	0.0701184	Colon_Transverse	0.830317	1.81114
UBTF	0.0701305	Colon_Transverse	0.830317	1.81107
GPATCH2	0.0702324	Colon_Transverse	0.830317	-1.81041
C17orf58	0.0702583	Colon_Transverse	0.830317	-1.81024
ZWINT	0.0702942	Colon_Transverse	0.830317	1.81001
GCSAM	0.0703028	Colon_Transverse	0.830317	1.80995
KYAT1	0.0703121	Colon_Transverse	0.830317	1.8099
APOB	0.0703372	Colon_Transverse	0.830317	1.80973
EIF3K	0.0704369	Colon_Transverse	0.830317	1.80909
ZDHHC4	0.0705271	Colon_Transverse	0.830317	-1.80851
LINC01354	0.0705892	Colon_Transverse	0.830317	-1.80811
FAM173B	0.0706511	Colon_Transverse	0.830317	1.80771
MACROD2	0.070684	Colon_Transverse	0.830317	-1.8075
TOPORS-AS1	0.0706967	Colon_Transverse	0.830317	1.80742
RAB3GAP2	0.0707472	Colon_Transverse	0.830317	1.8071
CSF1R	0.0708922	Colon_Transverse	0.830317	-1.80617
ZNF443	0.0709139	Colon_Transverse	0.830317	1.80603
LINGO4	0.0710258	Colon_Transverse	0.830317	-1.80531
DEF6	0.0710724	Colon_Transverse	0.830317	-1.80501
CDC42SE1	0.0710953	Colon_Transverse	0.830317	1.80487
DBNDD1	0.0711238	Colon_Transverse	0.830317	-1.80469
MAPK8IP3	0.0637488	Artery_Tibial	0.830326	-1.85393
KCNN1	0.0520999	Esophagus_Gastroesophageal_Junction	0.830327	1.94231
TANC1	0.0523314	Esophagus_Gastroesophageal_Junction	0.830327	-1.9404
SDHAF3	0.0523494	Esophagus_Gastroesophageal_Junction	0.830327	1.94025
SPAG8	0.0524096	Esophagus_Gastroesophageal_Junction	0.830327	-1.93975
ZNF287	0.0524142	Esophagus_Gastroesophageal_Junction	0.830327	-1.93972
QRICH2	0.0524772	Esophagus_Gastroesophageal_Junction	0.830327	1.9392
SMIM22	0.0525105	Esophagus_Gastroesophageal_Junction	0.830327	-1.93892
PRTN3	0.0548827	Adipose_Visceral_Omentum	0.83035	-1.9198
PIGK	0.0549113	Adipose_Visceral_Omentum	0.83035	-1.91958
C4orf3	0.0790184	Brain_Cortex	0.830407	1.75641
MEIOC	0.0790718	Brain_Cortex	0.830407	-1.7561
CLIC6	0.0791202	Brain_Cortex	0.830407	-1.75581
TMC2	0.079131	Brain_Cortex	0.830407	1.75575
C8orf48	0.0791917	Brain_Cortex	0.830407	-1.7554
GRIA4	0.0599242	Vagina	0.830416	-1.88135
TBC1D2	0.0599901	Vagina	0.830416	-1.88087
CD163	0.0600395	Vagina	0.830416	-1.8805
PPP1R15A	0.110998	smultixcan	0.830427	0.787094
CD2BP2	0.111043	smultixcan	0.830427	0.34972
MAB21L2	0.111084	smultixcan	0.830427	-1.05919
RP11-34F13.2	0.111099	smultixcan	0.830427	-0.772871
CTF1	0.111141	smultixcan	0.830453	1.20368
RHOA	0.0687371	Uterus	0.830494	1.82014
MTF2	0.068853	Uterus	0.830494	-1.81938
PCDHGA10	0.0689357	Uterus	0.830494	1.81884
EP300	0.0689521	Uterus	0.830494	1.81873
ITFG1	0.0690318	Uterus	0.830494	1.81821
CLEC5A	0.0692181	Uterus	0.830494	1.81699
PPM1L	0.0692385	Uterus	0.830494	-1.81686
KRT20	0.0693337	Uterus	0.830494	1.81624
GPR4	0.0694305	Uterus	0.830494	-1.81561
ACTR10	0.0700489	Uterus	0.830494	1.81159
SLC38A11	0.0700797	Uterus	0.830494	-1.8114
ZC3H3	0.070113	Uterus	0.830494	1.81118
SPATA17	0.0702324	Uterus	0.830494	-1.81041
GPATCH2	0.0702324	Uterus	0.830494	-1.81041
KBTBD11	0.0702618	Uterus	0.830494	-1.81022
KYAT1	0.0703121	Uterus	0.830494	1.8099
LRRC8A	0.0703121	Uterus	0.830494	-1.8099
QSOX1	0.0703176	Uterus	0.830494	-1.80986
RP11-615I2.6	0.0704921	Uterus	0.830494	1.80874
PRDM11	0.0705141	Uterus	0.830494	1.80859
ZDHHC4	0.0705271	Uterus	0.830494	-1.80851
OIP5	0.0705698	Uterus	0.830494	-1.80824
TOPORS-AS1	0.0706967	Uterus	0.830494	1.80742
ITGB1	0.070735	Uterus	0.830494	1.80717
TBC1D29	0.0708012	Uterus	0.830494	1.80675
SLC7A4	0.0708143	Uterus	0.830494	-1.80667
C14orf2	0.0708563	Uterus	0.830494	1.8064
CNOT2	0.0708589	Uterus	0.830494	1.80638
FBXO28	0.0709878	Uterus	0.830494	1.80556
PEX11A	0.0710442	Uterus	0.830494	-1.80519
TRABD2A	0.0710762	Uterus	0.830494	-1.80499
GYG1	0.0710764	Uterus	0.830494	-1.80499
TACR1	0.0712583	Uterus	0.830494	1.80383
UBE2I	0.0713225	Uterus	0.830494	1.80342
PRADC1	0.0714271	Uterus	0.830494	1.80275
CCT7	0.0714271	Uterus	0.830494	1.80275
RP5-894D12.5	0.0715526	Uterus	0.830494	-1.80195
AP1S1	0.0715764	Uterus	0.830494	-1.8018
ATP5J2	0.0716036	Uterus	0.830494	-1.80163
MCM7	0.0549896	Adipose_Visceral_Omentum	0.830524	-1.91896
ALKBH5	0.0531321	Pituitary	0.830669	-1.93385
ANGPTL7	0.0531408	Pituitary	0.830669	1.93377
KCTD18	0.0531952	Pituitary	0.830669	1.93333
TMEM80	0.0534124	Pituitary	0.830669	-1.93157
RP11-490B18.5	0.0535108	Pituitary	0.830669	1.93078
KLHL3	0.0535326	Pituitary	0.830669	1.9306
C11orf42	0.053538	Pituitary	0.830669	-1.93056
HELB	0.0535837	Pituitary	0.830669	1.93019
RMDN2	0.0536172	Pituitary	0.830669	-1.92992
CAPZA1	0.0536592	Pituitary	0.830669	1.92958
PLA2G2A	0.0591004	Small_Intestine_Terminal_Ileum	0.830689	-1.88745
CA8	0.0219073	Breast_Mammary_Tissue	0.830725	2.29197
CD300E	0.022271	Breast_Mammary_Tissue	0.830725	2.28571
CDC42BPB	0.0223949	Breast_Mammary_Tissue	0.830725	-2.2836
SERPINC1	0.0225001	Breast_Mammary_Tissue	0.830725	2.28182
LINC00265	0.0225555	Breast_Mammary_Tissue	0.830725	-2.28088
SP110	0.0225744	Breast_Mammary_Tissue	0.830725	-2.28056
TTC13	0.0225788	Breast_Mammary_Tissue	0.830725	-2.28049
FBXO5	0.0225979	Breast_Mammary_Tissue	0.830725	-2.28017
LDAH	0.0226333	Breast_Mammary_Tissue	0.830725	-2.27957
NTN5	0.0226426	Breast_Mammary_Tissue	0.830725	2.27941
CCDC191	0.0226856	Breast_Mammary_Tissue	0.830725	2.27869
MEF2B	0.0226926	Breast_Mammary_Tissue	0.830725	-2.27857
AK6	0.022697	Breast_Mammary_Tissue	0.830725	-2.2785
C9orf69	0.0227398	Breast_Mammary_Tissue	0.830725	-2.27778
TLE6	0.0228265	Breast_Mammary_Tissue	0.830725	-2.27633
AC145343.2	0.022987	Breast_Mammary_Tissue	0.830725	2.27365
SARDH	0.0229992	Breast_Mammary_Tissue	0.830725	2.27345
CASP1	0.0230426	Breast_Mammary_Tissue	0.830725	-2.27273
CNOT3	0.0232298	Breast_Mammary_Tissue	0.830725	2.26963
PSAP	0.0232543	Breast_Mammary_Tissue	0.830725	2.26923
CLSTN3	0.0233182	Breast_Mammary_Tissue	0.830725	2.26818
AKNAD1	0.0233743	Breast_Mammary_Tissue	0.830725	2.26726
UBXN2B	0.0234375	Breast_Mammary_Tissue	0.830725	2.26623
MRPS30	0.0234399	Breast_Mammary_Tissue	0.830725	2.26619
OAZ3	0.0235418	Breast_Mammary_Tissue	0.830725	2.26453
C17orf53	0.023581	Breast_Mammary_Tissue	0.830725	2.26389
REG1B	0.023604	Breast_Mammary_Tissue	0.830725	-2.26351
CLCA4	0.0236309	Breast_Mammary_Tissue	0.830725	2.26308
A4GNT	0.0236748	Breast_Mammary_Tissue	0.830725	2.26237
FDPS	0.0237322	Breast_Mammary_Tissue	0.830725	-2.26144
SLC2A8	0.0238608	Breast_Mammary_Tissue	0.830725	2.25936
ANK1	0.0239602	Breast_Mammary_Tissue	0.830725	2.25777
IST1	0.024055	Breast_Mammary_Tissue	0.830725	-2.25625
KLHL40	0.0240722	Breast_Mammary_Tissue	0.830725	2.25597
PLEKHS1	0.0241792	Breast_Mammary_Tissue	0.830725	-2.25427
ZNF578	0.0242513	Breast_Mammary_Tissue	0.830725	-2.25312
ASGR1	0.0242909	Breast_Mammary_Tissue	0.830725	-2.2525
TATDN2	0.024335	Breast_Mammary_Tissue	0.830725	2.2518
C9orf153	0.0243752	Breast_Mammary_Tissue	0.830725	2.25116
RP11-616M22.7	0.0244489	Breast_Mammary_Tissue	0.830725	-2.25
SNAPC5	0.0244489	Breast_Mammary_Tissue	0.830725	-2.25
DGUOK	0.0595366	Heart_Atrial_Appendage	0.830799	1.88421
TMEM38A	0.0596012	Heart_Atrial_Appendage	0.830799	-1.88373
DPP8	0.0596717	Heart_Atrial_Appendage	0.830799	-1.88321
NFATC3	0.0597208	Heart_Atrial_Appendage	0.830799	-1.88285
TNFRSF6B	0.059726	Heart_Atrial_Appendage	0.830799	-1.88281
LINC00299	0.0598569	Heart_Atrial_Appendage	0.830799	-1.88185
TMEM165	0.060011	Heart_Atrial_Appendage	0.830799	-1.88071
ZNF880	0.0600237	Heart_Atrial_Appendage	0.830799	-1.88062
TDP2	0.0600496	Heart_Atrial_Appendage	0.830799	1.88043
RP5-999L4.2	0.0600956	Heart_Atrial_Appendage	0.830799	-1.88009
TYSND1	0.0602089	Heart_Atrial_Appendage	0.830799	-1.87926
CELF5	0.060303	Heart_Atrial_Appendage	0.830799	1.87857
RCBTB2	0.0603392	Heart_Atrial_Appendage	0.830799	1.87831
GPR161	0.0603455	Heart_Atrial_Appendage	0.830799	-1.87826
SNHG18	0.0304551	Artery_Coronary	0.830799	2.16412
ANKRD36	0.0308025	Artery_Coronary	0.830799	-2.15962
LGALS4	0.0308034	Artery_Coronary	0.830799	-2.1596
ELOVL4	0.0308682	Artery_Coronary	0.830799	2.15877
EZR	0.0308803	Artery_Coronary	0.830799	2.15861
ATP2B2	0.0309236	Artery_Coronary	0.830799	2.15805
TBCCD1	0.0310075	Artery_Coronary	0.830799	-2.15698
IGFALS	0.0311715	Artery_Coronary	0.830799	2.15488
IL6	0.0311805	Artery_Coronary	0.830799	-2.15476
ACVR2B	0.0312467	Artery_Coronary	0.830799	-2.15392
ZCCHC4	0.0313362	Artery_Coronary	0.830799	2.15278
HAMP	0.0316313	Artery_Coronary	0.830799	-2.14904
KIAA1549L	0.0316528	Artery_Coronary	0.830799	2.14877
HAUS4	0.0318741	Artery_Coronary	0.830799	2.14599
LRRC46	0.0319586	Artery_Coronary	0.830799	2.14493
TP53INP1	0.0319898	Artery_Coronary	0.830799	-2.14454
ZNF629	0.0321246	Artery_Coronary	0.830799	2.14286
ACSL6	0.032302	Artery_Coronary	0.830799	-2.14065
KHDC1	0.032311	Artery_Coronary	0.830799	-2.14054
CCNE2	0.0323575	Artery_Coronary	0.830799	2.13997
RRS1	0.0323759	Artery_Coronary	0.830799	-2.13974
RRS1-AS1	0.0323759	Artery_Coronary	0.830799	2.13974
L3HYPDH	0.0324447	Artery_Coronary	0.830799	2.13889
RP11-540O11.1	0.0324739	Artery_Coronary	0.830799	-2.13853
FGD5	0.0324871	Artery_Coronary	0.830799	-2.13836
NME1	0.0326755	Artery_Coronary	0.830799	2.13605
MUC20	0.0327358	Artery_Coronary	0.830799	-2.13531
PFKFB4	0.0327748	Artery_Coronary	0.830799	2.13483
HTR1B	0.032846	Artery_Coronary	0.830799	2.13396
PDIK1L	0.0328682	Artery_Coronary	0.830799	2.13369
RP11-736N17.10	0.0329254	Artery_Coronary	0.830799	2.13299
HMGN2	0.0329698	Artery_Coronary	0.830799	2.13245
MBD5	0.0330114	Artery_Coronary	0.830799	2.13194
GPRIN1	0.0330227	Artery_Coronary	0.830799	-2.13181
MCCC1	0.0330899	Artery_Coronary	0.830799	2.13099
GOLPH3L	0.0332132	Artery_Coronary	0.830799	2.1295
TRIM7	0.0332963	Artery_Coronary	0.830799	2.12849
INPP5K	0.0336617	Artery_Coronary	0.830799	2.1241
PHF20L1	0.0336628	Artery_Coronary	0.830799	2.12409
GRM2	0.0336776	Artery_Coronary	0.830799	2.12391
RBM27	0.0337031	Artery_Coronary	0.830799	2.12361
MAML2	0.0337095	Artery_Coronary	0.830799	2.12353
HSPA4	0.0338071	Artery_Coronary	0.830799	-2.12236
MICB	0.0338124	Artery_Coronary	0.830799	-2.1223
SMAD4	0.0338124	Artery_Coronary	0.830799	2.1223
PTER	0.0338828	Artery_Coronary	0.830799	-2.12146
GTF2F1	0.0340248	Artery_Coronary	0.830799	-2.11978
ZNF880	0.034117	Artery_Coronary	0.830799	-2.11869
WDR3	0.0341488	Artery_Coronary	0.830799	-2.11831
PHKG2	0.0342882	Artery_Coronary	0.830799	2.11667
CTSV	0.0344762	Artery_Coronary	0.830799	-2.11446
RP11-297N6.4	0.0345903	Artery_Coronary	0.830799	-2.11312
TIMM44	0.0346194	Artery_Coronary	0.830799	-2.11278
ZNF441	0.034646	Artery_Coronary	0.830799	-2.11247
RP11-403A3.3	0.0346591	Artery_Coronary	0.830799	-2.11232
RP11-458F8.4	0.0346891	Artery_Coronary	0.830799	-2.11197
MACROD1	0.0347095	Artery_Coronary	0.830799	2.11173
SLC6A17	0.0348006	Artery_Coronary	0.830799	2.11067
NAB2	0.0349024	Artery_Coronary	0.830799	-2.10949
SLC52A2	0.0349024	Artery_Coronary	0.830799	2.10949
CLCN7	0.0349582	Artery_Coronary	0.830799	2.10884
LINC00487	0.0349684	Artery_Coronary	0.830799	-2.10872
AC145343.2	0.0349698	Artery_Coronary	0.830799	2.10871
SH2B2	0.0349709	Artery_Coronary	0.830799	2.1087
LINC00942	0.0350666	Artery_Coronary	0.830799	-2.10759
CHCHD2	0.0351568	Artery_Coronary	0.830799	2.10655
TRPV1	0.0351784	Artery_Coronary	0.830799	-2.1063
MRGBP	0.0351991	Artery_Coronary	0.830799	2.10606
ZBTB46	0.0662491	Brain_Amygdala	0.830808	-1.83673
TACC1	0.066264	Brain_Amygdala	0.830808	-1.83663
RP11-122G18.11	0.066354	Brain_Amygdala	0.830808	-1.83603
IAH1	0.066486	Brain_Amygdala	0.830808	-1.83513
DDIAS	0.0665653	Brain_Amygdala	0.830808	1.8346
FAM109B	0.0665788	Brain_Amygdala	0.830808	1.83451
SMIM19	0.0666255	Brain_Amygdala	0.830808	1.83419
CLCC1	0.0188571	Nerve_Tibial	0.830858	-2.34834
SPAG9	0.0188833	Nerve_Tibial	0.830858	2.34783
DHRS7	0.0189598	Nerve_Tibial	0.830858	-2.34632
DHX8	0.0189971	Nerve_Tibial	0.830858	-2.34559
PDE4D	0.0191869	Nerve_Tibial	0.830858	-2.34188
WFDC10B	0.0192538	Nerve_Tibial	0.830858	2.34058
CTD-2292M16.8	0.0192885	Nerve_Tibial	0.830858	2.33991
RP11-96L14.7	0.0193193	Nerve_Tibial	0.830858	-2.33931
RP11-159D12.2	0.0193271	Nerve_Tibial	0.830858	2.33916
KIAA0368	0.0195061	Nerve_Tibial	0.830858	2.33571
PAWR	0.0195948	Nerve_Tibial	0.830858	-2.33402
CES2	0.0196983	Nerve_Tibial	0.830858	-2.33204
LINC01094	0.019746	Nerve_Tibial	0.830858	-2.33114
CDH23	0.0198039	Nerve_Tibial	0.830858	2.33004
MTMR6	0.019954	Nerve_Tibial	0.830858	-2.32721
GIT2	0.0200098	Nerve_Tibial	0.830858	2.32616
BNIPL	0.0202512	Nerve_Tibial	0.830858	2.32166
MAGI1	0.0202875	Nerve_Tibial	0.830858	2.32099
TMUB2	0.020371	Nerve_Tibial	0.830858	-2.31944
MYO18B	0.0207359	Nerve_Tibial	0.830858	-2.31276
MAP1LC3A	0.0207364	Nerve_Tibial	0.830858	2.31275
RGMB	0.0207796	Nerve_Tibial	0.830858	-2.31197
CTD-2035E11.5	0.0208267	Nerve_Tibial	0.830858	-2.31111
SYT17	0.0208375	Nerve_Tibial	0.830858	-2.31092
RP1-206D15.6	0.0208691	Nerve_Tibial	0.830858	-2.31034
PPP2R3A	0.0208862	Nerve_Tibial	0.830858	-2.31004
SLC19A3	0.0208968	Nerve_Tibial	0.830858	2.30984
GPR17	0.0212068	Nerve_Tibial	0.830858	2.30428
USP17L2	0.0213328	Nerve_Tibial	0.830858	-2.30204
NREP	0.0214687	Nerve_Tibial	0.830858	2.29964
CTC-444N24.11	0.0214896	Nerve_Tibial	0.830858	-2.29927
PKLR	0.021561	Nerve_Tibial	0.830858	2.29801
USP10	0.0215826	Nerve_Tibial	0.830858	-2.29763
DYNLRB1	0.021613	Nerve_Tibial	0.830858	2.2971
CCL24	0.0216602	Nerve_Tibial	0.830858	-2.29627
ACAP2	0.021668	Nerve_Tibial	0.830858	2.29614
ACSL5	0.0216729	Nerve_Tibial	0.830858	-2.29605
HIST3H2A	0.0216854	Nerve_Tibial	0.830858	-2.29583
MDP1	0.0217183	Nerve_Tibial	0.830858	2.29526
FXYD3	0.0218288	Nerve_Tibial	0.830858	2.29333
RP11-318C24.2	0.0220062	Nerve_Tibial	0.830858	-2.29026
NCLN	0.0220206	Nerve_Tibial	0.830858	-2.29001
PPP1R14A	0.0221096	Nerve_Tibial	0.830858	2.28848
GDPGP1	0.0221968	Nerve_Tibial	0.830858	-2.28698
MRPS22	0.0223321	Nerve_Tibial	0.830858	-2.28467
KCNK15	0.0223806	Nerve_Tibial	0.830858	2.28385
RP11-532F6.3	0.0224351	Nerve_Tibial	0.830858	2.28292
MITF	0.0224434	Nerve_Tibial	0.830858	2.28278
PPP1R3E	0.0225446	Nerve_Tibial	0.830858	-2.28106
CDC42EP2	0.0225878	Nerve_Tibial	0.830858	-2.28033
FBXO5	0.0225979	Nerve_Tibial	0.830858	-2.28017
RTFDC1	0.0226426	Nerve_Tibial	0.830858	2.27941
RP11-89C3.3	0.0226475	Nerve_Tibial	0.830858	-2.27933
MEF2B	0.0226926	Nerve_Tibial	0.830858	-2.27857
LIPC	0.0227555	Nerve_Tibial	0.830858	-2.27751
RPL22L1	0.0228271	Nerve_Tibial	0.830858	-2.27632
MCOLN2	0.0228889	Nerve_Tibial	0.830858	2.27528
C6orf62	0.0228902	Nerve_Tibial	0.830858	2.27526
MORN4	0.0229574	Nerve_Tibial	0.830858	2.27414
ATXN7	0.0229581	Nerve_Tibial	0.830858	2.27413
NXNL2	0.022991	Nerve_Tibial	0.830858	-2.27358
CDK5RAP3	0.0230032	Nerve_Tibial	0.830858	-2.27338
RABAC1	0.0230645	Nerve_Tibial	0.830858	2.27236
LINC00486	0.0230727	Nerve_Tibial	0.830858	-2.27223
HMGN4	0.0231816	Nerve_Tibial	0.830858	-2.27043
AC073133.2	0.0232377	Nerve_Tibial	0.830858	-2.2695
BRAT1	0.0233675	Nerve_Tibial	0.830858	2.26737
PRMT7	0.0234058	Nerve_Tibial	0.830858	2.26674
LINC01229	0.0238137	Nerve_Tibial	0.830858	-2.26012
DTL	0.0239123	Nerve_Tibial	0.830858	-2.25853
KLF3	0.0239191	Nerve_Tibial	0.830858	2.25843
GRM2	0.0239495	Nerve_Tibial	0.830858	2.25794
ZNF709	0.0239594	Nerve_Tibial	0.830858	-2.25778
ORC5	0.023986	Nerve_Tibial	0.830858	-2.25735
NME1	0.0240358	Nerve_Tibial	0.830858	2.25656
C18orf25	0.0241036	Nerve_Tibial	0.830858	-2.25547
SPTY2D1	0.0241063	Nerve_Tibial	0.830858	2.25543
IFITM2	0.0241334	Nerve_Tibial	0.830858	2.255
RP13-507P19.1	0.0242669	Nerve_Tibial	0.830858	-2.25288
NUP62	0.0243382	Nerve_Tibial	0.830858	-2.25175
PMF1	0.0245529	Nerve_Tibial	0.830858	2.24837
STK38	0.0246248	Nerve_Tibial	0.830858	-2.24724
TMSB10	0.0246942	Nerve_Tibial	0.830858	-2.24615
M6PR	0.0247162	Nerve_Tibial	0.830858	2.24581
PPP4C	0.0247935	Nerve_Tibial	0.830858	2.2446
FAM196A	0.024817	Nerve_Tibial	0.830858	2.24424
LINC01270	0.0250251	Nerve_Tibial	0.830858	2.24102
RP11-1293J14.1	0.025093	Nerve_Tibial	0.830858	2.23997
ANTXR2	0.0254985	Nerve_Tibial	0.830858	-2.23377
CCDC137	0.0255713	Nerve_Tibial	0.830858	2.23266
PTDSS1	0.0257094	Nerve_Tibial	0.830858	-2.23057
TEX264	0.025755	Nerve_Tibial	0.830858	2.22989
C2CD5	0.0258653	Nerve_Tibial	0.830858	2.22823
SLC36A2	0.0260666	Nerve_Tibial	0.830858	-2.22522
JAZF1	0.0260737	Nerve_Tibial	0.830858	-2.22511
OAS1	0.0260912	Nerve_Tibial	0.830858	2.22485
MXD3	0.0262223	Nerve_Tibial	0.830858	-2.2229
DST	0.0262654	Nerve_Tibial	0.830858	-2.22227
YEATS2	0.0263144	Nerve_Tibial	0.830858	-2.22154
COL1A1	0.0263367	Nerve_Tibial	0.830858	2.22121
TOR1AIP2	0.0263581	Nerve_Tibial	0.830858	-2.22089
RP11-177J6.1	0.026435	Nerve_Tibial	0.830858	2.21976
PGAP1	0.0264696	Nerve_Tibial	0.830858	2.21925
CD177	0.0264984	Nerve_Tibial	0.830858	-2.21883
MED30	0.0265503	Nerve_Tibial	0.830858	2.21807
OSBPL7	0.0267033	Nerve_Tibial	0.830858	-2.21583
RP11-403A3.1	0.0267825	Nerve_Tibial	0.830858	2.21467
GIMAP2	0.0268936	Nerve_Tibial	0.830858	-2.21306
FAM83H-AS1	0.0270789	Nerve_Tibial	0.830858	2.21038
FBXL19	0.0271197	Nerve_Tibial	0.830858	-2.20979
PRL	0.027124	Nerve_Tibial	0.830858	2.20973
ADAM15	0.0274151	Nerve_Tibial	0.830858	2.20556
KCTD18	0.027457	Nerve_Tibial	0.830858	2.20496
RP11-111M22.4	0.0277062	Nerve_Tibial	0.830858	2.20142
DNAH17	0.0277254	Nerve_Tibial	0.830858	-2.20115
TTLL13P	0.0278069	Nerve_Tibial	0.830858	2.2
DDX50	0.0278774	Nerve_Tibial	0.830858	-2.19901
LRRTM4	0.0281347	Nerve_Tibial	0.830858	2.1954
POLM	0.0281881	Nerve_Tibial	0.830858	-2.19466
CCR6	0.0282487	Nerve_Tibial	0.830858	-2.19382
MTHFD2L	0.028439	Nerve_Tibial	0.830858	-2.19118
MYO19	0.0284928	Nerve_Tibial	0.830858	2.19043
LINC01936	0.0285082	Nerve_Tibial	0.830858	-2.19022
CCSER2	0.0286126	Nerve_Tibial	0.830858	-2.18878
SLC7A6	0.0286996	Nerve_Tibial	0.830858	-2.18759
FER	0.0287089	Nerve_Tibial	0.830858	-2.18746
RNASE2	0.028761	Nerve_Tibial	0.830858	2.18675
PHLPP2	0.0288925	Nerve_Tibial	0.830858	-2.18495
COX19	0.0289395	Nerve_Tibial	0.830858	2.18431
CTB-50L17.10	0.0290733	Nerve_Tibial	0.830858	-2.18249
RP11-34F13.2	0.0291023	Nerve_Tibial	0.830858	-2.1821
MGAM	0.0291659	Nerve_Tibial	0.830858	2.18124
PARP12	0.0293878	Nerve_Tibial	0.830858	-2.17824
RUNX2	0.0293898	Nerve_Tibial	0.830858	-2.17822
SLC37A1	0.0294124	Nerve_Tibial	0.830858	-2.17791
GTF3C3	0.0295087	Nerve_Tibial	0.830858	2.17662
LINC02021	0.0295463	Nerve_Tibial	0.830858	2.17612
MTAP	0.0295487	Nerve_Tibial	0.830858	-2.17609
RPGRIP1L	0.0295594	Nerve_Tibial	0.830858	-2.17594
EHBP1	0.0296565	Nerve_Tibial	0.830858	-2.17465
MOGS	0.0296573	Nerve_Tibial	0.830858	-2.17464
HELB	0.0298058	Nerve_Tibial	0.830858	2.17266
MBNL1	0.0299515	Nerve_Tibial	0.830858	2.17073
ITPKA	0.0300359	Nerve_Tibial	0.830858	2.16962
IKBKAP	0.0300975	Nerve_Tibial	0.830858	2.16881
CTSK	0.0300978	Nerve_Tibial	0.830858	-2.1688
ZNF227	0.0301562	Nerve_Tibial	0.830858	-2.16803
CTD-3025N20.3	0.0301637	Nerve_Tibial	0.830858	2.16793
ETV4	0.0301676	Nerve_Tibial	0.830858	-2.16788
FAM161A	0.0302563	Nerve_Tibial	0.830858	-2.16672
MGP	0.0303237	Nerve_Tibial	0.830858	-2.16584
TMIE	0.030384	Nerve_Tibial	0.830858	2.16505
TNKS1BP1	0.0303996	Nerve_Tibial	0.830858	-2.16484
C1orf210	0.0304802	Nerve_Tibial	0.830858	-2.16379
PPT1	0.0304988	Nerve_Tibial	0.830858	2.16355
SLC27A5	0.0305997	Nerve_Tibial	0.830858	-2.16224
MIIP	0.0306298	Nerve_Tibial	0.830858	-2.16185
COL6A2	0.0306343	Nerve_Tibial	0.830858	2.16179
TK1	0.0306371	Nerve_Tibial	0.830858	2.16175
RTKN	0.0307069	Nerve_Tibial	0.830858	-2.16085
VAT1L	0.0307105	Nerve_Tibial	0.830858	2.1608
KATNAL1	0.0307684	Nerve_Tibial	0.830858	-2.16006
ZAP70	0.0308025	Nerve_Tibial	0.830858	2.15962
SCIN	0.0308271	Nerve_Tibial	0.830858	-2.1593
LRRC27	0.0309597	Nerve_Tibial	0.830858	-2.15759
RP13-507P19.2	0.0310502	Nerve_Tibial	0.830858	-2.15643
OXLD1	0.0310518	Nerve_Tibial	0.830858	2.15641
GSTM2	0.0310564	Nerve_Tibial	0.830858	2.15635
PCGF5	0.0310641	Nerve_Tibial	0.830858	-2.15625
MAN2B2	0.0311555	Nerve_Tibial	0.830858	2.15508
TRMT44	0.0312274	Nerve_Tibial	0.830858	2.15416
APEX1	0.0312925	Nerve_Tibial	0.830858	-2.15333
RP11-428C19.5	0.0312991	Nerve_Tibial	0.830858	-2.15325
ZCCHC4	0.0313362	Nerve_Tibial	0.830858	2.15278
ADPGK	0.0314386	Nerve_Tibial	0.830858	-2.15148
SKP2	0.0314691	Nerve_Tibial	0.830858	-2.15109
SLC9A8	0.0314852	Nerve_Tibial	0.830858	2.15089
ARMC1	0.0315011	Nerve_Tibial	0.830858	-2.15068
RP11-458F8.4	0.0316159	Nerve_Tibial	0.830858	-2.14923
CRYL1	0.0316653	Nerve_Tibial	0.830858	-2.14861
DPM2	0.031731	Nerve_Tibial	0.830858	2.14778
ACVR2A	0.0318863	Nerve_Tibial	0.830858	2.14583
SHCBP1L	0.031912	Nerve_Tibial	0.830858	-2.14551
STK24	0.0319922	Nerve_Tibial	0.830858	2.14451
SULF2	0.0320465	Nerve_Tibial	0.830858	-2.14383
GAS6	0.0320587	Nerve_Tibial	0.830858	2.14368
PIGG	0.0320678	Nerve_Tibial	0.830858	-2.14356
PPM1K	0.0320734	Nerve_Tibial	0.830858	2.14349
ZNF629	0.0321246	Nerve_Tibial	0.830858	2.14286
PRDX6	0.0321246	Nerve_Tibial	0.830858	2.14286
SIGLEC10	0.0321472	Nerve_Tibial	0.830858	2.14258
MTTP	0.0321911	Nerve_Tibial	0.830858	2.14203
NDST2	0.032206	Nerve_Tibial	0.830858	2.14184
SNHG18	0.0322309	Nerve_Tibial	0.830858	2.14153
IBSP	0.0322523	Nerve_Tibial	0.830858	-2.14127
CCNE2	0.0323575	Nerve_Tibial	0.830858	2.13997
RRS1-AS1	0.0323759	Nerve_Tibial	0.830858	2.13974
RP11-474P2.6	0.0324611	Nerve_Tibial	0.830858	2.13869
PFKFB4	0.0325459	Nerve_Tibial	0.830858	2.13764
ATP6V1C1	0.0325527	Nerve_Tibial	0.830858	-2.13756
GNPTAB	0.0326053	Nerve_Tibial	0.830858	-2.13691
SMG7	0.0326655	Nerve_Tibial	0.830858	-2.13617
TDRD3	0.0327748	Nerve_Tibial	0.830858	-2.13483
ZBTB48	0.0328152	Nerve_Tibial	0.830858	2.13434
PDIK1L	0.0328682	Nerve_Tibial	0.830858	2.13369
RP11-736N17.10	0.0329254	Nerve_Tibial	0.830858	2.13299
SLC22A18AS	0.0330114	Nerve_Tibial	0.830858	2.13194
MBD5	0.0330114	Nerve_Tibial	0.830858	2.13194
MRPL44	0.0330218	Nerve_Tibial	0.830858	-2.13182
NRXN1	0.0330573	Nerve_Tibial	0.830858	2.13139
ZDHHC17	0.0331097	Nerve_Tibial	0.830858	-2.13075
LRRC46	0.0331357	Nerve_Tibial	0.830858	2.13043
SPRR2A	0.0331513	Nerve_Tibial	0.830858	2.13025
TMEM258	0.0332051	Nerve_Tibial	0.830858	2.12959
GOLPH3L	0.0332132	Nerve_Tibial	0.830858	-2.1295
MRPL28	0.0333511	Nerve_Tibial	0.830858	-2.12783
NEK8	0.0334991	Nerve_Tibial	0.830858	2.12605
PRSS37	0.0335866	Nerve_Tibial	0.830858	2.125
PDCD6	0.0337137	Nerve_Tibial	0.830858	2.12348
SMAD4	0.0338124	Nerve_Tibial	0.830858	2.1223
DHRS11	0.0338124	Nerve_Tibial	0.830858	2.1223
LONRF1	0.0338233	Nerve_Tibial	0.830858	2.12217
IPPK	0.0341342	Nerve_Tibial	0.830858	-2.11848
WDR3	0.0341488	Nerve_Tibial	0.830858	-2.11831
TMEM265	0.0342882	Nerve_Tibial	0.830858	2.11667
RP11-173P15.10	0.034296	Nerve_Tibial	0.830858	-2.11657
DNAJB11	0.0343211	Nerve_Tibial	0.830858	2.11628
FBRS	0.0343338	Nerve_Tibial	0.830858	2.11613
TNNI1	0.0343345	Nerve_Tibial	0.830858	-2.11612
CTSV	0.0344762	Nerve_Tibial	0.830858	-2.11446
CNGA1	0.0346162	Nerve_Tibial	0.830858	-2.11282
CNGA4	0.0346282	Nerve_Tibial	0.830858	-2.11268
TMEM86A	0.034633	Nerve_Tibial	0.830858	-2.11262
ZNF441	0.034646	Nerve_Tibial	0.830858	-2.11247
RP11-403A3.3	0.0346591	Nerve_Tibial	0.830858	-2.11232
RP11-452F19.3	0.0348012	Nerve_Tibial	0.830858	2.11066
SPATA45	0.0348535	Nerve_Tibial	0.830858	-2.11006
PFDN5	0.0348938	Nerve_Tibial	0.830858	-2.10959
SLC52A2	0.0349024	Nerve_Tibial	0.830858	2.10949
PDE4B	0.0349024	Nerve_Tibial	0.830858	2.10949
SH2B2	0.0349709	Nerve_Tibial	0.830858	2.1087
ZNF707	0.035013	Nerve_Tibial	0.830858	2.10821
VENTX	0.0350619	Nerve_Tibial	0.830858	2.10764
LARGE2	0.0351238	Nerve_Tibial	0.830858	2.10693
MRGBP	0.0351991	Nerve_Tibial	0.830858	2.10606
ZCCHC24	0.0353639	Nerve_Tibial	0.830858	-2.10417
TAT	0.0353937	Nerve_Tibial	0.830858	-2.10383
GIMAP1	0.0354028	Nerve_Tibial	0.830858	2.10372
B3GLCT	0.0355219	Nerve_Tibial	0.830858	-2.10236
ATP8A1	0.0355611	Nerve_Tibial	0.830858	2.10191
DTNBP1	0.0355712	Nerve_Tibial	0.830858	-2.1018
SLC45A3	0.0356699	Nerve_Tibial	0.830858	-2.10067
WDR4	0.0356706	Nerve_Tibial	0.830858	2.10066
RP11-161M6.2	0.0357021	Nerve_Tibial	0.830858	-2.1003
AARS2	0.0357708	Nerve_Tibial	0.830858	2.09952
BATF	0.0358487	Nerve_Tibial	0.830858	-2.09864
GLRX2	0.0359366	Nerve_Tibial	0.830858	2.09764
JAM3	0.0360714	Nerve_Tibial	0.830858	2.09612
RDM1	0.0360826	Nerve_Tibial	0.830858	2.096
CCDC124	0.036133	Nerve_Tibial	0.830858	2.09543
BHMT2	0.0361392	Nerve_Tibial	0.830858	-2.09536
TFPI	0.0361737	Nerve_Tibial	0.830858	2.09497
CASP5	0.0361807	Nerve_Tibial	0.830858	-2.09489
PCSK6	0.0362371	Nerve_Tibial	0.830858	2.09426
MCF2L	0.036251	Nerve_Tibial	0.830858	-2.0941
C3orf35	0.0363113	Nerve_Tibial	0.830858	-2.09342
NDUFA4	0.0363945	Nerve_Tibial	0.830858	2.09249
CDK2AP1	0.036675	Nerve_Tibial	0.830858	2.08936
RMND5B	0.0366896	Nerve_Tibial	0.830858	2.0892
BAG5	0.0368125	Nerve_Tibial	0.830858	2.08784
APOPT1	0.0368125	Nerve_Tibial	0.830858	-2.08784
CD300LF	0.0369063	Nerve_Tibial	0.830858	-2.0868
ZXDC	0.0369107	Nerve_Tibial	0.830858	2.08675
ZFYVE21	0.0369607	Nerve_Tibial	0.830858	2.0862
RAB8A	0.036966	Nerve_Tibial	0.830858	2.08614
EIF3M	0.0373322	Nerve_Tibial	0.830858	2.08211
TRMT10A	0.0373414	Nerve_Tibial	0.830858	-2.08201
CCDC112	0.0374447	Nerve_Tibial	0.830858	2.08088
FCN2	0.0374572	Nerve_Tibial	0.830858	2.08075
YIPF4	0.0374678	Nerve_Tibial	0.830858	-2.08063
TTC9B	0.0374763	Nerve_Tibial	0.830858	2.08054
TRIM5	0.0374988	Nerve_Tibial	0.830858	-2.08029
TRAF3IP1	0.0376494	Nerve_Tibial	0.830858	2.07865
BEND7	0.0376509	Nerve_Tibial	0.830858	2.07863
UBXN2B	0.0376813	Nerve_Tibial	0.830858	2.07831
CYB5R3	0.037716	Nerve_Tibial	0.830858	2.07793
HVCN1	0.0377258	Nerve_Tibial	0.830858	2.07782
AZIN1	0.0377525	Nerve_Tibial	0.830858	-2.07753
ERI1	0.0377764	Nerve_Tibial	0.830858	-2.07727
GOLGA2	0.0380724	Nerve_Tibial	0.830858	2.07407
SWI5	0.0380724	Nerve_Tibial	0.830858	2.07407
ST3GAL3	0.0381413	Nerve_Tibial	0.830858	-2.07333
LINC01150	0.0382035	Nerve_Tibial	0.830858	2.07266
KRT23	0.0382059	Nerve_Tibial	0.830858	2.07264
MORN1	0.0382159	Nerve_Tibial	0.830858	-2.07253
CYP2A7	0.0382193	Nerve_Tibial	0.830858	2.07249
ATXN7L1	0.0383618	Nerve_Tibial	0.830858	2.07097
ARHGEF18	0.0383913	Nerve_Tibial	0.830858	-2.07065
PCYOX1L	0.0385144	Nerve_Tibial	0.830858	-2.06934
HSPA9	0.0385669	Nerve_Tibial	0.830858	-2.06878
TRAF7	0.0386221	Nerve_Tibial	0.830858	-2.06819
RMDN2	0.038727	Nerve_Tibial	0.830858	-2.06708
RIMS1	0.0387818	Nerve_Tibial	0.830858	2.06649
WFDC3	0.0387877	Nerve_Tibial	0.830858	-2.06643
NUMA1	0.0388574	Nerve_Tibial	0.830858	-2.06569
ABRA	0.0388574	Nerve_Tibial	0.830858	-2.06569
MSRB1	0.0390026	Nerve_Tibial	0.830858	2.06416
KIAA1958	0.0393323	Nerve_Tibial	0.830858	2.06069
CYP2W1	0.039426	Nerve_Tibial	0.830858	2.05971
RP11-758H9.2	0.0394267	Nerve_Tibial	0.830858	2.05971
CLTC	0.0394267	Nerve_Tibial	0.830858	-2.05971
HOOK2	0.0394502	Nerve_Tibial	0.830858	2.05946
ELAVL1	0.0394873	Nerve_Tibial	0.830858	2.05907
PSAP	0.0394917	Nerve_Tibial	0.830858	2.05903
CYP3A5	0.0395356	Nerve_Tibial	0.830858	-2.05857
TG	0.0395523	Nerve_Tibial	0.830858	2.05839
STIM2	0.0395642	Nerve_Tibial	0.830858	2.05827
RP11-320M2.1	0.03973	Nerve_Tibial	0.830858	-2.05655
ABCF1	0.0397368	Nerve_Tibial	0.830858	2.05647
ELOVL4	0.0397392	Nerve_Tibial	0.830858	2.05645
CABYR	0.0398583	Nerve_Tibial	0.830858	-2.05521
TGFB1	0.0398583	Nerve_Tibial	0.830858	2.05521
TSG101	0.0399026	Nerve_Tibial	0.830858	-2.05476
TMEM44	0.0399184	Nerve_Tibial	0.830858	2.05459
WRN	0.0399902	Nerve_Tibial	0.830858	2.05385
PTCD3	0.0400264	Nerve_Tibial	0.830858	2.05348
TRPC3	0.0400378	Nerve_Tibial	0.830858	-2.05336
CTD-2035E11.4	0.0400457	Nerve_Tibial	0.830858	-2.05328
POLR2M	0.0400631	Nerve_Tibial	0.830858	2.0531
ISM2	0.0401027	Nerve_Tibial	0.830858	-2.05269
RBM6	0.0402211	Nerve_Tibial	0.830858	-2.05147
AQP6	0.0402938	Nerve_Tibial	0.830858	-2.05072
DOC2A	0.0403293	Nerve_Tibial	0.830858	2.05036
TRAPPC12	0.0403782	Nerve_Tibial	0.830858	2.04986
MBOAT2	0.0403831	Nerve_Tibial	0.830858	-2.04981
TRIM33	0.0404925	Nerve_Tibial	0.830858	2.04869
TNNC2	0.0405068	Nerve_Tibial	0.830858	-2.04854
USF2	0.0406535	Nerve_Tibial	0.830858	-2.04705
ADHFE1	0.0407845	Nerve_Tibial	0.830858	2.04571
NEGR1	0.0408744	Nerve_Tibial	0.830858	2.0448
FLVCR1-AS1	0.0409565	Nerve_Tibial	0.830858	-2.04397
MRNIP	0.0409628	Nerve_Tibial	0.830858	-2.04391
AF064858.11	0.0410051	Nerve_Tibial	0.830858	-2.04348
TEKT3	0.0410061	Nerve_Tibial	0.830858	-2.04347
FBXO48	0.0410147	Nerve_Tibial	0.830858	-2.04338
PI3	0.0411079	Nerve_Tibial	0.830858	-2.04244
C6orf226	0.041176	Nerve_Tibial	0.830858	-2.04175
FAM110D	0.0413183	Nerve_Tibial	0.830858	-2.04032
SLC26A11	0.0414883	Nerve_Tibial	0.830858	-2.03862
FASN	0.0415052	Nerve_Tibial	0.830858	2.03845
MRTO4	0.0416531	Nerve_Tibial	0.830858	-2.03697
MYZAP	0.0416634	Nerve_Tibial	0.830858	-2.03687
RPL34	0.0416736	Nerve_Tibial	0.830858	-2.03676
CDK20	0.041779	Nerve_Tibial	0.830858	-2.03571
ZNF512B	0.0417984	Nerve_Tibial	0.830858	-2.03552
PTPRJ	0.041804	Nerve_Tibial	0.830858	-2.03547
ZNF77	0.041809	Nerve_Tibial	0.830858	-2.03542
ANGPTL7	0.0418992	Nerve_Tibial	0.830858	2.03452
MEAF6	0.0419269	Nerve_Tibial	0.830858	-2.03425
C4orf32	0.0419734	Nerve_Tibial	0.830858	2.03378
RFC1	0.0419928	Nerve_Tibial	0.830858	2.03359
ZNF419	0.0420339	Nerve_Tibial	0.830858	2.03318
ZNF708	0.0421297	Nerve_Tibial	0.830858	-2.03224
GFER	0.0421359	Nerve_Tibial	0.830858	2.03218
MKL2	0.0421439	Nerve_Tibial	0.830858	2.0321
ESPNL	0.0421749	Nerve_Tibial	0.830858	2.03179
WASHC4	0.042201	Nerve_Tibial	0.830858	2.03153
RECQL5	0.0422713	Nerve_Tibial	0.830858	-2.03084
CHSY1	0.0423194	Nerve_Tibial	0.830858	2.03037
TOMM7	0.0423252	Nerve_Tibial	0.830858	2.03031
MNS1	0.0423951	Nerve_Tibial	0.830858	-2.02962
PTPMT1	0.0424291	Nerve_Tibial	0.830858	2.02929
PLEKHA4	0.0426025	Nerve_Tibial	0.830858	2.02759
SPRTN	0.0426408	Nerve_Tibial	0.830858	2.02721
TRAF3IP2	0.0427363	Nerve_Tibial	0.830858	2.02628
HN1L	0.0427625	Nerve_Tibial	0.830858	-2.02602
MRPL9	0.0427785	Nerve_Tibial	0.830858	-2.02587
RFTN2	0.0428674	Nerve_Tibial	0.830858	2.025
SLC2A5	0.0429372	Nerve_Tibial	0.830858	2.02432
C4orf26	0.0430083	Nerve_Tibial	0.830858	2.02363
FMNL3	0.0430281	Nerve_Tibial	0.830858	2.02344
CRCP	0.0430529	Nerve_Tibial	0.830858	2.0232
MMAB	0.0430581	Nerve_Tibial	0.830858	-2.02315
KIF5C	0.0430606	Nerve_Tibial	0.830858	-2.02312
SIRT6	0.043117	Nerve_Tibial	0.830858	2.02257
LINC00942	0.0431703	Nerve_Tibial	0.830858	-2.02206
TRAIP	0.0433305	Nerve_Tibial	0.830858	2.02051
STX2	0.0433401	Nerve_Tibial	0.830858	-2.02042
AC145343.2	0.0433971	Nerve_Tibial	0.830858	2.01987
LINC00654	0.0434191	Nerve_Tibial	0.830858	2.01966
FAM111A	0.0435637	Nerve_Tibial	0.830858	2.01826
TBCC	0.0436664	Nerve_Tibial	0.830858	2.01728
OSGEP	0.0436737	Nerve_Tibial	0.830858	2.01721
SELENOT	0.0438312	Nerve_Tibial	0.830858	-2.0157
CEP72	0.0438726	Nerve_Tibial	0.830858	2.01531
DNTTIP1	0.0439268	Nerve_Tibial	0.830858	-2.01479
CNOT2	0.0439907	Nerve_Tibial	0.830858	2.01418
EIF4E3	0.0440434	Nerve_Tibial	0.830858	2.01368
SPECC1L	0.0440513	Nerve_Tibial	0.830858	-2.0136
SCAMP3	0.0441071	Nerve_Tibial	0.830858	-2.01307
SPATA33	0.0444829	Nerve_Tibial	0.830858	2.00951
SLC2A8	0.0445491	Nerve_Tibial	0.830858	2.00889
RP11-757G1.6	0.0446762	Nerve_Tibial	0.830858	-2.00769
ECE2	0.0447121	Nerve_Tibial	0.830858	2.00735
C1GALT1C1L	0.0447508	Nerve_Tibial	0.830858	-2.00699
GAS6-AS2	0.0447707	Nerve_Tibial	0.830858	2.0068
CCDC127	0.0447991	Nerve_Tibial	0.830858	2.00654
USP14	0.0449206	Nerve_Tibial	0.830858	2.0054
TRIM63	0.0449259	Nerve_Tibial	0.830858	-2.00535
C8orf76	0.0449259	Nerve_Tibial	0.830858	-2.00535
POLR2H	0.0449699	Nerve_Tibial	0.830858	2.00494
CYP46A1	0.0450037	Nerve_Tibial	0.830858	2.00462
TRAF1	0.0450456	Nerve_Tibial	0.830858	-2.00423
NGRN	0.0452257	Nerve_Tibial	0.830858	-2.00255
LINC01738	0.0453681	Nerve_Tibial	0.830858	-2.00123
RP11-710E1.2	0.04538	Nerve_Tibial	0.830858	2.00112
CREBL2	0.0455003	Nerve_Tibial	0.830858	-2
RP11-323I15.5	0.0455003	Nerve_Tibial	0.830858	-2
SOCS1	0.0455003	Nerve_Tibial	0.830858	2
PPP1R13B	0.0455003	Nerve_Tibial	0.830858	-2
AP2S1	0.0455003	Nerve_Tibial	0.830858	-2
CD5	0.0456272	Nerve_Tibial	0.830858	1.99883
PHF19	0.0457558	Nerve_Tibial	0.830858	-1.99764
ZNF860	0.0458347	Nerve_Tibial	0.830858	1.99691
PLEKHS1	0.0462154	Nerve_Tibial	0.830858	-1.99342
CPQ	0.0462398	Nerve_Tibial	0.830858	-1.9932
AP5B1	0.0462678	Nerve_Tibial	0.830858	-1.99294
ITPR1	0.0462715	Nerve_Tibial	0.830858	-1.99291
DMRT2	0.0463173	Nerve_Tibial	0.830858	1.99249
COQ9	0.0464195	Nerve_Tibial	0.830858	1.99156
RP11-45M22.5	0.0464724	Nerve_Tibial	0.830858	1.99108
RP11-110I1.12	0.0465641	Nerve_Tibial	0.830858	-1.99024
PSMD4	0.0466188	Nerve_Tibial	0.830858	-1.98975
EIF2AK4	0.0467776	Nerve_Tibial	0.830858	1.98831
ERV3-1	0.0468205	Nerve_Tibial	0.830858	-1.98792
TSC2	0.0468333	Nerve_Tibial	0.830858	-1.9878
AOX1	0.0468499	Nerve_Tibial	0.830858	1.98765
CATSPERG	0.0468712	Nerve_Tibial	0.830858	1.98746
RTN3	0.046921	Nerve_Tibial	0.830858	-1.98701
ATL3	0.046921	Nerve_Tibial	0.830858	-1.98701
CCT3	0.0469693	Nerve_Tibial	0.830858	-1.98658
SH3BP2	0.0469795	Nerve_Tibial	0.830858	1.98648
SNX7	0.0470125	Nerve_Tibial	0.830858	1.98619
RABIF	0.0470318	Nerve_Tibial	0.830858	1.98601
INO80E	0.0470329	Nerve_Tibial	0.830858	1.986
TAGLN3	0.0470337	Nerve_Tibial	0.830858	1.986
FBXL6	0.0470998	Nerve_Tibial	0.830858	1.9854
AP001432.14	0.0470998	Nerve_Tibial	0.830858	-1.9854
KHDC1L	0.0471666	Nerve_Tibial	0.830858	-1.9848
RP11-806H10.4	0.0473042	Nerve_Tibial	0.830858	1.98357
NDUFA10	0.0473285	Nerve_Tibial	0.830858	1.98335
TARDBP	0.0473618	Nerve_Tibial	0.830858	-1.98305
RCAN1	0.0475646	Nerve_Tibial	0.830858	-1.98124
RPS15	0.0475685	Nerve_Tibial	0.830858	1.9812
SGSM1	0.0477494	Nerve_Tibial	0.830858	1.97959
MANF	0.0478993	Nerve_Tibial	0.830858	1.97826
WEE2	0.0479172	Nerve_Tibial	0.830858	-1.9781
SHISA7	0.0479172	Nerve_Tibial	0.830858	1.9781
MSLN	0.0480859	Nerve_Tibial	0.830858	1.97661
RP11-352G9.1	0.0481078	Nerve_Tibial	0.830858	1.97642
MTFR1	0.048195	Nerve_Tibial	0.830858	-1.97565
WDR63	0.048216	Nerve_Tibial	0.830858	1.97546
TRPV2	0.0483788	Nerve_Tibial	0.830858	1.97403
DDX25	0.0483981	Nerve_Tibial	0.830858	-1.97386
RAB31	0.0484251	Nerve_Tibial	0.830858	1.97362
TCEA2	0.0484362	Nerve_Tibial	0.830858	-1.97352
TENM2	0.0484427	Nerve_Tibial	0.830858	1.97346
BAAT	0.0484501	Nerve_Tibial	0.830858	-1.9734
LMBR1	0.0484602	Nerve_Tibial	0.830858	1.97331
SLC44A2	0.0485556	Nerve_Tibial	0.830858	-1.97247
RAD51D	0.0490453	Nerve_Tibial	0.830858	1.9682
GDF11	0.0491178	Nerve_Tibial	0.830858	-1.96757
ZNF215	0.0491262	Nerve_Tibial	0.830858	1.96749
MSL1	0.0491586	Nerve_Tibial	0.830858	1.96721
SCMH1	0.0491802	Nerve_Tibial	0.830858	-1.96703
STAM	0.0492057	Nerve_Tibial	0.830858	-1.9668
HTR1F	0.0493002	Nerve_Tibial	0.830858	-1.96599
RAP2B	0.0493086	Nerve_Tibial	0.830858	1.96591
PPIL3	0.0493202	Nerve_Tibial	0.830858	-1.96581
ACLY	0.0493271	Nerve_Tibial	0.830858	-1.96575
CD164	0.0494824	Nerve_Tibial	0.830858	-1.96441
ANKRD46	0.049557	Nerve_Tibial	0.830858	1.96377
RP11-358N2.2	0.0495877	Nerve_Tibial	0.830858	-1.9635
TMCO3	0.0496484	Nerve_Tibial	0.830858	-1.96298
RELL1	0.0496906	Nerve_Tibial	0.830858	-1.96262
ANG	0.0496986	Nerve_Tibial	0.830858	-1.96255
NUFIP2	0.0497732	Nerve_Tibial	0.830858	-1.96191
GSTM4	0.0499299	Nerve_Tibial	0.830858	1.96056
SMAD5	0.0499462	Nerve_Tibial	0.830858	1.96042
CBX3	0.0500526	Nerve_Tibial	0.830858	-1.95951
ORMDL2	0.050059	Nerve_Tibial	0.830858	-1.95946
ORC1	0.0501109	Nerve_Tibial	0.830858	1.95902
TMEM200B	0.0501461	Nerve_Tibial	0.830858	-1.95872
PLAC8L1	0.0501674	Nerve_Tibial	0.830858	1.95853
HBG2	0.0502846	Nerve_Tibial	0.830858	-1.95754
SOS1	0.0503836	Nerve_Tibial	0.830858	1.95669
VPS18	0.0504105	Nerve_Tibial	0.830858	1.95646
ZNF66	0.0504293	Nerve_Tibial	0.830858	1.9563
TGOLN2	0.0504638	Nerve_Tibial	0.830858	1.95601
SYNJ2BP	0.050479	Nerve_Tibial	0.830858	-1.95588
IAH1	0.050479	Nerve_Tibial	0.830858	-1.95588
F2RL2	0.0504841	Nerve_Tibial	0.830858	-1.95584
RP11-153F10.2	0.0505471	Nerve_Tibial	0.830858	1.9553
S100A8	0.0505949	Nerve_Tibial	0.830858	1.9549
ZNF117	0.0507156	Nerve_Tibial	0.830858	-1.95388
RP11-10C24.1	0.0507216	Nerve_Tibial	0.830858	1.95383
COQ8B	0.0508348	Nerve_Tibial	0.830858	-1.95287
MGA	0.0508548	Nerve_Tibial	0.830858	-1.9527
EIF5A2	0.0508844	Nerve_Tibial	0.830858	-1.95245
GNG11	0.050903	Nerve_Tibial	0.830858	-1.9523
LCN15	0.0509248	Nerve_Tibial	0.830858	1.95211
TGFBRAP1	0.0509583	Nerve_Tibial	0.830858	1.95183
USP24	0.0509655	Nerve_Tibial	0.830858	1.95177
FNIP2	0.0510108	Nerve_Tibial	0.830858	-1.95139
CLIC5	0.0510213	Nerve_Tibial	0.830858	-1.9513
LRRC63	0.0510968	Nerve_Tibial	0.830858	1.95067
SLCO1B3	0.0511122	Nerve_Tibial	0.830858	-1.95054
GNG3	0.0511358	Nerve_Tibial	0.830858	-1.95034
HLTF	0.0512625	Nerve_Tibial	0.830858	1.94928
EXOG	0.0512625	Nerve_Tibial	0.830858	1.94928
RP11-263K4.3	0.0512646	Nerve_Tibial	0.830858	-1.94926
GLYATL2	0.0512997	Nerve_Tibial	0.830858	-1.94896
CTD-2201E18.5	0.0513068	Nerve_Tibial	0.830858	1.94891
B3GALNT2	0.0513517	Nerve_Tibial	0.830858	1.94853
CTC-296K1.4	0.0513926	Nerve_Tibial	0.830858	-1.94819
ACAD9	0.0515464	Nerve_Tibial	0.830858	-1.9469
RXRA	0.0515577	Nerve_Tibial	0.830858	1.94681
OAS2	0.0515753	Nerve_Tibial	0.830858	1.94666
PCNX4	0.0515932	Nerve_Tibial	0.830858	-1.94651
ZNF768	0.0516033	Nerve_Tibial	0.830858	-1.94643
CPSF1	0.0516231	Nerve_Tibial	0.830858	-1.94626
FAM106A	0.0516571	Nerve_Tibial	0.830858	1.94598
CEP170B	0.0517628	Nerve_Tibial	0.830858	1.9451
PDGFRL	0.0518	Nerve_Tibial	0.830858	-1.94479
ADI1	0.0520077	Nerve_Tibial	0.830858	1.94307
PSEN2	0.0520554	Nerve_Tibial	0.830858	1.94268
RP11-377D9.3	0.0520567	Nerve_Tibial	0.830858	1.94266
PDE1C	0.0521821	Nerve_Tibial	0.830858	1.94163
ZNF799	0.0521848	Nerve_Tibial	0.830858	1.94161
SLC39A3	0.0522369	Nerve_Tibial	0.830858	1.94118
CENPM	0.0522693	Nerve_Tibial	0.830858	-1.94091
ZNF511	0.0522765	Nerve_Tibial	0.830858	-1.94085
SLFN13	0.0523102	Nerve_Tibial	0.830858	-1.94057
LZTS3	0.0526081	Nerve_Tibial	0.830858	1.93812
RAD9B	0.0526251	Nerve_Tibial	0.830858	-1.93798
KLHL10	0.0526316	Nerve_Tibial	0.830858	1.93793
CREBRF	0.0527918	Nerve_Tibial	0.830858	1.93662
ALKBH5	0.0528327	Nerve_Tibial	0.830858	-1.93629
SRP72	0.0529694	Nerve_Tibial	0.830858	1.93517
SOAT1	0.0529823	Nerve_Tibial	0.830858	1.93506
GPX3	0.0530848	Nerve_Tibial	0.830858	1.93423
LIMS1	0.0531229	Nerve_Tibial	0.830858	1.93392
CDKN2AIPNL	0.0531244	Nerve_Tibial	0.830858	1.93391
AFMID	0.0531889	Nerve_Tibial	0.830858	1.93338
CTD-2575K13.6	0.0531952	Nerve_Tibial	0.830858	-1.93333
TULP1	0.0532257	Nerve_Tibial	0.830858	-1.93308
FGF12	0.0533335	Nerve_Tibial	0.830858	-1.93221
CCL15	0.0533967	Nerve_Tibial	0.830858	1.9317
TTC3	0.0535092	Nerve_Tibial	0.830858	1.93079
EPDR1	0.0535195	Nerve_Tibial	0.830858	1.93071
KXD1	0.0535243	Nerve_Tibial	0.830858	1.93067
RSPH3	0.0535534	Nerve_Tibial	0.830858	-1.93043
PCDHB10	0.0536525	Nerve_Tibial	0.830858	1.92963
IGF2BP2	0.0537212	Nerve_Tibial	0.830858	1.92908
ZNF317	0.0537726	Nerve_Tibial	0.830858	1.92866
AACS	0.0537857	Nerve_Tibial	0.830858	1.92856
CIAPIN1	0.0538252	Nerve_Tibial	0.830858	1.92824
C1QTNF1	0.0542215	Nerve_Tibial	0.830858	1.92506
C1orf198	0.0542756	Nerve_Tibial	0.830858	1.92463
TLK1	0.0543118	Nerve_Tibial	0.830858	1.92434
OR51E1	0.0543598	Nerve_Tibial	0.830858	1.92396
CDHR5	0.0544704	Nerve_Tibial	0.830858	1.92308
PRCP	0.0545053	Nerve_Tibial	0.830858	1.9228
RP11-488L18.10	0.0545168	Nerve_Tibial	0.830858	1.92271
TPGS1	0.0545385	Nerve_Tibial	0.830858	-1.92254
CHMP4A	0.0545387	Nerve_Tibial	0.830858	-1.92253
CDCA7	0.0545929	Nerve_Tibial	0.830858	-1.9221
FSTL4	0.0546777	Nerve_Tibial	0.830858	1.92143
LINC02062	0.0546878	Nerve_Tibial	0.830858	1.92135
ZNF484	0.0548761	Nerve_Tibial	0.830858	1.91986
FAM57A	0.0548948	Nerve_Tibial	0.830858	1.91971
FBXO39	0.0549694	Nerve_Tibial	0.830858	1.91912
HHIPL2	0.0549946	Nerve_Tibial	0.830858	-1.91892
PSD3	0.054998	Nerve_Tibial	0.830858	-1.91889
TSPOAP1	0.055021	Nerve_Tibial	0.830858	-1.91871
RALGPS2	0.0550539	Nerve_Tibial	0.830858	1.91845
BIRC3	0.0552176	Nerve_Tibial	0.830858	1.91716
UMPS	0.0552572	Nerve_Tibial	0.830858	-1.91685
CLYBL	0.0552963	Nerve_Tibial	0.830858	-1.91654
CD276	0.0553659	Nerve_Tibial	0.830858	1.91599
PXT1	0.0554329	Nerve_Tibial	0.830858	1.91547
PSAT1	0.0555837	Nerve_Tibial	0.830858	1.91429
LRRC2	0.0555837	Nerve_Tibial	0.830858	-1.91429
DDIT4L	0.0556413	Nerve_Tibial	0.830858	1.91383
P3H4	0.0556531	Nerve_Tibial	0.830858	1.91374
HIST1H1C	0.0557238	Nerve_Tibial	0.830858	-1.91319
COL9A1	0.0558378	Nerve_Tibial	0.830858	1.9123
PCDHGA2	0.0560541	Nerve_Tibial	0.830858	-1.91061
PPP1R15A	0.0560888	Nerve_Tibial	0.830858	-1.91034
KCNC3	0.0561004	Nerve_Tibial	0.830858	1.91025
CRTC2	0.056169	Nerve_Tibial	0.830858	-1.90972
RP11-770G2.2	0.056188	Nerve_Tibial	0.830858	1.90957
RP11-122G18.12	0.0563977	Nerve_Tibial	0.830858	-1.90795
ADAT1	0.056531	Nerve_Tibial	0.830858	-1.90692
EIF2AK2	0.0565852	Nerve_Tibial	0.830858	1.9065
ITGAE	0.0565886	Nerve_Tibial	0.830858	1.90647
KIAA1324L	0.0567271	Nerve_Tibial	0.830858	-1.90541
HOXA3	0.0568533	Nerve_Tibial	0.830858	1.90444
COIL	0.0568566	Nerve_Tibial	0.830858	-1.90441
GATB	0.056931	Nerve_Tibial	0.830858	-1.90384
RP11-390F4.3	0.0569643	Nerve_Tibial	0.830858	-1.90358
RRP8	0.0570412	Nerve_Tibial	0.830858	1.903
SLC30A6	0.0571545	Nerve_Tibial	0.830858	-1.90213
DCAF17	0.057192	Nerve_Tibial	0.830858	1.90184
METTL8	0.057192	Nerve_Tibial	0.830858	-1.90184
CCDC82	0.0571962	Nerve_Tibial	0.830858	-1.90181
WDR19	0.0573001	Nerve_Tibial	0.830858	1.90101
MIS12	0.0573492	Nerve_Tibial	0.830858	-1.90064
PPP1R3C	0.0573532	Nerve_Tibial	0.830858	1.90061
PEX10	0.0575574	Nerve_Tibial	0.830858	-1.89905
RP11-368I23.3	0.0575694	Nerve_Tibial	0.830858	1.89896
LUC7L2	0.0576757	Nerve_Tibial	0.830858	1.89815
RPS24	0.0577185	Nerve_Tibial	0.830858	1.89783
TBKBP1	0.0577211	Nerve_Tibial	0.830858	1.89781
RIN2	0.0578001	Nerve_Tibial	0.830858	1.89721
SMIM14	0.0578202	Nerve_Tibial	0.830858	1.89706
KLKB1	0.057926	Nerve_Tibial	0.830858	-1.89626
KAT8	0.0579641	Nerve_Tibial	0.830858	-1.89597
RBM23	0.0579676	Nerve_Tibial	0.830858	-1.89594
RAB3C	0.058045	Nerve_Tibial	0.830858	-1.89536
DUOXA1	0.0580805	Nerve_Tibial	0.830858	1.89509
TYSND1	0.0581273	Nerve_Tibial	0.830858	-1.89474
GPR160	0.0581338	Nerve_Tibial	0.830858	-1.89469
USP8	0.0581376	Nerve_Tibial	0.830858	1.89466
ZNF524	0.0582401	Nerve_Tibial	0.830858	-1.89389
SETX	0.0582623	Nerve_Tibial	0.830858	1.89372
LYN	0.0583282	Nerve_Tibial	0.830858	1.89322
ASCL1	0.0583325	Nerve_Tibial	0.830858	-1.89319
ITGA11	0.0583936	Nerve_Tibial	0.830858	-1.89273
NRIP3	0.0584487	Nerve_Tibial	0.830858	1.89232
CERS5	0.0585635	Nerve_Tibial	0.830858	-1.89146
HEATR9	0.0585706	Nerve_Tibial	0.830858	1.8914
POLG	0.0585767	Nerve_Tibial	0.830858	1.89136
CDK14	0.0585837	Nerve_Tibial	0.830858	-1.8913
ADPGK	0.0602041	Vagina	0.830867	-1.8793
SLC35C2	0.0602368	Vagina	0.830867	1.87906
ADAM8	0.0603914	Vagina	0.830867	-1.87793
GSTM5	0.0604969	Vagina	0.830867	1.87715
TNFSF13	0.0605018	Vagina	0.830867	1.87712
FAM45A	0.0605439	Vagina	0.830867	-1.87681
MTERF3	0.0672676	Lung	0.83093	-1.82988
CTD-3088G3.8	0.053933	Pituitary	0.830935	1.92737
ITPKC	0.053946	Pituitary	0.830935	-1.92727
LRRC27	0.0541875	Pituitary	0.830935	-1.92533
HMCN1	0.0542417	Pituitary	0.830935	-1.9249
RP11-78O7.2	0.0544377	Pituitary	0.830935	-1.92334
RP11-354K4.2	0.0544397	Pituitary	0.830935	1.92332
CRY1	0.0545043	Pituitary	0.830935	-1.92281
ADO	0.0545385	Pituitary	0.830935	-1.92254
PDZD7	0.0545385	Pituitary	0.830935	1.92254
THADA	0.0546215	Pituitary	0.830935	-1.92188
NMUR1	0.0546408	Pituitary	0.830935	1.92172
BRAT1	0.0546601	Pituitary	0.830935	1.92157
LINC02062	0.0546878	Pituitary	0.830935	1.92135
SLC26A11	0.0547489	Pituitary	0.830935	-1.92086
MFSD7	0.0547871	Pituitary	0.830935	-1.92056
RPL36AL	0.0548269	Pituitary	0.830935	-1.92025
KAT8	0.0548922	Pituitary	0.830935	-1.91973
RP11-121G22.3	0.0548948	Pituitary	0.830935	-1.91971
SMIM14	0.0628439	Colon_Sigmoid	0.830953	1.86029
NT5C3B	0.0628951	Colon_Sigmoid	0.830953	1.85993
RP11-231G3.1	0.0859499	Cells_EBV-transformed_lymphocytes	0.830959	-1.71716
POC1B	0.0860034	Cells_EBV-transformed_lymphocytes	0.830959	-1.71687
TOM1	0.0565423	Adrenal_Gland	0.830974	1.90683
MMAA	0.0566654	Adrenal_Gland	0.830974	-1.90588
CYTL1	0.0566842	Adrenal_Gland	0.830974	-1.90574
PLIN4	0.0568581	Adrenal_Gland	0.830974	-1.9044
HAR1A	0.0572494	Adrenal_Gland	0.830974	1.9014
KANK3	0.0572905	Adrenal_Gland	0.830974	1.90109
CFAP20	0.0573367	Adrenal_Gland	0.830974	1.90074
NATD1	0.0574763	Adrenal_Gland	0.830974	-1.89967
PPIL2	0.0574946	Adrenal_Gland	0.830974	-1.89953
MANF	0.0575327	Adrenal_Gland	0.830974	1.89924
IL22RA1	0.0575994	Adrenal_Gland	0.830974	1.89873
BORCS8	0.0577119	Adrenal_Gland	0.830974	1.89788
RP11-197K6.1	0.0577211	Adrenal_Gland	0.830974	-1.89781
ADPGK	0.0577428	Adrenal_Gland	0.830974	-1.89765
SLC7A1	0.0577902	Adrenal_Gland	0.830974	-1.89729
LRRC8A	0.0578055	Adrenal_Gland	0.830974	1.89717
ZNF66	0.0578202	Adrenal_Gland	0.830974	1.89706
PIGP	0.0578912	Adrenal_Gland	0.830974	-1.89652
TYSND1	0.0581273	Adrenal_Gland	0.830974	-1.89474
ZNF768	0.0581961	Adrenal_Gland	0.830974	-1.89422
RP11-676J12.4	0.0582926	Adrenal_Gland	0.830974	-1.89349
ASCL1	0.0583325	Adrenal_Gland	0.830974	-1.89319
INHA	0.0583361	Adrenal_Gland	0.830974	-1.89316
LINC01011	0.0584066	Adrenal_Gland	0.830974	1.89263
KCTD8	0.0584992	Adrenal_Gland	0.830974	-1.89194
CDCA8	0.0585488	Adrenal_Gland	0.830974	-1.89157
CBR4	0.0586744	Adrenal_Gland	0.830974	-1.89062
BEND6	0.0586818	Adrenal_Gland	0.830974	-1.89057
CALU	0.0587148	Adrenal_Gland	0.830974	1.89032
SS18	0.0588499	Adrenal_Gland	0.830974	1.88931
TMUB1	0.0588575	Adrenal_Gland	0.830974	-1.88926
ZNF598	0.0589067	Adrenal_Gland	0.830974	1.88889
HACD3	0.0589402	Adrenal_Gland	0.830974	1.88864
FRAS1	0.0589959	Adrenal_Gland	0.830974	1.88822
C8orf33	0.0589993	Adrenal_Gland	0.830974	1.8882
MRPS27	0.0846518	Testis	0.830983	-1.72431
LINC01935	0.0846663	Testis	0.830983	-1.72423
ZNF669	0.0846824	Testis	0.830983	-1.72414
LINC01544	0.0847111	Testis	0.830983	1.72398
ZNF740	0.0847757	Testis	0.830983	1.72362
CETP	0.0847768	Testis	0.830983	1.72362
DCN	0.0847796	Testis	0.830983	-1.7236
SETD4	0.0491045	Thyroid	0.830994	-1.96768
MSL1	0.0491586	Thyroid	0.830994	1.96721
AS3MT	0.0492521	Thyroid	0.830994	-1.9664
RP11-358N2.2	0.0495877	Thyroid	0.830994	-1.9635
IARS2	0.0496178	Thyroid	0.830994	1.96324
ITIH2	0.0496434	Thyroid	0.830994	-1.96302
LINC00924	0.0496519	Thyroid	0.830994	1.96295
PIGQ	0.0499812	Thyroid	0.830994	-1.96012
SARNP	0.050059	Thyroid	0.830994	1.95946
ORMDL2	0.050059	Thyroid	0.830994	-1.95946
SIK1	0.050111	Thyroid	0.830994	1.95902
TMEM200B	0.0501461	Thyroid	0.830994	1.95872
KAZALD1	0.0501909	Thyroid	0.830994	-1.95833
G6PC3	0.0503102	Thyroid	0.830994	-1.95732
SOS1	0.0503836	Thyroid	0.830994	1.95669
VPS18	0.0504105	Thyroid	0.830994	1.95646
ZNF77	0.0504762	Thyroid	0.830994	-1.95591
SYNJ2BP	0.050479	Thyroid	0.830994	-1.95588
IFT122	0.050486	Thyroid	0.830994	1.95582
DEPTOR	0.050507	Thyroid	0.830994	1.95564
PRUNE1	0.0505128	Thyroid	0.830994	1.9556
NGRN	0.0506367	Thyroid	0.830994	-1.95455
METTL16	0.0507079	Thyroid	0.830994	1.95394
CCL15	0.0507552	Thyroid	0.830994	1.95354
CTC-296K1.3	0.050776	Thyroid	0.830994	-1.95337
CCDC82	0.0508257	Thyroid	0.830994	-1.95295
HSPB2	0.0508286	Thyroid	0.830994	-1.95292
FAM106A	0.0508573	Thyroid	0.830994	1.95268
KIAA0825	0.0508843	Thyroid	0.830994	1.95245
B3GALNT2	0.0510891	Thyroid	0.830994	1.95073
LRRC63	0.0510968	Thyroid	0.830994	1.95067
GNG3	0.0511358	Thyroid	0.830994	-1.95034
SLC25A46	0.0511924	Thyroid	0.830994	1.94986
JAGN1	0.0512625	Thyroid	0.830994	1.94928
RP11-89C3.3	0.0512722	Thyroid	0.830994	-1.94919
TTC22	0.0513445	Thyroid	0.830994	-1.94859
GCKR	0.051385	Thyroid	0.830994	-1.94825
CTC-296K1.4	0.0513926	Thyroid	0.830994	-1.94819
MZT1	0.0715685	Brain_Hypothalamus	0.831002	-1.80185
AC005618.6	0.0445431	Muscle_Skeletal	0.831034	-2.00894
EIF4EBP2	0.0449143	Muscle_Skeletal	0.831034	-2.00546
ZNF789	0.0449382	Muscle_Skeletal	0.831034	-2.00523
POLR2H	0.0449699	Muscle_Skeletal	0.831034	2.00494
CLCN2	0.0449699	Muscle_Skeletal	0.831034	2.00494
DHRS7	0.0449957	Muscle_Skeletal	0.831034	2.00469
PRSS46	0.0453111	Muscle_Skeletal	0.831034	-2.00176
FANCG	0.0454177	Muscle_Skeletal	0.831034	-2.00077
DYNC1I2	0.0454314	Muscle_Skeletal	0.831034	-2.00064
SCPEP1	0.0455003	Muscle_Skeletal	0.831034	-2
CARD16	0.0455003	Muscle_Skeletal	0.831034	-2
DCLK1	0.0455003	Muscle_Skeletal	0.831034	-2
OAZ3	0.045571	Muscle_Skeletal	0.831034	1.99935
RBM45	0.0456557	Muscle_Skeletal	0.831034	1.99856
LINC02021	0.0457725	Muscle_Skeletal	0.831034	1.99749
MAN1A2	0.0457974	Muscle_Skeletal	0.831034	-1.99726
FLVCR1-AS1	0.0460427	Muscle_Skeletal	0.831034	-1.995
EHHADH	0.0461587	Muscle_Skeletal	0.831034	-1.99394
CAMK1D	0.0461692	Muscle_Skeletal	0.831034	1.99384
MYBPC1	0.0461859	Muscle_Skeletal	0.831034	1.99369
FBXW2	0.0462299	Muscle_Skeletal	0.831034	1.99329
PRPH2	0.0463399	Muscle_Skeletal	0.831034	-1.99228
PTGER4	0.0463805	Muscle_Skeletal	0.831034	-1.99191
BICD1	0.0464152	Muscle_Skeletal	0.831034	-1.9916
PPP1R2	0.0464859	Muscle_Skeletal	0.831034	-1.99095
ATXN10	0.0465729	Muscle_Skeletal	0.831034	-1.99016
EXOSC2	0.0466465	Muscle_Skeletal	0.831034	1.9895
CATSPER4	0.0466658	Muscle_Skeletal	0.831034	-1.98932
NACC2	0.0467857	Muscle_Skeletal	0.831034	-1.98824
TPGS2	0.0467934	Muscle_Skeletal	0.831034	1.98816
RTN3	0.046921	Muscle_Skeletal	0.831034	1.98701
SLC29A1	0.0469825	Muscle_Skeletal	0.831034	1.98646
SNX7	0.0470125	Muscle_Skeletal	0.831034	1.98619
ZAP70	0.0470628	Muscle_Skeletal	0.831034	1.98573
JAM3	0.0470892	Muscle_Skeletal	0.831034	1.9855
RP4-758J18.13	0.0471009	Muscle_Skeletal	0.831034	1.98539
CPD	0.0471557	Muscle_Skeletal	0.831034	1.9849
DEK	0.0474021	Muscle_Skeletal	0.831034	1.98269
TNFRSF6B	0.047451	Muscle_Skeletal	0.831034	-1.98225
RBM44	0.0474641	Muscle_Skeletal	0.831034	-1.98214
RPS15	0.0475685	Muscle_Skeletal	0.831034	1.9812
ZNF518A	0.0476785	Muscle_Skeletal	0.831034	-1.98022
MANF	0.0478993	Muscle_Skeletal	0.831034	1.97826
RAPGEFL1	0.0479035	Muscle_Skeletal	0.831034	-1.97822
COQ9	0.0479294	Muscle_Skeletal	0.831034	-1.97799
CORO7	0.0479467	Muscle_Skeletal	0.831034	1.97784
LINC01372	0.0480553	Muscle_Skeletal	0.831034	-1.97688
DEPTOR	0.0480827	Muscle_Skeletal	0.831034	1.97664
ITGB4	0.0481404	Muscle_Skeletal	0.831034	-1.97613
RP11-444D3.1	0.0483409	Muscle_Skeletal	0.831034	1.97436
TRPV2	0.0483788	Muscle_Skeletal	0.831034	1.97403
RP11-102N12.3	0.0484064	Muscle_Skeletal	0.831034	-1.97378
NPL	0.0484518	Muscle_Skeletal	0.831034	1.97338
MAP6D1	0.0484733	Muscle_Skeletal	0.831034	1.9732
PPP2R3A	0.048478	Muscle_Skeletal	0.831034	1.97315
C10orf11	0.0485278	Muscle_Skeletal	0.831034	-1.97272
ZFAND2A	0.0485428	Muscle_Skeletal	0.831034	1.97259
NPPB	0.0486838	Muscle_Skeletal	0.831034	1.97135
SPRTN	0.0487126	Muscle_Skeletal	0.831034	1.9711
ATP6V0A1	0.0487651	Muscle_Skeletal	0.831034	-1.97064
NECAP1	0.048818	Muscle_Skeletal	0.831034	1.97018
OSBPL2	0.0488578	Muscle_Skeletal	0.831034	1.96983
PEX3	0.0493002	Muscle_Skeletal	0.831034	-1.96599
NPLOC4	0.0494188	Muscle_Skeletal	0.831034	1.96496
CCM2	0.0494387	Muscle_Skeletal	0.831034	1.96479
WRN	0.0494634	Muscle_Skeletal	0.831034	1.96458
PTPN11	0.0496016	Muscle_Skeletal	0.831034	-1.96338
CCDC192	0.0497669	Muscle_Skeletal	0.831034	-1.96196
APC	0.0500305	Muscle_Skeletal	0.831034	1.9597
ORMDL2	0.050059	Muscle_Skeletal	0.831034	-1.95946
SARNP	0.050059	Muscle_Skeletal	0.831034	1.95946
TMEM200B	0.0501461	Muscle_Skeletal	0.831034	-1.95872
YIPF4	0.0501928	Muscle_Skeletal	0.831034	-1.95832
RP4-761J14.10	0.0502251	Muscle_Skeletal	0.831034	-1.95804
FAM110D	0.0502498	Muscle_Skeletal	0.831034	-1.95783
HLTF	0.0502516	Muscle_Skeletal	0.831034	1.95782
PCDHB13	0.0503722	Muscle_Skeletal	0.831034	-1.95679
SOS1	0.0503836	Muscle_Skeletal	0.831034	1.95669
GLDC	0.0504048	Muscle_Skeletal	0.831034	-1.95651
VPS18	0.0504105	Muscle_Skeletal	0.831034	1.95646
SRP72	0.0504405	Muscle_Skeletal	0.831034	1.95621
MIIP	0.0504666	Muscle_Skeletal	0.831034	-1.95599
OXTR	0.0505112	Muscle_Skeletal	0.831034	-1.95561
SFXN5	0.0507735	Muscle_Skeletal	0.831034	-1.95339
FLVCR2	0.0508495	Muscle_Skeletal	0.831034	-1.95275
GNG11	0.050903	Muscle_Skeletal	0.831034	-1.9523
DCUN1D5	0.0509597	Muscle_Skeletal	0.831034	-1.95182
COMMD6	0.0510153	Muscle_Skeletal	0.831034	-1.95135
LCP1	0.0510968	Muscle_Skeletal	0.831034	1.95067
GNG3	0.0511358	Muscle_Skeletal	0.831034	-1.95034
FOXJ2	0.0511625	Muscle_Skeletal	0.831034	-1.95011
CFAP100	0.0512547	Muscle_Skeletal	0.831034	1.94934
CFAP61	0.0514256	Muscle_Skeletal	0.831034	-1.94791
MYO7A	0.0514959	Muscle_Skeletal	0.831034	1.94732
OAS2	0.0515753	Muscle_Skeletal	0.831034	1.94666
FAM106A	0.0516571	Muscle_Skeletal	0.831034	1.94598
DNAL4	0.0517442	Muscle_Skeletal	0.831034	-1.94526
C7	0.051808	Muscle_Skeletal	0.831034	1.94473
SERP1	0.0518887	Muscle_Skeletal	0.831034	1.94406
RAP2B	0.0519274	Muscle_Skeletal	0.831034	-1.94374
PPIL3	0.0519309	Muscle_Skeletal	0.831034	-1.94371
RCBTB2	0.0519993	Muscle_Skeletal	0.831034	1.94314
UBE2G2	0.0521515	Muscle_Skeletal	0.831034	1.94188
TMEM141	0.0521614	Muscle_Skeletal	0.831034	1.9418
THSD4	0.0521775	Muscle_Skeletal	0.831034	-1.94167
MYZAP	0.0522024	Muscle_Skeletal	0.831034	1.94146
TMEM258	0.0522235	Muscle_Skeletal	0.831034	1.94129
SLC39A3	0.0522369	Muscle_Skeletal	0.831034	1.94118
SRD5A1	0.0523697	Muscle_Skeletal	0.831034	1.94008
COA4	0.0524043	Muscle_Skeletal	0.831034	-1.9398
EMC10	0.0525728	Muscle_Skeletal	0.831034	-1.93841
CDKN1C	0.0526694	Muscle_Skeletal	0.831034	1.93762
NEDD1	0.0527694	Muscle_Skeletal	0.831034	-1.9368
AC069513.4	0.0528803	Muscle_Skeletal	0.831034	-1.9359
MYO5B	0.0530754	Muscle_Skeletal	0.831034	-1.93431
AURKC	0.0531139	Muscle_Skeletal	0.831034	-1.93399
CDKN2AIPNL	0.0531244	Muscle_Skeletal	0.831034	1.93391
RP11-890B15.3	0.0531338	Muscle_Skeletal	0.831034	-1.93383
ANGPTL7	0.0531408	Muscle_Skeletal	0.831034	1.93377
TMEM248	0.0531408	Muscle_Skeletal	0.831034	1.93377
KCTD18	0.0531952	Muscle_Skeletal	0.831034	1.93333
SLC4A2	0.0532503	Muscle_Skeletal	0.831034	1.93289
NEIL1	0.053426	Muscle_Skeletal	0.831034	-1.93146
CCDC97	0.0535036	Muscle_Skeletal	0.831034	1.93083
KXD1	0.0535243	Muscle_Skeletal	0.831034	1.93067
KLHL3	0.0535326	Muscle_Skeletal	0.831034	1.9306
TRAF3IP3	0.0535512	Muscle_Skeletal	0.831034	1.93045
RP11-806H10.4	0.0536543	Muscle_Skeletal	0.831034	1.92962
CAPZA1	0.0536592	Muscle_Skeletal	0.831034	1.92958
STMN4	0.0716451	Brain_Hypothalamus	0.831039	1.80137
RP6-74O6.6	0.0245259	Breast_Mammary_Tissue	0.831051	-2.24879
RIMS1	0.0674221	Lung	0.831053	-1.82885
STX18	0.0674638	Lung	0.831053	1.82857
KLHL40	0.067783	Lung	0.831053	-1.82645
APOBEC3A	0.0678372	Lung	0.831053	-1.82609
PFN2	0.0678801	Lung	0.831053	1.8258
KCNH7	0.0680286	Lung	0.831053	1.82482
UBTF	0.068037	Lung	0.831053	1.82476
STOX1	0.0680813	Lung	0.831053	1.82447
CPA6	0.0681118	Lung	0.831053	-1.82427
PCDH1	0.0682233	Lung	0.831053	1.82353
RP11-567J20.2	0.0682775	Lung	0.831053	-1.82317
CXXC1	0.0682838	Lung	0.831053	-1.82313
TLR10	0.0683565	Lung	0.831053	1.82265
CXADR	0.0685417	Lung	0.831053	-1.82143
HIPK1	0.0685417	Lung	0.831053	1.82143
PLSCR1	0.068654	Lung	0.831053	-1.82069
RP11-411K7.1	0.068654	Lung	0.831053	-1.82069
RHOA	0.0687371	Lung	0.831053	1.82014
THADA	0.0687485	Lung	0.831053	-1.82007
RNASEH1	0.0691131	Lung	0.831053	1.81768
TG	0.0691378	Lung	0.831053	1.81752
PPM1L	0.0692385	Lung	0.831053	1.81686
DUSP5	0.0693067	Lung	0.831053	1.81641
CYP46A1	0.0694313	Lung	0.831053	1.8156
LYSMD1	0.0695134	Lung	0.831053	1.81507
HIST1H3G	0.0695801	Lung	0.831053	1.81463
KLHL20	0.0697096	Lung	0.831053	1.81379
RP11-498P14.5	0.0697241	Lung	0.831053	-1.8137
BPI	0.0697891	Lung	0.831053	-1.81328
RP11-757G1.6	0.0698558	Lung	0.831053	-1.81284
SLC1A4	0.0698603	Lung	0.831053	1.81282
SLC22A18	0.0698916	Lung	0.831053	1.81261
ZNF768	0.0699345	Lung	0.831053	-1.81233
SLC30A9	0.0700392	Lung	0.831053	-1.81166
TTLL7	0.0700912	Lung	0.831053	-1.81132
AARS2	0.0701262	Lung	0.831053	1.81109
WDR19	0.0702142	Lung	0.831053	1.81053
SPATA17	0.0702324	Lung	0.831053	-1.81041
GPATCH2	0.0702324	Lung	0.831053	-1.81041
ZBED3	0.0702502	Lung	0.831053	1.81029
CTD-3051D23.4	0.0702618	Lung	0.831053	-1.81022
GFM2	0.0702871	Lung	0.831053	-1.81006
LRRC8A	0.0703121	Lung	0.831053	1.8099
KYAT1	0.0703121	Lung	0.831053	1.8099
HHEX	0.070337	Lung	0.831053	-1.80973
PPFIA4	0.0704403	Lung	0.831053	1.80907
PRDM11	0.0705141	Lung	0.831053	1.80859
TAF9	0.0706488	Lung	0.831053	1.80773
TOPORS-AS1	0.0706967	Lung	0.831053	1.80742
ZC3H3	0.0707297	Lung	0.831053	1.80721
C14orf2	0.0708563	Lung	0.831053	1.8064
RP11-61J19.5	0.0708742	Lung	0.831053	-1.80628
RP11-40A7.2	0.0709362	Lung	0.831053	-1.80589
CTD-2506J14.1	0.0709437	Lung	0.831053	-1.80584
PIGO	0.0709566	Lung	0.831053	1.80576
FBXO28	0.0709878	Lung	0.831053	1.80556
KCNJ5	0.0710442	Lung	0.831053	-1.80519
NGRN	0.0710775	Lung	0.831053	-1.80498
CHMP2A	0.0711551	Lung	0.831053	-1.80449
AC145343.2	0.0711948	Lung	0.831053	1.80423
SUPT20H	0.0712313	Lung	0.831053	1.804
NTRK1	0.0290209	Adipose_Subcutaneous	0.831142	2.1832
DNAL4	0.0604411	Heart_Atrial_Appendage	0.831153	-1.87756
TPPP	0.0651509	Brain_Anterior_cingulate_cortex_BA24	0.831164	-1.84422
CXXC5-AS1	0.065166	Brain_Anterior_cingulate_cortex_BA24	0.831164	-1.84412
PLA2G2A	0.0591004	Adrenal_Gland	0.831166	-1.88745
EPB41L4A-AS1	0.0591596	Adrenal_Gland	0.831166	1.88701
GPR161	0.054161	Brain_Nucleus_accumbens_basal_ganglia	0.831177	-1.92555
STK17B	0.0245986	Breast_Mammary_Tissue	0.83123	2.24765
PIWIL4	0.0719732	Brain_Hypothalamus	0.83123	1.79929
COLEC10	0.0719856	Brain_Hypothalamus	0.83123	1.79921
FLOT1	0.0720238	Brain_Hypothalamus	0.83123	-1.79897
EZR	0.0721143	Brain_Hypothalamus	0.83123	1.7984
RP11-134O21.1	0.0721163	Brain_Hypothalamus	0.83123	-1.79838
RP11-266A24.1	0.0721802	Brain_Hypothalamus	0.83123	-1.79798
FARP2	0.0722265	Brain_Hypothalamus	0.83123	1.79769
TRPC6	0.072249	Brain_Hypothalamus	0.83123	1.79755
TMC2	0.0580911	Prostate	0.831235	1.89501
RP11-307L14.1	0.0881567	Artery_Aorta	0.831248	1.7052
GDPD3	0.0881912	Artery_Aorta	0.831248	1.70502
PPP1R15A	0.0597331	Esophagus_Mucosa	0.83125	1.88276
RP5-999L4.2	0.0597339	Esophagus_Mucosa	0.83125	-1.88275
CCL22	0.0598377	Esophagus_Mucosa	0.83125	1.88199
SPAG1	0.0598436	Esophagus_Mucosa	0.83125	-1.88194
PTPRQ	0.0599452	Esophagus_Mucosa	0.83125	-1.8812
MIA	0.0599784	Esophagus_Mucosa	0.83125	1.88095
ACOT13	0.0600496	Esophagus_Mucosa	0.83125	1.88043
TBRG4	0.0601016	Esophagus_Mucosa	0.83125	1.88005
NRN1L	0.0556655	Esophagus_Muscularis	0.831253	-1.91365
PLXND1	0.111444	smultixcan	0.831277	-1.45785
RNF103	0.111514	smultixcan	0.831277	-0.590269
PZP	0.111557	smultixcan	0.831277	-0.276345
LAPTM4A	0.111578	smultixcan	0.831277	0.236661
CTC-296K1.3	0.111603	smultixcan	0.831277	-1.68123
RANBP3	0.111656	smultixcan	0.831277	1.30283
SLC30A9	0.111753	smultixcan	0.831277	-0.816251
ZNF720	0.111763	smultixcan	0.831277	0.830588
CD300LB	0.111782	smultixcan	0.831277	0.994284
RP11-479J7.2	0.111793	smultixcan	0.831277	1.59019
TPBG	0.111806	smultixcan	0.831277	1.46159
TGIF2	0.111814	smultixcan	0.831277	-0.101109
C2CD4D	0.111825	smultixcan	0.831277	1.02612
RBM11	0.11184	smultixcan	0.831277	0.982384
SPECC1L	0.111955	smultixcan	0.831277	-2.02532
BTBD7	0.111975	smultixcan	0.831277	-0.208002
NRGN	0.11203	smultixcan	0.831277	-1.47325
LINC01043	0.112044	smultixcan	0.831277	-1.58907
RP3-527G5.1	0.112124	smultixcan	0.831277	-1.58871
PIEZO1	0.112154	smultixcan	0.831277	0.613386
LINC02211	0.112167	smultixcan	0.831277	-1.58853
CDC25A	0.112173	smultixcan	0.831277	-1.56653
RP11-394I13.3	0.112212	smultixcan	0.831277	0.352165
PPFIA2	0.112259	smultixcan	0.831277	-0.238147
CTC-551A13.1	0.112296	smultixcan	0.831277	-1.58796
PLEKHO2	0.112404	smultixcan	0.831277	0.215347
CENPM	0.112405	smultixcan	0.831277	-1.7087
PRICKLE4	0.11243	smultixcan	0.831277	0.58467
ZBTB7B	0.112483	smultixcan	0.831277	-0.949659
RP11-667K14.3	0.112491	smultixcan	0.831277	-1.01044
TMEM247	0.112522	smultixcan	0.831277	1.58696
PRR11	0.112534	smultixcan	0.831277	0.625499
MYO15A	0.11272	smultixcan	0.831277	-0.447708
HOXD4	0.11276	smultixcan	0.831277	0.0427389
ZNF597	0.11284	smultixcan	0.831277	0.78502
ARHGEF4	0.112867	smultixcan	0.831277	-0.155788
SF3A3	0.112981	smultixcan	0.831277	-1.35432
CEP89	0.112985	smultixcan	0.831277	0.637619
SLC37A2	0.113157	smultixcan	0.831277	-0.797529
MTFP1	0.113173	smultixcan	0.831277	-1.18887
FIBCD1	0.113189	smultixcan	0.831277	0.135206
NPIPB3	0.113197	smultixcan	0.831277	2.08574
RP11-458F8.4	0.11327	smultixcan	0.831277	-1.23309
AAK1	0.113291	smultixcan	0.831277	-0.514698
DYM	0.113318	smultixcan	0.831277	-1.28395
CXCL9	0.113346	smultixcan	0.831277	-1.56533
SKA3	0.11337	smultixcan	0.831277	0.743922
AC141928.1	0.113382	smultixcan	0.831277	0.630378
ORC4	0.113435	smultixcan	0.831277	0.662898
RPL7L1	0.113469	smultixcan	0.831277	-0.520108
LINC02050	0.113482	smultixcan	0.831277	1.58273
LINC02062	0.113507	smultixcan	0.831277	1.43155
ATP6V0B	0.113521	smultixcan	0.831277	-0.666492
LAX1	0.113531	smultixcan	0.831277	0.886789
CWF19L1	0.11354	smultixcan	0.831277	1.56063
ZNF584	0.113553	smultixcan	0.831277	0.643047
FNDC4	0.113579	smultixcan	0.831277	-1.58231
SLC18A3	0.113642	smultixcan	0.831277	1.58203
ACTL7B	0.113694	smultixcan	0.831277	-1.35983
NCAPH	0.113745	smultixcan	0.831277	1.27799
SPTLC3	0.113787	smultixcan	0.831277	-0.0427417
NACC1	0.113792	smultixcan	0.831277	0.246816
LINC02001	0.113812	smultixcan	0.831277	-0.819421
EXD1	0.113818	smultixcan	0.831277	0.188698
RP11-153K11.3	0.11386	smultixcan	0.831277	-0.588495
TTYH2	0.113872	smultixcan	0.831277	0.0725473
PLA1A	0.113913	smultixcan	0.831277	1.79598
SLC22A9	0.114051	smultixcan	0.831277	-0.897337
RP11-158I9.8	0.114068	smultixcan	0.831277	1.40416
MRPL10	0.114094	smultixcan	0.831277	0.296017
SLC4A9	0.114162	smultixcan	0.831277	-0.626323
RP11-108M9.6	0.114366	smultixcan	0.831277	-0.76502
WDPCP	0.114515	smultixcan	0.831277	0.214012
GPI	0.114531	smultixcan	0.831277	0.0105151
HLA-F	0.114534	smultixcan	0.831277	-1.10277
RP11-753B14.1	0.114609	smultixcan	0.831277	-1.57781
NOP10	0.114666	smultixcan	0.831277	0.51261
FGFRL1	0.114674	smultixcan	0.831277	0.320083
BTF3L4	0.114695	smultixcan	0.831277	0.525813
BAG5	0.11474	smultixcan	0.831277	1.03373
PKN1	0.114746	smultixcan	0.831277	0.606875
CTD-3010D24.3	0.114755	smultixcan	0.831277	1.72399
FDFT1	0.114755	smultixcan	0.831277	-0.0252783
ATP6V1E2	0.114839	smultixcan	0.831277	2.13029
NAP1L1	0.114917	smultixcan	0.831277	-0.596263
CABLES2	0.114929	smultixcan	0.831277	0.720405
STBD1	0.114957	smultixcan	0.831277	0.141625
PLA2G2A	0.114958	smultixcan	0.831277	-1.44202
COMMD6	0.11506	smultixcan	0.831277	-0.466695
GOLGA2	0.115104	smultixcan	0.831277	1.7742
ZNF436	0.115137	smultixcan	0.831277	0.470398
KLHL18	0.115177	smultixcan	0.831277	-0.994195
RP1-37J18.1	0.11519	smultixcan	0.831277	1.57529
TLR10	0.115206	smultixcan	0.831277	-0.253137
ARF4	0.115227	smultixcan	0.831277	0.408774
DPY19L2	0.115228	smultixcan	0.831277	0.347348
NCAM1	0.115285	smultixcan	0.831277	-0.133002
CYP46A1	0.115288	smultixcan	0.831277	0.560764
WDR81	0.115357	smultixcan	0.831277	1.45142
OR1Q1	0.11537	smultixcan	0.831277	1.39773
SERPINB11	0.115377	smultixcan	0.831277	1.43514
C9orf57	0.115409	smultixcan	0.831277	1.57434
C20orf194	0.115423	smultixcan	0.831277	-0.611792
MAPK8IP3	0.115424	smultixcan	0.831277	0.692956
KALRN	0.115507	smultixcan	0.831277	0.435988
PHLPP2	0.115646	smultixcan	0.831277	-1.57912
RAB25	0.115657	smultixcan	0.831277	0.619125
CA9	0.115673	smultixcan	0.831277	0.522752
FBXO17	0.11571	smultixcan	0.831277	-1.06658
LBX2	0.115724	smultixcan	0.831277	-0.293368
PPFIA1	0.115727	smultixcan	0.831277	-0.38436
ATRN	0.115737	smultixcan	0.831277	-0.650368
PPP5D1	0.115738	smultixcan	0.831277	-0.180837
SLC11A1	0.115786	smultixcan	0.831277	1.46986
CIAPIN1	0.115905	smultixcan	0.831277	1.54097
MRPL16	0.115924	smultixcan	0.831277	0.746777
FGD5	0.115926	smultixcan	0.831277	-1.48489
RP11-468E2.10	0.115935	smultixcan	0.831277	-0.387894
ACAD9	0.115936	smultixcan	0.831277	-1.04419
C8orf49	0.116016	smultixcan	0.831277	-1.3404
C2orf66	0.116019	smultixcan	0.831277	1.85438
RP11-122G18.12	0.116035	smultixcan	0.831277	-1.50691
HP	0.116054	smultixcan	0.831277	0.0962033
PELO	0.116079	smultixcan	0.831277	0.20982
RP11-201M22.1	0.116108	smultixcan	0.831277	-1.57132
CTTN	0.116123	smultixcan	0.831277	-0.292955
NRN1	0.116163	smultixcan	0.831277	-0.515936
CDH20	0.116182	smultixcan	0.831277	-0.566841
RP11-128P17.4	0.11621	smultixcan	0.831277	2.22045e-16
SYNGAP1	0.116235	smultixcan	0.831277	-1.57078
CHMP2B	0.064002	Artery_Tibial	0.831323	1.85217
RAD23B	0.0640733	Artery_Tibial	0.831323	-1.85167
CDCA5	0.0641892	Artery_Tibial	0.831323	1.85086
ZFPL1	0.0641892	Artery_Tibial	0.831323	-1.85086
RCBTB2	0.0641996	Artery_Tibial	0.831323	1.85079
TRAF1	0.0642238	Artery_Tibial	0.831323	1.85062
TNPO3	0.0686087	Spleen	0.831344	-1.82099
PLSCR1	0.068654	Spleen	0.831344	-1.82069
ADHFE1	0.0723555	Brain_Hypothalamus	0.831345	-1.79688
ACAA1	0.0724367	Brain_Hypothalamus	0.831345	1.79636
PLOD1	0.0724792	Brain_Hypothalamus	0.831345	1.7961
FCGR3A	0.0593159	Small_Intestine_Terminal_Ileum	0.831366	-1.88584
AC006272.2	0.0593159	Small_Intestine_Terminal_Ileum	0.831366	1.88584
SS18	0.0593629	Small_Intestine_Terminal_Ileum	0.831366	1.8855
RP11-991C1.2	0.0848934	Testis	0.831379	1.72297
SHTN1	0.0849711	Testis	0.831379	-1.72254
CARD18	0.084985	Testis	0.831379	-1.72247
BMPR1A	0.0583726	Prostate	0.831424	-1.89289
ATM	0.0583769	Prostate	0.831424	1.89286
GALNS	0.0583769	Prostate	0.831424	1.89286
ZFHX2	0.0583807	Prostate	0.831424	-1.89283
WASHC4	0.0443029	Skin_Sun_Exposed_Lower_leg	0.831447	2.01121
FLG	0.0443202	Skin_Sun_Exposed_Lower_leg	0.831447	2.01105
LINC01468	0.0590934	Minor_Salivary_Gland	0.831451	1.8875
CLYBL	0.0553751	Adipose_Visceral_Omentum	0.831471	-1.91592
MBOAT2	0.0554076	Adipose_Visceral_Omentum	0.831471	-1.91567
PPIL3	0.0554665	Adipose_Visceral_Omentum	0.831471	-1.9152
FAT3	0.0557141	Adipose_Visceral_Omentum	0.831471	-1.91327
HIST1H1C	0.0557238	Adipose_Visceral_Omentum	0.831471	-1.91319
ZNF215	0.0557328	Adipose_Visceral_Omentum	0.831471	1.91312
MIEF1	0.055772	Adipose_Visceral_Omentum	0.831471	-1.91281
CBR3	0.0559	Adipose_Visceral_Omentum	0.831471	-1.91181
CCDC82	0.056015	Adipose_Visceral_Omentum	0.831471	-1.91092
PCDHGA2	0.0560541	Adipose_Visceral_Omentum	0.831471	-1.91061
THADA	0.0561543	Adipose_Visceral_Omentum	0.831471	-1.90984
CRTC2	0.056169	Adipose_Visceral_Omentum	0.831471	-1.90972
RP11-770G2.2	0.056188	Adipose_Visceral_Omentum	0.831471	1.90957
ZFAND2A	0.056333	Adipose_Visceral_Omentum	0.831471	1.90845
PTRF	0.0564442	Adipose_Visceral_Omentum	0.831471	1.90759
TOMM7	0.0564889	Adipose_Visceral_Omentum	0.831471	1.90724
FLVCR1-AS1	0.0565416	Adipose_Visceral_Omentum	0.831471	-1.90684
BAG3	0.0565532	Adipose_Visceral_Omentum	0.831471	-1.90675
NOX4	0.0566765	Adipose_Visceral_Omentum	0.831471	-1.9058
SLC22A12	0.0567566	Adipose_Visceral_Omentum	0.831471	-1.90518
HAUS8	0.0567658	Adipose_Visceral_Omentum	0.831471	-1.90511
AAR2	0.0568441	Adipose_Visceral_Omentum	0.831471	1.90451
MSANTD3	0.0568505	Adipose_Visceral_Omentum	0.831471	1.90446
CCDC155	0.0568566	Adipose_Visceral_Omentum	0.831471	1.90441
JAM3	0.0568804	Adipose_Visceral_Omentum	0.831471	1.90423
SLC30A6	0.0571545	Adipose_Visceral_Omentum	0.831471	-1.90213
DCAF17	0.057192	Adipose_Visceral_Omentum	0.831471	1.90184
ZC3H10	0.0571951	Adipose_Visceral_Omentum	0.831471	-1.90182
ST8SIA1	0.0572745	Adipose_Visceral_Omentum	0.831471	-1.90121
FBXO39	0.0573659	Adipose_Visceral_Omentum	0.831471	1.90051
RPS19	0.0574331	Adipose_Visceral_Omentum	0.831471	1.9
AP2B1	0.0574513	Adipose_Visceral_Omentum	0.831471	1.89986
DCAF1	0.0575138	Adipose_Visceral_Omentum	0.831471	-1.89939
IL22RA1	0.0575994	Adipose_Visceral_Omentum	0.831471	1.89873
LINC02021	0.0577211	Adipose_Visceral_Omentum	0.831471	1.89781
TBKBP1	0.0577211	Adipose_Visceral_Omentum	0.831471	1.89781
TMEFF1	0.0577502	Adipose_Visceral_Omentum	0.831471	-1.89759
RNF217	0.0577689	Adipose_Visceral_Omentum	0.831471	-1.89745
PRR5L	0.0577859	Adipose_Visceral_Omentum	0.831471	-1.89732
CDKN2AIPNL	0.0579738	Adipose_Visceral_Omentum	0.831471	1.8959
YPEL3	0.0580128	Adipose_Visceral_Omentum	0.831471	-1.8956
FKBP2	0.058058	Adipose_Visceral_Omentum	0.831471	1.89526
GPR160	0.0581338	Adipose_Visceral_Omentum	0.831471	-1.89469
HFE	0.0581525	Adipose_Visceral_Omentum	0.831471	1.89455
PARP14	0.0582366	Adipose_Visceral_Omentum	0.831471	-1.89391
ASCL1	0.0583325	Adipose_Visceral_Omentum	0.831471	-1.89319
CDC73	0.0583769	Adipose_Visceral_Omentum	0.831471	1.89286
ATM	0.0583769	Adipose_Visceral_Omentum	0.831471	1.89286
SCIN	0.0583954	Adipose_Visceral_Omentum	0.831471	-1.89272
TRAF3IP3	0.0585427	Adipose_Visceral_Omentum	0.831471	1.89161
GOLGA7	0.0585968	Adipose_Visceral_Omentum	0.831471	-1.89121
ZFP1	0.0586229	Adipose_Visceral_Omentum	0.831471	1.89101
CALU	0.0587148	Adipose_Visceral_Omentum	0.831471	1.89032
C2orf72	0.0588101	Adipose_Visceral_Omentum	0.831471	-1.88961
TMUB1	0.0588575	Adipose_Visceral_Omentum	0.831471	-1.88926
SKA2	0.0588911	Adipose_Visceral_Omentum	0.831471	1.88901
SLC6A17	0.0589404	Adipose_Visceral_Omentum	0.831471	1.88864
RECQL5	0.0590269	Adipose_Visceral_Omentum	0.831471	-1.88799
SLC29A1	0.0590344	Adipose_Visceral_Omentum	0.831471	1.88794
HLA-B	0.0591111	Adipose_Visceral_Omentum	0.831471	1.88737
PLSCR1	0.0592	Adipose_Visceral_Omentum	0.831471	-1.88671
CD164	0.059305	Adipose_Visceral_Omentum	0.831471	-1.88593
FCGR3A	0.0593159	Adipose_Visceral_Omentum	0.831471	-1.88584
CCDC192	0.0593335	Adipose_Visceral_Omentum	0.831471	-1.88571
XBP1	0.0747259	Brain_Hippocampus	0.831484	1.78214
LINC01607	0.0748706	Brain_Hippocampus	0.831502	1.78126
SMC4	0.0749257	Brain_Hippocampus	0.831502	-1.78092
CUL1	0.0749642	Brain_Hippocampus	0.831502	-1.78068
NCOA5	0.0751149	Brain_Hippocampus	0.831502	-1.77976
ATP5J2	0.0751448	Brain_Hippocampus	0.831502	-1.77958
SLC2A12	0.0752651	Brain_Hippocampus	0.831502	-1.77885
RP11-723O4.9	0.0752871	Brain_Hippocampus	0.831502	-1.77871
PREB	0.0753463	Brain_Hippocampus	0.831502	-1.77835
AC062021.1	0.075535	Brain_Hippocampus	0.831502	1.7772
NFKBIB	0.0756312	Brain_Hippocampus	0.831502	-1.77662
TMEM80	0.0756357	Brain_Hippocampus	0.831502	-1.77659
LUC7L2	0.0758317	Brain_Hippocampus	0.831502	1.7754
BACH1-IT2	0.0758381	Brain_Hippocampus	0.831502	-1.77536
ZNF670	0.0758515	Brain_Hippocampus	0.831502	1.77528
SLC9A3	0.0762125	Brain_Hippocampus	0.831502	-1.7731
RTP5	0.0762243	Brain_Hippocampus	0.831502	1.77303
RAD9B	0.0764258	Brain_Hippocampus	0.831502	-1.77181
CBR4	0.0764485	Brain_Hippocampus	0.831502	-1.77168
PTPDC1	0.0764895	Brain_Hippocampus	0.831502	-1.77143
CDIPT	0.0765467	Brain_Hippocampus	0.831502	1.77108
GPC5	0.0765709	Brain_Hippocampus	0.831502	-1.77094
TRMT44	0.0766005	Brain_Hippocampus	0.831502	1.77076
SNHG18	0.0767063	Brain_Hippocampus	0.831502	1.77013
PPP1R14B	0.0767631	Brain_Hippocampus	0.831502	1.76978
LAMC1	0.0767963	Brain_Hippocampus	0.831502	1.76959
DYNC1I2	0.0768554	Brain_Hippocampus	0.831502	1.76923
FBXW8	0.0769393	Brain_Hippocampus	0.831502	-1.76873
PAFAH1B2	0.0769498	Brain_Hippocampus	0.831502	1.76866
RUNX1	0.077054	Brain_Hippocampus	0.831502	-1.76804
SPOUT1	0.0770567	Brain_Hippocampus	0.831502	-1.76803
BCKDK	0.0772076	Brain_Hippocampus	0.831502	-1.76712
RP1-153G14.4	0.0772429	Brain_Hippocampus	0.831502	1.76691
FAM124B	0.0772492	Brain_Hippocampus	0.831502	1.76687
RHBDD2	0.0773175	Brain_Hippocampus	0.831502	-1.76647
SLC38A3	0.0773249	Brain_Hippocampus	0.831502	-1.76642
ADAM8	0.0544293	Brain_Nucleus_accumbens_basal_ganglia	0.831519	-1.9234
TMEM80	0.0544987	Brain_Nucleus_accumbens_basal_ganglia	0.831519	-1.92285
CRY1	0.0545043	Brain_Nucleus_accumbens_basal_ganglia	0.831519	1.92281
PDZD7	0.0545385	Brain_Nucleus_accumbens_basal_ganglia	0.831519	1.92254
LINC00462	0.0546325	Brain_Nucleus_accumbens_basal_ganglia	0.831519	1.92179
MYOF	0.0547385	Brain_Nucleus_accumbens_basal_ganglia	0.831519	1.92095
SLC26A11	0.0547489	Brain_Nucleus_accumbens_basal_ganglia	0.831519	1.92086
ZNF518A	0.0547499	Brain_Nucleus_accumbens_basal_ganglia	0.831519	-1.92086
TMCO3	0.0592585	Adrenal_Gland	0.831527	-1.88627
SNX2	0.0718896	Uterus	0.831544	-1.79982
GPN1	0.0719789	Uterus	0.831544	-1.79925
DNAJC22	0.0719846	Uterus	0.831544	1.79922
HAUS4	0.0721317	Uterus	0.831544	1.79829
FKBP2	0.0722162	Uterus	0.831544	1.79775
CYP26A1	0.0722884	Uterus	0.831544	1.7973
NF1	0.0724214	Uterus	0.831544	1.79646
ACAA1	0.0724367	Uterus	0.831544	1.79636
SNHG8	0.0724835	Uterus	0.831544	1.79607
KIF18A	0.0724858	Uterus	0.831544	1.79605
DNAJC30	0.0725686	Uterus	0.831544	1.79553
C1QTNF1	0.0726612	Uterus	0.831544	1.79495
COX11	0.072692	Uterus	0.831544	1.79476
TRIM35	0.077403	Brain_Hippocampus	0.831544	1.76596
MALRD1	0.0727012	Brain_Hypothalamus	0.831581	1.7947
DDB2	0.0727168	Brain_Hypothalamus	0.831581	-1.7946
DKK3	0.0727202	Brain_Hypothalamus	0.831581	-1.79458
ATF5	0.0652762	Brain_Anterior_cingulate_cortex_BA24	0.831611	1.84336
CARNMT1	0.0653499	Brain_Anterior_cingulate_cortex_BA24	0.831611	1.84286
NPAT	0.0643135	Artery_Tibial	0.831625	-1.85
DPP8	0.0596717	Heart_Left_Ventricle	0.831668	-1.88321
PPP1R15A	0.0597331	Heart_Left_Ventricle	0.831668	1.88276
NFATC3	0.0601991	Esophagus_Mucosa	0.831679	-1.87933
ICOSLG	0.0630186	Colon_Sigmoid	0.831681	-1.85906
COL5A3	0.0713581	Colon_Transverse	0.831693	1.80319
CCT7	0.0714271	Colon_Transverse	0.831693	1.80275
CSNK2A3	0.0715045	Colon_Transverse	0.831693	1.80226
COL18A1	0.0715691	Colon_Transverse	0.831693	1.80185
FAM161A	0.0717421	Colon_Transverse	0.831693	-1.80075
CCDC8	0.0717708	Colon_Transverse	0.831693	1.80057
FNDC11	0.0717914	Colon_Transverse	0.831693	1.80044
FLOT1	0.0720238	Colon_Transverse	0.831693	-1.79897
TMA16	0.0720665	Colon_Transverse	0.831693	1.7987
HMG20A	0.0720802	Colon_Transverse	0.831693	1.79861
SLC2A12	0.0721009	Colon_Transverse	0.831693	-1.79848
NPW	0.0722744	Colon_Transverse	0.831693	-1.79739
NF1	0.0724214	Colon_Transverse	0.831693	1.79646
ANGPT2	0.0724298	Colon_Transverse	0.831693	1.79641
ACAA1	0.0724367	Colon_Transverse	0.831693	1.79636
NPNT	0.0725567	Colon_Transverse	0.831693	1.79561
FAM83H-AS1	0.0726827	Colon_Transverse	0.831693	1.79482
RIN2	0.072702	Colon_Transverse	0.831693	-1.7947
ACP2	0.0727233	Colon_Transverse	0.831693	1.79456
ATP1B1	0.0727301	Colon_Transverse	0.831693	1.79452
CD37	0.0727944	Colon_Transverse	0.831693	1.79412
FLVCR1-AS1	0.0728543	Colon_Transverse	0.831693	-1.79374
PRR14L	0.0728689	Colon_Transverse	0.831693	1.79365
DHX57	0.0729021	Colon_Transverse	0.831693	-1.79344
TPBG	0.0729754	Colon_Transverse	0.831693	1.79298
TFG	0.0729958	Colon_Transverse	0.831693	1.79286
C1QTNF1	0.0643854	Artery_Tibial	0.831694	1.8495
PAWR	0.0452668	Brain_Substantia_nigra	0.831729	-2.00217
KCNB2	0.0455003	Brain_Substantia_nigra	0.831729	2
PDK1	0.0455003	Brain_Substantia_nigra	0.831729	-2
TCTEX1D2	0.0455003	Brain_Substantia_nigra	0.831729	2
PRADC1	0.0714271	Lung	0.831824	1.80275
CCT7	0.0714271	Lung	0.831824	1.80275
HCFC2	0.0618839	Brain_Cerebellum	0.83183	1.86713
ZNF606	0.0591938	Minor_Salivary_Gland	0.831841	-1.88675
CILP	0.0594312	Skin_Not_Sun_Exposed_Suprapubic	0.83185	1.88499
DNAL4	0.0594733	Skin_Not_Sun_Exposed_Suprapubic	0.83185	-1.88468
GTF3C3	0.0444085	Skin_Sun_Exposed_Lower_leg	0.831915	2.01021
CTD-3035K23.6	0.0715011	Lung	0.831931	-1.80228
SSSCA1	0.0662499	Brain_Putamen_basal_ganglia	0.831974	1.83673
LARP7	0.0775174	Brain_Hippocampus	0.831976	1.76528
FLRT2	0.0650744	Cells_Cultured_fibroblasts	0.831994	1.84475
MPND	0.0603517	Esophagus_Mucosa	0.832007	1.87822
ZNF66	0.0603628	Esophagus_Mucosa	0.832007	1.87813
STYXL1	0.0604225	Esophagus_Mucosa	0.832007	1.8777
MCM7	0.0715748	Lung	0.832033	-1.80181
C10orf128	0.0732701	Colon_Transverse	0.832069	-1.79114
KB-1507C5.4	0.0734326	Colon_Transverse	0.832069	1.79013
EXOSC10	0.0734431	Colon_Transverse	0.832069	-1.79007
TMEM269	0.073552	Colon_Transverse	0.832069	-1.78939
ZNF562	0.0735927	Colon_Transverse	0.832069	1.78914
CIR1	0.0735962	Colon_Transverse	0.832069	1.78912
C17orf50	0.0736327	Colon_Transverse	0.832069	-1.78889
TATDN2	0.0737242	Colon_Transverse	0.832069	1.78832
MS4A10	0.0737426	Colon_Transverse	0.832069	1.78821
PINX1	0.0737956	Colon_Transverse	0.832069	1.78788
LINC01366	0.0738997	Colon_Transverse	0.832069	-1.78723
LCOR	0.0739407	Colon_Transverse	0.832069	-1.78698
NPY2R	0.0739644	Colon_Transverse	0.832069	-1.78683
NIF3L1	0.0740728	Colon_Transverse	0.832069	-1.78616
SRSF5	0.0740758	Colon_Transverse	0.832069	-1.78614
MARVELD3	0.0741087	Colon_Transverse	0.832069	-1.78594
TMEM253	0.0594444	Adipose_Visceral_Omentum	0.832088	1.88489
RP11-80H5.7	0.0495582	Kidney_Cortex	0.832099	1.96376
SNRNP25	0.0495871	Kidney_Cortex	0.832099	1.96351
ZNF33B	0.0497043	Kidney_Cortex	0.832099	1.9625
RP11-342K6.4	0.0497543	Kidney_Cortex	0.832099	1.96207
C1RL	0.0497622	Kidney_Cortex	0.832099	1.962
KCTD8	0.0584992	Prostate	0.832127	-1.89194
AC007228.9	0.0538028	Muscle_Skeletal	0.83214	-1.92842
TMSB10	0.0246942	Breast_Mammary_Tissue	0.83218	-2.24615
COMMD8	0.0554531	Brain_Caudate_basal_ganglia	0.832218	1.91531
PGPEP1L	0.0585837	Prostate	0.832243	-1.8913
ZXDC	0.0586742	Prostate	0.832243	1.89063
CALU	0.0587148	Prostate	0.832243	1.89032
CNNM2	0.0668542	Brain_Amygdala	0.832255	-1.83265
PPP1R14B	0.0669282	Brain_Amygdala	0.832255	1.83216
CMTM6	0.0669785	Brain_Amygdala	0.832255	-1.83182
SLC41A1	0.0299463	Pancreas	0.832259	2.1708
SCAPER	0.0300017	Pancreas	0.832259	2.17007
NARFL	0.0291382	Adipose_Subcutaneous	0.832272	2.18161
UPK3A	0.0292768	Adipose_Subcutaneous	0.832272	2.17974
SMURF2	0.0293825	Adipose_Subcutaneous	0.832272	-2.17832
NFATC1	0.0293827	Adipose_Subcutaneous	0.832272	-2.17831
RUNX2	0.0293898	Adipose_Subcutaneous	0.832272	-2.17822
PPAT	0.0605097	Esophagus_Mucosa	0.832291	1.87706
KIAA2026	0.0606353	Heart_Atrial_Appendage	0.832307	1.87615
PCDHGC5	0.060665	Heart_Atrial_Appendage	0.832307	-1.87593
CNOT10	0.0884144	Artery_Aorta	0.832309	-1.70382
RP11-130L8.2	0.0885747	Artery_Aorta	0.832309	1.70296
EPHX2	0.0886034	Artery_Aorta	0.832309	-1.70281
FZD9	0.0886402	Artery_Aorta	0.832309	1.70261
RNF125	0.0886411	Artery_Aorta	0.832309	-1.70261
GLB1L2	0.085137	Testis	0.832328	-1.72163
FGF5	0.0652196	Cells_Cultured_fibroblasts	0.832364	1.84375
ORMDL2	0.0652756	Cells_Cultured_fibroblasts	0.832364	-1.84337
SFTA1P	0.065309	Cells_Cultured_fibroblasts	0.832364	1.84314
SP3	0.116442	smultixcan	0.832376	-0.883145
LINC01299	0.116493	smultixcan	0.832376	2.05512
MLKL	0.116503	smultixcan	0.832376	0.764886
SMURF1	0.0498973	Kidney_Cortex	0.832394	1.96084
SARNP	0.050059	Kidney_Cortex	0.832394	-1.95946
ORMDL2	0.050059	Kidney_Cortex	0.832394	-1.95946
NEDD1	0.0527694	Esophagus_Gastroesophageal_Junction	0.832425	-1.9368
RTEL1	0.0527882	Esophagus_Gastroesophageal_Junction	0.832425	1.93665
CEP78	0.0529195	Esophagus_Gastroesophageal_Junction	0.832425	1.93558
SOAT1	0.0529823	Esophagus_Gastroesophageal_Junction	0.832425	1.93506
LCLAT1	0.0530681	Esophagus_Gastroesophageal_Junction	0.832425	-1.93437
PPP1R14A	0.0531045	Esophagus_Gastroesophageal_Junction	0.832425	1.93407
ANGPTL7	0.0531408	Esophagus_Gastroesophageal_Junction	0.832425	-1.93377
KCTD18	0.0531952	Esophagus_Gastroesophageal_Junction	0.832425	1.93333
PRR14L	0.0728689	Brain_Hypothalamus	0.832441	1.79365
AP4M1	0.0807474	Liver	0.832463	1.74637
TRAPPC6B	0.0808217	Liver	0.832463	-1.74594
FHIT	0.068103	Brain_Spinal_cord_cervical_c-1	0.832469	1.82432
RFC1	0.0681837	Brain_Spinal_cord_cervical_c-1	0.832469	1.82379
DSCR3	0.0682233	Brain_Spinal_cord_cervical_c-1	0.832469	-1.82353
HAAO	0.0682745	Brain_Spinal_cord_cervical_c-1	0.832469	1.82319
PRSS36	0.0684675	Brain_Spinal_cord_cervical_c-1	0.832469	-1.82192
PRSS8	0.0684675	Brain_Spinal_cord_cervical_c-1	0.832469	-1.82192
ZC3H10	0.0685284	Brain_Spinal_cord_cervical_c-1	0.832469	-1.82152
TACC2	0.068543	Brain_Spinal_cord_cervical_c-1	0.832469	-1.82142
DOCK5	0.0686133	Brain_Spinal_cord_cervical_c-1	0.832469	-1.82096
EP300	0.0686356	Brain_Spinal_cord_cervical_c-1	0.832469	1.82081
NLRP6	0.060591	Esophagus_Mucosa	0.832494	1.87647
KEAP1	0.0852229	Testis	0.832526	-1.72115
ARHGAP17	0.0853156	Testis	0.832526	1.72064
ZNF746	0.0853422	Testis	0.832526	1.7205
FOXA1	0.0853971	Testis	0.832526	-1.72019
GNA15	0.0854324	Testis	0.832526	1.72
FCGR3A	0.0593159	Minor_Salivary_Gland	0.832533	1.88584
CTD-2134A5.4	0.0247727	Breast_Mammary_Tissue	0.832552	-2.24493
CD5	0.0456272	Brain_Substantia_nigra	0.832575	1.99883
KAZALD1	0.0501909	Kidney_Cortex	0.832585	-1.95833
SOS1	0.0503836	Kidney_Cortex	0.832585	1.95669
VPS18	0.0504105	Kidney_Cortex	0.832585	1.95646
SDCCAG8	0.050479	Kidney_Cortex	0.832585	-1.95588
WEE1	0.0506874	Kidney_Cortex	0.832585	-1.95412
VPS37C	0.0507801	Kidney_Cortex	0.832585	1.95333
RAPGEFL1	0.0508028	Kidney_Cortex	0.832585	-1.95314
ADAT1	0.0508151	Kidney_Cortex	0.832585	-1.95304
BCAS3	0.0795783	Brain_Cortex	0.832596	1.75314
RP11-54C4.3	0.0796121	Brain_Cortex	0.832596	-1.75294
SELENOV	0.0796121	Brain_Cortex	0.832596	-1.75294
COPS6	0.0797503	Brain_Cortex	0.832596	1.75214
UNC79	0.0799286	Brain_Cortex	0.832596	-1.7511
MLYCD	0.0801183	Brain_Cortex	0.832596	-1.75
PGA3	0.0801317	Brain_Cortex	0.832596	1.74992
WDR93	0.0801411	Brain_Cortex	0.832596	1.74987
SMIM13	0.0801755	Brain_Cortex	0.832596	1.74967
EPHB6	0.0806312	Brain_Cortex	0.832596	-1.74704
BLNK	0.0806659	Brain_Cortex	0.832596	1.74684
THRB	0.0806713	Brain_Cortex	0.832596	-1.7468
CD2BP2	0.080711	Brain_Cortex	0.832596	-1.74658
RPL34-AS1	0.0808092	Brain_Cortex	0.832596	-1.74601
RPS2	0.0808692	Brain_Cortex	0.832596	1.74566
STAC3	0.0809312	Brain_Cortex	0.832596	1.74531
KCTD4	0.0809921	Brain_Cortex	0.832596	-1.74496
FAM216A	0.0811543	Brain_Cortex	0.832596	1.74403
GPN3	0.0811543	Brain_Cortex	0.832596	-1.74403
DYNC1LI1	0.0813353	Brain_Cortex	0.832596	1.74299
ZNF668	0.0813586	Brain_Cortex	0.832596	1.74286
ZNF646	0.0813586	Brain_Cortex	0.832596	-1.74286
FAM200B	0.081391	Brain_Cortex	0.832596	-1.74267
FAM160A1	0.0814896	Brain_Cortex	0.832596	-1.74211
PDGFD	0.0815287	Brain_Cortex	0.832596	-1.74188
CCDC61	0.0816921	Brain_Cortex	0.832596	-1.74095
ARSI	0.0818948	Brain_Cortex	0.832596	1.7398
C12orf75	0.081958	Brain_Cortex	0.832596	-1.73944
FAM209B	0.0820118	Brain_Cortex	0.832596	-1.73913
NDUFB10	0.0820461	Brain_Cortex	0.832596	1.73894
RP11-986G18.2	0.0820543	Brain_Cortex	0.832596	-1.73889
LAMA1	0.0821295	Brain_Cortex	0.832596	-1.73846
RP11-769N22.1	0.0821659	Brain_Cortex	0.832596	1.73826
PLSCR1	0.0821797	Brain_Cortex	0.832596	-1.73818
IAH1	0.0824217	Brain_Cortex	0.832596	-1.7368
COQ9	0.0824779	Brain_Cortex	0.832596	1.73649
AC005618.6	0.0826397	Brain_Cortex	0.832596	-1.73557
SLC35F1	0.0826887	Brain_Cortex	0.832596	1.73529
ENPP4	0.0827093	Brain_Cortex	0.832596	-1.73518
ARPC1A	0.0827093	Brain_Cortex	0.832596	-1.73518
CTD-2017D11.1	0.0827999	Brain_Cortex	0.832596	-1.73467
ARHGEF40	0.0828472	Brain_Cortex	0.832596	1.7344
MOXD1	0.0828619	Brain_Cortex	0.832596	1.73432
RHOQ	0.0828682	Brain_Cortex	0.832596	1.73428
ZWINT	0.0829088	Brain_Cortex	0.832596	1.73405
BTBD7	0.0830606	Brain_Cortex	0.832596	-1.7332
DCXR	0.0831176	Brain_Cortex	0.832596	1.73288
RP11-262I2.2	0.0831176	Brain_Cortex	0.832596	1.73288
SMARCD1	0.0831176	Brain_Cortex	0.832596	1.73288
CCDC117	0.0832481	Brain_Cortex	0.832596	1.73214
DNMT3B	0.0834265	Brain_Cortex	0.832596	1.73114
PIK3IP1	0.0835142	Brain_Cortex	0.832596	1.73065
UBE2R2	0.0835416	Brain_Cortex	0.832596	-1.7305
GLRX2	0.0836037	Brain_Cortex	0.832596	1.73015
DDX20	0.0836193	Brain_Cortex	0.832596	-1.73006
TNFRSF11B	0.0836287	Brain_Cortex	0.832596	-1.73001
PTPRE	0.0836433	Brain_Cortex	0.832596	-1.72993
NME9	0.0836977	Brain_Cortex	0.832596	1.72962
AKT1	0.083709	Brain_Cortex	0.832596	-1.72956
RBM26	0.0837587	Brain_Cortex	0.832596	1.72928
NT5C3B	0.0838307	Brain_Cortex	0.832596	1.72888
DNAAF1	0.0838796	Brain_Cortex	0.832596	-1.72861
KCNH7	0.0839788	Brain_Cortex	0.832596	1.72805
NDUFA10	0.0840379	Brain_Cortex	0.832596	1.72772
ANGPTL2	0.0840757	Brain_Cortex	0.832596	-1.72751
LINC00910	0.0841187	Brain_Cortex	0.832596	-1.72727
COPZ2	0.0841187	Brain_Cortex	0.832596	1.72727
ZNF189	0.0841305	Brain_Cortex	0.832596	1.72721
FOXE3	0.0842362	Brain_Cortex	0.832596	1.72662
ZNF669	0.0842738	Brain_Cortex	0.832596	1.72641
WDR63	0.0844392	Brain_Cortex	0.832596	-1.72549
FFAR4	0.0845011	Brain_Cortex	0.832596	1.72515
CAPN3	0.084516	Brain_Cortex	0.832596	-1.72506
PANK4	0.0845275	Brain_Cortex	0.832596	1.725
GIT2	0.0887408	Artery_Aorta	0.832612	1.70208
C2orf72	0.0588101	Prostate	0.832612	-1.88961
TNFRSF11B	0.0606673	Esophagus_Mucosa	0.832627	1.87591
USP8	0.0555525	Brain_Caudate_basal_ganglia	0.832654	1.91453
PRR14L	0.0728689	Uterus	0.832689	1.79365
DLGAP1	0.0718606	Lung	0.832714	1.8
BTN3A1	0.0718644	Lung	0.832714	-1.79998
RP11-2C24.7	0.0719343	Lung	0.832714	1.79953
KIF18A	0.0719425	Lung	0.832714	1.79948
PLD2	0.0719581	Lung	0.832714	1.79938
ZC3H10	0.0594771	Adrenal_Gland	0.832715	-1.88465
CEP170B	0.0595471	Adrenal_Gland	0.832715	1.88413
SYT12	0.0597597	Adrenal_Gland	0.832715	1.88256
MAPK15	0.0598411	Adrenal_Gland	0.832715	-1.88196
RP11-248E9.6	0.0599557	Adrenal_Gland	0.832715	-1.88112
MIA	0.0599784	Adrenal_Gland	0.832715	1.88095
SAMD8	0.0600754	Adrenal_Gland	0.832715	-1.88024
SLC35C2	0.0602368	Adrenal_Gland	0.832715	1.87906
ZNF317	0.0604685	Adrenal_Gland	0.832715	1.87736
SENP3	0.0605018	Adrenal_Gland	0.832715	-1.87712
FBXL4	0.0605439	Adrenal_Gland	0.832715	-1.87681
FGFR1	0.0605439	Adrenal_Gland	0.832715	1.87681
CATSPERG	0.0605963	Adrenal_Gland	0.832715	1.87643
WRNIP1	0.0606368	Adrenal_Gland	0.832715	1.87613
TAF3	0.0606956	Adrenal_Gland	0.832715	1.87571
ETV6	0.0608734	Adrenal_Gland	0.832715	1.87441
RNF166	0.0608935	Adrenal_Gland	0.832715	-1.87427
DYNC1I2	0.0608958	Adrenal_Gland	0.832715	-1.87425
CALM3	0.0609358	Adrenal_Gland	0.832715	-1.87396
EMILIN3	0.0609599	Adrenal_Gland	0.832715	-1.87379
FAM118A	0.0610783	Adrenal_Gland	0.832715	1.87293
CLVS1	0.0611014	Adrenal_Gland	0.832715	-1.87276
DGCR2	0.061248	Adrenal_Gland	0.832715	-1.8717
SLC24A4	0.0612568	Adrenal_Gland	0.832715	-1.87164
TLR1	0.061398	Adrenal_Gland	0.832715	-1.87062
SPRR2A	0.0614114	Adrenal_Gland	0.832715	1.87052
FSCN2	0.0614139	Adrenal_Gland	0.832715	1.8705
FAM96B	0.0614432	Adrenal_Gland	0.832715	1.87029
GIMAP1	0.0614908	Adrenal_Gland	0.832715	1.86995
WASF3	0.06156	Adrenal_Gland	0.832715	1.86945
TAF9	0.0617549	Adrenal_Gland	0.832715	1.86805
FAM84B	0.0617825	Adrenal_Gland	0.832715	-1.86785
EIF4EBP2	0.0618937	Adrenal_Gland	0.832715	-1.86706
CDKN2AIPNL	0.0620895	Adrenal_Gland	0.832715	1.86566
DLK2	0.0622229	Adrenal_Gland	0.832715	1.8647
SLC16A3	0.0622646	Adrenal_Gland	0.832715	1.86441
SNAP23	0.0622721	Adrenal_Gland	0.832715	1.86435
DUSP23	0.0623091	Adrenal_Gland	0.832715	-1.86409
PDXDC1	0.0623428	Adrenal_Gland	0.832715	-1.86385
HSPBAP1	0.0623523	Adrenal_Gland	0.832715	-1.86378
RP11-10C24.2	0.0624298	Adrenal_Gland	0.832715	1.86323
CSTB	0.0624874	Adrenal_Gland	0.832715	1.86282
CASP14	0.0625014	Adrenal_Gland	0.832715	1.86272
FLOT1	0.0720238	Lung	0.832723	-1.79897
BAIAP2	0.0811267	Liver	0.832738	-1.74419
GPN3	0.0811543	Liver	0.832738	1.74403
ZNF668	0.0813586	Liver	0.832738	1.74286
NOA1	0.0813586	Liver	0.832738	-1.74286
WASHC3	0.0815012	Liver	0.832738	1.74204
PDGFD	0.0815287	Liver	0.832738	1.74188
TAF9	0.0815923	Liver	0.832738	1.74152
ARID3A	0.081626	Liver	0.832738	1.74133
MAMDC4	0.08174	Liver	0.832738	1.74068
VPS29	0.0817512	Liver	0.832738	-1.74061
RNASEH2C	0.0817974	Liver	0.832738	1.74035
STK38	0.0818533	Liver	0.832738	-1.74003
NGRN	0.0819161	Liver	0.832738	-1.73967
C12orf75	0.081958	Liver	0.832738	1.73944
CSTB	0.0588068	Nerve_Tibial	0.83276	1.88964
TMUB1	0.0588575	Nerve_Tibial	0.83276	-1.88926
ACD	0.0589046	Nerve_Tibial	0.83276	-1.8889
PIF1	0.0539186	Muscle_Skeletal	0.832815	-1.92749
OXLD1	0.0551248	Pituitary	0.832824	1.91789
GDPGP1	0.0551553	Pituitary	0.832824	-1.91765
COX14	0.0778139	Brain_Hippocampus	0.832903	1.76351
S100A8	0.0779121	Brain_Hippocampus	0.832903	1.76293
RPS7	0.0779143	Brain_Hippocampus	0.832903	-1.76292
ADI1	0.0779905	Brain_Hippocampus	0.832903	1.76247
IRF3	0.0780362	Brain_Hippocampus	0.832903	1.7622
SLC16A13	0.078093	Brain_Hippocampus	0.832903	1.76186
LINC00930	0.0781242	Brain_Hippocampus	0.832903	-1.76168
MTF2	0.068853	Spleen	0.832903	-1.81938
OAS2	0.0515753	Thyroid	0.832932	1.94666
TMEM61	0.0626545	Adrenal_Gland	0.832933	1.86164
LARP7	0.0626999	Adrenal_Gland	0.832933	1.86131
STAT4	0.0627381	Adrenal_Gland	0.832933	-1.86104
SDHAF3	0.0689729	Spleen	0.832985	-1.8186
MSLN	0.0690926	Spleen	0.832985	1.81781
RNASEH1	0.0691131	Spleen	0.832985	1.81768
GSTM2	0.0691405	Spleen	0.832985	1.8175
INSIG1	0.0353639	Artery_Coronary	0.832992	2.10417
CLDN10	0.0589067	Prostate	0.833001	1.88889
ACSS2	0.0855371	Testis	0.833009	-1.71942
RP11-458F8.4	0.0608287	Heart_Atrial_Appendage	0.833056	-1.87474
HAUS6	0.0610002	Heart_Atrial_Appendage	0.833056	1.87349
KLF12	0.0610353	Heart_Atrial_Appendage	0.833056	-1.87324
FAM118A	0.0610783	Heart_Atrial_Appendage	0.833056	1.87293
BEND6	0.0610813	Heart_Atrial_Appendage	0.833056	-1.87291
HEATR1	0.0611398	Heart_Atrial_Appendage	0.833056	1.87248
MTERF3	0.0672676	Whole_Blood	0.833078	-1.82988
STX18	0.0674638	Whole_Blood	0.833078	-1.82857
IFT27	0.0675626	Whole_Blood	0.833078	-1.82791
HHEX	0.0676729	Whole_Blood	0.833078	-1.82718
KLHL40	0.067783	Whole_Blood	0.833078	-1.82645
RP11-126O1.6	0.067817	Whole_Blood	0.833078	-1.82622
BTN3A3	0.0678372	Whole_Blood	0.833078	-1.82609
GRIK1	0.0678794	Whole_Blood	0.833078	1.82581
PARP14	0.0679219	Whole_Blood	0.833078	-1.82552
CNOT10	0.0681111	Whole_Blood	0.833078	-1.82427
TMEM65	0.0681363	Whole_Blood	0.833078	1.8241
PIGQ	0.0682233	Whole_Blood	0.833078	-1.82353
PCDH1	0.0682233	Whole_Blood	0.833078	1.82353
DSCR3	0.0682233	Whole_Blood	0.833078	-1.82353
PSTPIP1	0.0659861	Brain_Frontal_Cortex_BA9	0.833083	-1.83852
FAM45A	0.0595571	Small_Intestine_Terminal_Ileum	0.833084	1.88406
PLA1A	0.0628709	Adrenal_Gland	0.833101	1.8601
LMAN2	0.0628977	Adrenal_Gland	0.833101	1.85991
FKBP2	0.0722162	Lung	0.833136	1.79775
MFAP3L	0.0722481	Lung	0.833136	-1.79755
CTB-41I6.2	0.0722599	Lung	0.833136	-1.79748
SEMA4A	0.0723195	Lung	0.833136	-1.7971
CPSF1	0.0596673	Small_Intestine_Terminal_Ileum	0.833142	-1.88324
LRRC1	0.0598016	Small_Intestine_Terminal_Ileum	0.833142	-1.88225
MIA	0.0599784	Small_Intestine_Terminal_Ileum	0.833142	1.88095
TDP2	0.0600496	Small_Intestine_Terminal_Ileum	0.833142	1.88043
SGSH	0.0600684	Small_Intestine_Terminal_Ileum	0.833142	1.88029
ST7L	0.0600697	Small_Intestine_Terminal_Ileum	0.833142	1.88028
TANC2	0.060239	Small_Intestine_Terminal_Ileum	0.833142	1.87904
OVOL1	0.0604278	Small_Intestine_Terminal_Ileum	0.833142	1.87766
RGMA	0.0604444	Small_Intestine_Terminal_Ileum	0.833142	-1.87754
NFATC3	0.0604724	Small_Intestine_Terminal_Ileum	0.833142	-1.87733
TNFSF13	0.0605018	Small_Intestine_Terminal_Ileum	0.833142	1.87712
HAUS4	0.0605024	Small_Intestine_Terminal_Ileum	0.833142	1.87711
FGFR1	0.0605439	Small_Intestine_Terminal_Ileum	0.833142	1.87681
ZNF623	0.0607866	Small_Intestine_Terminal_Ileum	0.833142	1.87504
COLEC11	0.0608363	Small_Intestine_Terminal_Ileum	0.833142	-1.87468
NTRK1	0.0609124	Small_Intestine_Terminal_Ileum	0.833142	1.87413
APOPT1	0.0610139	Small_Intestine_Terminal_Ileum	0.833142	-1.87339
NEMP2	0.0611307	Small_Intestine_Terminal_Ileum	0.833142	-1.87255
HEATR1	0.0611398	Small_Intestine_Terminal_Ileum	0.833142	1.87248
YES1	0.0611873	Small_Intestine_Terminal_Ileum	0.833142	1.87214
RP11-78O7.2	0.0612793	Small_Intestine_Terminal_Ileum	0.833142	-1.87147
ZNF773	0.06138	Small_Intestine_Terminal_Ileum	0.833142	-1.87075
CES2	0.0614432	Small_Intestine_Terminal_Ileum	0.833142	-1.87029
LINC00176	0.0614607	Small_Intestine_Terminal_Ileum	0.833142	1.87017
APOL4	0.0614815	Small_Intestine_Terminal_Ileum	0.833142	-1.87002
MED21	0.0614818	Small_Intestine_Terminal_Ileum	0.833142	1.87001
TAF9	0.0615711	Small_Intestine_Terminal_Ileum	0.833142	1.86937
APEX1	0.0616407	Small_Intestine_Terminal_Ileum	0.833142	-1.86887
FAM84B	0.0617825	Small_Intestine_Terminal_Ileum	0.833142	-1.86785
EIF4EBP2	0.0618937	Small_Intestine_Terminal_Ileum	0.833142	-1.86706
CEP78	0.0620663	Small_Intestine_Terminal_Ileum	0.833142	-1.86582
TWF1	0.0620776	Small_Intestine_Terminal_Ileum	0.833142	-1.86574
C14orf159	0.0620919	Small_Intestine_Terminal_Ileum	0.833142	-1.86564
ANGPTL6	0.0621118	Small_Intestine_Terminal_Ileum	0.833142	1.8655
PLA1A	0.0622398	Small_Intestine_Terminal_Ileum	0.833142	1.86458
SFXN3	0.0622719	Small_Intestine_Terminal_Ileum	0.833142	1.86436
SNAP23	0.0622721	Small_Intestine_Terminal_Ileum	0.833142	1.86435
PEX26	0.0622816	Small_Intestine_Terminal_Ileum	0.833142	-1.86429
RP11-377D9.3	0.0596762	Adipose_Visceral_Omentum	0.833144	1.88318
TMEM26	0.0596845	Adipose_Visceral_Omentum	0.833144	-1.88312
HEATR9	0.0597881	Adipose_Visceral_Omentum	0.833144	1.88235
RP11-248E9.6	0.0599557	Adipose_Visceral_Omentum	0.833144	-1.88112
MIA	0.0599784	Adipose_Visceral_Omentum	0.833144	1.88095
CSDC2	0.0600515	Adipose_Visceral_Omentum	0.833144	-1.88042
EPB41L4A-AS1	0.0601207	Adipose_Visceral_Omentum	0.833144	1.87991
CPNE7	0.0601426	Adipose_Visceral_Omentum	0.833144	1.87975
ZNF66	0.0601865	Adipose_Visceral_Omentum	0.833144	1.87942
SLC35C2	0.0602368	Adipose_Visceral_Omentum	0.833144	1.87906
PLCL2	0.0603034	Adipose_Visceral_Omentum	0.833144	1.87857
STYXL1	0.0604225	Adipose_Visceral_Omentum	0.833144	1.8777
TNFSF13	0.0605018	Adipose_Visceral_Omentum	0.833144	1.87712
WDR19	0.0605166	Adipose_Visceral_Omentum	0.833144	1.87701
PPP2R1B	0.0605253	Adipose_Visceral_Omentum	0.833144	-1.87695
GABPB2	0.0693355	Spleen	0.833169	1.81623
TMEM200A	0.0693501	Spleen	0.833169	1.81613
ZNF33B	0.0693664	Spleen	0.833169	1.81603
MAPK8IP3	0.0637488	Ovary	0.833189	1.85393
CPD	0.0608468	Esophagus_Mucosa	0.833203	1.87461
ATP9B	0.0608886	Esophagus_Mucosa	0.833203	1.8743
PLD6	0.0610224	Esophagus_Mucosa	0.833203	1.87333
SAMMSON	0.0610353	Esophagus_Mucosa	0.833203	-1.87324
RP11-723O4.9	0.0610424	Esophagus_Mucosa	0.833203	-1.87319
CILP	0.0594312	Stomach	0.833276	1.88499
CDKN2AIPNL	0.0594949	Stomach	0.833276	1.88452
YPEL3	0.0595571	Stomach	0.833276	-1.88406
DYRK2	0.0595702	Stomach	0.833276	-1.88396
TMEM253	0.0594444	Minor_Salivary_Gland	0.833314	1.88489
SOCS4	0.0540873	Muscle_Skeletal	0.833368	1.92614
LINC01607	0.0541114	Muscle_Skeletal	0.833368	1.92594
BHLHE40	0.0541711	Muscle_Skeletal	0.833368	-1.92547
B3GALNT2	0.0625302	Small_Intestine_Terminal_Ileum	0.833498	1.86252
RPL3L	0.062542	Small_Intestine_Terminal_Ileum	0.833498	1.86243
MRPS2	0.0625934	Small_Intestine_Terminal_Ileum	0.833498	-1.86207
MEIKIN	0.0626253	Small_Intestine_Terminal_Ileum	0.833498	-1.86184
LARP7	0.0626999	Small_Intestine_Terminal_Ileum	0.833498	1.86131
PCYOX1L	0.0628753	Small_Intestine_Terminal_Ileum	0.833498	-1.86007
ICOSLG	0.0630186	Small_Intestine_Terminal_Ileum	0.833498	-1.85906
SMIM19	0.0631469	Small_Intestine_Terminal_Ileum	0.833498	1.85816
TCF7	0.0631707	Small_Intestine_Terminal_Ileum	0.833498	-1.85799
DDX6	0.0632807	Small_Intestine_Terminal_Ileum	0.833498	-1.85721
CALML5	0.0632908	Small_Intestine_Terminal_Ileum	0.833498	-1.85714
RNF141	0.0632908	Small_Intestine_Terminal_Ileum	0.833498	1.85714
TMEM120A	0.0634372	Small_Intestine_Terminal_Ileum	0.833498	-1.85612
RP11-43F13.4	0.0634672	Small_Intestine_Terminal_Ileum	0.833498	1.8559
C1orf220	0.0634818	Small_Intestine_Terminal_Ileum	0.833498	-1.8558
ATP2A2	0.063565	Small_Intestine_Terminal_Ileum	0.833498	1.85522
MRTO4	0.0636321	Small_Intestine_Terminal_Ileum	0.833498	-1.85475
PCDHGC5	0.0637148	Small_Intestine_Terminal_Ileum	0.833498	-1.85417
MAPK8IP3	0.0637488	Small_Intestine_Terminal_Ileum	0.833498	1.85393
MAP3K13	0.0638511	Small_Intestine_Terminal_Ileum	0.833498	-1.85322
FMC1	0.0639499	Small_Intestine_Terminal_Ileum	0.833498	1.85253
COX14	0.0639757	Small_Intestine_Terminal_Ileum	0.833498	1.85235
METTL5	0.0641724	Small_Intestine_Terminal_Ileum	0.833498	-1.85098
CDCA5	0.0641892	Small_Intestine_Terminal_Ileum	0.833498	1.85086
ZFPL1	0.0641892	Small_Intestine_Terminal_Ileum	0.833498	-1.85086
GC	0.0642308	Small_Intestine_Terminal_Ileum	0.833498	1.85057
NPAT	0.0643135	Small_Intestine_Terminal_Ileum	0.833498	-1.85
TMEM61	0.0643135	Small_Intestine_Terminal_Ileum	0.833498	1.85
CNTD2	0.0295001	Adipose_Subcutaneous	0.833526	2.17674
SLC15A1	0.0743064	Colon_Transverse	0.83353	-1.78472
NF1	0.0724214	Lung	0.833561	1.79646
ZNF215	0.07438	Colon_Transverse	0.833597	1.78427
MTF2	0.068853	Brain_Spinal_cord_cervical_c-1	0.833598	-1.81938
RALGDS	0.0689357	Brain_Spinal_cord_cervical_c-1	0.833598	1.81884
UBXN2A	0.0691486	Brain_Spinal_cord_cervical_c-1	0.833598	-1.81745
PPM1L	0.0692385	Brain_Spinal_cord_cervical_c-1	0.833598	-1.81686
PTCRA	0.0692559	Brain_Spinal_cord_cervical_c-1	0.833598	-1.81675
VCPKMT	0.069338	Brain_Spinal_cord_cervical_c-1	0.833598	-1.81621
RP5-999L4.2	0.0695195	Brain_Spinal_cord_cervical_c-1	0.833598	-1.81503
ETFB	0.0695852	Brain_Spinal_cord_cervical_c-1	0.833598	-1.8146
DHTKD1	0.0696337	Brain_Spinal_cord_cervical_c-1	0.833598	1.81429
APEH	0.0696337	Brain_Spinal_cord_cervical_c-1	0.833598	-1.81429
KLHL20	0.0697096	Brain_Spinal_cord_cervical_c-1	0.833598	1.81379
HHEX	0.0698805	Brain_Spinal_cord_cervical_c-1	0.833598	-1.81268
TACC1	0.0699206	Brain_Spinal_cord_cervical_c-1	0.833598	-1.81242
SOCS2	0.0699738	Brain_Spinal_cord_cervical_c-1	0.833598	1.81208
SPATA45	0.0700044	Brain_Spinal_cord_cervical_c-1	0.833598	-1.81188
DLAT	0.0700489	Brain_Spinal_cord_cervical_c-1	0.833598	-1.81159
ACTR10	0.0700489	Brain_Spinal_cord_cervical_c-1	0.833598	1.81159
NT5C3B	0.050971	Kidney_Cortex	0.833613	1.95172
LUC7L2	0.0847003	Brain_Cortex	0.833615	1.72404
KIF12	0.0632372	Colon_Sigmoid	0.833663	1.85752
YY1AP1	0.0648559	Artery_Tibial	0.833692	1.84625
NAGLU	0.0649074	Artery_Tibial	0.833692	1.8459
RITA1	0.0651317	Artery_Tibial	0.833692	1.84435
ZGRF1	0.0651769	Artery_Tibial	0.833692	-1.84404
FAM118A	0.0652656	Artery_Tibial	0.833692	1.84343
TUBA1C	0.0652782	Artery_Tibial	0.833692	1.84335
AGA	0.0653499	Artery_Tibial	0.833692	1.84286
PCIF1	0.0655192	Artery_Tibial	0.833692	-1.8417
COPZ2	0.0655965	Artery_Tibial	0.833692	1.84117
PCDHGA9	0.0657315	Artery_Tibial	0.833692	1.84025
RP11-757G1.6	0.0658478	Artery_Tibial	0.833692	-1.83946
NRROS	0.0658843	Artery_Tibial	0.833692	-1.83921
SETDB1	0.0658915	Artery_Tibial	0.833692	1.83916
ZNF414	0.0659181	Artery_Tibial	0.833692	1.83898
GJB3	0.0659579	Artery_Tibial	0.833692	1.83871
GAS1	0.0659874	Artery_Tibial	0.833692	1.83851
PIK3R5	0.0660863	Artery_Tibial	0.833692	-1.83784
TRAPPC6A	0.0662874	Artery_Tibial	0.833692	-1.83647
TTC27	0.0663271	Artery_Tibial	0.833692	-1.83621
ZNF821	0.0663383	Artery_Tibial	0.833692	1.83613
ZNF572	0.0663483	Artery_Tibial	0.833692	1.83606
PPIL2	0.0665903	Artery_Tibial	0.833692	-1.83443
ADGRG3	0.0665998	Artery_Tibial	0.833692	-1.83437
PCSK2	0.0666066	Artery_Tibial	0.833692	-1.83432
PXT1	0.0666343	Artery_Tibial	0.833692	1.83413
ZNF646	0.0666577	Artery_Tibial	0.833692	-1.83397
TMEM175	0.0666596	Artery_Tibial	0.833692	1.83396
TAX1BP1	0.0666674	Artery_Tibial	0.833692	-1.83391
ZKSCAN1	0.066753	Artery_Tibial	0.833692	-1.83333
ZC3H3	0.0667902	Artery_Tibial	0.833692	1.83308
CNNM2	0.0668542	Artery_Tibial	0.833692	1.83265
SHISA7	0.0668702	Artery_Tibial	0.833692	1.83255
CD247	0.0668796	Artery_Tibial	0.833692	1.83248
SRP72	0.067036	Artery_Tibial	0.833692	1.83143
CD300LF	0.0670753	Artery_Tibial	0.833692	-1.83117
KIF18A	0.0670797	Artery_Tibial	0.833692	1.83114
PTDSS1	0.0672676	Artery_Tibial	0.833692	-1.82988
TEX9	0.0672686	Artery_Tibial	0.833692	-1.82988
DDX1	0.0672818	Artery_Tibial	0.833692	1.82979
STX18	0.0674638	Artery_Tibial	0.833692	1.82857
MANBAL	0.0675285	Artery_Tibial	0.833692	1.82814
TMEM38A	0.0676117	Artery_Tibial	0.833692	-1.82759
RP11-543C4.1	0.0676298	Artery_Tibial	0.833692	-1.82747
LINC00909	0.0676802	Artery_Tibial	0.833692	1.82713
ZNF532	0.0677917	Artery_Tibial	0.833692	1.82639
TLR4	0.0678369	Artery_Tibial	0.833692	1.82609
APOBEC3A	0.0678372	Artery_Tibial	0.833692	-1.82609
GAS2L2	0.0679677	Artery_Tibial	0.833692	1.82522
TMEM136	0.0680253	Artery_Tibial	0.833692	1.82484
RAB24	0.0680325	Artery_Tibial	0.833692	-1.82479
LRP5L	0.0681081	Artery_Tibial	0.833692	-1.82429
PSPH	0.0681224	Artery_Tibial	0.833692	1.8242
IGHMBP2	0.0681464	Artery_Tibial	0.833692	1.82404
DSCR3	0.0682233	Artery_Tibial	0.833692	-1.82353
RP11-567J20.2	0.0682775	Artery_Tibial	0.833692	-1.82317
TLR10	0.0683565	Artery_Tibial	0.833692	1.82265
CD2BP2	0.068377	Artery_Tibial	0.833692	1.82251
LZTR1	0.0685342	Artery_Tibial	0.833692	1.82148
RHOA	0.0687371	Artery_Tibial	0.833692	1.82014
ZNF215	0.0688226	Artery_Tibial	0.833692	1.81958
MTF2	0.068853	Artery_Tibial	0.833692	-1.81938
AC004947.2	0.0688847	Artery_Tibial	0.833692	-1.81918
BLVRB	0.0689357	Artery_Tibial	0.833692	-1.81884
PCDHGA10	0.0689357	Artery_Tibial	0.833692	1.81884
H2AFJ	0.0689688	Artery_Tibial	0.833692	1.81862
IFT122	0.069212	Artery_Tibial	0.833692	1.81703
PPM1L	0.0692385	Artery_Tibial	0.833692	-1.81686
PON2	0.0693131	Artery_Tibial	0.833692	1.81637
FAM175B	0.069496	Artery_Tibial	0.833692	1.81518
HIST1H3G	0.0695801	Artery_Tibial	0.833692	1.81463
DHTKD1	0.0696337	Artery_Tibial	0.833692	-1.81429
GSTM4	0.0696951	Artery_Tibial	0.833692	1.81389
KLHL20	0.0697096	Artery_Tibial	0.833692	1.81379
ANKRD45	0.0697096	Artery_Tibial	0.833692	1.81379
HHEX	0.0698805	Artery_Tibial	0.833692	-1.81268
PRKCD	0.0699644	Artery_Tibial	0.833692	1.81214
ZNF608	0.0699695	Artery_Tibial	0.833692	-1.81211
SOCS2	0.0699738	Artery_Tibial	0.833692	1.81208
LGR6	0.0700489	Artery_Tibial	0.833692	1.81159
PAWR	0.0700676	Artery_Tibial	0.833692	-1.81147
KYAT1	0.0702244	Artery_Tibial	0.833692	1.81046
C17orf58	0.0702583	Artery_Tibial	0.833692	-1.81024
GCSAM	0.0703028	Artery_Tibial	0.833692	1.80995
LRRC8A	0.0703121	Artery_Tibial	0.833692	-1.8099
EIF3K	0.0704369	Artery_Tibial	0.833692	1.80909
CNPY4	0.0704408	Artery_Tibial	0.833692	-1.80907
SMIM2	0.0704527	Artery_Tibial	0.833692	-1.80899
FBXO17	0.0707557	Artery_Tibial	0.833692	-1.80704
SMILR	0.0707682	Artery_Tibial	0.833692	-1.80696
LINC00924	0.0707889	Artery_Tibial	0.833692	1.80683
BPNT1	0.0707923	Artery_Tibial	0.833692	-1.80681
CRABP2	0.0708352	Artery_Tibial	0.833692	-1.80653
C14orf2	0.0708563	Artery_Tibial	0.833692	1.8064
CSF1R	0.0708922	Artery_Tibial	0.833692	-1.80617
RBP1	0.0709223	Artery_Tibial	0.833692	-1.80597
FBXO28	0.0709878	Artery_Tibial	0.833692	1.80556
NCAPD3	0.0711164	Artery_Tibial	0.833692	1.80473
BNIPL	0.0711734	Artery_Tibial	0.833692	1.80437
GSDMA	0.0711736	Artery_Tibial	0.833692	-1.80437
CELF2	0.0712005	Artery_Tibial	0.833692	-1.8042
GNG3	0.0511358	Kidney_Cortex	0.833696	-1.95034
FOXJ2	0.0511625	Kidney_Cortex	0.833696	-1.95011
EFNA1	0.0822008	Liver	0.833713	1.73806
RFPL1	0.0822833	Liver	0.833713	-1.73759
SLC10A5	0.0823472	Liver	0.833713	1.73723
TLR1	0.0823714	Liver	0.833713	1.73709
BTAF1	0.0611473	Esophagus_Mucosa	0.833723	1.87243
STIM2	0.0647029	Small_Intestine_Terminal_Ileum	0.833725	1.84731
ERG	0.0647944	Small_Intestine_Terminal_Ileum	0.833725	1.84667
TMEM9	0.0648699	Small_Intestine_Terminal_Ileum	0.833725	-1.84615
ZNF646	0.0650138	Small_Intestine_Terminal_Ileum	0.833725	-1.84516
CXXC5-AS1	0.065166	Small_Intestine_Terminal_Ileum	0.833725	-1.84412
GGNBP2	0.065335	Small_Intestine_Terminal_Ileum	0.833725	-1.84296
ZNF653	0.065339	Small_Intestine_Terminal_Ileum	0.833725	1.84293
CARNMT1	0.0653499	Small_Intestine_Terminal_Ileum	0.833725	1.84286
OSBPL7	0.0655182	Small_Intestine_Terminal_Ileum	0.833725	-1.84171
ARHGAP22	0.0655508	Small_Intestine_Terminal_Ileum	0.833725	-1.84148
BCKDK	0.0656864	Small_Intestine_Terminal_Ileum	0.833725	1.84056
RP11-22L13.1	0.0657442	Small_Intestine_Terminal_Ileum	0.833725	-1.84016
SETDB1	0.0658915	Small_Intestine_Terminal_Ileum	0.833725	1.83916
SMG7	0.065949	Small_Intestine_Terminal_Ileum	0.833725	-1.83877
GAS1	0.0659874	Small_Intestine_Terminal_Ileum	0.833725	1.83851
PSEN2	0.0660277	Small_Intestine_Terminal_Ileum	0.833725	-1.83824
ELOVL5	0.0660633	Small_Intestine_Terminal_Ileum	0.833725	1.83799
PIK3R5	0.0660863	Small_Intestine_Terminal_Ileum	0.833725	-1.83784
PCYT1A	0.0661361	Small_Intestine_Terminal_Ileum	0.833725	-1.8375
INHA	0.0661902	Small_Intestine_Terminal_Ileum	0.833725	-1.83713
ALG14	0.0664247	Small_Intestine_Terminal_Ileum	0.833725	1.83555
CDC42BPA	0.0664621	Small_Intestine_Terminal_Ileum	0.833725	-1.83529
EIF2AK4	0.0665614	Small_Intestine_Terminal_Ileum	0.833725	1.83462
SLC30A6	0.066753	Small_Intestine_Terminal_Ileum	0.833725	-1.83333
TRAF3IP3	0.066753	Small_Intestine_Terminal_Ileum	0.833725	1.83333
CD247	0.0668796	Small_Intestine_Terminal_Ileum	0.833725	1.83248
LINC01176	0.0670732	Small_Intestine_Terminal_Ileum	0.833725	-1.83118
MTERF3	0.0672676	Small_Intestine_Terminal_Ileum	0.833725	-1.82988
TEX9	0.0672686	Small_Intestine_Terminal_Ileum	0.833725	-1.82988
SLC7A2	0.0673421	Small_Intestine_Terminal_Ileum	0.833725	1.82938
MEST	0.0673838	Small_Intestine_Terminal_Ileum	0.833725	1.82911
STX18	0.0674638	Small_Intestine_Terminal_Ileum	0.833725	1.82857
HHEX	0.067512	Small_Intestine_Terminal_Ileum	0.833725	-1.82825
LINC00605	0.0676566	Small_Intestine_Terminal_Ileum	0.833725	1.82729
RP6-109B7.2	0.0676688	Small_Intestine_Terminal_Ileum	0.833725	1.82721
RP11-981G7.6	0.0676982	Small_Intestine_Terminal_Ileum	0.833725	1.82701
RP11-517P14.2	0.0678152	Small_Intestine_Terminal_Ileum	0.833725	-1.82623
APOBEC3A	0.0678372	Small_Intestine_Terminal_Ileum	0.833725	-1.82609
APOBEC3B	0.0678372	Small_Intestine_Terminal_Ileum	0.833725	-1.82609
ZC3H10	0.0678491	Small_Intestine_Terminal_Ileum	0.833725	-1.82601
RP1-153P14.8	0.0680314	Small_Intestine_Terminal_Ileum	0.833725	-1.8248
SLC29A4	0.0680678	Small_Intestine_Terminal_Ileum	0.833725	-1.82456
GABRA2	0.0681162	Small_Intestine_Terminal_Ileum	0.833725	1.82424
MOCOS	0.0682159	Small_Intestine_Terminal_Ileum	0.833725	1.82358
PIGW	0.0683496	Small_Intestine_Terminal_Ileum	0.833725	1.8227
CTD-3025N20.3	0.0683991	Small_Intestine_Terminal_Ileum	0.833725	1.82237
ZXDC	0.0684432	Small_Intestine_Terminal_Ileum	0.833725	1.82208
PRSS36	0.0684675	Small_Intestine_Terminal_Ileum	0.833725	-1.82192
TMEM136	0.0685027	Small_Intestine_Terminal_Ileum	0.833725	1.82169
HIPK1	0.0685417	Small_Intestine_Terminal_Ileum	0.833725	1.82143
UBTF	0.0686091	Small_Intestine_Terminal_Ileum	0.833725	1.82099
GPR161	0.0686441	Small_Intestine_Terminal_Ileum	0.833725	-1.82075
PLSCR1	0.068654	Small_Intestine_Terminal_Ileum	0.833725	-1.82069
MTF2	0.068853	Small_Intestine_Terminal_Ileum	0.833725	-1.81938
SLC41A1	0.0688781	Small_Intestine_Terminal_Ileum	0.833725	1.81922
PCDHGA10	0.0689357	Small_Intestine_Terminal_Ileum	0.833725	1.81884
RP11-48B3.3	0.0690701	Small_Intestine_Terminal_Ileum	0.833725	-1.81796
PPM1L	0.0692385	Small_Intestine_Terminal_Ileum	0.833725	1.81686
PTCRA	0.0692559	Small_Intestine_Terminal_Ileum	0.833725	-1.81675
OPA3	0.0694305	Small_Intestine_Terminal_Ileum	0.833725	-1.81561
HIST1H3G	0.0695801	Small_Intestine_Terminal_Ileum	0.833725	1.81463
CPA6	0.0695912	Small_Intestine_Terminal_Ileum	0.833725	-1.81456
APOB	0.0696181	Small_Intestine_Terminal_Ileum	0.833725	-1.81439
TRMT44	0.0697844	Small_Intestine_Terminal_Ileum	0.833725	1.81331
RAB37	0.0698187	Small_Intestine_Terminal_Ileum	0.833725	-1.81308
MORN4	0.0698901	Small_Intestine_Terminal_Ileum	0.833725	1.81262
IL23R	0.0699282	Small_Intestine_Terminal_Ileum	0.833725	1.81238
SOCS2	0.0699738	Small_Intestine_Terminal_Ileum	0.833725	1.81208
RP11-408A13.4	0.0699808	Small_Intestine_Terminal_Ileum	0.833725	1.81203
KYAT1	0.0702244	Small_Intestine_Terminal_Ileum	0.833725	1.81046
SPATA17	0.0702324	Small_Intestine_Terminal_Ileum	0.833725	-1.81041
C17orf58	0.0702583	Small_Intestine_Terminal_Ileum	0.833725	-1.81024
CTD-3051D23.4	0.0702618	Small_Intestine_Terminal_Ileum	0.833725	-1.81022
LRRC8A	0.0703121	Small_Intestine_Terminal_Ileum	0.833725	-1.8099
SERPINA6	0.0705066	Small_Intestine_Terminal_Ileum	0.833725	-1.80864
CLASP1	0.0706634	Small_Intestine_Terminal_Ileum	0.833725	-1.80763
KCTD20	0.0706916	Small_Intestine_Terminal_Ileum	0.833725	1.80745
TOPORS-AS1	0.0706967	Small_Intestine_Terminal_Ileum	0.833725	1.80742
C14orf2	0.0708563	Small_Intestine_Terminal_Ileum	0.833725	1.8064
BCL2L15	0.0708612	Small_Intestine_Terminal_Ileum	0.833725	1.80637
CSF1R	0.0708922	Small_Intestine_Terminal_Ileum	0.833725	-1.80617
RAP1GAP2	0.0709337	Small_Intestine_Terminal_Ileum	0.833725	-1.8059
SCRN2	0.0709367	Small_Intestine_Terminal_Ileum	0.833725	-1.80588
GYG1	0.0710764	Small_Intestine_Terminal_Ileum	0.833725	-1.80499
CDC42SE1	0.0710938	Small_Intestine_Terminal_Ileum	0.833725	1.80488
EFL1	0.0711262	Small_Intestine_Terminal_Ileum	0.833725	1.80467
DTL	0.0711553	Small_Intestine_Terminal_Ileum	0.833725	-1.80449
SUPT20H	0.0712313	Small_Intestine_Terminal_Ileum	0.833725	1.804
TMEM132E	0.0712334	Small_Intestine_Terminal_Ileum	0.833725	-1.80399
POLG	0.0713835	Small_Intestine_Terminal_Ileum	0.833725	-1.80303
CCT7	0.0714271	Small_Intestine_Terminal_Ileum	0.833725	1.80275
PRADC1	0.0714271	Small_Intestine_Terminal_Ileum	0.833725	1.80275
WIPF3	0.0714487	Small_Intestine_Terminal_Ileum	0.833725	-1.80261
PDCD1	0.0714942	Small_Intestine_Terminal_Ileum	0.833725	-1.80233
MSI1	0.0715	Small_Intestine_Terminal_Ileum	0.833725	1.80229
COL5A3	0.0715235	Small_Intestine_Terminal_Ileum	0.833725	1.80214
COL18A1	0.0715691	Small_Intestine_Terminal_Ileum	0.833725	1.80185
ATP5J2	0.0716036	Small_Intestine_Terminal_Ileum	0.833725	-1.80163
CD47	0.0717145	Small_Intestine_Terminal_Ileum	0.833725	-1.80093
HIVEP2	0.0717309	Small_Intestine_Terminal_Ileum	0.833725	1.80082
RBP1	0.0720302	Small_Intestine_Terminal_Ileum	0.833725	-1.79893
DYNC1LI1	0.0720626	Small_Intestine_Terminal_Ileum	0.833725	1.79872
FKBP2	0.0722162	Small_Intestine_Terminal_Ileum	0.833725	1.79775
MUC4	0.0722756	Small_Intestine_Terminal_Ileum	0.833725	-1.79738
AP000688.29	0.0724123	Small_Intestine_Terminal_Ileum	0.833725	-1.79652
NF1	0.0724214	Small_Intestine_Terminal_Ileum	0.833725	1.79646
ACAA1	0.0724367	Small_Intestine_Terminal_Ileum	0.833725	1.79636
COLEC10	0.0725549	Small_Intestine_Terminal_Ileum	0.833725	-1.79562
C1QTNF1	0.0726612	Small_Intestine_Terminal_Ileum	0.833725	1.79495
CD300LB	0.0727301	Small_Intestine_Terminal_Ileum	0.833725	1.79452
SLC35F6	0.0727611	Small_Intestine_Terminal_Ileum	0.833725	-1.79433
PRR14L	0.0728689	Small_Intestine_Terminal_Ileum	0.833725	1.79365
APRT	0.0729238	Small_Intestine_Terminal_Ileum	0.833725	-1.79331
TNFRSF21	0.0729348	Small_Intestine_Terminal_Ileum	0.833725	1.79324
ECH1	0.0729765	Small_Intestine_Terminal_Ileum	0.833725	-1.79298
TFG	0.0729958	Small_Intestine_Terminal_Ileum	0.833725	1.79286
MRNIP	0.0731211	Small_Intestine_Terminal_Ileum	0.833725	-1.79207
ZNF106	0.073211	Small_Intestine_Terminal_Ileum	0.833725	-1.79151
ZC3H3	0.0732827	Small_Intestine_Terminal_Ileum	0.833725	1.79107
PRKAB1	0.0733943	Small_Intestine_Terminal_Ileum	0.833725	-1.79037
CA8	0.0734944	Small_Intestine_Terminal_Ileum	0.833725	-1.78975
ATP5SL	0.073499	Small_Intestine_Terminal_Ileum	0.833725	-1.78972
GEMIN4	0.0735386	Small_Intestine_Terminal_Ileum	0.833725	1.78947
TP53BP2	0.0735736	Small_Intestine_Terminal_Ileum	0.833725	-1.78926
ZNF562	0.0735927	Small_Intestine_Terminal_Ileum	0.833725	1.78914
CIR1	0.0735962	Small_Intestine_Terminal_Ileum	0.833725	1.78912
C17orf50	0.0736327	Small_Intestine_Terminal_Ileum	0.833725	-1.78889
CNGA4	0.0737854	Small_Intestine_Terminal_Ileum	0.833725	-1.78794
PINX1	0.0737956	Small_Intestine_Terminal_Ileum	0.833725	1.78788
RP5-999L4.2	0.0738828	Small_Intestine_Terminal_Ileum	0.833725	-1.78734
IER5L	0.0739012	Small_Intestine_Terminal_Ileum	0.833725	1.78722
DDAH2	0.0739611	Small_Intestine_Terminal_Ileum	0.833725	-1.78685
OSTN	0.0739982	Small_Intestine_Terminal_Ileum	0.833725	1.78662
NIF3L1	0.0740728	Small_Intestine_Terminal_Ileum	0.833725	-1.78616
SRSF5	0.0740758	Small_Intestine_Terminal_Ileum	0.833725	1.78614
FARP2	0.0740787	Small_Intestine_Terminal_Ileum	0.833725	1.78613
FUT2	0.0741455	Small_Intestine_Terminal_Ileum	0.833725	-1.78571
PCDH1	0.0865284	Cells_EBV-transformed_lymphocytes	0.833727	1.714
POMZP3	0.0868046	Cells_EBV-transformed_lymphocytes	0.833727	1.7125
ARL11	0.0870524	Cells_EBV-transformed_lymphocytes	0.833727	1.71116
GALNT4	0.08711	Cells_EBV-transformed_lymphocytes	0.833727	1.71084
ITPRIP	0.0871686	Cells_EBV-transformed_lymphocytes	0.833727	-1.71053
TTLL13P	0.0872266	Cells_EBV-transformed_lymphocytes	0.833727	1.71021
ADNP	0.0873058	Cells_EBV-transformed_lymphocytes	0.833727	1.70978
LIME1	0.0873255	Cells_EBV-transformed_lymphocytes	0.833727	-1.70968
NMNAT2	0.0873997	Cells_EBV-transformed_lymphocytes	0.833727	1.70928
PLAGL2	0.0874102	Cells_EBV-transformed_lymphocytes	0.833727	-1.70922
POFUT1	0.0874102	Cells_EBV-transformed_lymphocytes	0.833727	1.70922
SYDE2	0.0875137	Cells_EBV-transformed_lymphocytes	0.833727	-1.70866
KLHDC8B	0.0875774	Cells_EBV-transformed_lymphocytes	0.833727	1.70832
RAB25	0.0876225	Cells_EBV-transformed_lymphocytes	0.833727	-1.70807
TRA2A	0.0876309	Cells_EBV-transformed_lymphocytes	0.833727	-1.70803
RCSD1	0.0877982	Cells_EBV-transformed_lymphocytes	0.833727	-1.70713
DNAJA2	0.0878099	Cells_EBV-transformed_lymphocytes	0.833727	1.70707
CDKAL1	0.0879676	Cells_EBV-transformed_lymphocytes	0.833727	-1.70622
NME6	0.0879842	Cells_EBV-transformed_lymphocytes	0.833727	1.70613
KAT8	0.088105	Cells_EBV-transformed_lymphocytes	0.833727	-1.70548
FLOT1	0.0881567	Cells_EBV-transformed_lymphocytes	0.833727	1.7052
RP11-307L14.1	0.0881567	Cells_EBV-transformed_lymphocytes	0.833727	1.7052
ADAT2	0.0882858	Cells_EBV-transformed_lymphocytes	0.833727	-1.70451
CTD-2291D10.4	0.088298	Cells_EBV-transformed_lymphocytes	0.833727	1.70444
GOLGA8B	0.088408	Cells_EBV-transformed_lymphocytes	0.833727	-1.70386
CNOT10	0.0884144	Cells_EBV-transformed_lymphocytes	0.833727	-1.70382
C12orf76	0.0655924	Brain_Anterior_cingulate_cortex_BA24	0.833748	1.8412
HGS	0.0695239	Spleen	0.833755	-1.815
CNTN4	0.0696337	Spleen	0.833755	-1.81429
KLHL20	0.0697096	Spleen	0.833755	1.81379
RNASET2	0.0698542	Spleen	0.833755	1.81285
SOCS2	0.0699738	Spleen	0.833755	1.81208
CDK2AP1	0.070001	Spleen	0.833755	1.8119
DLAT	0.0700489	Spleen	0.833755	-1.81159
CPSF1	0.0700867	Spleen	0.833755	-1.81135
TTLL7	0.0700912	Spleen	0.833755	-1.81132
CLOCK	0.0701406	Spleen	0.833755	1.811
C14orf2	0.0703243	Spleen	0.833755	1.80982
SLC35F6	0.0705271	Spleen	0.833755	-1.80851
SLC7A7	0.0705418	Spleen	0.833755	-1.80842
DNAJC5	0.0706065	Spleen	0.833755	-1.808
TOPORS-AS1	0.0706967	Spleen	0.833755	1.80742
UMPS	0.0707392	Spleen	0.833755	1.80715
AC004156.3	0.07074	Spleen	0.833755	-1.80714
CSF1R	0.0708922	Spleen	0.833755	1.80617
RAP1GAP2	0.0709337	Spleen	0.833755	-1.8059
FBXO28	0.0709878	Spleen	0.833755	1.80556
RP11-166O4.6	0.0710408	Spleen	0.833755	1.80522
EFL1	0.0711262	Spleen	0.833755	1.80467
SUPT20H	0.0712313	Spleen	0.833755	1.804
PRADC1	0.0714271	Spleen	0.833755	1.80275
CCT7	0.0714271	Spleen	0.833755	1.80275
ATP5J2	0.0716036	Spleen	0.833755	-1.80163
PNMA1	0.071606	Spleen	0.833755	1.80162
NDUFS6	0.0716266	Spleen	0.833755	1.80148
REEP5	0.0717007	Spleen	0.833755	1.80101
ALOX5AP	0.0719701	Spleen	0.833755	-1.79931
L3MBTL2	0.0720728	Spleen	0.833755	-1.79866
ZC3H12A	0.0720881	Spleen	0.833755	-1.79856
ENTPD5	0.0720887	Spleen	0.833755	-1.79856
ZNF76	0.0721396	Spleen	0.833755	-1.79824
FKBP2	0.0722162	Spleen	0.833755	1.79775
ADGRA1	0.0722374	Spleen	0.833755	-1.79762
NF1	0.0724214	Spleen	0.833755	1.79646
ACAA1	0.0724367	Spleen	0.833755	1.79636
RP11-637A17.2	0.0724862	Spleen	0.833755	-1.79605
C1QTNF1	0.0726612	Spleen	0.833755	1.79495
PRR14L	0.0728689	Spleen	0.833755	1.79365
ICMT	0.0729132	Spleen	0.833755	-1.79337
KIF18A	0.0730816	Spleen	0.833755	-1.79232
NDUFAF8	0.073086	Spleen	0.833755	-1.79229
VN1R1	0.0733249	Spleen	0.833755	-1.7908
UVRAG	0.0735281	Spleen	0.833755	1.78954
RBM11	0.0735604	Spleen	0.833755	1.78934
CDH24	0.0735888	Spleen	0.833755	1.78916
C17orf50	0.0736327	Spleen	0.833755	-1.78889
PINX1	0.0737956	Spleen	0.833755	1.78788
CCDC73	0.0737956	Spleen	0.833755	1.78788
NAT8	0.0738098	Spleen	0.833755	-1.78779
FGD4	0.0738475	Spleen	0.833755	-1.78756
LMOD1	0.0738921	Spleen	0.833755	1.78728
RP11-498P14.5	0.0739078	Spleen	0.833755	-1.78718
SLC41A1	0.0740666	Spleen	0.833755	1.7862
NIF3L1	0.0740728	Spleen	0.833755	-1.78616
SRSF5	0.0740758	Spleen	0.833755	-1.78614
FARP2	0.0740787	Spleen	0.833755	1.78613
AKAP13	0.0741049	Spleen	0.833755	-1.78596
RP3-522J7.6	0.0741155	Spleen	0.833755	-1.7859
RWDD3	0.0742618	Spleen	0.833755	-1.785
MCF2L	0.074348	Spleen	0.833755	1.78447
HIST1H4H	0.0745832	Spleen	0.833755	-1.78302
JPH3	0.07465	Spleen	0.833755	-1.78261
NLRP14	0.07467	Spleen	0.833755	1.78249
2024-09-12	0.0747127	Spleen	0.833755	-1.78222
ANGPTL1	0.0747667	Spleen	0.833755	1.78189
MCM10	0.0747718	Spleen	0.833755	-1.78186
CYB5R3	0.0748065	Spleen	0.833755	1.78165
SLC26A5	0.0748593	Spleen	0.833755	1.78133
CEP170B	0.0749089	Spleen	0.833755	1.78102
CPA6	0.0749415	Spleen	0.833755	-1.78082
SERTAD2	0.0750364	Spleen	0.833755	1.78024
NCOA5	0.0751149	Spleen	0.833755	-1.77976
RASSF6	0.0752314	Spleen	0.833755	1.77905
SLC2A12	0.0752651	Spleen	0.833755	1.77885
SLC22A18	0.075276	Spleen	0.833755	1.77878
KLHL41	0.0754673	Spleen	0.833755	1.77761
INO80C	0.0754728	Spleen	0.833755	-1.77758
2024-03-01	0.0754731	Spleen	0.833755	-1.77758
SELENOW	0.0755201	Spleen	0.833755	1.77729
SLC22A4	0.0756895	Spleen	0.833755	1.77626
ELP5	0.0757684	Spleen	0.833755	1.77578
HEATR5B	0.0761036	Spleen	0.833755	-1.77376
PKNOX1	0.076109	Spleen	0.833755	-1.77372
CCDC152	0.0762205	Spleen	0.833755	-1.77305
STN1	0.0764474	Spleen	0.833755	-1.77168
PIGO	0.0764681	Spleen	0.833755	1.77156
RP11-43F13.4	0.0764703	Spleen	0.833755	1.77154
NCOA2	0.0764895	Spleen	0.833755	-1.77143
RP11-567J20.3	0.0765691	Spleen	0.833755	-1.77095
SFRP5	0.0765691	Spleen	0.833755	1.77095
SMIM22	0.0765698	Spleen	0.833755	-1.77095
SMARCD2	0.0766961	Spleen	0.833755	-1.77019
TMEM165	0.0767631	Spleen	0.833755	-1.76978
ST7L	0.0767631	Spleen	0.833755	1.76978
CLUH	0.0767758	Spleen	0.833755	1.76971
PIK3R6	0.0768554	Spleen	0.833755	1.76923
NAAA	0.0768748	Spleen	0.833755	-1.76911
BANP	0.0768911	Spleen	0.833755	-1.76902
SCT	0.0769282	Spleen	0.833755	-1.76879
ADCY7	0.0770683	Spleen	0.833755	1.76796
KLHL5	0.0772165	Spleen	0.833755	-1.76707
MORN4	0.0775107	Spleen	0.833755	1.76532
RP5-933K21.3	0.0775438	Spleen	0.833755	1.76512
TMEM38A	0.0776624	Spleen	0.833755	-1.76441
PRDX6	0.0776713	Spleen	0.833755	1.76436
DSCC1	0.0777624	Spleen	0.833755	-1.76382
NLRP1	0.0777779	Spleen	0.833755	1.76373
COBLL1	0.0778995	Spleen	0.833755	-1.76301
RPS7	0.0779143	Spleen	0.833755	-1.76292
IRF3	0.0780362	Spleen	0.833755	1.7622
CMTR1	0.0780645	Spleen	0.833755	1.76203
WASL	0.0780798	Spleen	0.833755	1.76194
SLC16A13	0.078093	Spleen	0.833755	-1.76186
PHLDB2	0.078126	Spleen	0.833755	-1.76166
TMEM136	0.0781893	Spleen	0.833755	1.76129
POMZP3	0.07819	Spleen	0.833755	1.76129
FAM109B	0.078208	Spleen	0.833755	1.76118
TRIM41	0.0782318	Spleen	0.833755	-1.76104
SLC25A17	0.07847	Spleen	0.833755	1.75963
SYT13	0.0785138	Spleen	0.833755	-1.75937
KAT8	0.078547	Spleen	0.833755	-1.75918
GGT7	0.0785549	Spleen	0.833755	-1.75913
KIAA1107	0.0785564	Spleen	0.833755	1.75912
GNL2	0.0786419	Spleen	0.833755	1.75862
RP11-783K16.13	0.0786749	Spleen	0.833755	1.75843
PTPN14	0.0786749	Spleen	0.833755	-1.75843
PGA3	0.0786844	Spleen	0.833755	-1.75837
GXYLT1	0.0786964	Spleen	0.833755	1.7583
DUSP3	0.078754	Spleen	0.833755	-1.75796
SIRT6	0.0788197	Spleen	0.833755	1.75758
PIGU	0.0788367	Spleen	0.833755	1.75748
RETN	0.0789	Spleen	0.833755	-1.7571
ARHGAP22	0.0655508	Cells_Cultured_fibroblasts	0.833756	-1.84148
TTC27	0.0657309	Cells_Cultured_fibroblasts	0.833756	-1.84025
CLIP4	0.0658237	Cells_Cultured_fibroblasts	0.833756	1.83962
CHST3	0.065854	Cells_Cultured_fibroblasts	0.833756	-1.83942
CHAF1B	0.0658669	Cells_Cultured_fibroblasts	0.833756	1.83933
TET1	0.0658955	Cells_Cultured_fibroblasts	0.833756	-1.83913
GAS1	0.0659874	Cells_Cultured_fibroblasts	0.833756	-1.83851
RP11-497E19.1	0.0660863	Cells_Cultured_fibroblasts	0.833756	1.83784
SUSD1	0.0661664	Cells_Cultured_fibroblasts	0.833756	-1.83729
ZP1	0.0662611	Cells_Cultured_fibroblasts	0.833756	1.83665
IVL	0.0662805	Cells_Cultured_fibroblasts	0.833756	-1.83652
CLYBL	0.0663641	Cells_Cultured_fibroblasts	0.833756	-1.83596
RAP2B	0.0664306	Cells_Cultured_fibroblasts	0.833756	-1.83551
RP11-147L13.11	0.0664361	Cells_Cultured_fibroblasts	0.833756	1.83547
B4GALT2	0.0664915	Cells_Cultured_fibroblasts	0.833756	1.8351
CPA6	0.0665489	Cells_Cultured_fibroblasts	0.833756	-1.83471
SLC9A3R2	0.0665851	Cells_Cultured_fibroblasts	0.833756	1.83446
MIEF1	0.055772	Brain_Caudate_basal_ganglia	0.833773	-1.91281
FANCG	0.0559064	Brain_Caudate_basal_ganglia	0.833773	-1.91176
PCDHGA2	0.0560541	Brain_Caudate_basal_ganglia	0.833773	-1.91061
XYLB	0.0561936	Brain_Caudate_basal_ganglia	0.833773	1.90953
CFAP45	0.0564048	Brain_Caudate_basal_ganglia	0.833773	1.90789
NMRK2	0.0565638	Brain_Caudate_basal_ganglia	0.833773	1.90667
CDCA7	0.0565751	Brain_Caudate_basal_ganglia	0.833773	-1.90658
TMEM218	0.0566178	Brain_Caudate_basal_ganglia	0.833773	1.90625
NOX4	0.0566765	Brain_Caudate_basal_ganglia	0.833773	1.9058
PIGG	0.0568885	Brain_Caudate_basal_ganglia	0.833773	-1.90417
KHDC1L	0.0569212	Brain_Caudate_basal_ganglia	0.833773	-1.90392
YPEL3	0.056957	Brain_Caudate_basal_ganglia	0.833773	-1.90364
HEATR4	0.0569976	Brain_Caudate_basal_ganglia	0.833773	-1.90333
STX18	0.056999	Brain_Caudate_basal_ganglia	0.833773	1.90332
KHDC3L	0.0571474	Brain_Caudate_basal_ganglia	0.833773	-1.90218
METTL8	0.057192	Brain_Caudate_basal_ganglia	0.833773	1.90184
CPD	0.0572461	Brain_Caudate_basal_ganglia	0.833773	1.90143
ITGA1	0.0572751	Brain_Caudate_basal_ganglia	0.833773	-1.90121
ENAH	0.0572777	Brain_Caudate_basal_ganglia	0.833773	1.90119
PGGHG	0.0573314	Brain_Caudate_basal_ganglia	0.833773	1.90078
WDR48	0.0574331	Brain_Caudate_basal_ganglia	0.833773	1.9
PAH	0.0575133	Brain_Caudate_basal_ganglia	0.833773	1.89939
SMIM22	0.0575306	Brain_Caudate_basal_ganglia	0.833773	-1.89926
ARMC1	0.0575439	Brain_Caudate_basal_ganglia	0.833773	-1.89916
PEX10	0.0575574	Brain_Caudate_basal_ganglia	0.833773	-1.89905
IL22RA1	0.0575994	Brain_Caudate_basal_ganglia	0.833773	1.89873
TBKBP1	0.0577211	Brain_Caudate_basal_ganglia	0.833773	1.89781
CDO1	0.0577263	Brain_Caudate_basal_ganglia	0.833773	-1.89777
ZNF66	0.0578202	Brain_Caudate_basal_ganglia	0.833773	1.89706
LINC01852	0.0578547	Brain_Caudate_basal_ganglia	0.833773	1.8968
GPR160	0.0581338	Brain_Caudate_basal_ganglia	0.833773	-1.89469
CDKN2AIPNL	0.0582188	Brain_Caudate_basal_ganglia	0.833773	1.89405
RP11-1007O24.2	0.0582425	Brain_Caudate_basal_ganglia	0.833773	-1.89387
FAM159A	0.0582624	Brain_Caudate_basal_ganglia	0.833773	1.89372
ASCL1	0.0583325	Brain_Caudate_basal_ganglia	0.833773	-1.89319
CDC73	0.0583769	Brain_Caudate_basal_ganglia	0.833773	1.89286
NPAT	0.0583769	Brain_Caudate_basal_ganglia	0.833773	-1.89286
ATM	0.0583769	Brain_Caudate_basal_ganglia	0.833773	1.89286
CTH	0.0584951	Brain_Caudate_basal_ganglia	0.833773	1.89197
AFF1	0.0585283	Brain_Caudate_basal_ganglia	0.833773	1.89172
OXNAD1	0.0585314	Brain_Caudate_basal_ganglia	0.833773	1.8917
MPZL2	0.0586059	Brain_Caudate_basal_ganglia	0.833773	1.89114
KIAA0368	0.0586897	Brain_Caudate_basal_ganglia	0.833773	1.89051
RP5-1007H16.1	0.0587253	Brain_Caudate_basal_ganglia	0.833773	-1.89024
CLYBL	0.0726265	Lung	0.833788	-1.79517
RFWD3	0.0726291	Lung	0.833788	1.79515
C1QTNF1	0.0726612	Lung	0.833788	1.79495
FGF10	0.0727012	Lung	0.833788	1.7947
PARVB	0.0889559	Artery_Aorta	0.833804	1.70093
EP300	0.089003	Artery_Aorta	0.833804	1.70068
KIF18A	0.0672591	Brain_Amygdala	0.833881	1.82994
PTDSS1	0.0672676	Brain_Amygdala	0.833881	-1.82988
GANC	0.0730997	Brain_Hypothalamus	0.833888	1.79221
SSBP3	0.0732513	Brain_Hypothalamus	0.833888	-1.79126
RABGAP1L	0.0732959	Brain_Hypothalamus	0.833888	1.79098
SNHG18	0.0733104	Brain_Hypothalamus	0.833888	1.79089
KBTBD3	0.0735077	Brain_Hypothalamus	0.833888	1.78967
TMEM269	0.073552	Brain_Hypothalamus	0.833888	-1.78939
ZNF562	0.0735927	Brain_Hypothalamus	0.833888	1.78914
FAM160A2	0.0737854	Brain_Hypothalamus	0.833888	1.78794
PINX1	0.0737956	Brain_Hypothalamus	0.833888	1.78788
IGSF11	0.0738997	Brain_Hypothalamus	0.833888	1.78723
FAM109B	0.0739977	Brain_Hypothalamus	0.833888	1.78663
OPN1SW	0.0740045	Brain_Hypothalamus	0.833888	1.78659
NIF3L1	0.0740728	Brain_Hypothalamus	0.833888	-1.78616
SRSF5	0.0740758	Brain_Hypothalamus	0.833888	-1.78614
PLA2G4D	0.0741603	Brain_Hypothalamus	0.833888	1.78562
CERS5	0.0741741	Brain_Hypothalamus	0.833888	-1.78554
C2orf49	0.0630308	Adrenal_Gland	0.833889	1.85897
PPP1R14B	0.0848621	Brain_Cortex	0.833908	1.72315
MARVELD3	0.0848689	Brain_Cortex	0.833908	-1.72311
RNF114	0.0656796	Brain_Anterior_cingulate_cortex_BA24	0.833908	1.8406
ASPDH	0.0355184	Artery_Coronary	0.833972	2.1024
SCAPER	0.0355967	Artery_Coronary	0.833972	2.1015
PRSS46	0.0356447	Artery_Coronary	0.833972	-2.10096
FIZ1	0.0356933	Artery_Coronary	0.833972	-2.1004
ARPC1A	0.0783266	Brain_Hippocampus	0.834013	-1.76048
CCDC86	0.0783814	Brain_Hippocampus	0.834013	-1.76016
KIF3B	0.0785564	Brain_Hippocampus	0.834013	1.75912
PM20D1	0.0785564	Brain_Hippocampus	0.834013	-1.75912
STMN4	0.0786004	Brain_Hippocampus	0.834013	1.75887
RP11-783K16.13	0.0786749	Brain_Hippocampus	0.834013	1.75843
RP11-615I2.6	0.0357683	Artery_Coronary	0.834042	2.09955
TMUB1	0.0588575	Brain_Caudate_basal_ganglia	0.834097	-1.88926
HOOK2	0.0589586	Brain_Caudate_basal_ganglia	0.834097	1.8885
FRAS1	0.0589959	Brain_Caudate_basal_ganglia	0.834097	1.88822
H6PD	0.059039	Brain_Caudate_basal_ganglia	0.834097	-1.8879
PLA2G2A	0.0591004	Brain_Caudate_basal_ganglia	0.834097	-1.88745
NACC2	0.0447092	Skin_Sun_Exposed_Lower_leg	0.834104	2.00738
LINC00871	0.0447121	Skin_Sun_Exposed_Lower_leg	0.834104	-2.00735
HNRNPL	0.0447684	Skin_Sun_Exposed_Lower_leg	0.834104	-2.00682
WRN	0.0448036	Skin_Sun_Exposed_Lower_leg	0.834104	2.00649
ELFN2	0.0449657	Skin_Sun_Exposed_Lower_leg	0.834104	2.00498
CLCN2	0.0449699	Skin_Sun_Exposed_Lower_leg	0.834104	-2.00494
POLR2H	0.0449699	Skin_Sun_Exposed_Lower_leg	0.834104	-2.00494
GXYLT1	0.0518457	Thyroid	0.83413	1.94441
CMTR2	0.05206	Thyroid	0.83413	-1.94264
CENPM	0.0520724	Thyroid	0.83413	-1.94254
SEC11C	0.0521805	Thyroid	0.83413	1.94164
TANC1	0.0523862	Thyroid	0.83413	-1.93995
NNT	0.0525645	Thyroid	0.83413	1.93848
THYN1	0.0525648	Thyroid	0.83413	-1.93848
RP11-318C24.2	0.0526263	Thyroid	0.83413	-1.93798
PITPNB	0.0526291	Thyroid	0.83413	1.93795
ZNF768	0.0526575	Thyroid	0.83413	-1.93772
ATPIF1	0.0527359	Thyroid	0.83413	1.93708
RP11-177J6.1	0.0528469	Thyroid	0.83413	1.93617
BDKRB1	0.0528469	Thyroid	0.83413	-1.93617
RNF166	0.0528516	Thyroid	0.83413	-1.93613
LAMTOR3	0.0529542	Thyroid	0.83413	1.93529
UBXN11	0.0529594	Thyroid	0.83413	1.93525
KIF3B	0.0530419	Thyroid	0.83413	1.93458
SPAG8	0.0531007	Thyroid	0.83413	-1.9341
ANGPTL7	0.0531408	Thyroid	0.83413	-1.93377
FAM227B	0.0531505	Thyroid	0.83413	1.9337
SGCA	0.0531744	Thyroid	0.83413	-1.9335
CTD-2378E12.1	0.0531746	Thyroid	0.83413	-1.9335
CTD-2575K13.6	0.0531952	Thyroid	0.83413	-1.93333
KCTD18	0.0531952	Thyroid	0.83413	1.93333
TBC1D26	0.0533046	Thyroid	0.83413	-1.93244
CTA-992D9.8	0.0534788	Thyroid	0.83413	-1.93103
CASP7	0.0534836	Thyroid	0.83413	1.931
SPACA6	0.0534967	Thyroid	0.83413	1.93089
DOHH	0.0535281	Thyroid	0.83413	1.93064
CMTM8	0.0535368	Thyroid	0.83413	1.93057
LRP5L	0.07427	Brain_Hypothalamus	0.834138	1.78495
FAM96B	0.0614432	Heart_Atrial_Appendage	0.834169	1.87029
SOD3	0.061553	Heart_Atrial_Appendage	0.834169	1.8695
CCDC137	0.0616007	Heart_Atrial_Appendage	0.834169	1.86916
SLC16A6	0.0616767	Heart_Atrial_Appendage	0.834169	-1.86861
RSPH3	0.0617101	Heart_Atrial_Appendage	0.834169	-1.86837
PDE3A	0.0617662	Heart_Atrial_Appendage	0.834169	1.86797
RP11-161D15.3	0.0617726	Heart_Atrial_Appendage	0.834169	-1.86792
FAM84B	0.0617825	Heart_Atrial_Appendage	0.834169	-1.86785
CDIPT	0.116813	smultixcan	0.834191	0.223229
FKBP15	0.116842	smultixcan	0.834191	0.660687
ARHGEF38	0.116963	smultixcan	0.834191	0.468807
SNRNP25	0.116977	smultixcan	0.834191	0.275038
TPCN1	0.117014	smultixcan	0.834191	-0.24554
SSUH2	0.11702	smultixcan	0.834191	-0.611076
NEU2	0.117027	smultixcan	0.834191	0.56247
TGOLN2	0.0560073	Esophagus_Muscularis	0.834205	1.91098
PCDHGA2	0.0560541	Esophagus_Muscularis	0.834205	-1.91061
XPNPEP1	0.0560978	Esophagus_Muscularis	0.834205	1.91027
RP11-770G2.2	0.056188	Esophagus_Muscularis	0.834205	1.90957
TFG	0.056263	Esophagus_Muscularis	0.834205	1.90899
MRAS	0.0562823	Esophagus_Muscularis	0.834205	1.90884
LINC00942	0.0563912	Esophagus_Muscularis	0.834205	-1.908
RP11-122G18.12	0.0563977	Esophagus_Muscularis	0.834205	-1.90795
FRMD6	0.062185	Brain_Cerebellum	0.834227	-1.86497
CTSS	0.0622972	Brain_Cerebellum	0.834227	-1.86417
DKFZp779M0652	0.062306	Brain_Cerebellum	0.834227	-1.86411
WDR4	0.062404	Brain_Cerebellum	0.834227	1.86341
C11orf52	0.0624188	Brain_Cerebellum	0.834227	1.86331
LINC00654	0.0626231	Brain_Cerebellum	0.834227	1.86186
MEIKIN	0.0626253	Brain_Cerebellum	0.834227	-1.86184
TMEM61	0.0626545	Brain_Cerebellum	0.834227	1.86164
ZGRF1	0.0626999	Brain_Cerebellum	0.834227	-1.86131
PNOC	0.0251308	Breast_Mammary_Tissue	0.834249	2.23939
RP11-253I19.3	0.0252274	Breast_Mammary_Tissue	0.834249	2.2379
C14orf119	0.0252449	Breast_Mammary_Tissue	0.834249	2.23763
RP11-10C24.1	0.0252482	Breast_Mammary_Tissue	0.834249	2.23758
HELB	0.0252596	Breast_Mammary_Tissue	0.834249	2.23741
MOV10L1	0.0252885	Breast_Mammary_Tissue	0.834249	-2.23697
KPNA2	0.0252967	Breast_Mammary_Tissue	0.834249	-2.23684
C8orf33	0.0612531	Esophagus_Mucosa	0.834256	-1.87166
ARAP3	0.0254399	Breast_Mammary_Tissue	0.834271	2.23466
PRIM2	0.0255282	Breast_Mammary_Tissue	0.834271	-2.23331
TCHP	0.0256701	Breast_Mammary_Tissue	0.834271	-2.23117
C2CD5	0.0258653	Breast_Mammary_Tissue	0.834271	2.22823
TGFB1	0.0259109	Breast_Mammary_Tissue	0.834271	2.22755
ST3GAL3	0.0260762	Breast_Mammary_Tissue	0.834271	-2.22507
OAS1	0.0260912	Breast_Mammary_Tissue	0.834271	2.22485
PCED1B	0.0261886	Breast_Mammary_Tissue	0.834271	-2.2234
GGNBP2	0.0262143	Breast_Mammary_Tissue	0.834271	-2.22302
GPR17	0.0262767	Breast_Mammary_Tissue	0.834271	2.2221
CPSF4L	0.0263436	Breast_Mammary_Tissue	0.834271	2.22111
PPARGC1B	0.0264008	Breast_Mammary_Tissue	0.834271	-2.22026
C4orf26	0.0264319	Breast_Mammary_Tissue	0.834271	2.21981
MOGS	0.0265325	Breast_Mammary_Tissue	0.834271	-2.21833
CDC42SE1	0.0265516	Breast_Mammary_Tissue	0.834271	2.21805
DLD	0.0266757	Breast_Mammary_Tissue	0.834271	2.21623
AGPAT5	0.026702	Breast_Mammary_Tissue	0.834271	-2.21585
LRRC46	0.0267033	Breast_Mammary_Tissue	0.834271	2.21583
UPK3B	0.0269583	Breast_Mammary_Tissue	0.834271	-2.21212
NEDD9	0.0271824	Breast_Mammary_Tissue	0.834271	2.20889
USF2	0.0271929	Breast_Mammary_Tissue	0.834271	-2.20874
BACH2	0.0274111	Breast_Mammary_Tissue	0.834271	-2.20561
ADAM15	0.0274151	Breast_Mammary_Tissue	0.834271	2.20556
NUP62	0.0274999	Breast_Mammary_Tissue	0.834271	-2.20435
SLC15A5	0.0275995	Breast_Mammary_Tissue	0.834271	2.20293
GLRX5	0.0276872	Breast_Mammary_Tissue	0.834271	-2.20169
RP11-111M22.4	0.0277062	Breast_Mammary_Tissue	0.834271	2.20142
OTOA	0.0279077	Breast_Mammary_Tissue	0.834271	2.19858
ZNF799	0.0280147	Breast_Mammary_Tissue	0.834271	2.19708
OVCH1	0.0282241	Breast_Mammary_Tissue	0.834271	-2.19416
PLTP	0.0282474	Breast_Mammary_Tissue	0.834271	2.19383
ZNF117	0.028421	Breast_Mammary_Tissue	0.834271	-2.19143
MYSM1	0.0284264	Breast_Mammary_Tissue	0.834271	2.19135
RHEB	0.028439	Breast_Mammary_Tissue	0.834271	-2.19118
BLK	0.028581	Breast_Mammary_Tissue	0.834271	-2.18922
FXYD7	0.0286401	Breast_Mammary_Tissue	0.834271	2.18841
LGI4	0.0286401	Breast_Mammary_Tissue	0.834271	2.18841
CHGA	0.0286469	Breast_Mammary_Tissue	0.834271	2.18831
SLC39A11	0.0286525	Breast_Mammary_Tissue	0.834271	-2.18824
TIMP4	0.0287141	Breast_Mammary_Tissue	0.834271	-2.18739
RNASE2	0.028761	Breast_Mammary_Tissue	0.834271	-2.18675
ANTXR2	0.0287636	Breast_Mammary_Tissue	0.834271	-2.18671
ZNF836	0.0287862	Breast_Mammary_Tissue	0.834271	2.1864
RP4-794I6.4	0.0288365	Breast_Mammary_Tissue	0.834271	-2.18571
FAM131B	0.0288404	Breast_Mammary_Tissue	0.834271	-2.18566
GPR12	0.0288738	Breast_Mammary_Tissue	0.834271	-2.18521
CCL3L3	0.0288753	Breast_Mammary_Tissue	0.834271	-2.18519
MYO9B	0.0288911	Breast_Mammary_Tissue	0.834271	-2.18497
CDH23	0.029074	Breast_Mammary_Tissue	0.834271	2.18248
BTAF1	0.0290808	Breast_Mammary_Tissue	0.834271	2.18239
PRKCA	0.0293127	Breast_Mammary_Tissue	0.834271	2.17926
MASP1	0.0293135	Breast_Mammary_Tissue	0.834271	2.17924
IGFALS	0.0293348	Breast_Mammary_Tissue	0.834271	2.17896
SMURF2	0.0293825	Breast_Mammary_Tissue	0.834271	-2.17832
RUNX2	0.0293898	Breast_Mammary_Tissue	0.834271	-2.17822
RP11-218M11.1	0.0294151	Breast_Mammary_Tissue	0.834271	-2.17788
ZNF417	0.0294578	Breast_Mammary_Tissue	0.834271	2.1773
GEMIN4	0.0295619	Breast_Mammary_Tissue	0.834271	2.17591
RP11-403A3.3	0.0296463	Breast_Mammary_Tissue	0.834271	2.17478
SGSH	0.0297568	Breast_Mammary_Tissue	0.834271	2.17331
STIP1	0.0299724	Breast_Mammary_Tissue	0.834271	-2.17045
ITPKA	0.0300359	Breast_Mammary_Tissue	0.834271	2.16962
EIF2AK4	0.0301014	Breast_Mammary_Tissue	0.834271	2.16875
ZNF227	0.0301562	Breast_Mammary_Tissue	0.834271	-2.16803
EIF3M	0.0302217	Breast_Mammary_Tissue	0.834271	2.16717
RECQL5	0.0302255	Breast_Mammary_Tissue	0.834271	-2.16712
SAP30BP	0.0302255	Breast_Mammary_Tissue	0.834271	2.16712
ZFYVE21	0.0302276	Breast_Mammary_Tissue	0.834271	2.1671
GXYLT2	0.0303481	Breast_Mammary_Tissue	0.834271	2.16552
PEX3	0.0303903	Breast_Mammary_Tissue	0.834271	-2.16497
VKORC1L1	0.0305573	Breast_Mammary_Tissue	0.834271	-2.16279
ATP2B2	0.0309236	Breast_Mammary_Tissue	0.834271	2.15805
PWRN1	0.0309899	Breast_Mammary_Tissue	0.834271	-2.1572
ATP6V1E2	0.0309962	Breast_Mammary_Tissue	0.834271	2.15712
MAN2B2	0.0311555	Breast_Mammary_Tissue	0.834271	2.15508
TRPM6	0.0312575	Breast_Mammary_Tissue	0.834271	2.15378
RP11-10C24.2	0.0312625	Breast_Mammary_Tissue	0.834271	2.15372
APEX1	0.0312925	Breast_Mammary_Tissue	0.834271	-2.15333
CHCHD3	0.0313362	Breast_Mammary_Tissue	0.834271	2.15278
ALKBH5	0.0313742	Breast_Mammary_Tissue	0.834271	-2.15229
YPEL3	0.0315897	Breast_Mammary_Tissue	0.834271	-2.14956
BAG5	0.0316623	Breast_Mammary_Tissue	0.834271	2.14865
DPM2	0.031731	Breast_Mammary_Tissue	0.834271	2.14778
NDST2	0.0318219	Breast_Mammary_Tissue	0.834271	2.14664
PRKCB	0.0318571	Breast_Mammary_Tissue	0.834271	2.1462
HAUS4	0.0318741	Breast_Mammary_Tissue	0.834271	2.14599
GNPTAB	0.0319421	Breast_Mammary_Tissue	0.834271	-2.14513
TP53INP1	0.0319898	Breast_Mammary_Tissue	0.834271	-2.14454
ZNF629	0.0321246	Breast_Mammary_Tissue	0.834271	2.14286
SLC41A2	0.032226	Breast_Mammary_Tissue	0.834271	-2.1416
CENPM	0.032275	Breast_Mammary_Tissue	0.834271	-2.14099
TLE2	0.0323115	Breast_Mammary_Tissue	0.834271	2.14054
SLC2A5	0.0323548	Breast_Mammary_Tissue	0.834271	2.14
CCNE2	0.0323575	Breast_Mammary_Tissue	0.834271	2.13997
RRS1-AS1	0.0323759	Breast_Mammary_Tissue	0.834271	2.13974
RRS1	0.0323759	Breast_Mammary_Tissue	0.834271	2.13974
HMGN2	0.0324298	Breast_Mammary_Tissue	0.834271	2.13907
TEX264	0.0324793	Breast_Mammary_Tissue	0.834271	2.13846
GRM2	0.0324793	Breast_Mammary_Tissue	0.834271	2.13846
PFKFB4	0.0325459	Breast_Mammary_Tissue	0.834271	2.13764
HIST1H2AG	0.0326597	Breast_Mammary_Tissue	0.834271	2.13624
SMG7	0.0326655	Breast_Mammary_Tissue	0.834271	-2.13617
PCYOX1L	0.0326973	Breast_Mammary_Tissue	0.834271	-2.13578
NBN	0.0329195	Breast_Mammary_Tissue	0.834271	2.13306
CALM1	0.0329779	Breast_Mammary_Tissue	0.834271	2.13235
ALG10B	0.0330437	Breast_Mammary_Tissue	0.834271	2.13155
MCCC1	0.0330899	Breast_Mammary_Tissue	0.834271	2.13099
GOLPH3L	0.0332132	Breast_Mammary_Tissue	0.834271	2.1295
GPT2	0.0332616	Breast_Mammary_Tissue	0.834271	-2.12891
TRMT10A	0.0333518	Breast_Mammary_Tissue	0.834271	-2.12782
SPRR2A	0.0333918	Breast_Mammary_Tissue	0.834271	2.12734
CCM2	0.0334399	Breast_Mammary_Tissue	0.834271	2.12676
C1orf220	0.0334502	Breast_Mammary_Tissue	0.834271	-2.12664
LMAN2	0.0334959	Breast_Mammary_Tissue	0.834271	2.12609
EGFLAM	0.033647	Breast_Mammary_Tissue	0.834271	2.12428
SEC23A	0.0337474	Breast_Mammary_Tissue	0.834271	-2.12308
LINC00942	0.0337568	Breast_Mammary_Tissue	0.834271	-2.12297
DHRS11	0.0338124	Breast_Mammary_Tissue	0.834271	-2.1223
SMAD4	0.0338124	Breast_Mammary_Tissue	0.834271	2.1223
MCOLN3	0.0338235	Breast_Mammary_Tissue	0.834271	-2.12217
RBM27	0.0339803	Breast_Mammary_Tissue	0.834271	2.12031
RP11-219G17.9	0.0340731	Breast_Mammary_Tissue	0.834271	2.11921
WDR3	0.0341488	Breast_Mammary_Tissue	0.834271	-2.11831
IKZF1	0.0341704	Breast_Mammary_Tissue	0.834271	2.11806
ARPC4	0.0344398	Breast_Mammary_Tissue	0.834271	2.11488
KLC1	0.0344415	Breast_Mammary_Tissue	0.834271	2.11486
TIMM44	0.0346194	Breast_Mammary_Tissue	0.834271	-2.11278
SEH1L	0.034882	Breast_Mammary_Tissue	0.834271	2.10973
NCOR1	0.0349024	Breast_Mammary_Tissue	0.834271	-2.10949
SH2B2	0.0349709	Breast_Mammary_Tissue	0.834271	2.1087
CHST11	0.0350385	Breast_Mammary_Tissue	0.834271	-2.10791
GFER	0.035091	Breast_Mammary_Tissue	0.834271	2.10731
GDPGP1	0.0351052	Breast_Mammary_Tissue	0.834271	-2.10714
RABAC1	0.0351052	Breast_Mammary_Tissue	0.834271	2.10714
BRK1	0.0351711	Breast_Mammary_Tissue	0.834271	-2.10638
POLM	0.0353765	Breast_Mammary_Tissue	0.834271	-2.10402
NMNAT2	0.0354298	Breast_Mammary_Tissue	0.834271	-2.10341
CCDC97	0.0354631	Breast_Mammary_Tissue	0.834271	2.10303
LRRC27	0.0354817	Breast_Mammary_Tissue	0.834271	-2.10282
ASPDH	0.0355184	Breast_Mammary_Tissue	0.834271	2.1024
SDCCAG8	0.035608	Breast_Mammary_Tissue	0.834271	-2.10138
ZGRF1	0.0357	Breast_Mammary_Tissue	0.834271	-2.10033
C8orf4	0.0357288	Breast_Mammary_Tissue	0.834271	2.1
CCDC6	0.0357288	Breast_Mammary_Tissue	0.834271	-2.1
ALG8	0.0359138	Breast_Mammary_Tissue	0.834271	2.0979
CTSV	0.036048	Breast_Mammary_Tissue	0.834271	-2.09639
RER1	0.0362009	Breast_Mammary_Tissue	0.834271	2.09466
IL17B	0.0362495	Breast_Mammary_Tissue	0.834271	-2.09412
TUSC8	0.0362695	Breast_Mammary_Tissue	0.834271	2.09389
PPP1CC	0.0363148	Breast_Mammary_Tissue	0.834271	-2.09339
LSM14A	0.0364949	Breast_Mammary_Tissue	0.834271	-2.09137
RP11-138A9.2	0.0365122	Breast_Mammary_Tissue	0.834271	-2.09118
REEP5	0.0365122	Breast_Mammary_Tissue	0.834271	-2.09118
RP11-710E1.2	0.0365362	Breast_Mammary_Tissue	0.834271	2.09091
TRAF3IP1	0.0366376	Breast_Mammary_Tissue	0.834271	2.08978
F2R	0.0367001	Breast_Mammary_Tissue	0.834271	2.08909
GAS2L2	0.0367377	Breast_Mammary_Tissue	0.834271	2.08867
BBC3	0.0367766	Breast_Mammary_Tissue	0.834271	2.08824
MORC3	0.0367767	Breast_Mammary_Tissue	0.834271	2.08823
SLC52A2	0.0368347	Breast_Mammary_Tissue	0.834271	2.08759
FBXL6	0.0368347	Breast_Mammary_Tissue	0.834271	2.08759
COL1A1	0.0369939	Breast_Mammary_Tissue	0.834271	2.08583
AP000688.29	0.0370701	Breast_Mammary_Tissue	0.834271	-2.08499
HOXD4	0.0371042	Breast_Mammary_Tissue	0.834271	2.08462
RNASE4	0.0371224	Breast_Mammary_Tissue	0.834271	2.08442
TAT	0.0371356	Breast_Mammary_Tissue	0.834271	-2.08427
SPECC1L	0.0371754	Breast_Mammary_Tissue	0.834271	-2.08383
ZNF215	0.0374416	Breast_Mammary_Tissue	0.834271	2.08092
TTC9B	0.0374763	Breast_Mammary_Tissue	0.834271	2.08054
H6PD	0.037577	Breast_Mammary_Tissue	0.834271	-2.07944
MBOAT2	0.0376494	Breast_Mammary_Tissue	0.834271	-2.07865
BEND7	0.0376509	Breast_Mammary_Tissue	0.834271	2.07863
GSTM4	0.0377213	Breast_Mammary_Tissue	0.834271	2.07787
HVCN1	0.0377258	Breast_Mammary_Tissue	0.834271	2.07782
ZNF316	0.0379587	Breast_Mammary_Tissue	0.834271	2.0753
AC079610.2	0.0379686	Breast_Mammary_Tissue	0.834271	2.07519
RP11-80H5.7	0.0380416	Breast_Mammary_Tissue	0.834271	2.07441
SWI5	0.0380724	Breast_Mammary_Tissue	0.834271	2.07407
GOLGA2	0.0380724	Breast_Mammary_Tissue	0.834271	2.07407
ERICH6	0.038123	Breast_Mammary_Tissue	0.834271	2.07353
MRPS17	0.0381564	Breast_Mammary_Tissue	0.834271	-2.07317
RSPO1	0.0381865	Breast_Mammary_Tissue	0.834271	2.07285
RMND5B	0.0381937	Breast_Mammary_Tissue	0.834271	2.07277
LINC01150	0.0382035	Breast_Mammary_Tissue	0.834271	2.07266
ABCG4	0.0382327	Breast_Mammary_Tissue	0.834271	2.07235
AJUBA	0.0382708	Breast_Mammary_Tissue	0.834271	2.07194
CBR4	0.0384667	Breast_Mammary_Tissue	0.834271	-2.06985
BTBD8	0.0384929	Breast_Mammary_Tissue	0.834271	-2.06957
REC8	0.0384949	Breast_Mammary_Tissue	0.834271	-2.06955
GPR42	0.0388777	Breast_Mammary_Tissue	0.834271	2.06548
MSRB1	0.0390026	Breast_Mammary_Tissue	0.834271	2.06416
ZNF583	0.0390164	Breast_Mammary_Tissue	0.834271	2.06401
EPHA10	0.0391161	Breast_Mammary_Tissue	0.834271	2.06296
RP11-543C4.1	0.0391602	Breast_Mammary_Tissue	0.834271	-2.0625
AHSP	0.0392012	Breast_Mammary_Tissue	0.834271	-2.06207
CSN3	0.0392215	Breast_Mammary_Tissue	0.834271	-2.06186
RNF40	0.039344	Breast_Mammary_Tissue	0.834271	-2.06057
LINC00887	0.0393884	Breast_Mammary_Tissue	0.834271	2.06011
XYLT1	0.0393985	Breast_Mammary_Tissue	0.834271	2.06
PCNX4	0.0394336	Breast_Mammary_Tissue	0.834271	-2.05963
CYP3A5	0.0395356	Breast_Mammary_Tissue	0.834271	-2.05857
CCDC113	0.0395478	Breast_Mammary_Tissue	0.834271	-2.05844
TG	0.0395523	Breast_Mammary_Tissue	0.834271	2.05839
WDR59	0.0396879	Breast_Mammary_Tissue	0.834271	-2.05698
AK5	0.0396985	Breast_Mammary_Tissue	0.834271	2.05687
TBC1D2	0.0397921	Breast_Mammary_Tissue	0.834271	-2.0559
FBXO39	0.0397971	Breast_Mammary_Tissue	0.834271	2.05585
WFDC3	0.0398059	Breast_Mammary_Tissue	0.834271	-2.05576
PTCD3	0.0400264	Breast_Mammary_Tissue	0.834271	2.05348
EXOG	0.0400272	Breast_Mammary_Tissue	0.834271	2.05347
CNKSR1	0.0400976	Breast_Mammary_Tissue	0.834271	-2.05274
DNTTIP1	0.040187	Breast_Mammary_Tissue	0.834271	-2.05182
RBM6	0.0402211	Breast_Mammary_Tissue	0.834271	-2.05147
SOWAHC	0.0402252	Breast_Mammary_Tissue	0.834271	-2.05143
AARS2	0.0402271	Breast_Mammary_Tissue	0.834271	2.05141
DOC2A	0.0403293	Breast_Mammary_Tissue	0.834271	2.05036
ZNF552	0.0404719	Breast_Mammary_Tissue	0.834271	-2.0489
TNNC2	0.0405068	Breast_Mammary_Tissue	0.834271	-2.04854
SERHL2	0.0406601	Breast_Mammary_Tissue	0.834271	2.04698
LINC00654	0.0407082	Breast_Mammary_Tissue	0.834271	2.04649
CTD-2378E12.1	0.040723	Breast_Mammary_Tissue	0.834271	-2.04634
LINC01342	0.0407626	Breast_Mammary_Tissue	0.834271	2.04594
GYPC	0.0409483	Breast_Mammary_Tissue	0.834271	2.04405
FBXO48	0.0410147	Breast_Mammary_Tissue	0.834271	-2.04338
ITPKC	0.0410967	Breast_Mammary_Tissue	0.834271	-2.04255
SNIP1	0.0411599	Breast_Mammary_Tissue	0.834271	-2.04192
C6orf226	0.041176	Breast_Mammary_Tissue	0.834271	-2.04175
FCGRT	0.0412681	Breast_Mammary_Tissue	0.834271	-2.04083
TMEM150B	0.0412691	Breast_Mammary_Tissue	0.834271	-2.04082
ZNF264	0.0413025	Breast_Mammary_Tissue	0.834271	-2.04048
CTB-50L17.10	0.0414028	Breast_Mammary_Tissue	0.834271	-2.03947
ACKR4	0.0414929	Breast_Mammary_Tissue	0.834271	-2.03857
TFF2	0.0416572	Breast_Mammary_Tissue	0.834271	-2.03693
RPL34	0.0416736	Breast_Mammary_Tissue	0.834271	-2.03676
ZNF77	0.041809	Breast_Mammary_Tissue	0.834271	-2.03542
APOB	0.0418655	Breast_Mammary_Tissue	0.834271	-2.03485
BEAN1	0.0419865	Breast_Mammary_Tissue	0.834271	2.03365
SDHAF3	0.0420189	Breast_Mammary_Tissue	0.834271	2.03333
GPHN	0.0420536	Breast_Mammary_Tissue	0.834271	2.03299
WDR60	0.0420932	Breast_Mammary_Tissue	0.834271	-2.0326
CTC-338M12.9	0.0422492	Breast_Mammary_Tissue	0.834271	-2.03106
SNAI3	0.0422808	Breast_Mammary_Tissue	0.834271	-2.03075
TRIM63	0.0425207	Breast_Mammary_Tissue	0.834271	-2.02839
CTD-2292M16.8	0.042575	Breast_Mammary_Tissue	0.834271	2.02786
SPRTN	0.0426408	Breast_Mammary_Tissue	0.834271	2.02721
BCL2L11	0.0426596	Breast_Mammary_Tissue	0.834271	-2.02703
CTSH	0.0426619	Breast_Mammary_Tissue	0.834271	2.027
CEP250	0.0427605	Breast_Mammary_Tissue	0.834271	2.02604
AMPD2	0.0427674	Breast_Mammary_Tissue	0.834271	-2.02597
CERS2	0.0429074	Breast_Mammary_Tissue	0.834271	-2.02461
ZNF880	0.0430526	Breast_Mammary_Tissue	0.834271	-2.0232
SLC26A11	0.0432033	Breast_Mammary_Tissue	0.834271	-2.02174
TRAIP	0.0433305	Breast_Mammary_Tissue	0.834271	2.02051
MSL1	0.0434766	Breast_Mammary_Tissue	0.834271	2.0191
FKBP15	0.0435009	Breast_Mammary_Tissue	0.834271	2.01887
RP11-615I2.6	0.0435201	Breast_Mammary_Tissue	0.834271	2.01868
FAM111A	0.0435637	Breast_Mammary_Tissue	0.834271	2.01826
GS1-166A23.2	0.0435837	Breast_Mammary_Tissue	0.834271	2.01807
LGI1	0.043647	Breast_Mammary_Tissue	0.834271	2.01747
TBCC	0.0436664	Breast_Mammary_Tissue	0.834271	2.01728
LINC00605	0.0436703	Breast_Mammary_Tissue	0.834271	2.01724
GZF1	0.0437303	Breast_Mammary_Tissue	0.834271	2.01667
RAD23B	0.0437401	Breast_Mammary_Tissue	0.834271	2.01657
COQ8B	0.043822	Breast_Mammary_Tissue	0.834271	-2.01579
SCARA3	0.0438328	Breast_Mammary_Tissue	0.834271	2.01569
TNNT3	0.0439643	Breast_Mammary_Tissue	0.834271	2.01443
DPY30	0.0440742	Breast_Mammary_Tissue	0.834271	2.01338
TMBIM6	0.0441673	Breast_Mammary_Tissue	0.834271	2.0125
KIAA1549L	0.0441762	Breast_Mammary_Tissue	0.834271	2.01242
PCDHB9	0.0442149	Breast_Mammary_Tissue	0.834271	2.01205
ZNF99	0.0444133	Breast_Mammary_Tissue	0.834271	2.01017
GCNT4	0.0444768	Breast_Mammary_Tissue	0.834271	-2.00957
RP11-760H22.2	0.0445667	Breast_Mammary_Tissue	0.834271	-2.00872
ITCH	0.044568	Breast_Mammary_Tissue	0.834271	-2.00871
RP5-1185K9.1	0.0447345	Breast_Mammary_Tissue	0.834271	2.00714
LINC01993	0.0447675	Breast_Mammary_Tissue	0.834271	2.00683
HNRNPL	0.0447684	Breast_Mammary_Tissue	0.834271	-2.00682
WRN	0.0448036	Breast_Mammary_Tissue	0.834271	2.00649
SNHG18	0.0449144	Breast_Mammary_Tissue	0.834271	2.00546
POLR2H	0.0449699	Breast_Mammary_Tissue	0.834271	2.00494
MFSD7	0.0450484	Breast_Mammary_Tissue	0.834271	-2.0042
ARHGEF4	0.0450631	Breast_Mammary_Tissue	0.834271	2.00407
PAWR	0.0452668	Breast_Mammary_Tissue	0.834271	-2.00217
FLVCR1-AS1	0.0454123	Breast_Mammary_Tissue	0.834271	-2.00082
MCRS1	0.0455003	Breast_Mammary_Tissue	0.834271	2
RP11-323I15.5	0.0455003	Breast_Mammary_Tissue	0.834271	-2
SCPEP1	0.0455003	Breast_Mammary_Tissue	0.834271	2
C1orf167	0.045686	Breast_Mammary_Tissue	0.834271	-1.99828
ATF7IP2	0.0457745	Breast_Mammary_Tissue	0.834271	1.99747
2024-09-08	0.0458477	Breast_Mammary_Tissue	0.834271	1.99679
SECTM1	0.0458497	Breast_Mammary_Tissue	0.834271	-1.99677
ANAPC7	0.0459188	Breast_Mammary_Tissue	0.834271	1.99614
METTL13	0.0460635	Breast_Mammary_Tissue	0.834271	1.99481
CCDC28A	0.0460777	Breast_Mammary_Tissue	0.834271	-1.99468
SNX24	0.0461615	Breast_Mammary_Tissue	0.834271	-1.99391
MYBPC1	0.0461859	Breast_Mammary_Tissue	0.834271	1.99369
ZNF180	0.0462618	Breast_Mammary_Tissue	0.834271	-1.993
PRSS16	0.04628	Breast_Mammary_Tissue	0.834271	1.99283
MRO	0.0462827	Breast_Mammary_Tissue	0.834271	1.99281
COX19	0.0462942	Breast_Mammary_Tissue	0.834271	1.9927
PIGO	0.0463001	Breast_Mammary_Tissue	0.834271	1.99265
RP11-297N6.4	0.0463251	Breast_Mammary_Tissue	0.834271	-1.99242
DPF2	0.0463505	Breast_Mammary_Tissue	0.834271	1.99219
FIZ1	0.046476	Breast_Mammary_Tissue	0.834271	-1.99104
RASSF6	0.0464886	Breast_Mammary_Tissue	0.834271	1.99093
GPC5	0.0464926	Breast_Mammary_Tissue	0.834271	1.99089
SLC31A1	0.0466134	Breast_Mammary_Tissue	0.834271	-1.9898
PSMD4	0.0466188	Breast_Mammary_Tissue	0.834271	-1.98975
RP11-166O4.6	0.0467631	Breast_Mammary_Tissue	0.834271	1.98844
NSL1	0.0469399	Breast_Mammary_Tissue	0.834271	-1.98684
SNX7	0.0470125	Breast_Mammary_Tissue	0.834271	1.98619
COPS3	0.0470538	Breast_Mammary_Tissue	0.834271	-1.98582
ORC5	0.0471194	Breast_Mammary_Tissue	0.834271	-1.98523
RNF166	0.0471285	Breast_Mammary_Tissue	0.834271	-1.98514
CNGA1	0.0471306	Breast_Mammary_Tissue	0.834271	-1.98512
ZNF317	0.0471894	Breast_Mammary_Tissue	0.834271	1.9846
RAPGEFL1	0.0474633	Breast_Mammary_Tissue	0.834271	-1.98214
LINC00909	0.0474636	Breast_Mammary_Tissue	0.834271	1.98214
G6PC3	0.0475246	Breast_Mammary_Tissue	0.834271	-1.9816
NFATC1	0.0475782	Breast_Mammary_Tissue	0.834271	-1.98112
LEMD2	0.0479612	Breast_Mammary_Tissue	0.834271	1.97771
RP3-473L9.4	0.0479829	Breast_Mammary_Tissue	0.834271	-1.97752
FCGR2A	0.0480108	Breast_Mammary_Tissue	0.834271	-1.97727
ITGB4	0.0481404	Breast_Mammary_Tissue	0.834271	-1.97613
PIGU	0.0481446	Breast_Mammary_Tissue	0.834271	1.97609
DYNC1I2	0.0481494	Breast_Mammary_Tissue	0.834271	-1.97605
TRPV2	0.0483788	Breast_Mammary_Tissue	0.834271	1.97403
LINC01366	0.0483831	Breast_Mammary_Tissue	0.834271	-1.97399
TBC1D9	0.0484064	Breast_Mammary_Tissue	0.834271	-1.97378
RP11-102N12.3	0.0484064	Breast_Mammary_Tissue	0.834271	-1.97378
NPL	0.0484518	Breast_Mammary_Tissue	0.834271	1.97338
MAP6D1	0.0484733	Breast_Mammary_Tissue	0.834271	1.9732
FAM184B	0.0485282	Breast_Mammary_Tissue	0.834271	-1.97271
ANAPC4	0.0486064	Breast_Mammary_Tissue	0.834271	1.97203
TRABD	0.0487167	Breast_Mammary_Tissue	0.834271	1.97106
ZNF524	0.0487305	Breast_Mammary_Tissue	0.834271	-1.97094
SDR39U1	0.0487356	Breast_Mammary_Tissue	0.834271	-1.9709
IRAK2	0.0487464	Breast_Mammary_Tissue	0.834271	1.9708
ATL3	0.0487788	Breast_Mammary_Tissue	0.834271	-1.97052
NECAP1	0.048818	Breast_Mammary_Tissue	0.834271	-1.97018
SRP72	0.0489669	Breast_Mammary_Tissue	0.834271	1.96888
ATG12	0.0490127	Breast_Mammary_Tissue	0.834271	1.96848
GDF11	0.0491178	Breast_Mammary_Tissue	0.834271	-1.96757
PUS3	0.0491463	Breast_Mammary_Tissue	0.834271	-1.96732
C19orf70	0.0492666	Breast_Mammary_Tissue	0.834271	1.96628
CERS5	0.0492736	Breast_Mammary_Tissue	0.834271	-1.96622
RP11-147L13.13	0.049489	Breast_Mammary_Tissue	0.834271	1.96435
ASXL1	0.0495877	Breast_Mammary_Tissue	0.834271	1.9635
STAU2	0.0496965	Breast_Mammary_Tissue	0.834271	1.96257
LGALS9C	0.0497168	Breast_Mammary_Tissue	0.834271	1.96239
FAM106A	0.0497168	Breast_Mammary_Tissue	0.834271	1.96239
SNX5	0.0497327	Breast_Mammary_Tissue	0.834271	-1.96226
NFATC3	0.049752	Breast_Mammary_Tissue	0.834271	-1.96209
CCDC154	0.049801	Breast_Mammary_Tissue	0.834271	-1.96167
SMURF1	0.0498973	Breast_Mammary_Tissue	0.834271	1.96084
MAP1LC3A	0.0499438	Breast_Mammary_Tissue	0.834271	1.96045
RP11-270M14.5	0.0500193	Breast_Mammary_Tissue	0.834271	1.9598
SARNP	0.050059	Breast_Mammary_Tissue	0.834271	1.95946
ORMDL2	0.050059	Breast_Mammary_Tissue	0.834271	-1.95946
KCNK13	0.0500599	Breast_Mammary_Tissue	0.834271	-1.95945
AAR2	0.0501069	Breast_Mammary_Tissue	0.834271	1.95905
YIPF4	0.050124	Breast_Mammary_Tissue	0.834271	-1.9589
EFCAB2	0.0501996	Breast_Mammary_Tissue	0.834271	1.95826
SLC38A11	0.0502075	Breast_Mammary_Tissue	0.834271	-1.95819
SOS1	0.0503836	Breast_Mammary_Tissue	0.834271	1.95669
VPS18	0.0504105	Breast_Mammary_Tissue	0.834271	1.95646
IFT122	0.050486	Breast_Mammary_Tissue	0.834271	1.95582
ZAP70	0.0504886	Breast_Mammary_Tissue	0.834271	1.9558
NT5C3B	0.0505126	Breast_Mammary_Tissue	0.834271	1.9556
CTC-296K1.3	0.050776	Breast_Mammary_Tissue	0.834271	-1.95337
VWDE	0.0508098	Breast_Mammary_Tissue	0.834271	1.95308
BATF	0.0508495	Breast_Mammary_Tissue	0.834271	-1.95275
MGA	0.0508548	Breast_Mammary_Tissue	0.834271	-1.9527
ESPNL	0.0508616	Breast_Mammary_Tissue	0.834271	1.95265
LCN15	0.0509248	Breast_Mammary_Tissue	0.834271	1.95211
UCHL3	0.0510153	Breast_Mammary_Tissue	0.834271	-1.95135
MGAT5B	0.0510461	Breast_Mammary_Tissue	0.834271	-1.95109
B3GALNT2	0.0510865	Breast_Mammary_Tissue	0.834271	1.95075
GLYATL2	0.0510874	Breast_Mammary_Tissue	0.834271	-1.95074
RP11-368I23.3	0.0510922	Breast_Mammary_Tissue	0.834271	1.9507
LCP1	0.0510968	Breast_Mammary_Tissue	0.834271	1.95067
GNG3	0.0511358	Breast_Mammary_Tissue	0.834271	-1.95034
CDKN2AIPNL	0.0533838	Esophagus_Gastroesophageal_Junction	0.834295	1.9318
WISP2	0.0631393	Adrenal_Gland	0.834305	-1.85821
CD8A	0.0632908	Adrenal_Gland	0.834305	1.85714
PWWP2B	0.0632908	Adrenal_Gland	0.834305	-1.85714
LINC01725	0.0633865	Adrenal_Gland	0.834305	-1.85647
RPTOR	0.0634301	Adrenal_Gland	0.834305	-1.85616
SRGAP1	0.0885624	Cells_EBV-transformed_lymphocytes	0.834314	1.70303
FZD9	0.0886402	Cells_EBV-transformed_lymphocytes	0.834314	1.70261
ELOVL5	0.065904	Brain_Anterior_cingulate_cortex_BA24	0.83433	-1.83908
GAS1	0.0659874	Brain_Anterior_cingulate_cortex_BA24	0.83433	-1.83851
PSEN2	0.0660277	Brain_Anterior_cingulate_cortex_BA24	0.83433	-1.83824
FNIP2	0.0660583	Brain_Anterior_cingulate_cortex_BA24	0.83433	-1.83803
PIK3R5	0.0660863	Brain_Anterior_cingulate_cortex_BA24	0.83433	-1.83784
NRDC	0.0627785	Brain_Cerebellum	0.834331	1.86076
PRR14L	0.0728689	Lung	0.83434	1.79365
LINGO4	0.072974	Lung	0.83434	-1.79299
TFG	0.0729958	Lung	0.83434	1.79286
STK40	0.0730368	Lung	0.83434	-1.7926
PPP1R3C	0.0732274	Lung	0.83434	1.79141
BIN1	0.0732739	Lung	0.83434	-1.79112
FAM161A	0.0734008	Lung	0.83434	-1.79033
FARP2	0.0734896	Lung	0.83434	1.78978
TMEM269	0.073552	Lung	0.83434	-1.78939
AC091814.2	0.0735523	Lung	0.83434	-1.78939
ZNF562	0.0735927	Lung	0.83434	1.78914
CIR1	0.0735962	Lung	0.83434	1.78912
KB-1460A1.5	0.0736635	Lung	0.83434	1.7887
NID2	0.0736845	Lung	0.83434	1.78857
ZNHIT3	0.0737254	Lung	0.83434	1.78831
MCOLN3	0.117309	smultixcan	0.834343	-1.51959
MRPL57	0.117318	smultixcan	0.834343	-0.874943
ZSCAN4	0.117381	smultixcan	0.834343	0.793977
SERTAD2	0.117415	smultixcan	0.834343	0.542532
CTB-41I6.1	0.117426	smultixcan	0.834343	-1.38649
SARNP	0.117466	smultixcan	0.834343	0.416219
SLC7A1	0.117552	smultixcan	0.834343	-0.463313
MAP2K2	0.117575	smultixcan	0.834343	-0.0586723
A2M	0.11759	smultixcan	0.834343	-0.74327
RP11-368I23.4	0.117609	smultixcan	0.834343	1.93299
LRRC74B	0.117712	smultixcan	0.834343	0.343806
LINC01511	0.117779	smultixcan	0.834343	-0.834732
EVC2	0.117886	smultixcan	0.834343	-0.119165
RP11-170M17.1	0.117909	smultixcan	0.834343	-1.13471
ADCY5	0.117917	smultixcan	0.834343	-0.956715
C8orf87	0.11799	smultixcan	0.834343	1.56327
RP11-95O2.1	0.117992	smultixcan	0.834343	0.527885
RP11-304L19.13	0.118005	smultixcan	0.834343	-0.228595
RBM25	0.11807	smultixcan	0.834343	-0.760006
RP11-434I12.4	0.118102	smultixcan	0.834343	-1.56279
IKBKAP	0.118126	smultixcan	0.834343	0.458297
ZNF106	0.118126	smultixcan	0.834343	-1.01134
C11orf42	0.118134	smultixcan	0.834343	-1.04019
PFN3	0.118137	smultixcan	0.834343	0.00124369
NEUROD6	0.118157	smultixcan	0.834343	0.973222
IFT80	0.118205	smultixcan	0.834343	-1.27474
EPHX3	0.118247	smultixcan	0.834343	-1.56218
ABHD17B	0.118256	smultixcan	0.834343	-0.582895
RARS	0.118273	smultixcan	0.834343	0.0564271
SLC35F1	0.118275	smultixcan	0.834343	-0.613439
MUC17	0.118278	smultixcan	0.834343	1.56204
NDUFC2	0.118323	smultixcan	0.834343	0.266034
HMG20A	0.118343	smultixcan	0.834343	1.06002
RP11-2B6.2	0.118372	smultixcan	0.834343	1.56164
HLX	0.118459	smultixcan	0.834343	0.454302
C2	0.118481	smultixcan	0.834343	1.56118
ROPN1L	0.118498	smultixcan	0.834343	1.56111
MAZ	0.11853	smultixcan	0.834343	1.56098
MUT	0.118549	smultixcan	0.834343	1.31711
DPP8	0.0596717	Minor_Salivary_Gland	0.834387	-1.88321
CLASP1	0.0597113	Minor_Salivary_Gland	0.834387	-1.88292
COL4A3	0.0599556	Minor_Salivary_Gland	0.834387	1.88112
TBC1D2	0.0599901	Minor_Salivary_Gland	0.834387	-1.88087
SLC35C2	0.0602368	Minor_Salivary_Gland	0.834387	1.87906
BEND6	0.0602589	Minor_Salivary_Gland	0.834387	-1.87889
LRRC28	0.06038	Minor_Salivary_Gland	0.834387	1.87801
NLRP6	0.0604145	Minor_Salivary_Gland	0.834387	1.87776
FXYD4	0.0604421	Minor_Salivary_Gland	0.834387	1.87755
TNFSF13	0.0605018	Minor_Salivary_Gland	0.834387	1.87712
GLO1	0.0606656	Minor_Salivary_Gland	0.834387	-1.87592
KDSR	0.0607927	Minor_Salivary_Gland	0.834387	-1.875
CEP72	0.060864	Minor_Salivary_Gland	0.834387	1.87448
CDKN2AIPNL	0.060867	Minor_Salivary_Gland	0.834387	1.87446
DYNC1I2	0.0608958	Minor_Salivary_Gland	0.834387	-1.87425
CLCN7	0.0609165	Minor_Salivary_Gland	0.834387	1.8741
FAM118A	0.0610783	Minor_Salivary_Gland	0.834387	1.87293
HEATR1	0.0611398	Minor_Salivary_Gland	0.834387	1.87248
CMC2	0.061314	Minor_Salivary_Gland	0.834387	1.87122
SLC7A11	0.0614416	Minor_Salivary_Gland	0.834387	-1.8703
CES2	0.0614432	Minor_Salivary_Gland	0.834387	-1.87029
GIMAP1	0.0614908	Minor_Salivary_Gland	0.834387	1.86995
LRRC8A	0.0615998	Minor_Salivary_Gland	0.834387	1.86917
ROM1	0.0616503	Minor_Salivary_Gland	0.834387	1.8688
SLC16A6	0.0616767	Minor_Salivary_Gland	0.834387	-1.86861
M6PR	0.0617034	Minor_Salivary_Gland	0.834387	1.86842
RSPH3	0.0617101	Minor_Salivary_Gland	0.834387	-1.86837
FAM84B	0.0617825	Minor_Salivary_Gland	0.834387	-1.86785
ESPL1	0.0618142	Minor_Salivary_Gland	0.834387	-1.86763
EIF4EBP2	0.0618937	Minor_Salivary_Gland	0.834387	1.86706
TWF1	0.0620776	Minor_Salivary_Gland	0.834387	-1.86574
FARP2	0.0622605	Minor_Salivary_Gland	0.834387	1.86444
C11orf52	0.0624188	Minor_Salivary_Gland	0.834387	1.86331
ADAT1	0.0624468	Minor_Salivary_Gland	0.834387	-1.86311
C8orf48	0.0624981	Minor_Salivary_Gland	0.834387	1.86275
TMEM175	0.0625916	Minor_Salivary_Gland	0.834387	1.86208
HSPA9	0.0628273	Minor_Salivary_Gland	0.834387	-1.86041
ANKRD9	0.0631375	Minor_Salivary_Gland	0.834387	1.85822
WISP2	0.0631393	Minor_Salivary_Gland	0.834387	-1.85821
SMIM19	0.0631469	Minor_Salivary_Gland	0.834387	1.85816
RP11-646I6.6	0.0631599	Minor_Salivary_Gland	0.834387	1.85806
DOCK5	0.0631618	Minor_Salivary_Gland	0.834387	-1.85805
TCF7	0.0631707	Minor_Salivary_Gland	0.834387	-1.85799
RP11-78O7.2	0.0632423	Minor_Salivary_Gland	0.834387	-1.85748
CCL15	0.0632587	Minor_Salivary_Gland	0.834387	1.85737
CD8A	0.0632908	Minor_Salivary_Gland	0.834387	1.85714
CAPN15	0.0633673	Minor_Salivary_Gland	0.834387	-1.85661
FAM71F1	0.0634238	Minor_Salivary_Gland	0.834387	1.85621
PLEKHJ1	0.0636526	Minor_Salivary_Gland	0.834387	-1.85461
AP2B1	0.0636776	Minor_Salivary_Gland	0.834387	1.85443
MAPK8IP3	0.0637488	Minor_Salivary_Gland	0.834387	1.85393
PCYOX1L	0.0638346	Minor_Salivary_Gland	0.834387	-1.85333
CYBRD1	0.0638536	Minor_Salivary_Gland	0.834387	-1.8532
KIAA2026	0.0638564	Minor_Salivary_Gland	0.834387	1.85318
ZXDC	0.0638613	Minor_Salivary_Gland	0.834387	1.85315
PCDHGC5	0.0639524	Minor_Salivary_Gland	0.834387	-1.85251
COX14	0.0639757	Minor_Salivary_Gland	0.834387	1.85235
DOCK7	0.0640129	Minor_Salivary_Gland	0.834387	1.85209
SFTA1P	0.0640313	Minor_Salivary_Gland	0.834387	1.85196
EML3	0.0640814	Minor_Salivary_Gland	0.834387	-1.85161
TESC	0.0641505	Minor_Salivary_Gland	0.834387	1.85113
C4orf32	0.0641834	Minor_Salivary_Gland	0.834387	1.8509
ZFPL1	0.0641892	Minor_Salivary_Gland	0.834387	-1.85086
CDCA5	0.0641892	Minor_Salivary_Gland	0.834387	1.85086
CXCL6	0.0849887	Brain_Cortex	0.834403	1.72245
PSPH	0.0601139	Heart_Left_Ventricle	0.834406	1.87996
OSGEP	0.0601193	Heart_Left_Ventricle	0.834406	1.87992
CCDC136	0.0601528	Heart_Left_Ventricle	0.834406	1.87967
LRRC63	0.08574	Testis	0.834448	1.71831
ETV4	0.0301676	Pancreas	0.834454	-2.16788
RECQL5	0.0302255	Pancreas	0.834454	-2.16712
ZBED2	0.0745663	Colon_Transverse	0.834481	1.78312
ARHGAP17	0.0745943	Colon_Transverse	0.834481	-1.78295
CLEC4G	0.073898	Lung	0.834482	-1.78724
CENPA	0.0738997	Lung	0.834482	1.78723
CNOT10	0.0739713	Lung	0.834482	-1.78679
OSTN	0.0739982	Lung	0.834482	1.78662
ZNF451	0.0663783	Brain_Anterior_cingulate_cortex_BA24	0.834497	1.83586
PRSS37	0.0664516	Brain_Anterior_cingulate_cortex_BA24	0.834497	1.83537
FAM109B	0.0665409	Brain_Anterior_cingulate_cortex_BA24	0.834497	1.83476
DDIAS	0.0665653	Brain_Anterior_cingulate_cortex_BA24	0.834497	1.8346
VSIG2	0.0666094	Brain_Anterior_cingulate_cortex_BA24	0.834497	-1.8343
PXT1	0.0666343	Brain_Anterior_cingulate_cortex_BA24	0.834497	1.83413
MAATS1	0.0666876	Brain_Anterior_cingulate_cortex_BA24	0.834497	-1.83377
ZKSCAN1	0.066753	Brain_Anterior_cingulate_cortex_BA24	0.834497	1.83333
MICU2	0.0668394	Brain_Anterior_cingulate_cortex_BA24	0.834497	-1.83275
CNNM2	0.0668542	Brain_Anterior_cingulate_cortex_BA24	0.834497	-1.83265
RP11-78O7.2	0.0669775	Brain_Anterior_cingulate_cortex_BA24	0.834497	-1.83183
MTERF3	0.0672676	Brain_Anterior_cingulate_cortex_BA24	0.834497	-1.82988
DDX1	0.0672818	Brain_Anterior_cingulate_cortex_BA24	0.834497	1.82979
RP11-368I23.3	0.067331	Brain_Anterior_cingulate_cortex_BA24	0.834497	1.82946
SLC7A2	0.0673421	Brain_Anterior_cingulate_cortex_BA24	0.834497	1.82938
STX18	0.0674638	Brain_Anterior_cingulate_cortex_BA24	0.834497	1.82857
FAM135B	0.0675532	Brain_Anterior_cingulate_cortex_BA24	0.834497	-1.82798
PAQR8	0.0676284	Brain_Anterior_cingulate_cortex_BA24	0.834497	1.82748
RALGDS	0.067649	Brain_Anterior_cingulate_cortex_BA24	0.834497	1.82734
HHEX	0.0676729	Brain_Anterior_cingulate_cortex_BA24	0.834497	-1.82718
HPGD	0.0676946	Brain_Anterior_cingulate_cortex_BA24	0.834497	1.82703
NKAIN4	0.0677427	Brain_Anterior_cingulate_cortex_BA24	0.834497	-1.82671
CTC-304I17.6	0.0628942	Brain_Cerebellum	0.834514	1.85994
C2orf49	0.0630308	Brain_Cerebellum	0.834514	1.85897
WISP2	0.0631393	Brain_Cerebellum	0.834514	-1.85821
AIF1	0.063233	Brain_Cerebellum	0.834514	1.85755
TMEM131	0.0632371	Brain_Cerebellum	0.834514	-1.85752
LINC02081	0.0632908	Brain_Cerebellum	0.834514	1.85714
LINC00642	0.0633971	Brain_Cerebellum	0.834514	1.8564
NECTIN2	0.0633972	Brain_Cerebellum	0.834514	1.8564
PRSS36	0.0634301	Brain_Cerebellum	0.834514	-1.85616
CTD-2201E18.5	0.0513068	Kidney_Cortex	0.834528	1.94891
SLC35C2	0.0602368	Heart_Left_Ventricle	0.83454	1.87906
SERPING1	0.053521	Esophagus_Gastroesophageal_Junction	0.834543	1.93069
C11orf42	0.053538	Esophagus_Gastroesophageal_Junction	0.834543	-1.93056
RP11-342K6.4	0.0536734	Thyroid	0.834547	1.92946
MARVELD2	0.0536895	Thyroid	0.834547	-1.92933
CACNA2D3	0.0618836	Heart_Atrial_Appendage	0.834587	-1.86713
NIF3L1	0.0740728	Lung	0.834588	-1.78616
DYNC1I2	0.0608958	Vagina	0.834612	-1.87425
FAM104A	0.0597881	Skin_Not_Sun_Exposed_Suprapubic	0.834634	-1.88235
AF064858.11	0.0598519	Skin_Not_Sun_Exposed_Suprapubic	0.834634	-1.88188
FBXO39	0.0598669	Skin_Not_Sun_Exposed_Suprapubic	0.834634	1.88177
RP11-488L18.10	0.060869	Adipose_Visceral_Omentum	0.834637	1.87445
CNPY3	0.0609222	Adipose_Visceral_Omentum	0.834637	-1.87406
RC3H1	0.0610184	Adipose_Visceral_Omentum	0.834637	-1.87336
FAM118A	0.0610783	Adipose_Visceral_Omentum	0.834637	1.87293
ARL6IP1	0.0611252	Adipose_Visceral_Omentum	0.834637	-1.87259
HEATR1	0.0611398	Adipose_Visceral_Omentum	0.834637	1.87248
CEP78	0.0611859	Adipose_Visceral_Omentum	0.834637	-1.87215
FAM110D	0.0612176	Adipose_Visceral_Omentum	0.834637	-1.87192
SERPINF2	0.061238	Adipose_Visceral_Omentum	0.834637	1.87177
RAB4B	0.0639822	Ovary	0.834668	-1.8523
KLHL30	0.0640096	Ovary	0.834668	1.85211
TUT1	0.0640814	Ovary	0.834668	1.85161
FAM57A	0.0741455	Lung	0.834674	1.78571
TCP11L2	0.0593076	Nerve_Tibial	0.834774	-1.88591
SLC2A12	0.0593744	Nerve_Tibial	0.834774	1.88541
PRR34	0.059414	Nerve_Tibial	0.834774	-1.88512
PRPSAP1	0.0594424	Nerve_Tibial	0.834774	-1.88491
STEAP2	0.0595867	Nerve_Tibial	0.834774	-1.88384
NFATC3	0.0597881	Nerve_Tibial	0.834774	-1.88235
PCDH12	0.0597881	Nerve_Tibial	0.834774	1.88235
FBXO25	0.0599379	Nerve_Tibial	0.834774	-1.88125
TMEM131	0.0599421	Nerve_Tibial	0.834774	-1.88122
HOXA9	0.0599478	Nerve_Tibial	0.834774	-1.88118
PRSS46	0.0600385	Nerve_Tibial	0.834774	-1.88051
FAM169A	0.060059	Nerve_Tibial	0.834774	-1.88036
KCCAT333	0.0603085	Nerve_Tibial	0.834774	1.87853
IFT122	0.0603099	Nerve_Tibial	0.834774	1.87852
NLK	0.0604606	Nerve_Tibial	0.834774	-1.87742
AP3B1	0.0604917	Nerve_Tibial	0.834774	1.87719
YPEL3	0.060533	Nerve_Tibial	0.834774	-1.87689
WRNIP1	0.0606368	Nerve_Tibial	0.834774	-1.87613
MAPKBP1	0.0606673	Nerve_Tibial	0.834774	-1.87591
TMEM63B	0.0606895	Nerve_Tibial	0.834774	1.87575
MCM7	0.0607403	Nerve_Tibial	0.834774	-1.87538
PGGHG	0.0607439	Nerve_Tibial	0.834774	1.87536
IRF6	0.060802	Nerve_Tibial	0.834774	-1.87493
TP53INP1	0.0608451	Nerve_Tibial	0.834774	-1.87462
PRSS16	0.060877	Nerve_Tibial	0.834774	1.87439
CNPY3	0.0609222	Nerve_Tibial	0.834774	1.87406
NT5C3B	0.0609742	Nerve_Tibial	0.834774	1.87368
PTPRQ	0.0609871	Nerve_Tibial	0.834774	-1.87359
RC3H1	0.0610184	Nerve_Tibial	0.834774	-1.87336
MORC3	0.0610618	Nerve_Tibial	0.834774	1.87305
CFAP77	0.0610857	Nerve_Tibial	0.834774	-1.87287
HEATR1	0.0611398	Nerve_Tibial	0.834774	1.87248
BTN3A1	0.0611548	Nerve_Tibial	0.834774	-1.87237
INPP5K	0.0611693	Nerve_Tibial	0.834774	1.87227
PTPRH	0.0296108	Adipose_Subcutaneous	0.834787	-2.17526
WT1	0.0537375	Esophagus_Gastroesophageal_Junction	0.834789	-1.92895
UBXN11	0.0537841	Esophagus_Gastroesophageal_Junction	0.834789	1.92857
AC007228.9	0.0538028	Esophagus_Gastroesophageal_Junction	0.834789	-1.92842
COQ8B	0.0538686	Esophagus_Gastroesophageal_Junction	0.834789	-1.92789
MLEC	0.0539923	Esophagus_Gastroesophageal_Junction	0.834789	1.9269
SOCS4	0.0540873	Esophagus_Gastroesophageal_Junction	0.834789	1.92614
C15orf41	0.0540898	Esophagus_Gastroesophageal_Junction	0.834789	-1.92612
HSPB2	0.0542325	Esophagus_Gastroesophageal_Junction	0.834789	1.92497
NAALADL2	0.0543242	Esophagus_Gastroesophageal_Junction	0.834789	-1.92424
FAM167A	0.0548123	Esophagus_Gastroesophageal_Junction	0.834789	1.92036
CARD14	0.0548523	Esophagus_Gastroesophageal_Junction	0.834789	1.92004
DMRT3	0.0549747	Esophagus_Gastroesophageal_Junction	0.834789	1.91908
MIEF1	0.055772	Esophagus_Gastroesophageal_Junction	0.834789	-1.91281
CELA2A	0.0560099	Esophagus_Gastroesophageal_Junction	0.834789	1.91096
PCDHGA2	0.0560541	Esophagus_Gastroesophageal_Junction	0.834789	-1.91061
PROSC	0.0560751	Esophagus_Gastroesophageal_Junction	0.834789	-1.91045
RP11-408A13.4	0.0561155	Esophagus_Gastroesophageal_Junction	0.834789	1.91014
SNX7	0.0561638	Esophagus_Gastroesophageal_Junction	0.834789	1.90976
CRTC2	0.056169	Esophagus_Gastroesophageal_Junction	0.834789	-1.90972
MUT	0.0561755	Esophagus_Gastroesophageal_Junction	0.834789	1.90967
CDKAL1	0.0562214	Esophagus_Gastroesophageal_Junction	0.834789	-1.90932
TTC9B	0.0562242	Esophagus_Gastroesophageal_Junction	0.834789	1.90929
CEP170	0.056377	Esophagus_Gastroesophageal_Junction	0.834789	-1.90811
CFAP45	0.0564048	Esophagus_Gastroesophageal_Junction	0.834789	-1.90789
KCNS3	0.0564169	Esophagus_Gastroesophageal_Junction	0.834789	-1.9078
PRSS46	0.0564674	Esophagus_Gastroesophageal_Junction	0.834789	-1.90741
CCDC154	0.0565112	Esophagus_Gastroesophageal_Junction	0.834789	-1.90707
DR1	0.0565147	Esophagus_Gastroesophageal_Junction	0.834789	1.90705
TINAGL1	0.0567921	Esophagus_Gastroesophageal_Junction	0.834789	1.90491
GXYLT1	0.0571562	Esophagus_Gastroesophageal_Junction	0.834789	1.90211
GBP2	0.0571763	Esophagus_Gastroesophageal_Junction	0.834789	1.90196
DCAF17	0.057192	Esophagus_Gastroesophageal_Junction	0.834789	1.90184
RAPGEFL1	0.0572568	Esophagus_Gastroesophageal_Junction	0.834789	-1.90135
CFAP20	0.0573367	Esophagus_Gastroesophageal_Junction	0.834789	-1.90074
WDR48	0.0574331	Esophagus_Gastroesophageal_Junction	0.834789	1.9
FKBP2	0.0574483	Esophagus_Gastroesophageal_Junction	0.834789	1.89988
YPEL3	0.0575148	Esophagus_Gastroesophageal_Junction	0.834789	-1.89938
PDGFRL	0.0575807	Esophagus_Gastroesophageal_Junction	0.834789	-1.89888
IRX5	0.0575819	Esophagus_Gastroesophageal_Junction	0.834789	-1.89887
IL22RA1	0.0575994	Esophagus_Gastroesophageal_Junction	0.834789	1.89873
KIAA0040	0.0576107	Esophagus_Gastroesophageal_Junction	0.834789	1.89865
MOGS	0.0576206	Esophagus_Gastroesophageal_Junction	0.834789	-1.89857
KPNB1	0.0577211	Esophagus_Gastroesophageal_Junction	0.834789	1.89781
TBKBP1	0.0577211	Esophagus_Gastroesophageal_Junction	0.834789	1.89781
POLG	0.0577211	Esophagus_Gastroesophageal_Junction	0.834789	1.89781
MTHFSD	0.0577365	Esophagus_Gastroesophageal_Junction	0.834789	1.89769
MSLN	0.0578359	Esophagus_Gastroesophageal_Junction	0.834789	1.89694
RP11-13A1.1	0.0579249	Esophagus_Gastroesophageal_Junction	0.834789	1.89627
ADAT1	0.057941	Esophagus_Gastroesophageal_Junction	0.834789	-1.89614
ESPNL	0.0579712	Esophagus_Gastroesophageal_Junction	0.834789	1.89592
LGI4	0.057993	Esophagus_Gastroesophageal_Junction	0.834789	1.89575
UBTF	0.058111	Esophagus_Gastroesophageal_Junction	0.834789	1.89486
HRASLS	0.0583007	Esophagus_Gastroesophageal_Junction	0.834789	-1.89343
ASCL1	0.0583325	Esophagus_Gastroesophageal_Junction	0.834789	-1.89319
ATM	0.0583769	Esophagus_Gastroesophageal_Junction	0.834789	1.89286
TOMM7	0.0583769	Esophagus_Gastroesophageal_Junction	0.834789	1.89286
CDC73	0.0583769	Esophagus_Gastroesophageal_Junction	0.834789	1.89286
KCTD8	0.0584992	Esophagus_Gastroesophageal_Junction	0.834789	-1.89194
RNF166	0.0585164	Esophagus_Gastroesophageal_Junction	0.834789	-1.89181
OXNAD1	0.0585314	Esophagus_Gastroesophageal_Junction	0.834789	-1.8917
CDCA8	0.0585488	Esophagus_Gastroesophageal_Junction	0.834789	-1.89157
HEATR9	0.0585706	Esophagus_Gastroesophageal_Junction	0.834789	1.8914
MFGE8	0.0586149	Esophagus_Gastroesophageal_Junction	0.834789	1.89107
ST3GAL6	0.0586744	Esophagus_Gastroesophageal_Junction	0.834789	-1.89062
RP5-1007H16.1	0.0587253	Esophagus_Gastroesophageal_Junction	0.834789	-1.89024
CTSG	0.0588334	Esophagus_Gastroesophageal_Junction	0.834789	1.88944
TMUB1	0.0588575	Esophagus_Gastroesophageal_Junction	0.834789	-1.88926
LINC01133	0.058979	Esophagus_Gastroesophageal_Junction	0.834789	1.88835
ATF7IP2	0.0590186	Esophagus_Gastroesophageal_Junction	0.834789	1.88805
SLC29A1	0.0590344	Esophagus_Gastroesophageal_Junction	0.834789	1.88794
HLA-B	0.0591111	Esophagus_Gastroesophageal_Junction	0.834789	1.88737
LHX4	0.0591943	Esophagus_Gastroesophageal_Junction	0.834789	-1.88675
METTL21A	0.0593172	Esophagus_Gastroesophageal_Junction	0.834789	1.88584
TMEM253	0.0594444	Esophagus_Gastroesophageal_Junction	0.834789	1.88489
ATP1B1	0.0595793	Esophagus_Gastroesophageal_Junction	0.834789	1.88389
CBR3	0.0596329	Esophagus_Gastroesophageal_Junction	0.834789	-1.8835
DPP8	0.0596717	Esophagus_Gastroesophageal_Junction	0.834789	-1.88321
KIAA1107	0.0596717	Esophagus_Gastroesophageal_Junction	0.834789	1.88321
RP11-724N1.1	0.0597331	Esophagus_Gastroesophageal_Junction	0.834789	-1.88276
ZNF880	0.0597454	Esophagus_Gastroesophageal_Junction	0.834789	-1.88267
WNT10B	0.0597761	Esophagus_Gastroesophageal_Junction	0.834789	1.88244
NFATC3	0.0597881	Esophagus_Gastroesophageal_Junction	0.834789	-1.88235
LINC00654	0.0598338	Esophagus_Gastroesophageal_Junction	0.834789	1.88202
RRP8	0.0598521	Esophagus_Gastroesophageal_Junction	0.834789	1.88188
F2R	0.0598667	Esophagus_Gastroesophageal_Junction	0.834789	1.88177
NDUFA10	0.0599841	Esophagus_Gastroesophageal_Junction	0.834789	1.88091
SLC6A2	0.0599904	Esophagus_Gastroesophageal_Junction	0.834789	1.88086
CCDC81	0.0601738	Esophagus_Gastroesophageal_Junction	0.834789	-1.87952
HMG20A	0.0603662	Esophagus_Gastroesophageal_Junction	0.834789	1.87811
LINC01082	0.0603787	Esophagus_Gastroesophageal_Junction	0.834789	1.87802
AP3B1	0.0604917	Esophagus_Gastroesophageal_Junction	0.834789	1.87719
TNFSF13	0.0605018	Esophagus_Gastroesophageal_Junction	0.834789	1.87712
RASIP1	0.0606673	Esophagus_Gastroesophageal_Junction	0.834789	1.87591
BICC1	0.0606673	Esophagus_Gastroesophageal_Junction	0.834789	-1.87591
VCPKMT	0.0607927	Esophagus_Gastroesophageal_Junction	0.834789	1.875
DYNC1I2	0.0608958	Esophagus_Gastroesophageal_Junction	0.834789	-1.87425
SMC5	0.0609342	Esophagus_Gastroesophageal_Junction	0.834789	1.87397
DNAL4	0.0609671	Esophagus_Gastroesophageal_Junction	0.834789	-1.87373
HEATR1	0.0611398	Esophagus_Gastroesophageal_Junction	0.834789	1.87248
FUT1	0.0611759	Esophagus_Gastroesophageal_Junction	0.834789	-1.87222
C11orf1	0.0612129	Esophagus_Gastroesophageal_Junction	0.834789	1.87195
WISP2	0.0612234	Esophagus_Gastroesophageal_Junction	0.834789	-1.87188
RP11-646I6.6	0.061324	Esophagus_Gastroesophageal_Junction	0.834789	1.87115
CES2	0.0614432	Esophagus_Gastroesophageal_Junction	0.834789	-1.87029
CLIP2	0.061501	Esophagus_Gastroesophageal_Junction	0.834789	1.86988
RP11-346C20.3	0.0615251	Esophagus_Gastroesophageal_Junction	0.834789	1.8697
PAK6	0.0615442	Esophagus_Gastroesophageal_Junction	0.834789	1.86957
PGGT1B	0.0615734	Esophagus_Gastroesophageal_Junction	0.834789	-1.86936
IFT122	0.0616254	Esophagus_Gastroesophageal_Junction	0.834789	1.86898
UBR3	0.0617034	Esophagus_Gastroesophageal_Junction	0.834789	1.86842
RSPH3	0.0617101	Esophagus_Gastroesophageal_Junction	0.834789	-1.86837
RP11-689P11.2	0.0617543	Esophagus_Gastroesophageal_Junction	0.834789	1.86806
FAM84B	0.0617825	Esophagus_Gastroesophageal_Junction	0.834789	-1.86785
CHRNA3	0.061883	Esophagus_Gastroesophageal_Junction	0.834789	-1.86713
TEAD2	0.0618986	Esophagus_Gastroesophageal_Junction	0.834789	1.86702
C1GALT1C1L	0.061955	Esophagus_Gastroesophageal_Junction	0.834789	-1.86662
ALG1L2	0.0620218	Esophagus_Gastroesophageal_Junction	0.834789	1.86614
DLK2	0.0622229	Esophagus_Gastroesophageal_Junction	0.834789	1.8647
DUSP23	0.0623091	Esophagus_Gastroesophageal_Junction	0.834789	1.86409
C11orf52	0.0624188	Esophagus_Gastroesophageal_Junction	0.834789	1.86331
LINC01006	0.0624227	Esophagus_Gastroesophageal_Junction	0.834789	1.86328
RPTOR	0.0624603	Esophagus_Gastroesophageal_Junction	0.834789	-1.86301
RP11-615I2.6	0.0626659	Esophagus_Gastroesophageal_Junction	0.834789	1.86155
NKAIN4	0.0627379	Esophagus_Gastroesophageal_Junction	0.834789	-1.86104
PLEKHA1	0.0630308	Esophagus_Gastroesophageal_Junction	0.834789	1.85897
SMIM19	0.0631469	Esophagus_Gastroesophageal_Junction	0.834789	1.85816
SLC20A2	0.0631469	Esophagus_Gastroesophageal_Junction	0.834789	1.85816
FAM214A	0.0633881	Esophagus_Gastroesophageal_Junction	0.834789	1.85646
TMEM120A	0.0634372	Esophagus_Gastroesophageal_Junction	0.834789	-1.85612
IQSEC1	0.0635468	Esophagus_Gastroesophageal_Junction	0.834789	-1.85535
MAPK8IP3	0.0637488	Esophagus_Gastroesophageal_Junction	0.834789	1.85393
BAIAP3	0.0637498	Esophagus_Gastroesophageal_Junction	0.834789	1.85393
ROM1	0.0638878	Esophagus_Gastroesophageal_Junction	0.834789	1.85296
MCM7	0.0638921	Esophagus_Gastroesophageal_Junction	0.834789	-1.85293
COX14	0.0639757	Esophagus_Gastroesophageal_Junction	0.834789	1.85235
TAF4B	0.0640258	Esophagus_Gastroesophageal_Junction	0.834789	-1.852
INO80E	0.0640661	Esophagus_Gastroesophageal_Junction	0.834789	1.85172
LINC01176	0.0640888	Esophagus_Gastroesophageal_Junction	0.834789	-1.85156
C2orf72	0.0641202	Esophagus_Gastroesophageal_Junction	0.834789	-1.85134
C21orf33	0.064129	Esophagus_Gastroesophageal_Junction	0.834789	1.85128
CDCA5	0.0641892	Esophagus_Gastroesophageal_Junction	0.834789	1.85086
ZFPL1	0.0641892	Esophagus_Gastroesophageal_Junction	0.834789	-1.85086
IRF6	0.0642724	Esophagus_Gastroesophageal_Junction	0.834789	-1.85029
NPAT	0.0643135	Esophagus_Gastroesophageal_Junction	0.834789	-1.85
TMEM61	0.0643135	Esophagus_Gastroesophageal_Junction	0.834789	1.85
RP11-532F6.3	0.0644638	Esophagus_Gastroesophageal_Junction	0.834789	1.84896
ZXDC	0.0644692	Esophagus_Gastroesophageal_Junction	0.834789	1.84892
RAD23B	0.06451	Esophagus_Gastroesophageal_Junction	0.834789	-1.84864
BEND6	0.0645552	Esophagus_Gastroesophageal_Junction	0.834789	-1.84833
GPCPD1	0.0645859	Esophagus_Gastroesophageal_Junction	0.834789	-1.84811
DGUOK	0.0647155	Esophagus_Gastroesophageal_Junction	0.834789	1.84722
CUL3	0.064952	Esophagus_Gastroesophageal_Junction	0.834789	-1.84559
CPA6	0.0650158	Esophagus_Gastroesophageal_Junction	0.834789	-1.84515
GRIN2C	0.0650436	Esophagus_Gastroesophageal_Junction	0.834789	1.84496
RP11-158I9.8	0.0650908	Esophagus_Gastroesophageal_Junction	0.834789	1.84463
CDK5RAP3	0.0651608	Esophagus_Gastroesophageal_Junction	0.834789	-1.84415
SNPH	0.0651919	Esophagus_Gastroesophageal_Junction	0.834789	1.84394
CAPN3	0.0652027	Esophagus_Gastroesophageal_Junction	0.834789	-1.84387
SMARCD1	0.0652506	Esophagus_Gastroesophageal_Junction	0.834789	1.84354
FAM227B	0.0652694	Esophagus_Gastroesophageal_Junction	0.834789	1.84341
AGA	0.0653499	Esophagus_Gastroesophageal_Junction	0.834789	1.84286
ALAD	0.065498	Esophagus_Gastroesophageal_Junction	0.834789	-1.84184
PCIF1	0.0655192	Esophagus_Gastroesophageal_Junction	0.834789	-1.8417
SNAI3	0.0656349	Esophagus_Gastroesophageal_Junction	0.834789	-1.84091
RAB5A	0.0657073	Esophagus_Gastroesophageal_Junction	0.834789	-1.84041
P2RY14	0.0657852	Esophagus_Gastroesophageal_Junction	0.834789	-1.83988
RP11-299L17.3	0.0659091	Esophagus_Gastroesophageal_Junction	0.834789	1.83904
PGGHG	0.0659117	Esophagus_Gastroesophageal_Junction	0.834789	1.83902
GAS1	0.0659874	Esophagus_Gastroesophageal_Junction	0.834789	-1.83851
ME2	0.0660277	Esophagus_Gastroesophageal_Junction	0.834789	-1.83824
ZC3H10	0.06605	Esophagus_Gastroesophageal_Junction	0.834789	-1.83808
NCAPD3	0.0661779	Esophagus_Gastroesophageal_Junction	0.834789	1.83722
TACC1	0.066264	Esophagus_Gastroesophageal_Junction	0.834789	1.83663
TTC27	0.0663271	Esophagus_Gastroesophageal_Junction	0.834789	-1.83621
TSPAN5	0.0663311	Esophagus_Gastroesophageal_Junction	0.834789	1.83618
GRIA4	0.0663968	Esophagus_Gastroesophageal_Junction	0.834789	-1.83574
PRTN3	0.0664155	Esophagus_Gastroesophageal_Junction	0.834789	-1.83561
LRRC58	0.0664341	Esophagus_Gastroesophageal_Junction	0.834789	1.83548
TYSND1	0.066563	Esophagus_Gastroesophageal_Junction	0.834789	-1.83461
PCSK2	0.0666066	Esophagus_Gastroesophageal_Junction	0.834789	-1.83432
RNF19B	0.0666286	Esophagus_Gastroesophageal_Junction	0.834789	-1.83417
PPP2R1B	0.0666739	Esophagus_Gastroesophageal_Junction	0.834789	-1.83387
ZKSCAN1	0.066753	Esophagus_Gastroesophageal_Junction	0.834789	-1.83333
STIM2	0.066829	Esophagus_Gastroesophageal_Junction	0.834789	1.83282
EIF4A3	0.0668518	Esophagus_Gastroesophageal_Junction	0.834789	1.83267
CNNM2	0.0668542	Esophagus_Gastroesophageal_Junction	0.834789	1.83265
CC2D2A	0.066934	Esophagus_Gastroesophageal_Junction	0.834789	-1.83212
FERMT1	0.0669951	Esophagus_Gastroesophageal_Junction	0.834789	-1.83171
POU6F1	0.0670322	Esophagus_Gastroesophageal_Junction	0.834789	1.83146
FAM162B	0.067262	Esophagus_Gastroesophageal_Junction	0.834789	-1.82992
PTDSS1	0.0672676	Esophagus_Gastroesophageal_Junction	0.834789	-1.82988
RP11-122G18.11	0.0673258	Esophagus_Gastroesophageal_Junction	0.834789	-1.82949
EMC3	0.0673778	Esophagus_Gastroesophageal_Junction	0.834789	-1.82915
RIMS1	0.0674221	Esophagus_Gastroesophageal_Junction	0.834789	-1.82885
STX18	0.0674638	Esophagus_Gastroesophageal_Junction	0.834789	1.82857
RALGDS	0.0675457	Esophagus_Gastroesophageal_Junction	0.834789	1.82803
KLHL40	0.067783	Esophagus_Gastroesophageal_Junction	0.834789	1.82645
APOBEC3B	0.0678372	Esophagus_Gastroesophageal_Junction	0.834789	-1.82609
C7orf50	0.0678774	Esophagus_Gastroesophageal_Junction	0.834789	1.82582
TNFRSF13C	0.0682233	Esophagus_Gastroesophageal_Junction	0.834789	-1.82353
RP11-567J20.2	0.0682775	Esophagus_Gastroesophageal_Junction	0.834789	-1.82317
COG1	0.0683218	Esophagus_Gastroesophageal_Junction	0.834789	-1.82288
ERV3-1	0.0683341	Esophagus_Gastroesophageal_Junction	0.834789	-1.8228
ZNF646	0.0685599	Esophagus_Gastroesophageal_Junction	0.834789	-1.82131
FBXO48	0.0685781	Esophagus_Gastroesophageal_Junction	0.834789	-1.82119
RP11-498P14.5	0.06876	Esophagus_Gastroesophageal_Junction	0.834789	-1.81999
MAPK3	0.0688281	Esophagus_Gastroesophageal_Junction	0.834789	1.81955
MSI1	0.0688452	Esophagus_Gastroesophageal_Junction	0.834789	1.81943
MTF2	0.068853	Esophagus_Gastroesophageal_Junction	0.834789	-1.81938
RNF217	0.0688682	Esophagus_Gastroesophageal_Junction	0.834789	-1.81928
PCDHGA10	0.0689357	Esophagus_Gastroesophageal_Junction	0.834789	1.81884
SEMA4A	0.0689357	Esophagus_Gastroesophageal_Junction	0.834789	-1.81884
SUSD1	0.0691363	Esophagus_Gastroesophageal_Junction	0.834789	-1.81753
CLEC5A	0.0692181	Esophagus_Gastroesophageal_Junction	0.834789	1.81699
GPR4	0.0694305	Esophagus_Gastroesophageal_Junction	0.834789	-1.81561
DHTKD1	0.0696337	Esophagus_Gastroesophageal_Junction	0.834789	-1.81429
AFAP1	0.0697273	Esophagus_Gastroesophageal_Junction	0.834789	1.81368
ZNF736	0.069765	Esophagus_Gastroesophageal_Junction	0.834789	-1.81343
RP11-452F19.3	0.0697969	Esophagus_Gastroesophageal_Junction	0.834789	1.81323
VPS26B	0.0698614	Esophagus_Gastroesophageal_Junction	0.834789	1.81281
HHEX	0.0698805	Esophagus_Gastroesophageal_Junction	0.834789	-1.81268
FBXO28	0.069909	Esophagus_Gastroesophageal_Junction	0.834789	1.8125
ASIC1	0.0699169	Esophagus_Gastroesophageal_Junction	0.834789	-1.81245
NIM1K	0.0699582	Esophagus_Gastroesophageal_Junction	0.834789	-1.81218
DHDDS	0.0700124	Esophagus_Gastroesophageal_Junction	0.834789	1.81183
AIF1L	0.0700153	Esophagus_Gastroesophageal_Junction	0.834789	1.81181
DLAT	0.0700489	Esophagus_Gastroesophageal_Junction	0.834789	-1.81159
ACTR10	0.0700489	Esophagus_Gastroesophageal_Junction	0.834789	1.81159
SLC38A11	0.0700797	Esophagus_Gastroesophageal_Junction	0.834789	-1.8114
TTLL7	0.0700912	Esophagus_Gastroesophageal_Junction	0.834789	-1.81132
GIT2	0.0701378	Esophagus_Gastroesophageal_Junction	0.834789	1.81102
UBXN2B	0.0702238	Esophagus_Gastroesophageal_Junction	0.834789	1.81046
LRRC8A	0.0702244	Esophagus_Gastroesophageal_Junction	0.834789	-1.81046
KYAT1	0.0702244	Esophagus_Gastroesophageal_Junction	0.834789	1.81046
HAR1B	0.0702485	Esophagus_Gastroesophageal_Junction	0.834789	1.81031
C17orf58	0.0702583	Esophagus_Gastroesophageal_Junction	0.834789	-1.81024
GOLT1A	0.0702958	Esophagus_Gastroesophageal_Junction	0.834789	-1.81
PPIL2	0.0702985	Esophagus_Gastroesophageal_Junction	0.834789	-1.80998
PTGDR2	0.0703762	Esophagus_Gastroesophageal_Junction	0.834789	1.80948
CABP1	0.0703928	Esophagus_Gastroesophageal_Junction	0.834789	-1.80938
ANG	0.0704184	Esophagus_Gastroesophageal_Junction	0.834789	-1.80921
TRIP13	0.0704672	Esophagus_Gastroesophageal_Junction	0.834789	1.8089
TMEM258	0.0705085	Esophagus_Gastroesophageal_Junction	0.834789	1.80863
DNAJC5	0.0706065	Esophagus_Gastroesophageal_Junction	0.834789	1.808
PXT1	0.0706916	Esophagus_Gastroesophageal_Junction	0.834789	1.80745
CCDC6	0.0707249	Esophagus_Gastroesophageal_Junction	0.834789	-1.80724
CDC26	0.0707451	Esophagus_Gastroesophageal_Junction	0.834789	-1.80711
CSF1R	0.0708922	Esophagus_Gastroesophageal_Junction	0.834789	-1.80617
PSMB5	0.0710275	Esophagus_Gastroesophageal_Junction	0.834789	1.8053
ATP2B4	0.0711448	Esophagus_Gastroesophageal_Junction	0.834789	-1.80455
SUPT20H	0.0712313	Esophagus_Gastroesophageal_Junction	0.834789	1.804
TMEM136	0.0712904	Esophagus_Gastroesophageal_Junction	0.834789	1.80362
TAF3	0.0713212	Esophagus_Gastroesophageal_Junction	0.834789	1.80343
CTC-448F2.4	0.0713584	Esophagus_Gastroesophageal_Junction	0.834789	-1.80319
KCTD14	0.0714008	Esophagus_Gastroesophageal_Junction	0.834789	-1.80292
GGNBP2	0.0714067	Esophagus_Gastroesophageal_Junction	0.834789	-1.80288
PDCD1	0.0714942	Esophagus_Gastroesophageal_Junction	0.834789	1.80233
ATP5J2	0.0716036	Esophagus_Gastroesophageal_Junction	0.834789	-1.80163
FNDC11	0.0717914	Esophagus_Gastroesophageal_Junction	0.834789	1.80044
DEF6	0.071803	Esophagus_Gastroesophageal_Junction	0.834789	-1.80036
FLOT1	0.0720238	Esophagus_Gastroesophageal_Junction	0.834789	-1.79897
RP11-540A21.2	0.0720499	Esophagus_Gastroesophageal_Junction	0.834789	1.7988
SLC35C2	0.0720659	Esophagus_Gastroesophageal_Junction	0.834789	1.7987
EP300	0.0720728	Esophagus_Gastroesophageal_Junction	0.834789	1.79866
LINC00672	0.0720851	Esophagus_Gastroesophageal_Junction	0.834789	1.79858
GLTSCR1L	0.0721972	Esophagus_Gastroesophageal_Junction	0.834789	-1.79787
LINC00887	0.0721999	Esophagus_Gastroesophageal_Junction	0.834789	1.79786
ADGRA1	0.0722374	Esophagus_Gastroesophageal_Junction	0.834789	-1.79762
PIK3CD	0.0723683	Esophagus_Gastroesophageal_Junction	0.834789	-1.79679
NF1	0.0724214	Esophagus_Gastroesophageal_Junction	0.834789	1.79646
ACAA1	0.0724367	Esophagus_Gastroesophageal_Junction	0.834789	1.79636
RP3-522J7.6	0.072546	Esophagus_Gastroesophageal_Junction	0.834789	-1.79568
RASGRF2	0.0725549	Esophagus_Gastroesophageal_Junction	0.834789	-1.79562
RP3-329A5.8	0.0725716	Esophagus_Gastroesophageal_Junction	0.834789	-1.79552
CD37	0.0727944	Esophagus_Gastroesophageal_Junction	0.834789	1.79412
SLC6A16	0.0727944	Esophagus_Gastroesophageal_Junction	0.834789	-1.79412
PATZ1	0.0728162	Esophagus_Gastroesophageal_Junction	0.834789	-1.79398
CPSF4	0.0728228	Esophagus_Gastroesophageal_Junction	0.834789	-1.79394
PRR14L	0.0728689	Esophagus_Gastroesophageal_Junction	0.834789	1.79365
XYLB	0.0729273	Esophagus_Gastroesophageal_Junction	0.834789	1.79329
RCBTB2	0.0603392	Heart_Left_Ventricle	0.834821	1.87831
CFAP61	0.0604917	Heart_Left_Ventricle	0.834821	-1.87719
B4GALNT4	0.0605234	Heart_Left_Ventricle	0.834821	-1.87696
FAM162B	0.0605547	Heart_Left_Ventricle	0.834821	-1.87673
EIF4A3	0.0665559	Brain_Putamen_basal_ganglia	0.834901	1.83466
OXLD1	0.0592573	Brain_Caudate_basal_ganglia	0.83494	1.88628
CILP	0.0594312	Brain_Caudate_basal_ganglia	0.83494	-1.88499
AC007193.6	0.0594578	Brain_Caudate_basal_ganglia	0.83494	1.88479
ACOT8	0.0594808	Brain_Caudate_basal_ganglia	0.83494	-1.88462
ZNF578	0.0595342	Brain_Caudate_basal_ganglia	0.83494	-1.88423
LINC01976	0.0595831	Brain_Caudate_basal_ganglia	0.83494	1.88387
ADSL	0.0537841	Thyroid	0.835039	1.92857
CSMD2	0.0667566	Cells_Cultured_fibroblasts	0.835042	-1.83331
NGRN	0.0513291	Breast_Mammary_Tissue	0.835047	-1.94872
CTC-296K1.4	0.0513926	Breast_Mammary_Tissue	0.835047	-1.94819
LCLAT1	0.0514783	Breast_Mammary_Tissue	0.835047	-1.94747
RXRA	0.0515577	Breast_Mammary_Tissue	0.835047	1.94681
OAS2	0.0515753	Breast_Mammary_Tissue	0.835047	1.94666
PRTN3	0.0516193	Breast_Mammary_Tissue	0.835047	-1.9463
CBR3	0.0518582	Breast_Mammary_Tissue	0.835047	-1.94431
SELENOT	0.0518887	Breast_Mammary_Tissue	0.835047	1.94406
SPAG16	0.0519256	Breast_Mammary_Tissue	0.835047	1.94375
NHLRC4	0.0519984	Breast_Mammary_Tissue	0.835047	-1.94315
MRTO4	0.0520058	Breast_Mammary_Tissue	0.835047	-1.94309
ZNF443	0.0521848	Breast_Mammary_Tissue	0.835047	1.94161
RAB40B	0.052209	Breast_Mammary_Tissue	0.835047	1.94141
PCDHB15	0.0523018	Breast_Mammary_Tissue	0.835047	1.94064
RP11-278A23.1	0.0524529	Breast_Mammary_Tissue	0.835047	-1.9394
APEH	0.0524722	Breast_Mammary_Tissue	0.835047	-1.93924
PSMB5	0.0526506	Breast_Mammary_Tissue	0.835047	1.93778
C8orf44	0.0527278	Breast_Mammary_Tissue	0.835047	-1.93714
NEDD1	0.0527694	Breast_Mammary_Tissue	0.835047	-1.9368
CREBRF	0.0527918	Breast_Mammary_Tissue	0.835047	1.93662
DENND3	0.0528327	Breast_Mammary_Tissue	0.835047	1.93629
GLOD4	0.0528375	Breast_Mammary_Tissue	0.835047	1.93625
TRIM13	0.0529318	Breast_Mammary_Tissue	0.835047	-1.93548
PPP1R14A	0.0529594	Breast_Mammary_Tissue	0.835047	1.93525
RP11-203M5.8	0.0530033	Breast_Mammary_Tissue	0.835047	-1.93489
SERPING1	0.053521	Breast_Mammary_Tissue	0.835047	1.93069
KXD1	0.0535243	Breast_Mammary_Tissue	0.835047	1.93067
HAR1B	0.0535718	Breast_Mammary_Tissue	0.835047	1.93028
TMEM258	0.0536263	Breast_Mammary_Tissue	0.835047	1.92984
PTPRJ	0.0536361	Breast_Mammary_Tissue	0.835047	-1.92976
NUP50	0.0536504	Breast_Mammary_Tissue	0.835047	-1.92965
CIAPIN1	0.0537393	Breast_Mammary_Tissue	0.835047	1.92893
RP11-757G1.6	0.0537402	Breast_Mammary_Tissue	0.835047	-1.92892
TOR1AIP2	0.0537841	Breast_Mammary_Tissue	0.835047	-1.92857
AC007228.9	0.0538028	Breast_Mammary_Tissue	0.835047	-1.92842
CCDC82	0.0538617	Breast_Mammary_Tissue	0.835047	-1.92795
NUAK1	0.0538621	Breast_Mammary_Tissue	0.835047	-1.92794
HLTF	0.0539128	Breast_Mammary_Tissue	0.835047	1.92754
CTD-2342N23.3	0.0539357	Breast_Mammary_Tissue	0.835047	-1.92735
UBXN11	0.0540509	Breast_Mammary_Tissue	0.835047	1.92643
TCIRG1	0.0541489	Breast_Mammary_Tissue	0.835047	1.92564
IPPK	0.0542474	Breast_Mammary_Tissue	0.835047	-1.92486
TCTE1	0.0542529	Breast_Mammary_Tissue	0.835047	-1.92481
B4GALT1	0.0543014	Breast_Mammary_Tissue	0.835047	-1.92442
MRPS2	0.0543242	Breast_Mammary_Tissue	0.835047	-1.92424
RP11-758H9.2	0.0543957	Breast_Mammary_Tissue	0.835047	1.92367
SFRP5	0.0545678	Breast_Mammary_Tissue	0.835047	1.9223
STAG3	0.0546126	Breast_Mammary_Tissue	0.835047	-1.92195
CDO1	0.0546257	Breast_Mammary_Tissue	0.835047	-1.92184
TTC5	0.054638	Breast_Mammary_Tissue	0.835047	1.92174
ZFP1	0.0547672	Breast_Mammary_Tissue	0.835047	1.92072
MGAT2	0.0548269	Breast_Mammary_Tissue	0.835047	-1.92025
CHMP2B	0.0548906	Breast_Mammary_Tissue	0.835047	1.91974
MIMT1	0.0549394	Breast_Mammary_Tissue	0.835047	-1.91935
MED15	0.0549694	Breast_Mammary_Tissue	0.835047	1.91912
DMRT3	0.0549747	Breast_Mammary_Tissue	0.835047	1.91908
LRRC1	0.0598016	Stomach	0.835084	-1.88225
MAPK15	0.0598411	Stomach	0.835084	1.88196
HAUS4	0.0730243	Esophagus_Gastroesophageal_Junction	0.835094	1.79268
MICU3	0.0730924	Esophagus_Gastroesophageal_Junction	0.835094	-1.79225
RP11-488L18.10	0.0678672	Brain_Anterior_cingulate_cortex_BA24	0.83511	1.82589
ZFPL1	0.0641892	Ovary	0.835118	-1.85086
FGFR1OP	0.0733238	Uterus	0.835155	-1.79081
LIPI	0.0734624	Uterus	0.835155	-1.78995
ADAT1	0.0735263	Uterus	0.835155	-1.78955
LINC02102	0.0739737	Uterus	0.835155	1.78678
KIAA1958	0.0739784	Uterus	0.835155	1.78675
NIF3L1	0.0740728	Uterus	0.835155	-1.78616
CLIP4	0.0742532	Uterus	0.835155	1.78505
SCUBE3	0.0745323	Uterus	0.835155	1.78333
OGFOD1	0.0747667	Uterus	0.835155	1.78189
INO80E	0.0749089	Uterus	0.835155	1.78102
RWDD3	0.0749377	Uterus	0.835155	-1.78085
CUL1	0.0749642	Uterus	0.835155	1.78068
SERTAD2	0.0750364	Uterus	0.835155	1.78024
OR13J1	0.075076	Uterus	0.835155	-1.78
FAM129C	0.0750866	Uterus	0.835155	-1.77994
CCDC110	0.0751314	Uterus	0.835155	1.77966
CD300LF	0.0752036	Uterus	0.835155	-1.77922
SLC2A12	0.0752651	Uterus	0.835155	-1.77885
ARHGAP17	0.0752655	Uterus	0.835155	-1.77884
PREB	0.0753463	Uterus	0.835155	-1.77835
DOCK1	0.0753543	Uterus	0.835155	-1.7783
KLHL41	0.0754673	Uterus	0.835155	1.77761
SELENOW	0.0755201	Uterus	0.835155	1.77729
RNH1	0.0755489	Uterus	0.835155	-1.77712
SLC22A4	0.0756895	Uterus	0.835155	-1.77626
FLT3	0.0756945	Uterus	0.835155	1.77623
DHX57	0.075728	Uterus	0.835155	-1.77603
BACH1-IT2	0.0758381	Uterus	0.835155	-1.77536
ZNF670	0.0758515	Uterus	0.835155	1.77528
SMYD5	0.07586	Uterus	0.835155	-1.77523
SAT2	0.075991	Uterus	0.835155	-1.77444
RP11-645C24.5	0.0760311	Uterus	0.835155	1.77419
GSDMA	0.076109	Uterus	0.835155	-1.77372
NGEF	0.0761205	Uterus	0.835155	1.77365
HOXA5	0.0761868	Uterus	0.835155	-1.77325
TMEM128	0.0763096	Uterus	0.835155	-1.77251
RTN1	0.0763466	Uterus	0.835155	1.77229
STN1	0.0764654	Uterus	0.835155	-1.77157
NCOA2	0.0764895	Uterus	0.835155	-1.77143
PTPDC1	0.0764895	Uterus	0.835155	-1.77143
AGTPBP1	0.0765648	Uterus	0.835155	1.77098
TSPAN11	0.0766013	Uterus	0.835155	-1.77076
SPCS2	0.0766452	Uterus	0.835155	-1.77049
LINC01270	0.076679	Uterus	0.835155	1.77029
B3GALNT1	0.0768426	Uterus	0.835155	1.76931
OSBPL7	0.0769656	Uterus	0.835155	-1.76857
KMT5A	0.0769743	Uterus	0.835155	-1.76852
PCDH1	0.076985	Uterus	0.835155	1.76845
CCDC90B	0.0770917	Uterus	0.835155	1.76782
APOL4	0.0771935	Uterus	0.835155	-1.76721
FAM124B	0.0772492	Uterus	0.835155	1.76687
PCDHGC5	0.077282	Uterus	0.835155	-1.76668
RHBDD2	0.0773175	Uterus	0.835155	-1.76647
SLC38A3	0.0773249	Uterus	0.835155	1.76642
RPL15	0.0773249	Uterus	0.835155	1.76642
BEND5	0.0888118	Cells_EBV-transformed_lymphocytes	0.835159	1.7017
PRPF6	0.0714309	Artery_Tibial	0.835202	1.80273
RINL	0.0715473	Artery_Tibial	0.835202	1.80199
DYNLT1	0.0717128	Artery_Tibial	0.835202	1.80094
FLOT1	0.0720238	Artery_Tibial	0.835202	-1.79897
MRPL57	0.0720415	Artery_Tibial	0.835202	-1.79886
EP300	0.0720728	Artery_Tibial	0.835202	1.79866
SLC26A9	0.0720821	Artery_Tibial	0.835202	1.7986
ZNF76	0.0721396	Artery_Tibial	0.835202	-1.79824
DNTTIP2	0.072298	Artery_Tibial	0.835202	-1.79724
ACAA1	0.0724367	Artery_Tibial	0.835202	1.79636
SNX5	0.0725304	Artery_Tibial	0.835202	-1.79577
NPNT	0.072569	Artery_Tibial	0.835202	1.79553
RP3-329A5.8	0.0725716	Artery_Tibial	0.835202	1.79552
GPR156	0.0725752	Artery_Tibial	0.835202	1.79549
CD300LB	0.0727301	Artery_Tibial	0.835202	1.79452
RFC1	0.0728057	Artery_Tibial	0.835202	1.79405
TFG	0.0729958	Artery_Tibial	0.835202	1.79286
AKR7A2	0.0730484	Artery_Tibial	0.835202	-1.79253
MICU3	0.0730924	Artery_Tibial	0.835202	-1.79225
CLIP2	0.0730938	Artery_Tibial	0.835202	1.79224
GXYLT1	0.0731122	Artery_Tibial	0.835202	1.79213
NMRK2	0.0731263	Artery_Tibial	0.835202	-1.79204
PTPN7	0.0732344	Artery_Tibial	0.835202	-1.79137
RP11-441O15.3	0.0733365	Artery_Tibial	0.835202	1.79073
ZNF562	0.0735927	Artery_Tibial	0.835202	1.78914
RNF217	0.0736002	Artery_Tibial	0.835202	-1.78909
C17orf50	0.0736327	Artery_Tibial	0.835202	-1.78889
ZNF880	0.0736888	Artery_Tibial	0.835202	-1.78854
SUPV3L1	0.0737072	Artery_Tibial	0.835202	1.78843
ZFP90	0.0737929	Artery_Tibial	0.835202	1.7879
KEAP1	0.0738609	Artery_Tibial	0.835202	1.78747
LCP2	0.0738997	Artery_Tibial	0.835202	-1.78723
CENPA	0.0738997	Artery_Tibial	0.835202	1.78723
SMCO3	0.0739403	Artery_Tibial	0.835202	-1.78698
OSTN	0.0739982	Artery_Tibial	0.835202	1.78662
MSC	0.0740661	Artery_Tibial	0.835202	1.7862
NIF3L1	0.0740728	Artery_Tibial	0.835202	-1.78616
MGME1	0.0740961	Artery_Tibial	0.835202	1.78602
SLC6A12	0.0741101	Artery_Tibial	0.835202	1.78593
TMEM231	0.0741866	Artery_Tibial	0.835202	1.78546
KIAA1324L	0.0743369	Artery_Tibial	0.835202	-1.78453
CLEC5A	0.0743727	Artery_Tibial	0.835202	1.78431
SLC22A4	0.0743858	Artery_Tibial	0.835202	-1.78423
IARS	0.0743895	Artery_Tibial	0.835202	-1.78421
POMT2	0.0744828	Artery_Tibial	0.835202	1.78364
BMP8B	0.0745096	Artery_Tibial	0.835202	1.78347
HAUS8	0.0745312	Artery_Tibial	0.835202	-1.78334
SCUBE3	0.0745323	Artery_Tibial	0.835202	-1.78333
CTD-3051D23.4	0.0702618	Brain_Spinal_cord_cervical_c-1	0.835206	1.81022
MIA	0.0599784	Skin_Not_Sun_Exposed_Suprapubic	0.835284	1.88095
MRTO4	0.0636321	Adrenal_Gland	0.835292	-1.85475
PLEKHJ1	0.0636526	Adrenal_Gland	0.835292	-1.85461
MB21D1	0.089231	Artery_Aorta	0.835305	-1.69947
ZP3	0.0637433	Adrenal_Gland	0.835307	1.85397
TRIM37	0.0638051	Adrenal_Gland	0.835307	-1.85354
TAF4B	0.0640258	Adrenal_Gland	0.835307	-1.852
DAPK3	0.0640279	Adrenal_Gland	0.835307	-1.85199
TMEM231	0.0641474	Adrenal_Gland	0.835307	1.85115
ZFPL1	0.0641892	Adrenal_Gland	0.835307	-1.85086
GC	0.0642308	Adrenal_Gland	0.835307	1.85057
LINGO4	0.0642431	Adrenal_Gland	0.835307	-1.85049
HEMK1	0.0269772	Brain_Cerebellar_Hemisphere	0.835342	-2.21185
ST3GAL3	0.0270448	Brain_Cerebellar_Hemisphere	0.835342	2.21087
C8orf33	0.0565423	Esophagus_Muscularis	0.835354	-1.90683
RP11-196G11.6	0.0826144	Liver	0.835367	1.73571
SAMMSON	0.0600314	Stomach	0.835375	-1.88056
CD163	0.0600395	Stomach	0.835375	-1.8805
SLC35C2	0.0602368	Stomach	0.835375	1.87906
TNFSF13	0.0605018	Stomach	0.835375	1.87712
FAM45A	0.0605439	Stomach	0.835375	1.87681
OSGEP	0.060555	Stomach	0.835375	1.87673
ZNF774	0.0606157	Stomach	0.835375	-1.87629
IGSF11	0.0606367	Stomach	0.835375	1.87614
PCDHGA3	0.0606694	Stomach	0.835375	1.8759
YIPF4	0.0607927	Stomach	0.835375	-1.875
NDUFA10	0.060829	Stomach	0.835375	1.87474
SAMHD1	0.0608395	Stomach	0.835375	1.87466
CNPY3	0.0609222	Stomach	0.835375	1.87406
RHCE	0.0609598	Stomach	0.835375	-1.87379
EMILIN3	0.0609599	Stomach	0.835375	-1.87379
RC3H1	0.0610184	Stomach	0.835375	-1.87336
CPSF1	0.0610663	Stomach	0.835375	-1.87302
PRRG4	0.0827408	Liver	0.835384	-1.735
DTYMK	0.0827751	Liver	0.835384	1.73481
FAM118A	0.0610783	Vagina	0.835404	1.87293
HEATR1	0.0611398	Vagina	0.835404	1.87248
SLC29A3	0.0611907	Vagina	0.835404	1.87211
HEATR1	0.0611398	Stomach	0.835412	1.87248
FBXL19	0.0271197	Brain_Cerebellar_Hemisphere	0.835418	-2.20979
GHITM	0.067474	Brain_Amygdala	0.835456	-1.8285
FUS	0.0893211	Artery_Aorta	0.835515	-1.69899
CD79B	0.11883	smultixcan	0.835532	-0.558772
ABHD4	0.118851	smultixcan	0.835532	-0.0310482
RP11-367N14.3	0.118864	smultixcan	0.835532	-0.376539
AP4M1	0.118872	smultixcan	0.835532	0.48595
ARL15	0.0592928	Prostate	0.835538	-1.88602
TMEM253	0.0594444	Prostate	0.835538	1.88489
GBAS	0.0594663	Prostate	0.835538	1.88473
DNAL4	0.0594935	Prostate	0.835538	-1.88453
FAM45A	0.0595571	Prostate	0.835538	-1.88406
ADAMTS18	0.0595571	Prostate	0.835538	1.88406
HAGHL	0.0595722	Prostate	0.835538	1.88395
NOX4	0.0566765	Esophagus_Muscularis	0.835548	-1.9058
CDK5RAP3	0.0566893	Esophagus_Muscularis	0.835548	-1.9057
AAR2	0.0612232	Stomach	0.835583	1.87188
TIMM44	0.0606868	Heart_Left_Ventricle	0.835617	-1.87577
POU6F1	0.0746716	Artery_Tibial	0.835681	1.78248
XBP1	0.0747259	Artery_Tibial	0.835681	1.78214
SIK1	0.0748552	Artery_Tibial	0.835681	1.78135
GPR135	0.0749089	Artery_Tibial	0.835681	1.78102
NOL11	0.0749089	Artery_Tibial	0.835681	1.78102
BEND6	0.064307	Ovary	0.835698	-1.85005
OXA1L	0.0894299	Artery_Aorta	0.835713	1.69841
DCLRE1B	0.0895103	Artery_Aorta	0.835713	-1.69799
ZNF253	0.0895993	Artery_Aorta	0.835713	-1.69752
RP11-554D14.6	0.0897024	Artery_Aorta	0.835713	-1.69697
PHYHIP	0.0898269	Artery_Aorta	0.835713	1.69631
STAT6	0.0899241	Artery_Aorta	0.835713	-1.6958
GRB10	0.0900687	Artery_Aorta	0.835713	1.69504
CSTB	0.0900735	Artery_Aorta	0.835713	1.69501
MYZAP	0.0903735	Artery_Aorta	0.835713	1.69343
TRPC3	0.0906269	Artery_Aorta	0.835713	-1.6921
TMEM165	0.0906378	Artery_Aorta	0.835713	-1.69204
HECTD4	0.0906452	Artery_Aorta	0.835713	1.692
PREB	0.0907104	Artery_Aorta	0.835713	-1.69166
ST6GALNAC4	0.090755	Artery_Aorta	0.835713	1.69143
ST6GALNAC6	0.090755	Artery_Aorta	0.835713	1.69143
ZNF433	0.090877	Artery_Aorta	0.835713	1.69079
CLOCK	0.0909042	Artery_Aorta	0.835713	1.69065
AIRE	0.0909848	Artery_Aorta	0.835713	-1.69023
UQCC3	0.091135	Artery_Aorta	0.835713	1.68944
CCL5	0.0912407	Artery_Aorta	0.835713	1.68889
CWF19L1	0.0912735	Artery_Aorta	0.835713	1.68872
CRMP1	0.0913129	Artery_Aorta	0.835713	-1.68851
GUCA1B	0.0913383	Artery_Aorta	0.835713	1.68838
ATPIF1	0.0914216	Artery_Aorta	0.835713	1.68795
OSBPL11	0.0914428	Artery_Aorta	0.835713	1.68784
IFITM2	0.091451	Artery_Aorta	0.835713	1.68779
MASP2	0.0915072	Artery_Aorta	0.835713	-1.6875
C17orf105	0.0915775	Artery_Aorta	0.835713	1.68713
CLDN18	0.091589	Artery_Aorta	0.835713	-1.68707
SUGP2	0.0916529	Artery_Aorta	0.835713	1.68674
TRIM37	0.0916911	Artery_Aorta	0.835713	-1.68654
CDC26	0.0917123	Artery_Aorta	0.835713	-1.68643
DOT1L	0.0917705	Artery_Aorta	0.835713	1.68613
SCRN2	0.0917901	Artery_Aorta	0.835713	-1.68603
RP11-138A9.2	0.0917977	Artery_Aorta	0.835713	-1.68599
C10orf71	0.0918371	Artery_Aorta	0.835713	-1.68579
ZNF347	0.0918485	Artery_Aorta	0.835713	-1.68573
MYO1D	0.0682566	Brain_Anterior_cingulate_cortex_BA24	0.835766	1.82331
SPTBN1	0.0682851	Brain_Anterior_cingulate_cortex_BA24	0.835766	1.82312
AC091814.2	0.0684561	Brain_Anterior_cingulate_cortex_BA24	0.835766	-1.82199
RP11-411K7.1	0.068654	Brain_Anterior_cingulate_cortex_BA24	0.835766	-1.82069
PLSCR1	0.068654	Brain_Anterior_cingulate_cortex_BA24	0.835766	-1.82069
CCDC148	0.0686647	Brain_Anterior_cingulate_cortex_BA24	0.835766	1.82062
PDPN	0.0687248	Brain_Anterior_cingulate_cortex_BA24	0.835766	-1.82022
LINC01176	0.0687414	Brain_Anterior_cingulate_cortex_BA24	0.835766	-1.82012
PPA2	0.0687418	Brain_Anterior_cingulate_cortex_BA24	0.835766	1.82011
WDR93	0.0687556	Brain_Anterior_cingulate_cortex_BA24	0.835766	1.82002
MTF2	0.068853	Brain_Anterior_cingulate_cortex_BA24	0.835766	-1.81938
PRSS55	0.0688623	Brain_Anterior_cingulate_cortex_BA24	0.835766	-1.81932
PDLIM1	0.0688929	Brain_Anterior_cingulate_cortex_BA24	0.835766	1.81912
RP11-1109F11.5	0.0747778	Colon_Transverse	0.835776	1.78182
SLC39A3	0.0919279	Artery_Aorta	0.835819	1.68531
GIMAP1	0.0614908	Esophagus_Mucosa	0.835837	1.86995
ADAM12	0.0615442	Esophagus_Mucosa	0.835837	1.86957
OLFM2	0.0616276	Esophagus_Mucosa	0.835837	-1.86897
LYPLAL1	0.0616676	Esophagus_Mucosa	0.835837	-1.86868
UBR3	0.0617034	Esophagus_Mucosa	0.835837	-1.86842
PPP1R3C	0.0732274	Esophagus_Gastroesophageal_Junction	0.835845	1.79141
XRCC3	0.0732982	Esophagus_Gastroesophageal_Junction	0.835863	1.79097
PAQR8	0.045939	Brain_Substantia_nigra	0.835886	1.99595
PRMT7	0.0459821	Brain_Substantia_nigra	0.835886	1.99556
PNMAL1	0.046225	Brain_Substantia_nigra	0.835886	-1.99333
ITPR1	0.0462715	Brain_Substantia_nigra	0.835886	-1.99291
COX19	0.0462942	Brain_Substantia_nigra	0.835886	-1.9927
PAPSS1	0.0462942	Brain_Substantia_nigra	0.835886	1.9927
LYSMD1	0.0685689	Whole_Blood	0.835898	-1.82125
TNPO3	0.0686087	Whole_Blood	0.835898	-1.82099
SLC16A3	0.0596678	Prostate	0.835904	-1.88324
BIRC3	0.0552176	Breast_Mammary_Tissue	0.835915	1.91716
RP11-78O7.2	0.0552294	Breast_Mammary_Tissue	0.835915	-1.91707
CLYBL	0.0552352	Breast_Mammary_Tissue	0.835915	-1.91702
TIMM44	0.0272092	Brain_Cerebellar_Hemisphere	0.835938	-2.2085
ANKEF1	0.07465	Brain_Hypothalamus	0.835941	1.78261
SP6	0.07465	Brain_Hypothalamus	0.835941	-1.78261
PGGHG	0.0746721	Brain_Hypothalamus	0.835941	1.78247
XBP1	0.0747259	Brain_Hypothalamus	0.835941	1.78214
RP4-737E23.2	0.0776132	Uterus	0.83595	-1.76471
CNOT8	0.0776514	Uterus	0.83595	1.76448
RFC5	0.0777147	Uterus	0.83595	-1.7641
MYBPC1	0.0777722	Uterus	0.83595	1.76376
S100A8	0.0779121	Uterus	0.83595	1.76293
RPS7	0.0779143	Uterus	0.83595	-1.76292
IRF3	0.0780362	Uterus	0.83595	1.7622
CD79B	0.0780363	Uterus	0.83595	-1.7622
SLC16A13	0.078093	Uterus	0.83595	-1.76186
UBE2R2	0.0829143	Liver	0.835986	-1.73402
SGCA	0.0515836	Kidney_Cortex	0.836052	-1.94659
CCDC180	0.0516093	Kidney_Cortex	0.836052	-1.94638
MBTD1	0.0517798	Kidney_Cortex	0.836052	1.94496
AC079610.2	0.0519256	Kidney_Cortex	0.836052	1.94375
ATPAF2	0.0519362	Kidney_Cortex	0.836052	1.94366
PIGT	0.0519612	Kidney_Cortex	0.836052	-1.94345
PIGP	0.0597504	Prostate	0.836089	-1.88263
SEMA4A	0.061795	Esophagus_Mucosa	0.836172	-1.86776
LRRC58	0.0539654	Thyroid	0.836205	1.92711
CCNE1	0.0540212	Thyroid	0.836205	1.92667
CRCP	0.0540861	Thyroid	0.836205	1.92615
LINC01607	0.0541114	Thyroid	0.836205	1.92594
TWF1	0.0620776	Heart_Atrial_Appendage	0.836255	-1.86574
ALS2CL	0.0670202	Cells_Cultured_fibroblasts	0.836278	-1.83154
RP5-999L4.2	0.0670415	Cells_Cultured_fibroblasts	0.836278	-1.8314
LARP4	0.0670816	Cells_Cultured_fibroblasts	0.836278	1.83113
CTC-429P9.2	0.067213	Cells_Cultured_fibroblasts	0.836278	1.83025
MTERF3	0.0672676	Cells_Cultured_fibroblasts	0.836278	-1.82988
PARD6G	0.0672686	Cells_Cultured_fibroblasts	0.836278	-1.82988
TNFRSF25	0.119057	smultixcan	0.836299	0.232015
RP11-10C24.2	0.11909	smultixcan	0.836299	1.56836
APRT	0.119167	smultixcan	0.836299	-1.44108
RP1-60O19.1	0.119167	smultixcan	0.836299	-1.82893
CSN3	0.119244	smultixcan	0.836299	-0.97587
SCAF1	0.11925	smultixcan	0.836299	0.216803
RP11-757G1.6	0.119251	smultixcan	0.836299	-1.57765
NDUFB4	0.0790071	Brain_Hippocampus	0.836299	-1.75648
URI1	0.0793275	Brain_Hippocampus	0.836299	-1.7546
2024-09-12	0.0794078	Brain_Hippocampus	0.836299	-1.75413
RP4-669P10.20	0.0795297	Brain_Hippocampus	0.836299	1.75342
BCAS3	0.0795783	Brain_Hippocampus	0.836299	1.75314
SELENOV	0.0796121	Brain_Hippocampus	0.836299	-1.75294
STUM	0.079716	Brain_Hippocampus	0.836299	1.75234
PDK4	0.0797304	Brain_Hippocampus	0.836299	-1.75225
HEATR5B	0.0797845	Brain_Hippocampus	0.836299	-1.75194
THEMIS2	0.0797871	Brain_Hippocampus	0.836299	1.75192
ZFP69	0.0799904	Brain_Hippocampus	0.836299	-1.75074
ARHGAP25	0.0800052	Brain_Hippocampus	0.836299	-1.75066
SSSCA1	0.0801183	Brain_Hippocampus	0.836299	1.75
CPT1C	0.0801578	Brain_Hippocampus	0.836299	-1.74977
L3HYPDH	0.0802565	Brain_Hippocampus	0.836299	1.7492
EP300	0.080297	Brain_Hippocampus	0.836299	1.74897
ZBTB42	0.0802986	Brain_Hippocampus	0.836299	1.74896
SETDB2	0.0804291	Brain_Hippocampus	0.836299	-1.7482
C12orf10	0.0804383	Brain_Hippocampus	0.836299	1.74815
URGCP	0.0805218	Brain_Hippocampus	0.836299	1.74767
PCDHGA12	0.0805696	Brain_Hippocampus	0.836299	-1.74739
GSDMA	0.0805733	Brain_Hippocampus	0.836299	-1.74737
C6orf141	0.0806072	Brain_Hippocampus	0.836299	1.74717
EIF4EBP2	0.0618937	Esophagus_Mucosa	0.836336	1.86706
STK31	0.0619409	Esophagus_Mucosa	0.836336	1.86672
RP11-563N4.1	0.066753	Brain_Putamen_basal_ganglia	0.83636	1.83333
CNNM2	0.0668542	Brain_Putamen_basal_ganglia	0.83636	-1.83265
NME9	0.0668913	Brain_Putamen_basal_ganglia	0.83636	1.8324
C19orf33	0.0621565	Heart_Atrial_Appendage	0.836371	1.86518
VPS39	0.080689	Brain_Hippocampus	0.836374	-1.7467
PPP1R3C	0.0645734	Ovary	0.836403	1.8482
COX19	0.0646275	Ovary	0.836403	1.84783
FAM45A	0.0646275	Ovary	0.836403	1.84783
RP11-307C19.2	0.0647149	Ovary	0.836403	-1.84722
VHL	0.0647278	Ovary	0.836403	-1.84713
GIMAP1	0.0614908	Stomach	0.83642	1.86995
PAK6	0.0615442	Stomach	0.83642	-1.86957
CEP170B	0.0615545	Stomach	0.83642	1.86949
LRRC8A	0.0615998	Stomach	0.83642	-1.86917
HOXA7	0.0616472	Stomach	0.83642	-1.86882
RSPH3	0.0617101	Stomach	0.83642	-1.86837
DPP8	0.0637371	Colon_Sigmoid	0.836425	-1.85401
DDX6	0.0637721	Colon_Sigmoid	0.836425	-1.85377
C20orf203	0.0638161	Colon_Sigmoid	0.836425	1.85346
CNOT2	0.0638521	Colon_Sigmoid	0.836425	1.85321
MSI1	0.0638908	Colon_Sigmoid	0.836425	1.85294
YES1	0.0640159	Colon_Sigmoid	0.836425	-1.85207
TAF4B	0.0640258	Colon_Sigmoid	0.836425	-1.852
LINC01176	0.064129	Colon_Sigmoid	0.836425	-1.85128
CDCA5	0.0641892	Colon_Sigmoid	0.836425	1.85086
ZFPL1	0.0641892	Colon_Sigmoid	0.836425	-1.85086
TUFT1	0.0643826	Colon_Sigmoid	0.836425	1.84952
EVI5L	0.0644057	Colon_Sigmoid	0.836425	1.84936
TMEM258	0.0644966	Colon_Sigmoid	0.836425	1.84873
TMEM156	0.0646127	Colon_Sigmoid	0.836425	-1.84793
HIGD1A	0.0647278	Colon_Sigmoid	0.836425	-1.84713
VHL	0.0647278	Colon_Sigmoid	0.836425	-1.84713
RP11-83N9.5	0.0647386	Colon_Sigmoid	0.836425	-1.84706
DBH	0.0647886	Colon_Sigmoid	0.836425	1.84671
FBXO39	0.0648195	Colon_Sigmoid	0.836425	1.8465
RECQL5	0.0649129	Colon_Sigmoid	0.836425	-1.84586
TMEM41B	0.0649448	Colon_Sigmoid	0.836425	-1.84564
KCTD18	0.0650066	Colon_Sigmoid	0.836425	1.84521
PCDHGA9	0.0650792	Colon_Sigmoid	0.836425	1.84471
CERS5	0.0650965	Colon_Sigmoid	0.836425	-1.84459
VIPAS39	0.0920628	Artery_Aorta	0.836429	1.68462
TRAPPC11	0.0744588	Small_Intestine_Terminal_Ileum	0.83644	-1.78378
SERTAD2	0.0750364	Brain_Hypothalamus	0.836493	1.78024
OR13J1	0.075076	Brain_Hypothalamus	0.836493	-1.78
NUMBL	0.0750848	Brain_Hypothalamus	0.836493	1.77995
NCOA5	0.0751149	Brain_Hypothalamus	0.836493	-1.77976
ATP5J2	0.0751448	Brain_Hypothalamus	0.836493	-1.77958
CLEC5A	0.0743727	Lung	0.836497	1.78431
BRK1	0.0622518	Heart_Atrial_Appendage	0.83652	-1.8645
SEPT7-AS1	0.0624331	Heart_Atrial_Appendage	0.83652	1.86321
OAZ3	0.0625011	Heart_Atrial_Appendage	0.83652	1.86272
CA8	0.0625582	Heart_Atrial_Appendage	0.83652	1.86232
LINC01176	0.0626308	Heart_Atrial_Appendage	0.83652	-1.8618
ZGRF1	0.0626999	Heart_Atrial_Appendage	0.83652	-1.86131
WDR47	0.0627865	Heart_Atrial_Appendage	0.83652	-1.8607
RP11-127L20.3	0.0628337	Heart_Atrial_Appendage	0.83652	-1.86037
AP1G1	0.0628439	Heart_Atrial_Appendage	0.83652	-1.86029
PLA1A	0.0628709	Heart_Atrial_Appendage	0.83652	1.8601
MYOZ1	0.059851	Prostate	0.836523	-1.88189
GNS	0.0734772	Esophagus_Gastroesophageal_Junction	0.836551	1.78986
ZWINT	0.0735835	Esophagus_Gastroesophageal_Junction	0.836551	1.78919
CIR1	0.0735962	Esophagus_Gastroesophageal_Junction	0.836551	1.78912
MYO7A	0.0738997	Esophagus_Gastroesophageal_Junction	0.836551	1.78723
IGSF11	0.0738997	Esophagus_Gastroesophageal_Junction	0.836551	1.78723
BTBD10	0.073956	Esophagus_Gastroesophageal_Junction	0.836551	-1.78689
NPY2R	0.0739644	Esophagus_Gastroesophageal_Junction	0.836551	-1.78683
NIF3L1	0.0740728	Esophagus_Gastroesophageal_Junction	0.836551	-1.78616
SRSF5	0.0740758	Esophagus_Gastroesophageal_Junction	0.836551	-1.78614
SLC22A4	0.0743858	Esophagus_Gastroesophageal_Junction	0.836551	1.78423
MFHAS1	0.0744248	Esophagus_Gastroesophageal_Junction	0.836551	-1.78399
BMP8B	0.074551	Esophagus_Gastroesophageal_Junction	0.836551	1.78322
CCND2	0.0747409	Esophagus_Gastroesophageal_Junction	0.836551	-1.78205
LINC01094	0.0748221	Esophagus_Gastroesophageal_Junction	0.836551	-1.78155
TMED10	0.0749326	Esophagus_Gastroesophageal_Junction	0.836551	-1.78088
BLZF1	0.0750528	Esophagus_Gastroesophageal_Junction	0.836551	1.78014
NCOA5	0.0751149	Esophagus_Gastroesophageal_Junction	0.836551	-1.77976
METTL8	0.0751682	Esophagus_Gastroesophageal_Junction	0.836551	-1.77944
CATSPERG	0.0752036	Esophagus_Gastroesophageal_Junction	0.836551	1.77922
CD300LF	0.0752036	Esophagus_Gastroesophageal_Junction	0.836551	-1.77922
CNPY4	0.0752263	Esophagus_Gastroesophageal_Junction	0.836551	-1.77908
GLYR1	0.0752899	Esophagus_Gastroesophageal_Junction	0.836551	-1.77869
TNIP2	0.0753249	Esophagus_Gastroesophageal_Junction	0.836551	1.77848
PREB	0.0753463	Esophagus_Gastroesophageal_Junction	0.836551	-1.77835
KLHL41	0.0754673	Esophagus_Gastroesophageal_Junction	0.836551	-1.77761
NFKBIB	0.0756312	Esophagus_Gastroesophageal_Junction	0.836551	-1.77662
FLT3	0.0756945	Esophagus_Gastroesophageal_Junction	0.836551	1.77623
SMYD5	0.07586	Esophagus_Gastroesophageal_Junction	0.836551	-1.77523
PAWR	0.0758956	Esophagus_Gastroesophageal_Junction	0.836551	1.77501
C19orf25	0.0759469	Esophagus_Gastroesophageal_Junction	0.836551	-1.7747
PDE6C	0.0761056	Esophagus_Gastroesophageal_Junction	0.836551	-1.77374
SCRN2	0.076138	Esophagus_Gastroesophageal_Junction	0.836551	-1.77355
RECQL5	0.0763028	Esophagus_Gastroesophageal_Junction	0.836551	-1.77255
RP11-47I22.2	0.076319	Esophagus_Gastroesophageal_Junction	0.836551	-1.77246
CDK2AP1	0.0763204	Esophagus_Gastroesophageal_Junction	0.836551	1.77245
SEC22C	0.0764602	Esophagus_Gastroesophageal_Junction	0.836551	1.7716
STN1	0.0764654	Esophagus_Gastroesophageal_Junction	0.836551	-1.77157
NCOA2	0.0764895	Esophagus_Gastroesophageal_Junction	0.836551	-1.77143
LINC02044	0.07656	Esophagus_Gastroesophageal_Junction	0.836551	-1.771
TNFRSF11B	0.0765727	Esophagus_Gastroesophageal_Junction	0.836551	1.77093
B3GALNT2	0.076574	Esophagus_Gastroesophageal_Junction	0.836551	1.77092
TSPAN11	0.0766013	Esophagus_Gastroesophageal_Junction	0.836551	-1.77076
WDR91	0.0766104	Esophagus_Gastroesophageal_Junction	0.836551	1.7707
RP11-481J13.1	0.0766551	Esophagus_Gastroesophageal_Junction	0.836551	1.77043
WDR93	0.0769533	Esophagus_Gastroesophageal_Junction	0.836551	1.76864
EFNA1	0.0770665	Esophagus_Gastroesophageal_Junction	0.836551	1.76797
LINC00462	0.0771954	Esophagus_Gastroesophageal_Junction	0.836551	1.7672
SP100	0.0772076	Esophagus_Gastroesophageal_Junction	0.836551	1.76712
HIST1H2BF	0.077285	Esophagus_Gastroesophageal_Junction	0.836551	1.76666
SLC38A3	0.0773249	Esophagus_Gastroesophageal_Junction	0.836551	1.76642
AP5B1	0.0775607	Esophagus_Gastroesophageal_Junction	0.836551	-1.76502
RFC1	0.0775614	Esophagus_Gastroesophageal_Junction	0.836551	1.76501
FAM189A2	0.0775856	Esophagus_Gastroesophageal_Junction	0.836551	1.76487
CAMKK2	0.077611	Esophagus_Gastroesophageal_Junction	0.836551	-1.76472
SPTBN5	0.0776719	Esophagus_Gastroesophageal_Junction	0.836551	1.76436
SNW1	0.0778373	Esophagus_Gastroesophageal_Junction	0.836551	-1.76337
ST7L	0.0779697	Esophagus_Gastroesophageal_Junction	0.836551	1.76259
DRD4	0.0779731	Esophagus_Gastroesophageal_Junction	0.836551	-1.76257
GRIN3A	0.0780555	Esophagus_Gastroesophageal_Junction	0.836551	1.76208
HK1	0.0780854	Esophagus_Gastroesophageal_Junction	0.836551	1.7619
MFSD2B	0.0781387	Esophagus_Gastroesophageal_Junction	0.836551	-1.76159
CCDC124	0.0781655	Esophagus_Gastroesophageal_Junction	0.836551	1.76143
AKNAD1	0.0781786	Esophagus_Gastroesophageal_Junction	0.836551	1.76135
SSSCA1	0.0782196	Esophagus_Gastroesophageal_Junction	0.836551	-1.76111
DNMT3B	0.0782605	Esophagus_Gastroesophageal_Junction	0.836551	1.76087
ARPC1A	0.0783266	Esophagus_Gastroesophageal_Junction	0.836551	-1.76048
GABRB3	0.078482	Esophagus_Gastroesophageal_Junction	0.836551	1.75956
MTMR4	0.0785167	Esophagus_Gastroesophageal_Junction	0.836551	-1.75936
CEP72	0.0785521	Esophagus_Gastroesophageal_Junction	0.836551	1.75915
GNL2	0.0786419	Esophagus_Gastroesophageal_Junction	0.836551	1.75862
PGA3	0.0786844	Esophagus_Gastroesophageal_Junction	0.836551	-1.75837
TNFSF12	0.0786867	Esophagus_Gastroesophageal_Junction	0.836551	1.75836
ATL3	0.0788174	Esophagus_Gastroesophageal_Junction	0.836551	-1.75759
TYW5	0.0789011	Esophagus_Gastroesophageal_Junction	0.836551	-1.7571
MMP28	0.0789456	Esophagus_Gastroesophageal_Junction	0.836551	-1.75684
DHX33	0.0790559	Esophagus_Gastroesophageal_Junction	0.836551	1.75619
TEX14	0.0790881	Esophagus_Gastroesophageal_Junction	0.836551	-1.756
PPT1	0.0791713	Esophagus_Gastroesophageal_Junction	0.836551	1.75551
LRRC8B	0.0792773	Esophagus_Gastroesophageal_Junction	0.836551	1.75489
ALG3	0.0793077	Esophagus_Gastroesophageal_Junction	0.836551	1.75472
MRO	0.0794136	Esophagus_Gastroesophageal_Junction	0.836551	-1.7541
PLXND1	0.0795069	Esophagus_Gastroesophageal_Junction	0.836551	-1.75355
RP4-669P10.20	0.0795297	Esophagus_Gastroesophageal_Junction	0.836551	1.75342
MOCOS	0.0795432	Esophagus_Gastroesophageal_Junction	0.836551	1.75334
BCAS3	0.0795783	Esophagus_Gastroesophageal_Junction	0.836551	1.75314
G3BP1	0.0796121	Esophagus_Gastroesophageal_Junction	0.836551	1.75294
CCDC3	0.0797601	Esophagus_Gastroesophageal_Junction	0.836551	1.75208
OPTN	0.0797601	Esophagus_Gastroesophageal_Junction	0.836551	-1.75208
RP3-500L14.2	0.0797758	Esophagus_Gastroesophageal_Junction	0.836551	-1.75199
ZFP69	0.0799904	Esophagus_Gastroesophageal_Junction	0.836551	-1.75074
ARHGAP25	0.0800052	Esophagus_Gastroesophageal_Junction	0.836551	1.75066
METRNL	0.0800496	Esophagus_Gastroesophageal_Junction	0.836551	1.7504
SLITRK5	0.0800644	Esophagus_Gastroesophageal_Junction	0.836551	1.75031
EHBP1L1	0.080112	Esophagus_Gastroesophageal_Junction	0.836551	-1.75004
ADAMTSL4	0.0801183	Esophagus_Gastroesophageal_Junction	0.836551	1.75
MYO18B	0.0801183	Esophagus_Gastroesophageal_Junction	0.836551	-1.75
FAM196A	0.0803735	Esophagus_Gastroesophageal_Junction	0.836551	1.74852
RHOQ	0.0803794	Esophagus_Gastroesophageal_Junction	0.836551	1.74849
AKAP3	0.0803866	Esophagus_Gastroesophageal_Junction	0.836551	1.74845
ZNF572	0.0804168	Esophagus_Gastroesophageal_Junction	0.836551	1.74827
C20orf203	0.0804348	Esophagus_Gastroesophageal_Junction	0.836551	1.74817
TCTN1	0.080561	Esophagus_Gastroesophageal_Junction	0.836551	-1.74744
PPTC7	0.080561	Esophagus_Gastroesophageal_Junction	0.836551	-1.74744
PCDHGA12	0.0805696	Esophagus_Gastroesophageal_Junction	0.836551	-1.74739
NRDC	0.0749624	Colon_Transverse	0.836574	1.78069
SERTAD2	0.0750364	Colon_Transverse	0.836574	1.78024
BLZF1	0.0750528	Colon_Transverse	0.836574	1.78014
TP53RK	0.0644153	Adrenal_Gland	0.836587	-1.84929
PRCP	0.0545053	Muscle_Skeletal	0.836604	1.9228
ETFA	0.0545695	Muscle_Skeletal	0.836604	-1.92229
TWISTNB	0.0546215	Muscle_Skeletal	0.836604	1.92188
SLC26A11	0.0547489	Muscle_Skeletal	0.836604	-1.92086
MGAT2	0.0548269	Muscle_Skeletal	0.836604	-1.92025
SEC11C	0.0548948	Muscle_Skeletal	0.836604	1.91971
LRRC28	0.0549541	Muscle_Skeletal	0.836604	1.91924
NBL1	0.0549615	Muscle_Skeletal	0.836604	-1.91918
ACSL5	0.036061	Artery_Coronary	0.836607	-2.09624
NIM1K	0.0362133	Artery_Coronary	0.836607	-2.09452
NFKB1	0.0363023	Artery_Coronary	0.836607	-2.09353
PPP1CC	0.0363148	Artery_Coronary	0.836607	-2.09339
SRP72	0.0363855	Artery_Coronary	0.836607	2.09259
POP1	0.0364035	Artery_Coronary	0.836607	-2.09239
REEP5	0.0365122	Artery_Coronary	0.836607	-2.09118
SELP	0.0365929	Artery_Coronary	0.836607	-2.09028
MIS12	0.0367134	Artery_Coronary	0.836607	-2.08894
CTC-338M12.9	0.036818	Artery_Coronary	0.836607	-2.08778
PDE4B	0.0369702	Artery_Coronary	0.836607	-2.08609
ZNF469	0.03709	Artery_Coronary	0.836607	2.08477
HOXD4	0.0371042	Artery_Coronary	0.836607	2.08462
UCN2	0.0373072	Artery_Coronary	0.836607	-2.08239
ABI1	0.0373181	Artery_Coronary	0.836607	2.08227
ITPKB	0.0373437	Artery_Coronary	0.836607	2.08199
TTC9B	0.0374763	Artery_Coronary	0.836607	2.08054
RP11-543C4.1	0.0374916	Artery_Coronary	0.836607	-2.08037
COMMD8	0.0375946	Artery_Coronary	0.836607	2.07925
MBOAT2	0.0376494	Artery_Coronary	0.836607	-2.07865
HHIPL1	0.0376771	Artery_Coronary	0.836607	2.07835
HVCN1	0.0377258	Artery_Coronary	0.836607	2.07782
LNX2	0.0377536	Artery_Coronary	0.836607	2.07752
RABGEF1	0.0377813	Artery_Coronary	0.836607	2.07722
CTD-3025N20.3	0.0378042	Artery_Coronary	0.836607	2.07697
CHCHD3	0.037858	Artery_Coronary	0.836607	2.07639
SPECC1L	0.0380119	Artery_Coronary	0.836607	-2.07473
SWI5	0.0380724	Artery_Coronary	0.836607	2.07407
GOLGA2	0.0380724	Artery_Coronary	0.836607	2.07407
SCAP	0.0381308	Artery_Coronary	0.836607	-2.07345
ST3GAL3	0.0381413	Artery_Coronary	0.836607	-2.07333
AJUBA	0.0382708	Artery_Coronary	0.836607	2.07194
MARVELD3	0.0383785	Artery_Coronary	0.836607	-2.07079
RP11-54A9.1	0.0383973	Artery_Coronary	0.836607	2.07059
BTBD8	0.0384929	Artery_Coronary	0.836607	-2.06957
MEMO1	0.0385369	Artery_Coronary	0.836607	-2.0691
RP1-206D15.6	0.0385493	Artery_Coronary	0.836607	-2.06897
CARNMT1	0.0273036	Brain_Cerebellar_Hemisphere	0.836608	-2.20715
RP11-1084I9.1	0.0555837	Pituitary	0.836646	-1.91429
ABI3BP	0.0556166	Pituitary	0.836646	1.91403
CELA2A	0.0560099	Pituitary	0.836646	1.91096
SCN11A	0.0560888	Pituitary	0.836646	1.91034
CRTC2	0.056169	Pituitary	0.836646	-1.90972
FANCG	0.0562359	Pituitary	0.836646	-1.9092
LNX2	0.0562504	Pituitary	0.836646	1.90909
ZNF215	0.0563733	Pituitary	0.836646	1.90814
C2orf72	0.0564092	Pituitary	0.836646	-1.90786
WDR88	0.0565023	Pituitary	0.836646	1.90714
BAG3	0.0565532	Pituitary	0.836646	-1.90675
GOLGA8B	0.0565928	Pituitary	0.836646	-1.90644
CYTL1	0.0566842	Pituitary	0.836646	1.90574
MYO9B	0.0567658	Pituitary	0.836646	-1.90511
UBXN11	0.0567791	Pituitary	0.836646	1.90501
HP	0.0567942	Pituitary	0.836646	-1.90489
COIL	0.0568566	Pituitary	0.836646	1.90441
PLIN4	0.0568581	Pituitary	0.836646	-1.9044
SERPINB11	0.0568959	Pituitary	0.836646	1.90411
RP11-451B8.1	0.0569464	Pituitary	0.836646	-1.90372
NARFL	0.0569516	Pituitary	0.836646	1.90368
SH3PXD2B	0.0569995	Pituitary	0.836646	-1.90331
LGALS8	0.0570111	Pituitary	0.836646	-1.90323
BET1	0.0570519	Pituitary	0.836646	-1.90291
SLC30A6	0.0571545	Pituitary	0.836646	-1.90213
METTL8	0.057192	Pituitary	0.836646	1.90184
B3GALT6	0.0572485	Pituitary	0.836646	1.90141
FST	0.0852875	Brain_Cortex	0.836653	-1.7208
CTA-992D9.6	0.119437	smultixcan	0.8367	-1.55714
GAS6-AS2	0.119439	smultixcan	0.8367	0.784037
MRNIP	0.11946	smultixcan	0.8367	-1.51804
OTX1	0.119466	smultixcan	0.8367	0.587818
LINC01210	0.119501	smultixcan	0.8367	1.55687
MAPKAPK5	0.0601989	Skin_Not_Sun_Exposed_Suprapubic	0.83673	-1.87933
GRAMD4	0.0603571	Skin_Not_Sun_Exposed_Suprapubic	0.83673	-1.87818
DHTKD1	0.0603807	Skin_Not_Sun_Exposed_Suprapubic	0.83673	-1.878
CSTB	0.0604569	Skin_Not_Sun_Exposed_Suprapubic	0.83673	1.87745
CCNE1	0.0604923	Skin_Not_Sun_Exposed_Suprapubic	0.83673	-1.87719
TNFSF13	0.0605018	Skin_Not_Sun_Exposed_Suprapubic	0.83673	1.87712
FGFR1	0.0605439	Skin_Not_Sun_Exposed_Suprapubic	0.83673	1.87681
SMCO4	0.0606235	Skin_Not_Sun_Exposed_Suprapubic	0.83673	-1.87623
GABRA4	0.0606675	Skin_Not_Sun_Exposed_Suprapubic	0.83673	-1.87591
TYSND1	0.0614595	Adipose_Visceral_Omentum	0.836737	-1.87018
RP11-47I22.2	0.0860343	Testis	0.836774	-1.7167
ARHGAP22	0.0542126	Thyroid	0.836792	-1.92513
NFATC2	0.0690525	Brain_Anterior_cingulate_cortex_BA24	0.836793	-1.81808
RP11-723O4.9	0.0752871	Colon_Transverse	0.836819	-1.77871
RP11-399E6.1	0.0752911	Colon_Transverse	0.836819	1.77869
RAB4B	0.0752916	Colon_Transverse	0.836819	1.77868
PREB	0.0753463	Colon_Transverse	0.836819	-1.77835
HHIP	0.0853749	Brain_Cortex	0.836827	1.72032
FRS3	0.0854457	Brain_Cortex	0.836839	1.71993
PPP1R3C	0.0451987	Skin_Sun_Exposed_Lower_leg	0.836848	2.0028
SMURF1	0.0453063	Skin_Sun_Exposed_Lower_leg	0.836848	2.0018
PLD2	0.0454077	Skin_Sun_Exposed_Lower_leg	0.836848	2.00086
TYSND1	0.045434	Skin_Sun_Exposed_Lower_leg	0.836848	-2.00061
PDK1	0.0455003	Skin_Sun_Exposed_Lower_leg	0.836848	-2
CARD17	0.0455003	Skin_Sun_Exposed_Lower_leg	0.836848	-2
C8orf22	0.080759	Esophagus_Gastroesophageal_Junction	0.836861	-1.7463
CTA-254O6.1	0.0808619	Esophagus_Gastroesophageal_Junction	0.836861	1.74571
KAT8	0.0809635	Esophagus_Gastroesophageal_Junction	0.836861	-1.74512
KCTD4	0.0809921	Esophagus_Gastroesophageal_Junction	0.836861	-1.74496
ZNF347	0.0810149	Esophagus_Gastroesophageal_Junction	0.836861	-1.74483
TCF12	0.0811103	Esophagus_Gastroesophageal_Junction	0.836861	-1.74428
FAM216A	0.0811543	Esophagus_Gastroesophageal_Junction	0.836861	1.74403
GPN3	0.0811543	Esophagus_Gastroesophageal_Junction	0.836861	-1.74403
KLHL41	0.0754673	Colon_Transverse	0.836895	1.77761
NFKBIB	0.0756312	Colon_Transverse	0.836895	-1.77662
C2orf72	0.0757329	Colon_Transverse	0.836895	-1.776
C5orf30	0.0758137	Colon_Transverse	0.836895	-1.77551
BACH1-IT2	0.0758381	Colon_Transverse	0.836895	-1.77536
PRSS37	0.0759537	Colon_Transverse	0.836895	1.77466
LRRC4	0.0760075	Colon_Transverse	0.836895	-1.77434
NAGS	0.0760476	Colon_Transverse	0.836895	1.77409
HEATR5B	0.0761036	Colon_Transverse	0.836895	-1.77376
TNNT3	0.076109	Colon_Transverse	0.836895	1.77372
ADCY7	0.0761491	Colon_Transverse	0.836895	1.77348
RTP5	0.0762243	Colon_Transverse	0.836895	1.77303
STN1	0.0764693	Colon_Transverse	0.836895	-1.77155
NCOA2	0.0764895	Colon_Transverse	0.836895	1.77143
SLC9A1	0.0764895	Colon_Transverse	0.836895	1.77143
NLRP14	0.0764949	Colon_Transverse	0.836895	1.7714
SLFNL1	0.0766371	Colon_Transverse	0.836895	-1.77054
ZCCHC10	0.0768644	Colon_Transverse	0.836895	-1.76918
ZNF646	0.0768833	Colon_Transverse	0.836895	-1.76906
RP11-481J13.1	0.0769586	Colon_Transverse	0.836895	1.76861
KMT5A	0.0769743	Colon_Transverse	0.836895	-1.76852
CHP1	0.0770348	Colon_Transverse	0.836895	1.76816
PAQR5	0.0771305	Colon_Transverse	0.836895	-1.76758
CDK5RAP3	0.077179	Colon_Transverse	0.836895	-1.76729
BLOC1S5	0.0772415	Colon_Transverse	0.836895	1.76692
FAM124B	0.0772492	Colon_Transverse	0.836895	1.76687
RHBDD2	0.0773175	Colon_Transverse	0.836895	-1.76647
EXOC1	0.0774305	Colon_Transverse	0.836895	1.76579
S100A8	0.0775033	Colon_Transverse	0.836895	1.76536
LHX4	0.0775643	Colon_Transverse	0.836895	-1.765
POMZP3	0.0777322	Colon_Transverse	0.836895	1.764
COX14	0.0778139	Colon_Transverse	0.836895	1.76351
NUCB1	0.0778747	Colon_Transverse	0.836895	-1.76315
RPS7	0.0779143	Colon_Transverse	0.836895	-1.76292
CD79B	0.0780363	Colon_Transverse	0.836895	-1.7622
CR1	0.0780363	Colon_Transverse	0.836895	1.7622
TMEM136	0.0781893	Colon_Transverse	0.836895	1.76129
KLRG1	0.0782737	Colon_Transverse	0.836895	1.76079
XBP1	0.0782874	Colon_Transverse	0.836895	1.76071
RNF114	0.0783223	Colon_Transverse	0.836895	1.7605
ARPC1A	0.0783266	Colon_Transverse	0.836895	-1.76048
LINC02148	0.0784301	Colon_Transverse	0.836895	-1.75987
MAP3K13	0.0786215	Colon_Transverse	0.836895	-1.75874
CCDC28A	0.0786348	Colon_Transverse	0.836895	-1.75866
GNL2	0.0786419	Colon_Transverse	0.836895	1.75862
PTPN14	0.0786749	Colon_Transverse	0.836895	-1.75843
DUSP3	0.078754	Colon_Transverse	0.836895	1.75796
RP11-403A21.1	0.0787654	Colon_Transverse	0.836895	1.75789
SIRT6	0.0788197	Colon_Transverse	0.836895	1.75758
MAP1LC3A	0.0788448	Colon_Transverse	0.836895	1.75743
STAB2	0.0788577	Colon_Transverse	0.836895	1.75735
C4orf3	0.0790184	Colon_Transverse	0.836895	-1.75641
DHX33	0.0790559	Colon_Transverse	0.836895	1.75619
CLIC6	0.0791202	Colon_Transverse	0.836895	1.75581
PRR33	0.0791488	Colon_Transverse	0.836895	-1.75565
URI1	0.0793275	Colon_Transverse	0.836895	1.7546
ZNF883	0.0793464	Colon_Transverse	0.836895	1.75449
KIF5B	0.0794693	Colon_Transverse	0.836895	1.75377
CDK8	0.0795126	Colon_Transverse	0.836895	1.75352
BCAS3	0.0795783	Colon_Transverse	0.836895	1.75314
NEGR1	0.0796746	Colon_Transverse	0.836895	1.75258
WDR19	0.0797596	Colon_Transverse	0.836895	1.75208
CCDC3	0.0797601	Colon_Transverse	0.836895	-1.75208
PCDHB16	0.0797932	Colon_Transverse	0.836895	1.75189
SLC25A42	0.0798171	Colon_Transverse	0.836895	1.75175
ZNF33B	0.0798336	Colon_Transverse	0.836895	1.75165
ZNF606	0.0745733	Small_Intestine_Terminal_Ileum	0.836918	-1.78308
RASSF7	0.119717	smultixcan	0.836933	-0.0702712
DNTTIP1	0.119801	smultixcan	0.836933	-2.00377
MTHFR	0.119853	smultixcan	0.836933	-1.24808
RHOQ	0.119871	smultixcan	0.836933	1.34371
PIFO	0.119878	smultixcan	0.836933	-0.744117
RP11-521D12.2	0.119901	smultixcan	0.836933	-0.388403
LINC01976	0.119922	smultixcan	0.836933	1.73143
TSG101	0.119928	smultixcan	0.836933	-0.704569
RP11-12M5.1	0.119967	smultixcan	0.836933	1.55491
CTD-2506J14.1	0.119992	smultixcan	0.836933	-1.27473
SYCP3	0.120043	smultixcan	0.836933	0.519354
LINC01502	0.120076	smultixcan	0.836933	-1.55446
SIX2	0.120217	smultixcan	0.836933	0.717828
MTMR4	0.120221	smultixcan	0.836933	0.995835
RP11-307L14.2	0.120238	smultixcan	0.836933	1.48787
CCDC6	0.120265	smultixcan	0.836933	-0.469044
ARL14	0.120313	smultixcan	0.836933	-1.55346
STAU2	0.120344	smultixcan	0.836933	0.722045
PEX10	0.120409	smultixcan	0.836933	0.249123
FAM103A1	0.120436	smultixcan	0.836933	-1.49833
AC019055.1	0.120446	smultixcan	0.836933	1.5529
RP11-234K24.6	0.120455	smultixcan	0.836933	1.53856
GRIK1	0.120506	smultixcan	0.836933	-0.597051
GRIN2A	0.120521	smultixcan	0.836933	-0.311932
RTP1	0.120526	smultixcan	0.836933	-0.0048124
RP6-102O10.1	0.12059	smultixcan	0.836933	-1.62691
INSIG1	0.120616	smultixcan	0.836933	0.448035
UBXN2A	0.12062	smultixcan	0.836933	-1.13614
BTN3A2	0.120654	smultixcan	0.836933	-0.86017
IRF6	0.0688155	Whole_Blood	0.836973	-1.81963
RP11-676J12.4	0.0689552	Whole_Blood	0.836973	-1.81871
CLSTN3	0.0690748	Whole_Blood	0.836973	1.81793
RNASEH1	0.0691131	Whole_Blood	0.836973	1.81768
LLGL2	0.0691232	Whole_Blood	0.836973	-1.81761
ZNF653	0.0691813	Whole_Blood	0.836973	1.81723
PPM1L	0.0692385	Whole_Blood	0.836973	1.81686
LINC01176	0.0550982	Muscle_Skeletal	0.836987	-1.9181
RPN2	0.0551353	Muscle_Skeletal	0.836987	-1.91781
LRRCC1	0.0553249	Muscle_Skeletal	0.836987	1.91632
EFS	0.055327	Muscle_Skeletal	0.836987	-1.9163
ANXA6	0.0555887	Muscle_Skeletal	0.836987	1.91425
CPSF1	0.0557104	Muscle_Skeletal	0.836987	-1.91329
HS1BP3	0.055799	Muscle_Skeletal	0.836987	-1.9126
TINAGL1	0.0559294	Muscle_Skeletal	0.836987	1.91159
C17orf80	0.0559447	Muscle_Skeletal	0.836987	1.91147
CELA2A	0.0560099	Muscle_Skeletal	0.836987	1.91096
MCOLN2	0.0560267	Muscle_Skeletal	0.836987	-1.91083
PCDHGA2	0.0560541	Muscle_Skeletal	0.836987	-1.91061
CRTC2	0.056169	Muscle_Skeletal	0.836987	-1.90972
NPIPB3	0.056456	Muscle_Skeletal	0.836987	1.9075
ZNF398	0.0564679	Muscle_Skeletal	0.836987	1.90741
IL17RE	0.0565556	Muscle_Skeletal	0.836987	-1.90673
TMEM61	0.0566178	Muscle_Skeletal	0.836987	1.90625
NOX4	0.0566765	Muscle_Skeletal	0.836987	-1.9058
IGDCC4	0.0566765	Muscle_Skeletal	0.836987	-1.9058
MSANTD3	0.0568505	Muscle_Skeletal	0.836987	1.90446
HOXA3	0.0568533	Muscle_Skeletal	0.836987	1.90444
MED15	0.0568566	Muscle_Skeletal	0.836987	1.90441
NME9	0.0568639	Muscle_Skeletal	0.836987	1.90436
NTHL1	0.0569242	Muscle_Skeletal	0.836987	-1.90389
YPEL3	0.0569666	Muscle_Skeletal	0.836987	-1.90357
HEATR4	0.0569976	Muscle_Skeletal	0.836987	-1.90333
CERS4	0.0570153	Muscle_Skeletal	0.836987	-1.90319
DDIT4L	0.0570529	Muscle_Skeletal	0.836987	-1.90291
SLC35F1	0.0573505	Muscle_Skeletal	0.836987	-1.90063
RPS19	0.0574331	Muscle_Skeletal	0.836987	1.9
KANSL2	0.0576236	Muscle_Skeletal	0.836987	1.89855
RP11-458F8.4	0.0578407	Muscle_Skeletal	0.836987	-1.8969
WFDC3	0.057879	Muscle_Skeletal	0.836987	-1.89661
GPR160	0.0581338	Muscle_Skeletal	0.836987	-1.89469
TADA2B	0.0582906	Muscle_Skeletal	0.836987	-1.89351
VIPR1	0.0582926	Muscle_Skeletal	0.836987	-1.89349
ACD	0.0583035	Muscle_Skeletal	0.836987	-1.89341
TRPM6	0.058306	Muscle_Skeletal	0.836987	1.89339
ZNF646	0.0583209	Muscle_Skeletal	0.836987	-1.89328
ATM	0.0583769	Muscle_Skeletal	0.836987	1.89286
KBTBD13	0.0583769	Muscle_Skeletal	0.836987	-1.89286
CDC73	0.0583769	Muscle_Skeletal	0.836987	1.89286
NPAT	0.0583769	Muscle_Skeletal	0.836987	-1.89286
HIST1H1C	0.0583824	Muscle_Skeletal	0.836987	-1.89282
KAT8	0.0585502	Muscle_Skeletal	0.836987	-1.89156
NFATC3	0.0585514	Muscle_Skeletal	0.836987	-1.89155
LRRC46	0.0585712	Muscle_Skeletal	0.836987	1.8914
GOLGA7	0.0585968	Muscle_Skeletal	0.836987	-1.89121
CAPN15	0.0586806	Muscle_Skeletal	0.836987	-1.89058
THOC1	0.0587348	Muscle_Skeletal	0.836987	1.89017
EFCAB2	0.0587512	Muscle_Skeletal	0.836987	1.89005
MCF2L	0.0587588	Muscle_Skeletal	0.836987	-1.88999
PRPH2	0.0639016	Brain_Cerebellum	0.836993	-1.85287
C20orf96	0.0639047	Brain_Cerebellum	0.836993	-1.85284
LMO1	0.0639358	Brain_Cerebellum	0.836993	1.85263
SLC5A11	0.0640086	Brain_Cerebellum	0.836993	-1.85212
TAF4B	0.0640258	Brain_Cerebellum	0.836993	1.852
RP11-122G18.11	0.0641593	Brain_Cerebellum	0.836993	-1.85107
CDCA5	0.0641892	Brain_Cerebellum	0.836993	1.85086
ZFPL1	0.0641892	Brain_Cerebellum	0.836993	-1.85086
ZSWIM3	0.0642764	Brain_Cerebellum	0.836993	1.85026
CEP68	0.0643955	Brain_Cerebellum	0.836993	1.84943
IAH1	0.0644004	Brain_Cerebellum	0.836993	-1.8494
ZFP69	0.0799904	Colon_Transverse	0.837033	-1.75074
TMEM80	0.0800699	Colon_Transverse	0.837033	-1.75028
EHBP1L1	0.080112	Colon_Transverse	0.837033	-1.75004
ADAMTSL4	0.0801183	Colon_Transverse	0.837033	1.75
SMARCD1	0.0831176	Liver	0.837037	1.73288
FSD1	0.0831779	Liver	0.837037	1.73254
ZNF483	0.0274768	Brain_Cerebellar_Hemisphere	0.837055	-2.20468
RP11-111M22.4	0.0277062	Brain_Cerebellar_Hemisphere	0.837055	2.20142
TK1	0.0277079	Brain_Cerebellar_Hemisphere	0.837055	2.2014
SLC30A9	0.0277306	Brain_Cerebellar_Hemisphere	0.837055	-2.20108
RAB5A	0.0278069	Brain_Cerebellar_Hemisphere	0.837055	-2.2
SPATA7	0.0278243	Brain_Cerebellar_Hemisphere	0.837055	2.19976
ACSL5	0.0279896	Brain_Cerebellar_Hemisphere	0.837055	-2.19743
DHX8	0.0279969	Brain_Cerebellar_Hemisphere	0.837055	-2.19733
CTD-2575K13.6	0.0281037	Brain_Cerebellar_Hemisphere	0.837055	-2.19584
PHF19	0.0281168	Brain_Cerebellar_Hemisphere	0.837055	-2.19565
NME9	0.0281174	Brain_Cerebellar_Hemisphere	0.837055	2.19564
PREB	0.0753463	Brain_Hypothalamus	0.837068	-1.77835
KLHL41	0.0754673	Brain_Hypothalamus	0.837068	-1.77761
SHISA7	0.0755344	Brain_Hypothalamus	0.837068	1.77721
AC091814.2	0.0755805	Brain_Hypothalamus	0.837068	-1.77693
NFKBIB	0.0756312	Brain_Hypothalamus	0.837068	-1.77662
DCUN1D2	0.0758121	Brain_Hypothalamus	0.837068	1.77552
BACH1-IT2	0.0758381	Brain_Hypothalamus	0.837068	-1.77536
SMYD5	0.07586	Brain_Hypothalamus	0.837068	-1.77523
CCDC57	0.076021	Brain_Hypothalamus	0.837068	1.77425
AARS2	0.0760801	Brain_Hypothalamus	0.837068	1.7739
RPS25	0.0761086	Brain_Hypothalamus	0.837068	1.77373
PKNOX1	0.076109	Brain_Hypothalamus	0.837068	-1.77372
ZNF439	0.0761576	Brain_Hypothalamus	0.837068	1.77343
GPX1	0.0644692	Minor_Salivary_Gland	0.837076	-1.84892
ZNF518A	0.0855886	Brain_Cortex	0.837079	-1.71914
SKA2	0.0856577	Brain_Cortex	0.837079	1.71876
STAMBP	0.0856792	Brain_Cortex	0.837079	-1.71864
GPR22	0.0670227	Brain_Putamen_basal_ganglia	0.837089	-1.83152
SYNJ2BP	0.075105	Artery_Tibial	0.837123	-1.77982
SELENOO	0.0457454	Skin_Sun_Exposed_Lower_leg	0.837143	1.99773
MACC1	0.0460054	Skin_Sun_Exposed_Lower_leg	0.837143	-1.99534
ABTB2	0.0460375	Skin_Sun_Exposed_Lower_leg	0.837143	1.99505
PLEKHG4B	0.0460597	Skin_Sun_Exposed_Lower_leg	0.837143	-1.99485
MYBPC1	0.0461859	Skin_Sun_Exposed_Lower_leg	0.837143	1.99369
MPPED1	0.0462773	Skin_Sun_Exposed_Lower_leg	0.837143	-1.99285
WFDC2	0.0462942	Skin_Sun_Exposed_Lower_leg	0.837143	-1.9927
TAS2R3	0.0462942	Skin_Sun_Exposed_Lower_leg	0.837143	-1.9927
RP11-440I14.2	0.0462991	Skin_Sun_Exposed_Lower_leg	0.837143	-1.99266
BTN2A2	0.0463363	Skin_Sun_Exposed_Lower_leg	0.837143	1.99232
CPQ	0.0464596	Skin_Sun_Exposed_Lower_leg	0.837143	-1.99119
CTC-448F2.4	0.0466049	Skin_Sun_Exposed_Lower_leg	0.837143	-1.98987
ENAH	0.0467621	Skin_Sun_Exposed_Lower_leg	0.837143	1.98845
PIP4K2C	0.0469593	Skin_Sun_Exposed_Lower_leg	0.837143	-1.98667
RABAC1	0.0469593	Skin_Sun_Exposed_Lower_leg	0.837143	1.98667
GATAD2B	0.047021	Skin_Sun_Exposed_Lower_leg	0.837143	1.98611
RP11-806H10.4	0.0473042	Skin_Sun_Exposed_Lower_leg	0.837143	1.98357
FAM109A	0.0473047	Skin_Sun_Exposed_Lower_leg	0.837143	1.98356
RNF32	0.0473236	Skin_Sun_Exposed_Lower_leg	0.837143	1.98339
BTAF1	0.0473698	Skin_Sun_Exposed_Lower_leg	0.837143	1.98298
AC069513.4	0.0474393	Skin_Sun_Exposed_Lower_leg	0.837143	-1.98236
ATP9B	0.0474617	Skin_Sun_Exposed_Lower_leg	0.837143	-1.98216
RPS15	0.0475685	Skin_Sun_Exposed_Lower_leg	0.837143	1.9812
MTDH	0.0477309	Skin_Sun_Exposed_Lower_leg	0.837143	-1.97976
KMT5A	0.0477999	Skin_Sun_Exposed_Lower_leg	0.837143	-1.97914
SIN3B	0.0478628	Skin_Sun_Exposed_Lower_leg	0.837143	1.97858
VSIG10	0.0478812	Skin_Sun_Exposed_Lower_leg	0.837143	1.97842
LEMD2	0.0479612	Skin_Sun_Exposed_Lower_leg	0.837143	1.97771
FCGR2A	0.0480108	Skin_Sun_Exposed_Lower_leg	0.837143	-1.97727
TXNDC17	0.0480592	Skin_Sun_Exposed_Lower_leg	0.837143	-1.97684
MYO1D	0.0483	Skin_Sun_Exposed_Lower_leg	0.837143	1.97472
RP11-444D3.1	0.0483409	Skin_Sun_Exposed_Lower_leg	0.837143	1.97436
TRPV2	0.0483788	Skin_Sun_Exposed_Lower_leg	0.837143	1.97403
RP11-177J6.1	0.0485196	Skin_Sun_Exposed_Lower_leg	0.837143	1.97279
FAM184B	0.0485282	Skin_Sun_Exposed_Lower_leg	0.837143	-1.97271
LINC00520	0.0486064	Skin_Sun_Exposed_Lower_leg	0.837143	-1.97203
RP11-480A16.1	0.048645	Skin_Sun_Exposed_Lower_leg	0.837143	1.97169
AK4	0.0486632	Skin_Sun_Exposed_Lower_leg	0.837143	-1.97153
MBD1	0.0487126	Skin_Sun_Exposed_Lower_leg	0.837143	-1.9711
SPOCK1	0.0487308	Skin_Sun_Exposed_Lower_leg	0.837143	1.97094
SOWAHA	0.0489158	Skin_Sun_Exposed_Lower_leg	0.837143	-1.96933
KLHL7	0.0492022	Skin_Sun_Exposed_Lower_leg	0.837143	-1.96684
FANCG	0.0492807	Skin_Sun_Exposed_Lower_leg	0.837143	-1.96616
PEX3	0.0493002	Skin_Sun_Exposed_Lower_leg	0.837143	-1.96599
SLC2A8	0.0493339	Skin_Sun_Exposed_Lower_leg	0.837143	1.96569
TTC3	0.049403	Skin_Sun_Exposed_Lower_leg	0.837143	1.9651
INSM1	0.0494102	Skin_Sun_Exposed_Lower_leg	0.837143	-1.96503
KLRG1	0.0494399	Skin_Sun_Exposed_Lower_leg	0.837143	1.96478
CCNL1	0.0494806	Skin_Sun_Exposed_Lower_leg	0.837143	1.96443
SERHL2	0.0495594	Skin_Sun_Exposed_Lower_leg	0.837143	1.96375
RP11-358N2.2	0.0495877	Skin_Sun_Exposed_Lower_leg	0.837143	1.9635
CPD	0.0495995	Skin_Sun_Exposed_Lower_leg	0.837143	1.9634
ZNF524	0.0496054	Skin_Sun_Exposed_Lower_leg	0.837143	-1.96335
LGALS9C	0.0497168	Skin_Sun_Exposed_Lower_leg	0.837143	1.96239
RAB11A	0.0497199	Skin_Sun_Exposed_Lower_leg	0.837143	-1.96237
RRP15	0.0497589	Skin_Sun_Exposed_Lower_leg	0.837143	-1.96203
TMEM231	0.0499015	Skin_Sun_Exposed_Lower_leg	0.837143	1.96081
CNPY4	0.0500499	Skin_Sun_Exposed_Lower_leg	0.837143	-1.95954
SARNP	0.050059	Skin_Sun_Exposed_Lower_leg	0.837143	1.95946
ORMDL2	0.050059	Skin_Sun_Exposed_Lower_leg	0.837143	-1.95946
TMEM200B	0.0501461	Skin_Sun_Exposed_Lower_leg	0.837143	1.95872
ARF4	0.0502095	Skin_Sun_Exposed_Lower_leg	0.837143	-1.95817
BTN3A1	0.0502111	Skin_Sun_Exposed_Lower_leg	0.837143	-1.95816
G6PC3	0.0503102	Skin_Sun_Exposed_Lower_leg	0.837143	-1.95732
ZNF215	0.0503302	Skin_Sun_Exposed_Lower_leg	0.837143	1.95715
SOS1	0.0503836	Skin_Sun_Exposed_Lower_leg	0.837143	1.95669
TTC5	0.05039	Skin_Sun_Exposed_Lower_leg	0.837143	1.95664
VPS18	0.0504105	Skin_Sun_Exposed_Lower_leg	0.837143	-1.95646
IFT122	0.050486	Skin_Sun_Exposed_Lower_leg	0.837143	1.95582
SNAPC1	0.0507215	Skin_Sun_Exposed_Lower_leg	0.837143	-1.95383
CTC-296K1.3	0.050776	Skin_Sun_Exposed_Lower_leg	0.837143	-1.95337
DARS	0.0508016	Skin_Sun_Exposed_Lower_leg	0.837143	1.95315
FAM106A	0.0508573	Skin_Sun_Exposed_Lower_leg	0.837143	1.95268
TMEM232	0.0509815	Skin_Sun_Exposed_Lower_leg	0.837143	-1.95164
NRN1L	0.0510169	Skin_Sun_Exposed_Lower_leg	0.837143	-1.95134
GNG3	0.0511358	Skin_Sun_Exposed_Lower_leg	0.837143	-1.95034
HES2	0.0511432	Skin_Sun_Exposed_Lower_leg	0.837143	-1.95028
TAF4	0.0511554	Skin_Sun_Exposed_Lower_leg	0.837143	1.95017
ABC13-47488600E17.1	0.0511761	Skin_Sun_Exposed_Lower_leg	0.837143	1.95
ACOT7	0.0512094	Skin_Sun_Exposed_Lower_leg	0.837143	1.94972
LINC00909	0.051225	Skin_Sun_Exposed_Lower_leg	0.837143	1.94959
MED15	0.0513068	Skin_Sun_Exposed_Lower_leg	0.837143	1.94891
LRR1	0.0513996	Skin_Sun_Exposed_Lower_leg	0.837143	-1.94813
RP11-776A13.3	0.0514105	Skin_Sun_Exposed_Lower_leg	0.837143	-1.94804
LINC00365	0.051504	Skin_Sun_Exposed_Lower_leg	0.837143	-1.94726
TYW3	0.0515277	Skin_Sun_Exposed_Lower_leg	0.837143	-1.94706
RXRA	0.0515577	Skin_Sun_Exposed_Lower_leg	0.837143	-1.94681
NPW	0.051603	Skin_Sun_Exposed_Lower_leg	0.837143	-1.94643
SSC5D	0.051631	Skin_Sun_Exposed_Lower_leg	0.837143	1.9462
ANKRD9	0.0517022	Skin_Sun_Exposed_Lower_leg	0.837143	1.94561
ART3	0.0517282	Skin_Sun_Exposed_Lower_leg	0.837143	-1.94539
FAM83B	0.0517512	Skin_Sun_Exposed_Lower_leg	0.837143	1.9452
KLHL10	0.0517957	Skin_Sun_Exposed_Lower_leg	0.837143	1.94483
PPT1	0.0518472	Skin_Sun_Exposed_Lower_leg	0.837143	1.9444
TIMM50	0.0519362	Skin_Sun_Exposed_Lower_leg	0.837143	-1.94366
FAIM2	0.0521019	Skin_Sun_Exposed_Lower_leg	0.837143	-1.94229
ZNF443	0.0521848	Skin_Sun_Exposed_Lower_leg	0.837143	1.94161
FAM169A	0.0522574	Skin_Sun_Exposed_Lower_leg	0.837143	1.94101
BCKDK	0.0523653	Skin_Sun_Exposed_Lower_leg	0.837143	1.94012
RNF166	0.0524197	Skin_Sun_Exposed_Lower_leg	0.837143	-1.93967
SLC25A10	0.0524793	Skin_Sun_Exposed_Lower_leg	0.837143	-1.93918
CERS4	0.0526236	Skin_Sun_Exposed_Lower_leg	0.837143	-1.938
CDKN1C	0.0526694	Skin_Sun_Exposed_Lower_leg	0.837143	1.93762
PRMT7	0.0526883	Skin_Sun_Exposed_Lower_leg	0.837143	1.93747
NMT2	0.0527013	Skin_Sun_Exposed_Lower_leg	0.837143	1.93736
CREBRF	0.0527918	Skin_Sun_Exposed_Lower_leg	0.837143	1.93662
GEMIN4	0.0527923	Skin_Sun_Exposed_Lower_leg	0.837143	-1.93662
CSTB	0.0528275	Skin_Sun_Exposed_Lower_leg	0.837143	1.93633
MYLK4	0.0528325	Skin_Sun_Exposed_Lower_leg	0.837143	-1.93629
SMC4	0.0528423	Skin_Sun_Exposed_Lower_leg	0.837143	-1.93621
MIS12	0.0529232	Skin_Sun_Exposed_Lower_leg	0.837143	-1.93555
TULP1	0.0529969	Skin_Sun_Exposed_Lower_leg	0.837143	-1.93495
GPX3	0.0530848	Skin_Sun_Exposed_Lower_leg	0.837143	1.93423
SYNGR3	0.0530969	Skin_Sun_Exposed_Lower_leg	0.837143	-1.93413
ANGPTL7	0.0531408	Skin_Sun_Exposed_Lower_leg	0.837143	1.93377
KCTD18	0.0531952	Skin_Sun_Exposed_Lower_leg	0.837143	1.93333
SLC38A11	0.0533307	Skin_Sun_Exposed_Lower_leg	0.837143	-1.93223
NEIL1	0.053426	Skin_Sun_Exposed_Lower_leg	0.837143	-1.93146
C11orf42	0.053538	Skin_Sun_Exposed_Lower_leg	0.837143	-1.93056
PTRF	0.053538	Skin_Sun_Exposed_Lower_leg	0.837143	1.93056
TMEM175	0.0537777	Skin_Sun_Exposed_Lower_leg	0.837143	1.92862
SLC25A46	0.0537926	Skin_Sun_Exposed_Lower_leg	0.837143	1.9285
AC007228.9	0.0538028	Skin_Sun_Exposed_Lower_leg	0.837143	-1.92842
HLTF	0.0539128	Skin_Sun_Exposed_Lower_leg	0.837143	1.92754
CTD-2342N23.3	0.0539357	Skin_Sun_Exposed_Lower_leg	0.837143	-1.92735
SPEF1	0.0539391	Skin_Sun_Exposed_Lower_leg	0.837143	1.92733
UBL7	0.0539639	Skin_Sun_Exposed_Lower_leg	0.837143	-1.92713
MSLN	0.0540023	Skin_Sun_Exposed_Lower_leg	0.837143	1.92682
WDHD1	0.0540873	Skin_Sun_Exposed_Lower_leg	0.837143	1.92614
C15orf41	0.0540898	Skin_Sun_Exposed_Lower_leg	0.837143	-1.92612
NT5C3A	0.0541072	Skin_Sun_Exposed_Lower_leg	0.837143	1.92598
GALNT6	0.0542053	Skin_Sun_Exposed_Lower_leg	0.837143	-1.92519
COL9A3	0.0542057	Skin_Sun_Exposed_Lower_leg	0.837143	1.92519
CLDN1	0.0542151	Skin_Sun_Exposed_Lower_leg	0.837143	1.92511
GPR17	0.0542592	Skin_Sun_Exposed_Lower_leg	0.837143	1.92476
TREH	0.0543373	Skin_Sun_Exposed_Lower_leg	0.837143	-1.92414
ZNF761	0.0544622	Skin_Sun_Exposed_Lower_leg	0.837143	-1.92314
PDZD7	0.0545385	Skin_Sun_Exposed_Lower_leg	0.837143	1.92254
RP11-10L7.1	0.0545445	Skin_Sun_Exposed_Lower_leg	0.837143	-1.92249
PPIC	0.0545589	Skin_Sun_Exposed_Lower_leg	0.837143	1.92237
CYSLTR2	0.0546325	Skin_Sun_Exposed_Lower_leg	0.837143	1.92179
LINC02062	0.0546878	Skin_Sun_Exposed_Lower_leg	0.837143	1.92135
CLEC16A	0.0546944	Skin_Sun_Exposed_Lower_leg	0.837143	1.9213
SOST	0.0546961	Skin_Sun_Exposed_Lower_leg	0.837143	-1.92128
CD163L1	0.120724	smultixcan	0.837156	0.635079
GIT2	0.0569398	Esophagus_Muscularis	0.837194	1.90377
FKBP2	0.0569753	Esophagus_Muscularis	0.837194	1.9035
COMMD6	0.0570794	Esophagus_Muscularis	0.837194	-1.9027
UCHL3	0.0570794	Esophagus_Muscularis	0.837194	-1.9027
RP11-43F13.4	0.0571526	Esophagus_Muscularis	0.837194	1.90214
ENAH	0.0572777	Esophagus_Muscularis	0.837194	-1.90119
CAMKK2	0.0573626	Esophagus_Muscularis	0.837194	-1.90054
WDR48	0.0574331	Esophagus_Muscularis	0.837194	1.9
DNAH7	0.0574785	Esophagus_Muscularis	0.837194	-1.89965
ARF3	0.0576559	Esophagus_Muscularis	0.837194	1.89831
RP11-930P14.2	0.0577785	Esophagus_Muscularis	0.837194	-1.89737
ZNF66	0.0578202	Esophagus_Muscularis	0.837194	1.89706
RP11-13A1.1	0.0579249	Esophagus_Muscularis	0.837194	1.89627
TET1	0.0579675	Esophagus_Muscularis	0.837194	-1.89594
HDGF	0.0580361	Esophagus_Muscularis	0.837194	-1.89542
KLF12	0.0581764	Esophagus_Muscularis	0.837194	-1.89437
GPR68	0.0582513	Esophagus_Muscularis	0.837194	1.8938
CDC73	0.0583769	Esophagus_Muscularis	0.837194	1.89286
PEAK1	0.0583769	Esophagus_Muscularis	0.837194	1.89286
ATM	0.0583769	Esophagus_Muscularis	0.837194	1.89286
TAX1BP3	0.0583955	Esophagus_Muscularis	0.837194	1.89272
AIF1	0.0584296	Esophagus_Muscularis	0.837194	1.89246
MXD3	0.0584336	Esophagus_Muscularis	0.837194	-1.89243
DPF1	0.0584795	Esophagus_Muscularis	0.837194	1.89209
SLC6A2	0.0584918	Esophagus_Muscularis	0.837194	1.89199
C2orf72	0.0585446	Esophagus_Muscularis	0.837194	-1.8916
RP11-327J17.9	0.0832738	Liver	0.8372	1.732
ARPC1A	0.0783266	Uterus	0.837215	-1.76048
LINC02148	0.0784301	Uterus	0.837215	-1.75987
FHL3	0.0785564	Uterus	0.837215	-1.75912
RFC1	0.0785905	Uterus	0.837215	1.75892
RP11-562A8.5	0.0786419	Uterus	0.837215	-1.75862
PTPN14	0.0786749	Uterus	0.837215	-1.75843
GPA33	0.0692249	Brain_Anterior_cingulate_cortex_BA24	0.837231	1.81695
PPM1L	0.0692385	Brain_Anterior_cingulate_cortex_BA24	0.837231	-1.81686
DUSP3	0.078754	Uterus	0.837235	-1.75796
RP11-527D15.1	0.120789	smultixcan	0.837238	-1.55147
AC006372.4	0.120862	smultixcan	0.837238	-0.688762
CDKN2AIP	0.120906	smultixcan	0.837238	0.0440973
TGS1	0.120998	smultixcan	0.837238	-0.743109
RNLS	0.121003	smultixcan	0.837238	-0.789263
PDE6B	0.121041	smultixcan	0.837238	-0.543733
BLOC1S5	0.121065	smultixcan	0.837238	-0.179666
BET1	0.121066	smultixcan	0.837238	-0.0769259
SH2B3	0.121113	smultixcan	0.837238	-0.651641
CORO1A	0.121142	smultixcan	0.837238	1.55
UTP6	0.121164	smultixcan	0.837238	1.47803
AGFG2	0.12123	smultixcan	0.837238	-0.951549
RP11-271F18.4	0.121258	smultixcan	0.837238	1.37698
SNAI1	0.121287	smultixcan	0.837238	0.680035
PDCD6IP	0.121315	smultixcan	0.837238	-0.324653
C8orf59	0.12138	smultixcan	0.837277	1.05603
TANC1	0.121464	smultixcan	0.837277	-0.686761
PKNOX2-AS1	0.121638	smultixcan	0.837277	-0.384369
RP11-587H10.2	0.121685	smultixcan	0.837277	1.54774
AP001432.14	0.12176	smultixcan	0.837277	-1.30809
NRXN1	0.121772	smultixcan	0.837277	0.312958
ZNF799	0.121781	smultixcan	0.837277	1.80176
NANOS2	0.121785	smultixcan	0.837277	-0.534699
NAGS	0.121825	smultixcan	0.837277	1.18205
CLIC5	0.121892	smultixcan	0.837277	-1.22197
PAPPA2	0.121894	smultixcan	0.837277	1.54687
NAT10	0.121925	smultixcan	0.837277	-1.51008
IFI27L1	0.12195	smultixcan	0.837277	-1.22085
LMOD1	0.122064	smultixcan	0.837277	0.5591
RP11-863P13.6	0.122067	smultixcan	0.837277	0.459119
UHMK1	0.122074	smultixcan	0.837277	0.0337443
ZNF462	0.122078	smultixcan	0.837277	-1.96529
GNLY	0.12209	smultixcan	0.837277	0.333021
LINC01136	0.122104	smultixcan	0.837277	0.523003
HSPA13	0.122126	smultixcan	0.837277	1.04504
LINC00868	0.122156	smultixcan	0.837277	-1.54579
RP11-357K6.2	0.122189	smultixcan	0.837277	-1.54565
DLGAP4	0.122209	smultixcan	0.837277	1.5262
SLC31A1	0.0466134	Brain_Substantia_nigra	0.837298	-1.9898
AC004158.3	0.0468333	Brain_Substantia_nigra	0.837298	-1.9878
ZNF496	0.0468655	Brain_Substantia_nigra	0.837298	1.98751
PIP4K2C	0.0469593	Brain_Substantia_nigra	0.837298	-1.98667
RABAC1	0.0469593	Brain_Substantia_nigra	0.837298	1.98667
FXYD4	0.0470069	Brain_Substantia_nigra	0.837298	1.98624
SNX7	0.0470125	Brain_Substantia_nigra	0.837298	1.98619
GATAD2B	0.047021	Brain_Substantia_nigra	0.837298	1.98611
MBD2	0.0543086	Thyroid	0.8373	-1.92437
SLC26A9	0.0861999	Testis	0.837305	-1.71579
IL12RB1	0.086285	Testis	0.837305	1.71533
SLC31A1	0.0862943	Testis	0.837305	1.71528
CLEC12A	0.0863104	Testis	0.837305	1.71519
DSG1	0.122254	smultixcan	0.837317	-0.292834
ECE2	0.0793077	Spleen	0.837317	1.75472
LAMC1	0.0653647	Colon_Sigmoid	0.837339	1.84276
KLF12	0.0653703	Colon_Sigmoid	0.837339	-1.84272
SEMA4G	0.0653741	Colon_Sigmoid	0.837339	1.84269
IGHMBP2	0.060779	Skin_Not_Sun_Exposed_Suprapubic	0.83737	1.8751
ATP8A2	0.0788453	Uterus	0.837383	-1.75743
C9orf131	0.0891309	Cells_EBV-transformed_lymphocytes	0.837387	-1.7
NDUFA10	0.0664623	Brain_Frontal_Cortex_BA9	0.837393	1.83529
KIF18A	0.0666047	Brain_Frontal_Cortex_BA9	0.837393	1.83433
KCTD20	0.0666343	Brain_Frontal_Cortex_BA9	0.837393	-1.83413
PXT1	0.0666343	Brain_Frontal_Cortex_BA9	0.837393	1.83413
LINC01658	0.0666836	Brain_Frontal_Cortex_BA9	0.837393	-1.8338
LINC00871	0.0555047	Brain_Nucleus_accumbens_basal_ganglia	0.837458	-1.9149
RASSF2	0.0555715	Brain_Nucleus_accumbens_basal_ganglia	0.837458	-1.91438
RASL12	0.0555837	Brain_Nucleus_accumbens_basal_ganglia	0.837458	1.91429
TTC3	0.0556468	Brain_Nucleus_accumbens_basal_ganglia	0.837458	1.91379
ABLIM3	0.055824	Brain_Nucleus_accumbens_basal_ganglia	0.837458	1.91241
SLC12A6	0.0558649	Brain_Nucleus_accumbens_basal_ganglia	0.837458	-1.91209
SCN11A	0.0560888	Brain_Nucleus_accumbens_basal_ganglia	0.837458	1.91034
EIF5	0.0561074	Brain_Nucleus_accumbens_basal_ganglia	0.837458	1.9102
RP11-770G2.2	0.056188	Brain_Nucleus_accumbens_basal_ganglia	0.837458	1.90957
TAF9	0.0563585	Brain_Nucleus_accumbens_basal_ganglia	0.837458	1.90825
DNAL1	0.0563993	Brain_Nucleus_accumbens_basal_ganglia	0.837458	-1.90794
CFAP45	0.0564048	Brain_Nucleus_accumbens_basal_ganglia	0.837458	1.90789
STX2	0.0564048	Brain_Nucleus_accumbens_basal_ganglia	0.837458	-1.90789
RP4-758J18.13	0.0565367	Brain_Nucleus_accumbens_basal_ganglia	0.837458	1.90688
C8orf33	0.0565423	Brain_Nucleus_accumbens_basal_ganglia	0.837458	-1.90683
NMRK2	0.0565638	Brain_Nucleus_accumbens_basal_ganglia	0.837458	1.90667
PRSS46	0.0566016	Brain_Nucleus_accumbens_basal_ganglia	0.837458	-1.90637
NOX4	0.0566765	Brain_Nucleus_accumbens_basal_ganglia	0.837458	1.9058
HAUS8	0.0567658	Brain_Nucleus_accumbens_basal_ganglia	0.837458	-1.90511
HSPA13	0.0568888	Brain_Nucleus_accumbens_basal_ganglia	0.837458	1.90416
PPP1R14A	0.0570223	Brain_Nucleus_accumbens_basal_ganglia	0.837458	1.90314
CPD	0.0570367	Brain_Nucleus_accumbens_basal_ganglia	0.837458	1.90303
BTN2A2	0.0570838	Brain_Nucleus_accumbens_basal_ganglia	0.837458	-1.90267
YPEL3	0.0571141	Brain_Nucleus_accumbens_basal_ganglia	0.837458	-1.90244
DCAF17	0.057192	Brain_Nucleus_accumbens_basal_ganglia	0.837458	1.90184
METTL8	0.057192	Brain_Nucleus_accumbens_basal_ganglia	0.837458	1.90184
MYO15A	0.0572485	Brain_Nucleus_accumbens_basal_ganglia	0.837458	-1.90141
PHACTR1	0.057254	Brain_Nucleus_accumbens_basal_ganglia	0.837458	1.90137
RAPGEFL1	0.0572568	Brain_Nucleus_accumbens_basal_ganglia	0.837458	-1.90135
SPCS3	0.057281	Brain_Nucleus_accumbens_basal_ganglia	0.837458	1.90116
MYO10	0.0763163	Brain_Hypothalamus	0.837463	1.77247
HAMP	0.0763693	Brain_Hypothalamus	0.837463	1.77215
STN1	0.0764654	Brain_Hypothalamus	0.837463	-1.77157
PTPDC1	0.0764895	Brain_Hypothalamus	0.837463	-1.77143
CTSC	0.0386611	Artery_Coronary	0.837465	-2.06778
COL1A1	0.0630186	Heart_Atrial_Appendage	0.837549	1.85906
TWISTNB	0.0789593	Uterus	0.837579	1.75676
C4orf3	0.0790184	Uterus	0.837579	-1.75641
WDR48	0.0574331	Pituitary	0.837596	1.9
BCKDK	0.0575303	Pituitary	0.837596	-1.89926
TMCO3	0.0576084	Pituitary	0.837596	-1.89867
MLF2	0.0576087	Pituitary	0.837596	-1.89866
TBKBP1	0.0577211	Pituitary	0.837596	1.89781
EFCAB2	0.0578246	Pituitary	0.837596	1.89703
PCGF2	0.0579821	Pituitary	0.837596	1.89583
RRP8	0.0580944	Pituitary	0.837596	1.89498
IFT122	0.0581258	Pituitary	0.837596	1.89475
GPR160	0.0581338	Pituitary	0.837596	-1.89469
PTGER3	0.0582638	Pituitary	0.837596	-1.89371
CYP2W1	0.0582667	Pituitary	0.837596	1.89369
ARF4	0.0583021	Pituitary	0.837596	1.89342
ATM	0.0583769	Pituitary	0.837596	1.89286
CDC73	0.0583769	Pituitary	0.837596	1.89286
OXNAD1	0.0585314	Pituitary	0.837596	1.8917
CDCA8	0.0585488	Pituitary	0.837596	-1.89157
ADAMDEC1	0.058603	Pituitary	0.837596	1.89116
RP11-250B2.6	0.058682	Pituitary	0.837596	-1.89057
TNFRSF21	0.0587459	Pituitary	0.837596	1.89009
LINC00475	0.058751	Pituitary	0.837596	-1.89005
TMUB1	0.0588575	Pituitary	0.837596	-1.88926
C8orf33	0.0589993	Pituitary	0.837596	-1.8882
NGDN	0.0591199	Pituitary	0.837596	1.8873
F2RL2	0.0591434	Pituitary	0.837596	-1.88713
FCGR3A	0.0593159	Pituitary	0.837596	1.88584
CCDC192	0.0593335	Pituitary	0.837596	1.88571
TMEM253	0.0594444	Pituitary	0.837596	1.88489
YPEL3	0.0595571	Pituitary	0.837596	-1.88406
LINC01976	0.0595831	Pituitary	0.837596	1.88387
LINC00605	0.0596451	Pituitary	0.837596	1.88341
PRSS37	0.0596717	Pituitary	0.837596	1.88321
SERPINC1	0.0596909	Pituitary	0.837596	1.88307
FXYD4	0.0599587	Pituitary	0.837596	1.8811
MIA	0.0599784	Pituitary	0.837596	1.88095
TBX6	0.0599988	Pituitary	0.837596	-1.8808
FAM169A	0.060059	Pituitary	0.837596	-1.88036
SLC35C2	0.0602368	Pituitary	0.837596	1.87906
PPP2R1B	0.0602468	Pituitary	0.837596	-1.87898
TNFSF13	0.0605018	Pituitary	0.837596	1.87712
GSDMB	0.060606	Pituitary	0.837596	-1.87636
OVOS2	0.0606553	Pituitary	0.837596	-1.876
C17orf100	0.0606775	Pituitary	0.837596	-1.87584
TGM3	0.0607927	Pituitary	0.837596	-1.875
CCDC124	0.0609131	Pituitary	0.837596	1.87413
FAM118A	0.0610783	Pituitary	0.837596	1.87293
IGHMBP2	0.0611798	Pituitary	0.837596	1.87219
CEP78	0.061311	Pituitary	0.837596	1.87125
TMEM175	0.0614089	Pituitary	0.837596	1.87054
RP11-1293J14.1	0.0614139	Pituitary	0.837596	1.8705
LRRC8A	0.0615998	Pituitary	0.837596	1.86917
APEX1	0.0616407	Pituitary	0.837596	-1.86887
MPP4	0.0616571	Pituitary	0.837596	-1.86875
RP11-252A24.3	0.061671	Pituitary	0.837596	-1.86865
C9orf24	0.0616767	Pituitary	0.837596	-1.86861
RSPH3	0.0617101	Pituitary	0.837596	-1.86837
STYXL1	0.0617424	Pituitary	0.837596	1.86814
FAM84B	0.0617825	Pituitary	0.837596	-1.86785
UBE2R2	0.061812	Pituitary	0.837596	1.86764
EIF4EBP2	0.0618937	Pituitary	0.837596	-1.86706
MRNIP	0.0619059	Pituitary	0.837596	-1.86697
RP11-426C22.4	0.0619179	Pituitary	0.837596	-1.86688
ZFP1	0.0620293	Pituitary	0.837596	1.86609
KLRG2	0.0620523	Pituitary	0.837596	1.86592
SSTR1	0.0621576	Pituitary	0.837596	1.86517
ATP6V1G1	0.0622159	Pituitary	0.837596	-1.86475
PRSS55	0.0622187	Pituitary	0.837596	-1.86473
PEX26	0.0622816	Pituitary	0.837596	-1.86429
DUSP23	0.0623091	Pituitary	0.837596	-1.86409
ESPN	0.0623271	Pituitary	0.837596	1.86396
BID	0.0624201	Pituitary	0.837596	-1.8633
LOX	0.0624401	Pituitary	0.837596	1.86316
MEIKIN	0.0626024	Pituitary	0.837596	-1.862
CCR6	0.0626039	Pituitary	0.837596	-1.86199
TMEM61	0.0626545	Pituitary	0.837596	1.86164
ZGRF1	0.0626999	Pituitary	0.837596	-1.86131
RRP7A	0.0627658	Pituitary	0.837596	-1.86085
STRADA	0.0628434	Pituitary	0.837596	-1.8603
ANGPT2	0.0630419	Pituitary	0.837596	-1.8589
UBE2Q2	0.0630553	Pituitary	0.837596	1.8588
WISP2	0.0631393	Pituitary	0.837596	-1.85821
AIF1	0.063233	Pituitary	0.837596	1.85755
CD8A	0.0632908	Pituitary	0.837596	1.85714
AHSA1	0.0632972	Pituitary	0.837596	-1.8571
LINC01776	0.0633915	Pituitary	0.837596	1.85644
CNOT2	0.0634062	Pituitary	0.837596	1.85633
RPTOR	0.0634301	Pituitary	0.837596	-1.85616
ROM1	0.0634312	Pituitary	0.837596	1.85616
BICC1	0.0637371	Pituitary	0.837596	-1.85401
BEND6	0.063874	Pituitary	0.837596	-1.85306
CHRD	0.0640156	Pituitary	0.837596	-1.85207
TAF4B	0.0640258	Pituitary	0.837596	-1.852
DAPK3	0.0640279	Pituitary	0.837596	-1.85199
LINC01725	0.0640596	Pituitary	0.837596	-1.85176
HNRNPA3	0.0640998	Pituitary	0.837596	1.85149
LINC01176	0.064129	Pituitary	0.837596	-1.85128
ZFPL1	0.0641892	Pituitary	0.837596	-1.85086
CDCA5	0.0641892	Pituitary	0.837596	1.85086
MIAT	0.0642462	Pituitary	0.837596	-1.85047
NPAT	0.0643135	Pituitary	0.837596	-1.85
BLMH	0.0643774	Pituitary	0.837596	1.84956
NXT1	0.064395	Pituitary	0.837596	1.84944
XXYLT1	0.0643965	Pituitary	0.837596	-1.84942
RP11-676J12.4	0.0644095	Pituitary	0.837596	-1.84933
CDKAL1	0.0586409	Esophagus_Muscularis	0.837613	-1.89088
LINC02219	0.122449	smultixcan	0.83762	1.54458
KCP	0.122463	smultixcan	0.83762	-0.0315765
RP11-755B10.3	0.122481	smultixcan	0.83762	1.54444
HIVEP1	0.122485	smultixcan	0.83762	0.504885
FAM167A	0.122491	smultixcan	0.83762	-0.136237
EMILIN3	0.0609599	Heart_Left_Ventricle	0.837635	-1.87379
FAM118A	0.0610783	Heart_Left_Ventricle	0.837635	1.87293
DNMT3B	0.0611293	Heart_Left_Ventricle	0.837635	1.87256
CGN	0.061132	Heart_Left_Ventricle	0.837635	-1.87254
CRIM1	0.0693727	Whole_Blood	0.83766	1.81598
RP11-351C8.1	0.122536	smultixcan	0.837661	1.54422
ARHGAP17	0.0745943	Lung	0.837688	-1.78295
HEATR9	0.0747466	Lung	0.837688	1.78202
TOX3	0.0748045	Lung	0.837688	-1.78166
SEMA3C	0.0748608	Lung	0.837688	1.78132
PNMAL1	0.0748693	Lung	0.837688	-1.78126
LINC01607	0.0748706	Lung	0.837688	1.78126
ALG10B	0.0543973	Thyroid	0.837693	1.92366
NME8	0.0923159	Artery_Aorta	0.837705	1.68331
SUSD1	0.0924507	Artery_Aorta	0.837705	-1.68261
MEF2B	0.0925384	Artery_Aorta	0.837705	-1.68216
PLSCR1	0.0926479	Artery_Aorta	0.837705	-1.68159
RP11-615I2.6	0.0929573	Artery_Aorta	0.837705	1.68
MRPL1	0.093126	Artery_Aorta	0.837705	1.67913
IVL	0.0934143	Artery_Aorta	0.837705	1.67766
EVC	0.0935981	Artery_Aorta	0.837705	-1.67672
TDRP	0.0936303	Artery_Aorta	0.837705	1.67655
LIF	0.0936875	Artery_Aorta	0.837705	1.67626
TMEM136	0.0937121	Artery_Aorta	0.837705	1.67613
NOXRED1	0.093743	Artery_Aorta	0.837705	-1.67598
PKD2L2	0.0938017	Artery_Aorta	0.837705	1.67568
ALOX15	0.0938138	Artery_Aorta	0.837705	-1.67561
UTP14C	0.0938923	Artery_Aorta	0.837705	-1.67521
EML3	0.093903	Artery_Aorta	0.837705	-1.67516
ZNF285	0.093903	Artery_Aorta	0.837705	-1.67516
LAYN	0.0940114	Artery_Aorta	0.837705	1.67461
PIK3CD	0.0940993	Artery_Aorta	0.837705	-1.67416
HBG2	0.0941042	Artery_Aorta	0.837705	1.67413
TUSC3	0.0941882	Artery_Aorta	0.837705	1.67371
MRPL14	0.0943224	Artery_Aorta	0.837705	1.67302
ZNF197	0.094381	Artery_Aorta	0.837705	-1.67273
AIMP1	0.0944837	Artery_Aorta	0.837705	1.67221
C4BPA	0.0945822	Artery_Aorta	0.837705	-1.67171
WASL	0.0946088	Artery_Aorta	0.837705	1.67157
MBTD1	0.0946165	Artery_Aorta	0.837705	1.67153
RP11-1246C19.1	0.0946314	Artery_Aorta	0.837705	1.67146
Z83851.4	0.0946371	Artery_Aorta	0.837705	1.67143
NME6	0.0946472	Artery_Aorta	0.837705	1.67138
LANCL2	0.0948248	Artery_Aorta	0.837705	1.67048
ZNF502	0.0949012	Artery_Aorta	0.837705	-1.67009
BAZ1B	0.0949323	Artery_Aorta	0.837705	1.66993
FAM225A	0.0949738	Artery_Aorta	0.837705	1.66972
LRRC4B	0.0950406	Artery_Aorta	0.837705	1.66939
LANCL1	0.0950941	Artery_Aorta	0.837705	1.66912
ELAC1	0.0951045	Artery_Aorta	0.837705	1.66906
DNAAF3	0.0951664	Artery_Aorta	0.837705	-1.66875
SNHG15	0.095216	Artery_Aorta	0.837705	-1.6685
NCL	0.0952779	Artery_Aorta	0.837705	1.66819
NRL	0.0953538	Artery_Aorta	0.837705	1.66781
LINC01001	0.0955207	Artery_Aorta	0.837705	-1.66697
FCN2	0.0955807	Artery_Aorta	0.837705	1.66667
C12orf4	0.0955807	Artery_Aorta	0.837705	-1.66667
LINC00504	0.0955807	Artery_Aorta	0.837705	1.66667
B3GLCT	0.0955807	Artery_Aorta	0.837705	-1.66667
RPS6KA1	0.0955807	Artery_Aorta	0.837705	1.66667
HIGD1A	0.0955807	Artery_Aorta	0.837705	-1.66667
ACKR2	0.0959791	Artery_Aorta	0.837705	1.66467
GRIA4	0.0960028	Artery_Aorta	0.837705	-1.66455
ZNF789	0.0960266	Artery_Aorta	0.837705	1.66443
PBX1	0.0960658	Artery_Aorta	0.837705	1.66423
PEX3	0.0961016	Artery_Aorta	0.837705	-1.66405
COL20A1	0.096211	Artery_Aorta	0.837705	-1.66351
CADM1	0.0963097	Artery_Aorta	0.837705	-1.66301
ABTB2	0.0963158	Artery_Aorta	0.837705	1.66298
ALAD	0.0964573	Artery_Aorta	0.837705	-1.66228
ACSS2	0.0965387	Artery_Aorta	0.837705	-1.66187
C18orf54	0.09656	Artery_Aorta	0.837705	1.66176
ARHGEF40	0.0965649	Artery_Aorta	0.837705	1.66174
MED15	0.0966673	Artery_Aorta	0.837705	1.66123
MOBP	0.0966728	Artery_Aorta	0.837705	1.6612
ATP5J2	0.0966986	Artery_Aorta	0.837705	-1.66107
C11orf88	0.0966986	Artery_Aorta	0.837705	1.66107
PAGR1	0.0967073	Artery_Aorta	0.837705	1.66103
ZFP90	0.0967674	Artery_Aorta	0.837705	1.66073
SMOC1	0.0968858	Artery_Aorta	0.837705	-1.66014
ZNHIT1	0.0969448	Artery_Aorta	0.837705	1.65985
TBC1D7	0.0969483	Artery_Aorta	0.837705	-1.65983
RAB3D	0.0969559	Artery_Aorta	0.837705	1.65979
GIMAP1	0.0614908	Vagina	0.837709	1.86995
RP11-118B22.4	0.0615442	Vagina	0.837709	1.86957
APEX1	0.0616407	Vagina	0.837709	-1.86887
SYT3	0.0616767	Vagina	0.837709	1.86861
BEND6	0.0598519	Brain_Caudate_basal_ganglia	0.837714	-1.88188
MTA2	0.0548326	Skin_Sun_Exposed_Lower_leg	0.837729	-1.9202
C16orf95	0.0549176	Skin_Sun_Exposed_Lower_leg	0.837729	-1.91953
DNTTIP1	0.0549258	Skin_Sun_Exposed_Lower_leg	0.837729	-1.91946
KYAT1	0.0615998	Adipose_Visceral_Omentum	0.83773	1.86917
ATP6V1E1	0.0472238	Brain_Substantia_nigra	0.837732	-1.98429
BROX	0.0473406	Brain_Substantia_nigra	0.837732	-1.98324
AIDA	0.0473406	Brain_Substantia_nigra	0.837732	1.98324
BTAF1	0.0473698	Brain_Substantia_nigra	0.837732	1.98298
LGALS4	0.0615264	Nerve_Tibial	0.837736	-1.86969
PAK6	0.0615442	Nerve_Tibial	0.837736	1.86957
LAMTOR4	0.0615837	Nerve_Tibial	0.837736	-1.86928
RP11-252A24.3	0.061671	Nerve_Tibial	0.837736	-1.86865
JAGN1	0.0617599	Nerve_Tibial	0.837736	1.86802
DMXL2	0.0617878	Nerve_Tibial	0.837736	-1.86782
CLIP2	0.0618249	Nerve_Tibial	0.837736	1.86755
BRICD5	0.028271	Brain_Cerebellar_Hemisphere	0.83775	2.19351
ZNF799	0.0283573	Brain_Cerebellar_Hemisphere	0.83775	2.19231
C1RL	0.0283589	Brain_Cerebellar_Hemisphere	0.83775	2.19229
FAM84B	0.0617825	Vagina	0.837755	-1.86785
EIF4EBP2	0.0618937	Vagina	0.837755	1.86706
RP11-426C22.4	0.0619179	Vagina	0.837755	-1.86688
WFDC13	0.0654765	Colon_Sigmoid	0.837769	1.84199
RP11-7F17.3	0.086415	Testis	0.837782	1.71462
USP14	0.0749449	Lung	0.837788	1.7808
ALG10B	0.0599288	Brain_Caudate_basal_ganglia	0.8378	1.88132
HHIPL2	0.0549946	Skin_Sun_Exposed_Lower_leg	0.837806	1.91892
GSTM4	0.0747251	Small_Intestine_Terminal_Ileum	0.837814	1.78215
CNPY3	0.0609222	Skin_Not_Sun_Exposed_Suprapubic	0.837818	1.87406
HECTD4	0.0609417	Skin_Not_Sun_Exposed_Suprapubic	0.837818	1.87392
TAF8	0.0747977	Small_Intestine_Terminal_Ileum	0.83782	1.7817
STRADA	0.0522259	Kidney_Cortex	0.837824	-1.94127
GSDMB	0.0523218	Kidney_Cortex	0.837824	-1.94048
VWDE	0.0525393	Kidney_Cortex	0.837824	1.93869
SLC25A38	0.052747	Kidney_Cortex	0.837824	-1.93699
PIK3CA	0.0527484	Kidney_Cortex	0.837824	-1.93697
GIT2	0.0528414	Kidney_Cortex	0.837824	1.93622
E2F2	0.0529027	Kidney_Cortex	0.837824	1.93571
RP11-430C7.5	0.0530754	Kidney_Cortex	0.837824	1.93431
LIMS1	0.0531229	Kidney_Cortex	0.837824	1.93392
CDKN2AIPNL	0.0531244	Kidney_Cortex	0.837824	1.93391
ANGPTL7	0.0531408	Kidney_Cortex	0.837824	-1.93377
KCTD18	0.0531952	Kidney_Cortex	0.837824	1.93333
NRDE2	0.0750192	Lung	0.837889	1.78035
ELOVL5	0.0646558	Adrenal_Gland	0.837894	-1.84763
VHL	0.0647278	Adrenal_Gland	0.837894	-1.84713
PLK5	0.0647376	Adrenal_Gland	0.837894	-1.84707
ZNF821	0.0671606	Brain_Putamen_basal_ganglia	0.837898	1.8306
INSR	0.0752429	Artery_Tibial	0.837914	-1.77898
RP1-153G14.4	0.0791951	Uterus	0.837915	1.75538
LINC01772	0.0792047	Uterus	0.837915	1.75532
PXDN	0.0804122	Colon_Transverse	0.837944	-1.7483
GPR42	0.0804322	Colon_Transverse	0.837944	1.74818
C12orf10	0.0804383	Colon_Transverse	0.837944	1.74815
PCDHGA12	0.0805696	Colon_Transverse	0.837944	-1.74739
AIF1L	0.0805859	Colon_Transverse	0.837944	1.7473
CLYBL	0.0807106	Colon_Transverse	0.837944	-1.74658
EVX1	0.0807455	Colon_Transverse	0.837944	1.74638
NOS1	0.0807596	Colon_Transverse	0.837944	1.7463
ZNF347	0.0810149	Colon_Transverse	0.837944	-1.74483
CTD-2588E21.1	0.0810568	Colon_Transverse	0.837944	1.74459
METTL8	0.0810609	Colon_Transverse	0.837944	-1.74456
CNGA1	0.0810726	Colon_Transverse	0.837944	-1.7445
FAM216A	0.0811543	Colon_Transverse	0.837944	1.74403
MCM7	0.0812307	Colon_Transverse	0.837944	-1.74359
DRG2	0.0812664	Colon_Transverse	0.837944	-1.74338
FBXL16	0.081293	Colon_Transverse	0.837944	1.74323
FIP1L1	0.0809562	Brain_Hippocampus	0.837965	1.74516
KCTD4	0.0809921	Brain_Hippocampus	0.837965	-1.74496
STIM2	0.0647029	Minor_Salivary_Gland	0.838001	1.84731
PRSS37	0.0647455	Minor_Salivary_Gland	0.838001	1.84701
CAPN8	0.0648365	Minor_Salivary_Gland	0.838001	-1.84638
DGCR2	0.0648699	Minor_Salivary_Gland	0.838001	-1.84615
NFATC3	0.0649068	Minor_Salivary_Gland	0.838001	-1.8459
SYNE4	0.122625	smultixcan	0.838006	-1.49355
FAS	0.0834581	Liver	0.838013	1.73096
PIK3IP1	0.0835142	Liver	0.838013	1.73065
NEDD4L	0.0971514	Artery_Aorta	0.838025	1.65882
ATF7IP2	0.0972533	Artery_Aorta	0.838025	-1.65832
GLIPR1	0.0973387	Artery_Aorta	0.838025	-1.65789
MNS1	0.0974404	Artery_Aorta	0.838025	1.65739
RP11-890B15.3	0.0975203	Artery_Aorta	0.838025	-1.657
FMO2	0.0975328	Artery_Aorta	0.838025	-1.65693
ARHGEF3	0.0976324	Artery_Aorta	0.838025	-1.65644
CRABP2	0.0977163	Artery_Aorta	0.838025	-1.65603
FAM134C	0.0977969	Artery_Aorta	0.838025	-1.65563
TSPAN8	0.0979364	Artery_Aorta	0.838025	1.65494
RP11-783K16.13	0.0979902	Artery_Aorta	0.838025	1.65468
TSPOAP1	0.0980439	Artery_Aorta	0.838025	-1.65441
SERHL2	0.098105	Artery_Aorta	0.838025	1.65411
ZNF740	0.0981924	Artery_Aorta	0.838025	1.65368
ARID3B	0.0981969	Artery_Aorta	0.838025	1.65366
INPP4B	0.0982183	Artery_Aorta	0.838025	-1.65355
MAP3K14	0.0983444	Artery_Aorta	0.838025	-1.65293
PFKL	0.098393	Artery_Aorta	0.838025	1.65269
TCTE1	0.0984493	Artery_Aorta	0.838025	-1.65242
ACTR1B	0.0984991	Artery_Aorta	0.838025	-1.65217
CLEC12B	0.0985552	Artery_Aorta	0.838025	1.6519
CLEC12A	0.0985552	Artery_Aorta	0.838025	1.6519
ACPP	0.0985552	Artery_Aorta	0.838025	1.6519
HGS	0.0695239	Whole_Blood	0.838029	-1.815
UBOX5	0.0695791	Whole_Blood	0.838029	-1.81464
FSTL4	0.0698489	Whole_Blood	0.838029	-1.81289
WDR81	0.0699081	Whole_Blood	0.838029	1.81251
RSPO4	0.070043	Whole_Blood	0.838029	1.81163
NME6	0.0700937	Whole_Blood	0.838029	1.8113
REEP5	0.0701615	Whole_Blood	0.838029	1.81087
C17orf58	0.0702583	Whole_Blood	0.838029	-1.81024
RP11-488L18.10	0.0703295	Whole_Blood	0.838029	1.80978
TOPORS-AS1	0.0706967	Whole_Blood	0.838029	-1.80742
FAM109B	0.0708935	Whole_Blood	0.838029	1.80616
CLCN1	0.0709206	Whole_Blood	0.838029	-1.80599
RAP1GAP2	0.0709337	Whole_Blood	0.838029	-1.8059
CTD-2506J14.1	0.0709437	Whole_Blood	0.838029	-1.80584
ITGA9	0.0710254	Whole_Blood	0.838029	-1.80532
APOE	0.0711236	Whole_Blood	0.838029	-1.80469
EFL1	0.0711262	Whole_Blood	0.838029	-1.80467
RET	0.0711736	Whole_Blood	0.838029	-1.80437
SPECC1	0.0711853	Whole_Blood	0.838029	1.80429
SUPT20H	0.0712313	Whole_Blood	0.838029	1.804
UBE2I	0.0713225	Whole_Blood	0.838029	-1.80342
CCT7	0.0714271	Whole_Blood	0.838029	1.80275
PRADC1	0.0714271	Whole_Blood	0.838029	1.80275
CBX2	0.0714362	Whole_Blood	0.838029	-1.80269
CTD-3035K23.6	0.0715011	Whole_Blood	0.838029	-1.80228
FADS3	0.0715536	Whole_Blood	0.838029	-1.80195
ATP5J2	0.0716036	Whole_Blood	0.838029	-1.80163
NDUFS6	0.0716266	Whole_Blood	0.838029	1.80148
LRRC27	0.071653	Whole_Blood	0.838029	-1.80132
WDR41	0.0718933	Whole_Blood	0.838029	-1.79979
TSPAN2	0.0720136	Whole_Blood	0.838029	1.79903
RP11-147L13.15	0.0720843	Whole_Blood	0.838029	-1.79859
ZNF76	0.0720846	Whole_Blood	0.838029	-1.79858
FKBP2	0.0722162	Whole_Blood	0.838029	1.79775
SMG7	0.0723471	Whole_Blood	0.838029	-1.79693
HK2	0.0724132	Whole_Blood	0.838029	-1.79651
NF1	0.0724214	Whole_Blood	0.838029	1.79646
ACAA1	0.0724367	Whole_Blood	0.838029	1.79636
PCDH12	0.0725549	Whole_Blood	0.838029	1.79562
LMNTD2	0.0726753	Whole_Blood	0.838029	1.79486
ZNF141	0.0727301	Whole_Blood	0.838029	-1.79452
NFE2L1	0.0727751	Whole_Blood	0.838029	1.79424
PRR14L	0.0728689	Whole_Blood	0.838029	1.79365
STK40	0.0730368	Whole_Blood	0.838029	-1.7926
RCBTB2	0.0731248	Whole_Blood	0.838029	-1.79205
PPP1R3C	0.0732274	Whole_Blood	0.838029	1.79141
RABGAP1L	0.0732959	Whole_Blood	0.838029	1.79098
CTDP1	0.0733772	Whole_Blood	0.838029	-1.79048
CAMK1D	0.0734304	Whole_Blood	0.838029	1.79015
TMEM269	0.073552	Whole_Blood	0.838029	-1.78939
TP53BP2	0.0735736	Whole_Blood	0.838029	1.78926
ZNF562	0.0735927	Whole_Blood	0.838029	1.78914
GCSAML	0.0736579	Whole_Blood	0.838029	1.78873
PINX1	0.0737956	Whole_Blood	0.838029	1.78788
SYTL2	0.0738041	Whole_Blood	0.838029	1.78783
POLR2I	0.0738697	Whole_Blood	0.838029	-1.78742
CBX5	0.074071	Whole_Blood	0.838029	-1.78617
NIF3L1	0.0740728	Whole_Blood	0.838029	-1.78616
SRSF5	0.0740758	Whole_Blood	0.838029	-1.78614
ING2	0.0741455	Whole_Blood	0.838029	-1.78571
LRRCC1	0.0743536	Whole_Blood	0.838029	1.78443
RNASET2	0.0743562	Whole_Blood	0.838029	1.78442
SCUBE3	0.0745323	Whole_Blood	0.838029	1.78333
ARHGAP17	0.0745943	Whole_Blood	0.838029	-1.78295
SEMA4A	0.07465	Whole_Blood	0.838029	-1.78261
MCM10	0.0747718	Whole_Blood	0.838029	-1.78186
CCDC170	0.0749819	Whole_Blood	0.838029	1.78058
NME7	0.0750528	Whole_Blood	0.838029	-1.78014
GNG2	0.0750916	Whole_Blood	0.838029	-1.7799
NFIL3	0.0750965	Whole_Blood	0.838029	1.77987
NXPE3	0.0751078	Whole_Blood	0.838029	-1.77981
NCOA5	0.0751149	Whole_Blood	0.838029	1.77976
ADAP1	0.0751844	Whole_Blood	0.838029	1.77934
IMMT	0.0751989	Whole_Blood	0.838029	1.77925
PREB	0.0753463	Whole_Blood	0.838029	-1.77835
DOCK1	0.0753543	Whole_Blood	0.838029	-1.7783
ZCCHC7	0.0754245	Whole_Blood	0.838029	-1.77787
STAP2	0.0755144	Whole_Blood	0.838029	-1.77733
LY96	0.0755972	Whole_Blood	0.838029	1.77682
CBR3	0.0756	Whole_Blood	0.838029	-1.77681
SLC9A8	0.0986261	Artery_Aorta	0.83805	1.65155
TEX9	0.0672686	Brain_Putamen_basal_ganglia	0.838068	-1.82988
ACP2	0.0673206	Brain_Putamen_basal_ganglia	0.838068	1.82953
CHRNA5	0.0477972	Brain_Substantia_nigra	0.83809	-1.97917
GAREM2	0.0478785	Brain_Substantia_nigra	0.83809	-1.97844
FLRT1	0.0479232	Brain_Substantia_nigra	0.83809	-1.97805
NME2	0.0479353	Brain_Substantia_nigra	0.83809	-1.97794
TRPV2	0.0483788	Brain_Substantia_nigra	0.83809	1.97403
RP11-102N12.3	0.0484064	Brain_Substantia_nigra	0.83809	-1.97378
TBC1D9	0.0484064	Brain_Substantia_nigra	0.83809	-1.97378
NPL	0.0484518	Brain_Substantia_nigra	0.83809	1.97338
FAM184B	0.0485282	Brain_Substantia_nigra	0.83809	-1.97271
NTN5	0.0485813	Brain_Substantia_nigra	0.83809	1.97225
CCDC169	0.0485814	Brain_Substantia_nigra	0.83809	-1.97225
RASA3	0.0485842	Brain_Substantia_nigra	0.83809	1.97222
MTMR11	0.0485973	Brain_Substantia_nigra	0.83809	-1.97211
CTD-2334D19.1	0.0486064	Brain_Substantia_nigra	0.83809	1.97203
CPNE4	0.0486073	Brain_Substantia_nigra	0.83809	1.97202
PRKG2	0.0793077	Uterus	0.838132	-1.75472
LAX1	0.0795538	Uterus	0.838132	1.75328
BCAS3	0.0795783	Uterus	0.838132	1.75314
RP11-54C4.3	0.0796121	Uterus	0.838132	1.75294
G3BP1	0.0796121	Uterus	0.838132	1.75294
F2RL2	0.0304679	Pancreas	0.838157	-2.16395
PHLDB3	0.0305048	Pancreas	0.838157	2.16347
GPN3	0.0811543	Brain_Hippocampus	0.838174	1.74403
LYN	0.0812304	Brain_Hippocampus	0.838174	1.74359
PSMB5	0.0812367	Brain_Hippocampus	0.838174	1.74356
RP11-724N1.1	0.0488731	Brain_Substantia_nigra	0.838179	-1.9697
TMEM2	0.0489086	Brain_Substantia_nigra	0.838179	-1.96939
ZNF285	0.0491726	Brain_Substantia_nigra	0.838179	1.96709
RP11-806H10.4	0.0492748	Brain_Substantia_nigra	0.838179	1.96621
PEX3	0.0493002	Brain_Substantia_nigra	0.838179	-1.96599
RP11-342K6.4	0.0493778	Brain_Substantia_nigra	0.838179	1.96531
PTER	0.0494152	Brain_Substantia_nigra	0.838179	-1.96499
DEGS2	0.0494603	Brain_Substantia_nigra	0.838179	1.9646
PCYOX1L	0.0495819	Brain_Substantia_nigra	0.838179	-1.96355
TMEM156	0.0496565	Brain_Substantia_nigra	0.838179	-1.96291
CHST12	0.0496621	Brain_Substantia_nigra	0.838179	1.96286
ACVR2A	0.0497525	Brain_Substantia_nigra	0.838179	1.96209
SMURF1	0.0498973	Brain_Substantia_nigra	0.838179	-1.96084
NT5DC2	0.05	Brain_Substantia_nigra	0.838179	-1.95996
CBX3	0.0500526	Brain_Substantia_nigra	0.838179	-1.95951
SARNP	0.050059	Brain_Substantia_nigra	0.838179	-1.95946
ORMDL2	0.050059	Brain_Substantia_nigra	0.838179	-1.95946
YIPF4	0.050124	Brain_Substantia_nigra	0.838179	-1.9589
KAZALD1	0.0501909	Brain_Substantia_nigra	0.838179	-1.95833
CACNG5	0.0502685	Brain_Substantia_nigra	0.838179	-1.95767
SOS1	0.0503836	Brain_Substantia_nigra	0.838179	1.95669
VPS18	0.0504105	Brain_Substantia_nigra	0.838179	1.95646
SDCCAG8	0.050479	Brain_Substantia_nigra	0.838179	-1.95588
WISP2	0.0631393	Heart_Atrial_Appendage	0.838217	-1.85821
BCL2L15	0.0621861	Esophagus_Mucosa	0.83822	1.86497
FAM131B	0.0622559	Esophagus_Mucosa	0.83822	-1.86447
PEX26	0.0622816	Esophagus_Mucosa	0.83822	1.86429
C4B	0.122695	smultixcan	0.838223	-1.54356
ZNF668	0.0813586	Esophagus_Gastroesophageal_Junction	0.83825	1.74286
ARL17A	0.0987615	Artery_Aorta	0.838256	1.65089
SLFNL1	0.0987968	Artery_Aorta	0.838256	-1.65071
LRP5	0.0988542	Artery_Aorta	0.838256	-1.65043
TLR5	0.0554601	Breast_Mammary_Tissue	0.83829	-1.91525
SLC38A11	0.0754535	Artery_Tibial	0.838299	-1.7777
KLHL41	0.0754673	Artery_Tibial	0.838299	-1.77761
RP11-325L12.7	0.0755718	Artery_Tibial	0.838299	-1.77698
NFKBIB	0.0756312	Artery_Tibial	0.838299	-1.77662
C1QTNF8	0.0756923	Artery_Tibial	0.838299	1.77625
SCOC	0.0757358	Artery_Tibial	0.838299	-1.77598
SMYD5	0.07586	Artery_Tibial	0.838299	-1.77523
ARF4	0.0759391	Artery_Tibial	0.838299	-1.77475
APRT	0.0760329	Artery_Tibial	0.838299	-1.77418
DKKL1	0.0760411	Artery_Tibial	0.838299	1.77413
ARF3	0.0761125	Artery_Tibial	0.838299	1.7737
PAPD7	0.0762076	Artery_Tibial	0.838299	1.77313
RTP5	0.0762243	Artery_Tibial	0.838299	1.77303
LONP1	0.0762277	Artery_Tibial	0.838299	-1.77301
STN1	0.0764654	Artery_Tibial	0.838299	-1.77157
NCOA2	0.0764895	Artery_Tibial	0.838299	-1.77143
RECQL5	0.0765906	Artery_Tibial	0.838299	-1.77082
FAM124B	0.076597	Artery_Tibial	0.838299	1.77078
TSPAN11	0.0766013	Artery_Tibial	0.838299	-1.77076
CNGA1	0.0766169	Artery_Tibial	0.838299	-1.77066
STC1	0.0767419	Brain_Hypothalamus	0.838302	-1.76991
NCEH1	0.0767631	Brain_Hypothalamus	0.838302	1.76978
CCDC180	0.0767882	Brain_Hypothalamus	0.838302	1.76963
NOL11	0.122926	smultixcan	0.838331	0.30513
LY6H	0.12295	smultixcan	0.838331	-0.127095
SDHD	0.122955	smultixcan	0.838331	-1.26547
OSBPL3	0.122955	smultixcan	0.838331	-0.381802
AKAP3	0.122985	smultixcan	0.838331	1.43966
AC013727.1	0.122993	smultixcan	0.838331	-1.54233
OGDHL	0.123035	smultixcan	0.838331	1.53071
LGALS9C	0.123066	smultixcan	0.838331	1.87037
LINC01141	0.123104	smultixcan	0.838331	0.0461527
EP300	0.123164	smultixcan	0.838331	1.60178
PLIN2	0.123181	smultixcan	0.838331	-0.232216
RAPGEFL1	0.123255	smultixcan	0.838331	-1.27426
RP11-543C4.1	0.1233	smultixcan	0.838331	-1.47364
ASF1A	0.123342	smultixcan	0.838331	0.2993
CLCN1	0.123382	smultixcan	0.838331	-1.01231
CRAT	0.123391	smultixcan	0.838331	1.31969
RP11-437L7.1	0.123429	smultixcan	0.838331	-1.54054
ARRDC2	0.123442	smultixcan	0.838331	0.69698
CACYBP	0.123447	smultixcan	0.838331	-0.0334834
RTP3	0.123484	smultixcan	0.838331	-0.154844
AC104653.1	0.0556178	Breast_Mammary_Tissue	0.838333	-1.91402
PFKFB3	0.0557425	Breast_Mammary_Tissue	0.838333	1.91304
NUMA1	0.0558238	Breast_Mammary_Tissue	0.838333	-1.91241
SCARB2	0.0558714	Breast_Mammary_Tissue	0.838333	1.91204
FAM189A2	0.0558919	Breast_Mammary_Tissue	0.838333	1.91188
CELA2A	0.0560099	Breast_Mammary_Tissue	0.838333	1.91096
PCDHGA2	0.0560541	Breast_Mammary_Tissue	0.838333	-1.91061
SLC22A12	0.0560736	Breast_Mammary_Tissue	0.838333	-1.91046
GANC	0.0560747	Breast_Mammary_Tissue	0.838333	1.91045
SDHA	0.0751252	Lung	0.838342	1.7797
KLHL20	0.0697096	Brain_Anterior_cingulate_cortex_BA24	0.838344	-1.81379
ZNF736	0.0697997	Brain_Anterior_cingulate_cortex_BA24	0.838344	-1.81321
IER5L	0.0701062	Brain_Anterior_cingulate_cortex_BA24	0.838344	1.81122
SPATA17	0.0702324	Brain_Anterior_cingulate_cortex_BA24	0.838344	-1.81041
CTD-3051D23.4	0.0702618	Brain_Anterior_cingulate_cortex_BA24	0.838344	-1.81022
FLVCR1-AS1	0.0702763	Brain_Anterior_cingulate_cortex_BA24	0.838344	-1.81013
RFX3-AS1	0.0705058	Brain_Anterior_cingulate_cortex_BA24	0.838344	1.80865
COLEC11	0.0706065	Brain_Anterior_cingulate_cortex_BA24	0.838344	-1.808
KCTD20	0.0706916	Brain_Anterior_cingulate_cortex_BA24	0.838344	-1.80745
C14orf2	0.0708563	Brain_Anterior_cingulate_cortex_BA24	0.838344	1.8064
RNF14	0.0708902	Brain_Anterior_cingulate_cortex_BA24	0.838344	-1.80618
CSF1R	0.0708922	Brain_Anterior_cingulate_cortex_BA24	0.838344	-1.80617
EFL1	0.0711262	Brain_Anterior_cingulate_cortex_BA24	0.838344	-1.80467
MSH3	0.0711914	Brain_Anterior_cingulate_cortex_BA24	0.838344	1.80425
TMEM269	0.071236	Brain_Anterior_cingulate_cortex_BA24	0.838344	-1.80397
DFFA	0.0713225	Brain_Anterior_cingulate_cortex_BA24	0.838344	1.80342
POLG	0.0713835	Brain_Anterior_cingulate_cortex_BA24	0.838344	-1.80303
RGMB	0.071427	Brain_Anterior_cingulate_cortex_BA24	0.838344	-1.80275
CCT7	0.0714271	Brain_Anterior_cingulate_cortex_BA24	0.838344	1.80275
PRADC1	0.0714271	Brain_Anterior_cingulate_cortex_BA24	0.838344	-1.80275
PDCD1	0.0714942	Brain_Anterior_cingulate_cortex_BA24	0.838344	-1.80233
SLC12A8	0.0715533	Brain_Anterior_cingulate_cortex_BA24	0.838344	1.80195
ATP5J2	0.0716036	Brain_Anterior_cingulate_cortex_BA24	0.838344	-1.80163
C4orf32	0.0716177	Brain_Anterior_cingulate_cortex_BA24	0.838344	1.80154
NUMBL	0.0716178	Brain_Anterior_cingulate_cortex_BA24	0.838344	1.80154
AARS2	0.071631	Brain_Anterior_cingulate_cortex_BA24	0.838344	1.80146
BID	0.0716761	Brain_Anterior_cingulate_cortex_BA24	0.838344	-1.80117
CD47	0.0717145	Brain_Anterior_cingulate_cortex_BA24	0.838344	-1.80093
FNDC11	0.0717914	Brain_Anterior_cingulate_cortex_BA24	0.838344	1.80044
ZXDC	0.0718072	Brain_Anterior_cingulate_cortex_BA24	0.838344	1.80034
RP11-377D9.3	0.0718551	Brain_Anterior_cingulate_cortex_BA24	0.838344	1.80004
SNAPC1	0.0719329	Brain_Anterior_cingulate_cortex_BA24	0.838344	-1.79954
EP300	0.0720728	Brain_Anterior_cingulate_cortex_BA24	0.838344	1.79866
PEAK1	0.0720802	Brain_Anterior_cingulate_cortex_BA24	0.838344	1.79861
FKBP2	0.0722162	Brain_Anterior_cingulate_cortex_BA24	0.838344	1.79775
MTHFSD	0.0722717	Brain_Anterior_cingulate_cortex_BA24	0.838344	1.7974
RNF166	0.0723013	Brain_Anterior_cingulate_cortex_BA24	0.838344	-1.79722
FLOT1	0.0723862	Brain_Anterior_cingulate_cortex_BA24	0.838344	-1.79668
C17orf53	0.0723869	Brain_Anterior_cingulate_cortex_BA24	0.838344	1.79668
NF1	0.0724214	Brain_Anterior_cingulate_cortex_BA24	0.838344	1.79646
ACAA1	0.0724367	Brain_Anterior_cingulate_cortex_BA24	0.838344	1.79636
OPN4	0.0724819	Brain_Anterior_cingulate_cortex_BA24	0.838344	-1.79608
CEACAM20	0.0865496	Testis	0.838413	-1.71389
PHLPP2	0.0865909	Testis	0.838413	1.71366
DYNC1LI1	0.0813353	Brain_Hippocampus	0.838419	1.74299
AIF1	0.063233	Heart_Atrial_Appendage	0.838441	1.85755
LAMC1	0.0634154	Heart_Atrial_Appendage	0.838441	1.85627
PAMR1	0.0634177	Heart_Atrial_Appendage	0.838441	-1.85625
CX3CL1	0.0635716	Heart_Atrial_Appendage	0.838441	1.85517
IGFALS	0.0637074	Heart_Atrial_Appendage	0.838441	1.85422
MAPK8IP3	0.0637488	Heart_Atrial_Appendage	0.838441	1.85393
ATAT1	0.0639509	Heart_Atrial_Appendage	0.838441	-1.85252
RP11-78O7.2	0.0640322	Heart_Atrial_Appendage	0.838441	-1.85196
APRT	0.0640396	Heart_Atrial_Appendage	0.838441	-1.8519
C21orf33	0.064129	Heart_Atrial_Appendage	0.838441	1.85128
ZFPL1	0.0641892	Heart_Atrial_Appendage	0.838441	-1.85086
CDCA5	0.0641892	Heart_Atrial_Appendage	0.838441	1.85086
CHD2	0.0641913	Heart_Atrial_Appendage	0.838441	-1.85085
PSAP	0.0642444	Heart_Atrial_Appendage	0.838441	1.85048
DPP6	0.0642704	Heart_Atrial_Appendage	0.838441	-1.8503
NPAT	0.0643135	Heart_Atrial_Appendage	0.838441	-1.85
MYOZ1	0.0644369	Heart_Atrial_Appendage	0.838441	1.84914
TAF9	0.0644657	Heart_Atrial_Appendage	0.838441	1.84895
CCDC81	0.0644954	Heart_Atrial_Appendage	0.838441	-1.84874
TMUB1	0.0588575	Esophagus_Muscularis	0.83846	-1.88926
DDX6	0.0589067	Esophagus_Muscularis	0.83846	-1.88889
UBTF	0.0595084	Esophagus_Muscularis	0.83846	1.88442
PPIC	0.0595258	Esophagus_Muscularis	0.83846	1.88429
EFCAB2	0.059609	Esophagus_Muscularis	0.83846	1.88367
HEATR9	0.0597881	Esophagus_Muscularis	0.83846	1.88235
ZC3H10	0.0598117	Esophagus_Muscularis	0.83846	-1.88218
GLYATL2	0.0599749	Esophagus_Muscularis	0.83846	-1.88098
SGCB	0.0600354	Esophagus_Muscularis	0.83846	-1.88053
CD163	0.0600395	Esophagus_Muscularis	0.83846	-1.8805
CCDC81	0.0601738	Esophagus_Muscularis	0.83846	-1.87952
SLC35C2	0.0602368	Esophagus_Muscularis	0.83846	1.87906
MCC	0.0602376	Esophagus_Muscularis	0.83846	1.87905
RNF217	0.0602731	Esophagus_Muscularis	0.83846	-1.87879
TRABD	0.0603512	Esophagus_Muscularis	0.83846	1.87822
EXOG	0.0604249	Esophagus_Muscularis	0.83846	1.87768
NCLN	0.060475	Esophagus_Muscularis	0.83846	-1.87731
FBXL4	0.0605439	Esophagus_Muscularis	0.83846	-1.87681
DCP2	0.060608	Esophagus_Muscularis	0.83846	-1.87634
PTPN2	0.0607927	Esophagus_Muscularis	0.83846	-1.875
RP11-774O3.3	0.0608184	Esophagus_Muscularis	0.83846	1.87481
DYNC1I2	0.0608958	Esophagus_Muscularis	0.83846	-1.87425
EIF3K	0.0609662	Esophagus_Muscularis	0.83846	1.87374
SAMMSON	0.0610353	Esophagus_Muscularis	0.83846	-1.87324
CDADC1	0.0612168	Esophagus_Muscularis	0.83846	-1.87193
ATP1B1	0.06131	Esophagus_Muscularis	0.83846	1.87125
CCM2	0.0613893	Esophagus_Muscularis	0.83846	1.87068
GIMAP1	0.0614908	Esophagus_Muscularis	0.83846	1.86995
LRRC8A	0.0615998	Esophagus_Muscularis	0.83846	-1.86917
APEX1	0.0616407	Esophagus_Muscularis	0.83846	-1.86887
HOXA7	0.0616472	Esophagus_Muscularis	0.83846	-1.86882
SLC16A6	0.0616767	Esophagus_Muscularis	0.83846	-1.86861
RSPH3	0.0617101	Esophagus_Muscularis	0.83846	-1.86837
SETDB1	0.061883	Esophagus_Muscularis	0.83846	1.86713
RP13-735L24.1	0.0620091	Esophagus_Muscularis	0.83846	1.86623
FLNC	0.0620618	Esophagus_Muscularis	0.83846	1.86585
HPR	0.0621783	Esophagus_Muscularis	0.83846	1.86502
APBB2	0.062194	Esophagus_Muscularis	0.83846	1.86491
TMEM258	0.0622004	Esophagus_Muscularis	0.83846	1.86486
PASK	0.0622123	Esophagus_Muscularis	0.83846	1.86478
SLC16A3	0.0622646	Esophagus_Muscularis	0.83846	1.86441
SNAP23	0.0622721	Esophagus_Muscularis	0.83846	1.86435
C11orf52	0.0624188	Esophagus_Muscularis	0.83846	1.86331
BEND6	0.0625955	Esophagus_Muscularis	0.83846	-1.86205
CCR6	0.0626039	Esophagus_Muscularis	0.83846	-1.86199
LHX4	0.0626141	Esophagus_Muscularis	0.83846	-1.86192
HDAC4	0.0626329	Esophagus_Muscularis	0.83846	-1.86179
LINC01270	0.0626433	Esophagus_Muscularis	0.83846	1.86171
TMEM61	0.0626545	Esophagus_Muscularis	0.83846	1.86164
INO80C	0.0626695	Esophagus_Muscularis	0.83846	-1.86153
LINC01979	0.062743	Esophagus_Muscularis	0.83846	-1.86101
FAM110D	0.0627713	Esophagus_Muscularis	0.83846	-1.86081
TMEM44	0.0627781	Esophagus_Muscularis	0.83846	1.86076
HSPA9	0.0628273	Esophagus_Muscularis	0.83846	-1.86041
ZNF17	0.062829	Esophagus_Muscularis	0.83846	1.8604
SMIM14	0.0628439	Esophagus_Muscularis	0.83846	1.86029
PLA1A	0.0628709	Esophagus_Muscularis	0.83846	1.8601
SLC37A2	0.0630321	Esophagus_Muscularis	0.83846	-1.85897
WISP2	0.0631393	Esophagus_Muscularis	0.83846	-1.85821
CPA6	0.0633016	Esophagus_Muscularis	0.83846	-1.85707
WDR19	0.0633403	Esophagus_Muscularis	0.83846	1.85679
TRPC4AP	0.063384	Esophagus_Muscularis	0.83846	-1.85649
ZNF668	0.0633894	Esophagus_Muscularis	0.83846	1.85645
IQSEC1	0.0635468	Esophagus_Muscularis	0.83846	-1.85535
RP11-615I2.6	0.0635738	Esophagus_Muscularis	0.83846	1.85516
XRCC3	0.0635887	Esophagus_Muscularis	0.83846	1.85505
LAMC1	0.0636374	Esophagus_Muscularis	0.83846	1.85471
DPP8	0.0637371	Esophagus_Muscularis	0.83846	-1.85401
TOMM7	0.0638585	Esophagus_Muscularis	0.83846	1.85317
MSI1	0.0638908	Esophagus_Muscularis	0.83846	1.85294
F2RL1	0.0639521	Esophagus_Muscularis	0.83846	-1.85251
RAB4B	0.0639711	Esophagus_Muscularis	0.83846	1.85238
KCTD18	0.0640832	Esophagus_Muscularis	0.83846	1.8516
CERS5	0.064119	Esophagus_Muscularis	0.83846	-1.85135
LINC01176	0.064129	Esophagus_Muscularis	0.83846	-1.85128
CDCA5	0.0641892	Esophagus_Muscularis	0.83846	1.85086
TNFRSF13C	0.064211	Esophagus_Muscularis	0.83846	-1.85071
GC	0.0642308	Esophagus_Muscularis	0.83846	1.85057
NPAT	0.0643135	Esophagus_Muscularis	0.83846	-1.85
HHIPL1	0.0643577	Esophagus_Muscularis	0.83846	1.84969
PIGP	0.0644334	Esophagus_Muscularis	0.83846	-1.84917
HOXA5	0.0644655	Esophagus_Muscularis	0.83846	-1.84895
GRIN2C	0.0645291	Esophagus_Muscularis	0.83846	1.84851
SLC20A2	0.0645475	Esophagus_Muscularis	0.83846	1.84838
MSLN	0.0645832	Esophagus_Muscularis	0.83846	1.84813
SETD1B	0.0648245	Esophagus_Muscularis	0.83846	-1.84647
YY1AP1	0.0648559	Esophagus_Muscularis	0.83846	1.84625
YIPF4	0.0648699	Esophagus_Muscularis	0.83846	-1.84615
PCDHGC5	0.0649105	Esophagus_Muscularis	0.83846	-1.84587
GYG1	0.0649248	Esophagus_Muscularis	0.83846	-1.84578
CUL3	0.064952	Esophagus_Muscularis	0.83846	-1.84559
PTRF	0.0651604	Esophagus_Muscularis	0.83846	-1.84416
TTC27	0.065246	Esophagus_Muscularis	0.83846	-1.84357
SMARCD1	0.0652506	Esophagus_Muscularis	0.83846	1.84354
PDIK1L	0.0652521	Esophagus_Muscularis	0.83846	1.84353
AGA	0.0653499	Esophagus_Muscularis	0.83846	1.84286
PRAM1	0.0653767	Esophagus_Muscularis	0.83846	-1.84267
SLC22A18	0.0654156	Esophagus_Muscularis	0.83846	1.84241
DMXL2	0.0654835	Esophagus_Muscularis	0.83846	-1.84194
RP11-867G23.3	0.0655032	Esophagus_Muscularis	0.83846	-1.84181
TRIM17	0.0655236	Esophagus_Muscularis	0.83846	-1.84167
ARHGAP22	0.0655508	Esophagus_Muscularis	0.83846	-1.84148
VMAC	0.0989882	Artery_Aorta	0.838489	1.64978
AKAP13	0.0990176	Artery_Aorta	0.838489	-1.64964
FAM84B	0.0617825	Adipose_Visceral_Omentum	0.838503	-1.86785
CDCA8	0.0617915	Adipose_Visceral_Omentum	0.838503	-1.86779
HGH1	0.0706916	Brain_Spinal_cord_cervical_c-1	0.838518	-1.80745
TOPORS-AS1	0.0706967	Brain_Spinal_cord_cervical_c-1	0.838518	-1.80742
ENPP2	0.064613	Pituitary	0.838553	-1.84793
F2RL1	0.0646275	Pituitary	0.838553	-1.84783
CCDC148	0.064688	Pituitary	0.838553	1.84741
TMEM120B	0.123601	smultixcan	0.838593	1.11313
CLDN12	0.123687	smultixcan	0.838593	0.422275
ZNF469	0.123773	smultixcan	0.838593	-0.0347179
GAB1	0.123807	smultixcan	0.838593	-1.12004
AP000704.5	0.123809	smultixcan	0.838593	0.940096
CDK5RAP3	0.123854	smultixcan	0.838593	-1.89467
RP11-430G17.3	0.12388	smultixcan	0.838593	-0.950601
ENPP4	0.123886	smultixcan	0.838593	-0.470679
TESMIN	0.12389	smultixcan	0.838593	0.192183
RDM1	0.123973	smultixcan	0.838593	0.962045
MAS1	0.124011	smultixcan	0.838593	1.53815
NAT8	0.124032	smultixcan	0.838593	1.04332
PRB4	0.124048	smultixcan	0.838593	-0.357218
ACSM5	0.124118	smultixcan	0.838593	-1.07295
NFE2L1	0.124151	smultixcan	0.838593	-0.244767
CYP4F8	0.124247	smultixcan	0.838593	1.53719
CLIP1-AS1	0.124315	smultixcan	0.838593	-1.53691
ZNF35	0.12433	smultixcan	0.838593	-0.280278
RPS6KA1	0.124358	smultixcan	0.838593	-0.0969616
MOG	0.12438	smultixcan	0.838593	-1.53665
AC145343.2	0.124414	smultixcan	0.838593	1.8755
GNAI1	0.124439	smultixcan	0.838593	-0.360588
PI3	0.124463	smultixcan	0.838593	-0.25379
GABRG3	0.124563	smultixcan	0.838593	0.406522
SCARB2	0.124599	smultixcan	0.838593	0.470072
CELF4	0.124608	smultixcan	0.838593	0.638074
OSBPL5	0.124617	smultixcan	0.838593	0.38129
APOL3	0.124623	smultixcan	0.838593	-0.491207
RP11-248N22.1	0.124707	smultixcan	0.838593	-1.45844
ELAVL1	0.124747	smultixcan	0.838593	0.61609
PCDHGA11	0.12476	smultixcan	0.838593	-0.312325
UCP2	0.12476	smultixcan	0.838593	-0.164882
NUP107	0.0867643	Testis	0.838623	1.71272
TMEM123	0.0868196	Testis	0.838623	-1.71242
EP300	0.0868471	Testis	0.838623	1.71227
CDK18	0.0868852	Testis	0.838623	-1.71206
FZD3	0.0869325	Testis	0.838623	1.71181
EXT1	0.0870317	Testis	0.838623	-1.71127
RP4-737E23.2	0.0870387	Testis	0.838623	-1.71123
RP11-738E22.3	0.0870562	Testis	0.838623	1.71113
WDR48	0.0574331	Brain_Nucleus_accumbens_basal_ganglia	0.838638	1.9
C11orf52	0.0624188	Esophagus_Mucosa	0.838662	1.86331
RNF44	0.0624486	Esophagus_Mucosa	0.838662	1.8631
UBE2I	0.0619482	Stomach	0.838683	1.86667
MRPS2	0.0625934	Esophagus_Mucosa	0.838689	-1.86207
SLFNL1	0.0625936	Esophagus_Mucosa	0.838689	-1.86207
BEND6	0.0627166	Esophagus_Mucosa	0.838689	-1.8612
LINC00909	0.0627189	Esophagus_Mucosa	0.838689	1.86118
TNFRSF21	0.0769045	Brain_Hypothalamus	0.838716	1.76894
KMT5A	0.0769743	Brain_Hypothalamus	0.838716	-1.76852
CRTC2	0.056169	Breast_Mammary_Tissue	0.838727	-1.90972
SUSD1	0.0551274	Skin_Sun_Exposed_Lower_leg	0.838734	-1.91787
BAG3	0.0551832	Skin_Sun_Exposed_Lower_leg	0.838734	1.91743
RUNX1	0.077054	Brain_Hypothalamus	0.838777	-1.76804
CEP170B	0.0651113	Minor_Salivary_Gland	0.838782	1.84449
CHMP3	0.0651449	Minor_Salivary_Gland	0.838782	1.84426
ARHGAP12	0.0651873	Minor_Salivary_Gland	0.838782	-1.84397
CLN8	0.0629153	Esophagus_Mucosa	0.838795	1.85979
EXOC1	0.0629895	Esophagus_Mucosa	0.838795	1.85927
PLEKHA1	0.0630308	Esophagus_Mucosa	0.838795	-1.85897
MDFI	0.0630487	Esophagus_Mucosa	0.838795	1.85885
DACT2	0.0630622	Esophagus_Mucosa	0.838795	1.85875
EIF4EBP2	0.0618937	Adipose_Visceral_Omentum	0.838826	-1.86706
RSPH3	0.0620295	Adipose_Visceral_Omentum	0.838826	1.86609
PCDHGC5	0.0620466	Adipose_Visceral_Omentum	0.838826	-1.86596
MBTPS1	0.0620853	Adipose_Visceral_Omentum	0.838826	-1.86569
OPTN	0.0797601	Uterus	0.838875	-1.75208
PLA1A	0.0622398	Adipose_Visceral_Omentum	0.838907	1.86458
SOSTDC1	0.0623071	Adipose_Visceral_Omentum	0.838907	1.8641
TRPC4AP	0.0623173	Adipose_Visceral_Omentum	0.838907	-1.86403
FAM161A	0.0623767	Adipose_Visceral_Omentum	0.838907	-1.86361
NBL1	0.0624489	Adipose_Visceral_Omentum	0.838907	1.8631
WFDC13	0.0625465	Adipose_Visceral_Omentum	0.838907	-1.8624
MRPS2	0.0625934	Adipose_Visceral_Omentum	0.838907	-1.86207
LARP7	0.0626999	Adipose_Visceral_Omentum	0.838907	1.86131
SNHG18	0.0627484	Adipose_Visceral_Omentum	0.838907	1.86097
HSPA9	0.0628273	Adipose_Visceral_Omentum	0.838907	-1.86041
RP11-127L20.3	0.0628337	Adipose_Visceral_Omentum	0.838907	-1.86037
SLC39A3	0.124846	smultixcan	0.838908	1.28379
EPB41L4A-AS1	0.0562504	Breast_Mammary_Tissue	0.838926	1.90909
AC002064.5	0.124907	smultixcan	0.838974	-1.19846
RP11-309L24.4	0.124933	smultixcan	0.838974	-1.63251
LINC01615	0.0621763	Nerve_Tibial	0.838976	1.86504
HAUS4	0.0621914	Nerve_Tibial	0.838976	1.86493
AHSA1	0.0621947	Nerve_Tibial	0.838976	-1.8649
PEX26	0.0622816	Nerve_Tibial	0.838976	-1.86429
RGS2	0.0623298	Nerve_Tibial	0.838976	-1.86394
SRM	0.0624073	Nerve_Tibial	0.838976	1.86339
RPTOR	0.0624603	Nerve_Tibial	0.838976	-1.86301
IFI27L1	0.0625383	Nerve_Tibial	0.838976	-1.86246
RP6-109B7.4	0.0625658	Nerve_Tibial	0.838976	1.86226
FAM118A	0.0626202	Nerve_Tibial	0.838976	1.86188
LINC01126	0.0626884	Nerve_Tibial	0.838976	-1.8614
PNMAL2	0.0627058	Nerve_Tibial	0.838976	-1.86127
ADO	0.0628197	Nerve_Tibial	0.838976	1.86047
WASF2	0.0628287	Nerve_Tibial	0.838976	1.8604
PCSK2	0.0629486	Nerve_Tibial	0.838976	-1.85955
STYXL1	0.0630827	Nerve_Tibial	0.838976	1.85861
WISP2	0.0631393	Nerve_Tibial	0.838976	-1.85821
SMIM19	0.0631469	Nerve_Tibial	0.838976	1.85816
RP11-210M15.2	0.0631694	Nerve_Tibial	0.838976	-1.858
REM2	0.063171	Nerve_Tibial	0.838976	1.85799
SMIM19	0.0631469	Esophagus_Mucosa	0.839028	1.85816
SP110	0.0589785	Muscle_Skeletal	0.839032	-1.88835
RP11-897M7.4	0.0591249	Muscle_Skeletal	0.839032	1.88726
MIOS	0.059291	Muscle_Skeletal	0.839032	-1.88603
MAPK12	0.0593148	Muscle_Skeletal	0.839032	1.88585
SS18	0.0593629	Muscle_Skeletal	0.839032	1.8855
SGO2	0.0594084	Muscle_Skeletal	0.839032	1.88516
HSPB1	0.0594358	Muscle_Skeletal	0.839032	1.88496
RP3-522J7.6	0.0595109	Muscle_Skeletal	0.839032	-1.8844
NUAK1	0.0595569	Muscle_Skeletal	0.839032	-1.88406
PMP2	0.0676109	Cells_Cultured_fibroblasts	0.839053	-1.82759
HHEX	0.0676729	Cells_Cultured_fibroblasts	0.839053	-1.82718
NCKAP5	0.0677442	Cells_Cultured_fibroblasts	0.839053	1.8267
ZNF532	0.0677917	Cells_Cultured_fibroblasts	0.839053	1.82639
APOBEC3B	0.0678372	Cells_Cultured_fibroblasts	0.839053	-1.82609
PON3	0.0674795	Brain_Putamen_basal_ganglia	0.839134	1.82847
SGCA	0.0632316	Esophagus_Mucosa	0.839157	-1.85756
DESI2	0.0632908	Esophagus_Mucosa	0.839157	1.85714
TWF1	0.0620776	Stomach	0.839167	1.86574
ZNF880	0.0621262	Stomach	0.839167	-1.86539
RP11-467C18.1	0.0815197	Esophagus_Gastroesophageal_Junction	0.839194	1.74194
ENPP4	0.0646845	Heart_Atrial_Appendage	0.839205	-1.84743
VHL	0.0647278	Heart_Atrial_Appendage	0.839205	-1.84713
NAGA	0.0649134	Heart_Atrial_Appendage	0.839205	1.84585
CUL3	0.064952	Heart_Atrial_Appendage	0.839205	-1.84559
SRI	0.0649912	Heart_Atrial_Appendage	0.839205	-1.84532
DHDDS	0.0650187	Heart_Atrial_Appendage	0.839205	1.84513
ADI1	0.0650481	Heart_Atrial_Appendage	0.839205	-1.84493
TMEM38A	0.0676117	Brain_Putamen_basal_ganglia	0.839219	1.82759
ZNF880	0.0677122	Brain_Putamen_basal_ganglia	0.839219	-1.82692
NKAIN4	0.0677427	Brain_Putamen_basal_ganglia	0.839219	-1.82671
APOBEC3B	0.0678372	Brain_Putamen_basal_ganglia	0.839219	-1.82609
PRSS36	0.067973	Brain_Putamen_basal_ganglia	0.839219	-1.82519
CPT1C	0.0679747	Brain_Putamen_basal_ganglia	0.839219	-1.82517
DNAL4	0.0679992	Brain_Putamen_basal_ganglia	0.839219	-1.82501
ZNF35	0.0991726	Artery_Aorta	0.839226	-1.64888
FKBP11	0.0678582	Brain_Amygdala	0.839228	-1.82595
SETD3	0.0753367	Lung	0.839238	-1.77841
PREB	0.0753463	Lung	0.839238	-1.77835
GPCPD1	0.0754064	Lung	0.839238	1.77798
KLHL41	0.0754673	Lung	0.839238	1.77761
TRAF3IP1	0.0651221	Heart_Atrial_Appendage	0.83925	1.84442
UBXN2A	0.0622197	Vagina	0.839252	-1.86473
SLC16A3	0.0622646	Vagina	0.839252	-1.86441
DUSP23	0.0623091	Vagina	0.839252	1.86409
PTGDR2	0.0623462	Vagina	0.839252	1.86383
DHDDS	0.0767737	Artery_Tibial	0.839281	1.76972
TMEM38A	0.0816106	Esophagus_Gastroesophageal_Junction	0.839288	-1.74142
PLPP7	0.0818065	Esophagus_Gastroesophageal_Junction	0.839288	-1.7403
COX8C	0.0819807	Esophagus_Gastroesophageal_Junction	0.839288	-1.73931
DENR	0.0820118	Esophagus_Gastroesophageal_Junction	0.839288	-1.73913
SGPP2	0.0820605	Esophagus_Gastroesophageal_Junction	0.839288	1.73885
PWRN1	0.0821596	Esophagus_Gastroesophageal_Junction	0.839288	-1.73829
ZNF419	0.0822423	Esophagus_Gastroesophageal_Junction	0.839288	1.73782
PCDHGA7	0.0823203	Esophagus_Gastroesophageal_Junction	0.839288	1.73738
EIF4A2	0.0823896	Esophagus_Gastroesophageal_Junction	0.839288	1.73699
VSIR	0.0824779	Esophagus_Gastroesophageal_Junction	0.839288	-1.73649
CCDC88B	0.0825721	Esophagus_Gastroesophageal_Junction	0.839288	1.73595
LINC01366	0.0825743	Esophagus_Gastroesophageal_Junction	0.839288	-1.73594
AKAP13	0.0825788	Esophagus_Gastroesophageal_Junction	0.839288	-1.73592
DNAJC14	0.0825905	Esophagus_Gastroesophageal_Junction	0.839288	1.73585
PRRG4	0.0827408	Esophagus_Gastroesophageal_Junction	0.839288	-1.735
ARHGEF40	0.0828757	Esophagus_Gastroesophageal_Junction	0.839288	1.73424
ARL6IP1	0.082962	Esophagus_Gastroesophageal_Junction	0.839288	-1.73375
TMEM106B	0.0830055	Esophagus_Gastroesophageal_Junction	0.839288	1.73351
PPIL3	0.0830089	Esophagus_Gastroesophageal_Junction	0.839288	-1.73349
ZIK1	0.0832034	Esophagus_Gastroesophageal_Junction	0.839288	-1.73239
TMEM80	0.0833442	Esophagus_Gastroesophageal_Junction	0.839288	-1.7316
MUCL1	0.0834789	Esophagus_Gastroesophageal_Junction	0.839288	1.73085
PIK3IP1	0.0835142	Esophagus_Gastroesophageal_Junction	0.839288	1.73065
RP11-738E22.3	0.0835754	Esophagus_Gastroesophageal_Junction	0.839288	1.73031
ATPIF1	0.0835833	Esophagus_Gastroesophageal_Junction	0.839288	1.73026
FGFR1	0.0835871	Esophagus_Gastroesophageal_Junction	0.839288	1.73024
CRELD1	0.0836303	Esophagus_Gastroesophageal_Junction	0.839288	-1.73
LINC00539	0.0836616	Esophagus_Gastroesophageal_Junction	0.839288	-1.72982
ZNF763	0.0838318	Esophagus_Gastroesophageal_Junction	0.839288	1.72887
HTR1F	0.0838974	Esophagus_Gastroesophageal_Junction	0.839288	-1.72851
CD177	0.0839822	Esophagus_Gastroesophageal_Junction	0.839288	-1.72803
NEDD4	0.084111	Esophagus_Gastroesophageal_Junction	0.839288	-1.72732
COPZ2	0.0841187	Esophagus_Gastroesophageal_Junction	0.839288	1.72727
CALM3	0.0841745	Esophagus_Gastroesophageal_Junction	0.839288	-1.72696
PTPRJ	0.0843124	Esophagus_Gastroesophageal_Junction	0.839288	-1.72619
IFT27	0.0846189	Esophagus_Gastroesophageal_Junction	0.839288	-1.72449
MRPS27	0.0846518	Esophagus_Gastroesophageal_Junction	0.839288	1.72431
STX2	0.084683	Esophagus_Gastroesophageal_Junction	0.839288	-1.72414
RP11-78O7.2	0.0847472	Esophagus_Gastroesophageal_Junction	0.839288	-1.72378
SAMMSON	0.0847485	Esophagus_Gastroesophageal_Junction	0.839288	-1.72378
FAM118A	0.0847517	Esophagus_Gastroesophageal_Junction	0.839288	1.72376
MPDU1	0.0848009	Esophagus_Gastroesophageal_Junction	0.839288	1.72348
PPP1R14B	0.0848621	Esophagus_Gastroesophageal_Junction	0.839288	1.72315
ZNF484	0.0848752	Esophagus_Gastroesophageal_Junction	0.839288	1.72307
MAP1LC3A	0.0849559	Esophagus_Gastroesophageal_Junction	0.839288	1.72263
STK38	0.0849899	Esophagus_Gastroesophageal_Junction	0.839288	-1.72244
RP11-440I14.2	0.0851624	Esophagus_Gastroesophageal_Junction	0.839288	-1.72149
ALG10	0.0851694	Esophagus_Gastroesophageal_Junction	0.839288	-1.72145
ITGAD	0.0851711	Esophagus_Gastroesophageal_Junction	0.839288	1.72144
ZNF684	0.0852384	Esophagus_Gastroesophageal_Junction	0.839288	-1.72107
FST	0.0852875	Esophagus_Gastroesophageal_Junction	0.839288	1.7208
MS4A2	0.0853816	Esophagus_Gastroesophageal_Junction	0.839288	1.72028
LARP4	0.0855094	Esophagus_Gastroesophageal_Junction	0.839288	1.71958
ACSS2	0.0855371	Esophagus_Gastroesophageal_Junction	0.839288	1.71942
PPM1K	0.0856015	Esophagus_Gastroesophageal_Junction	0.839288	-1.71907
GLYATL2	0.0857875	Esophagus_Gastroesophageal_Junction	0.839288	-1.71805
LDHAL6B	0.0858416	Esophagus_Gastroesophageal_Junction	0.839288	1.71775
TSPAN10	0.0858762	Esophagus_Gastroesophageal_Junction	0.839288	-1.71756
TMEM101	0.0859244	Esophagus_Gastroesophageal_Junction	0.839288	-1.7173
ZC3HC1	0.0859285	Esophagus_Gastroesophageal_Junction	0.839288	1.71728
DNAJC8	0.0859599	Esophagus_Gastroesophageal_Junction	0.839288	1.71711
POC1B	0.0860034	Esophagus_Gastroesophageal_Junction	0.839288	-1.71687
RP11-307L14.2	0.0860225	Esophagus_Gastroesophageal_Junction	0.839288	1.71676
C16orf95	0.0861049	Esophagus_Gastroesophageal_Junction	0.839288	1.71631
DLX5	0.086153	Esophagus_Gastroesophageal_Junction	0.839288	-1.71605
CPNE4	0.0862714	Esophagus_Gastroesophageal_Junction	0.839288	1.7154
SQSTM1	0.0863027	Esophagus_Gastroesophageal_Junction	0.839288	-1.71523
IER3IP1	0.086531	Esophagus_Gastroesophageal_Junction	0.839288	1.71399
MSC	0.0866693	Esophagus_Gastroesophageal_Junction	0.839288	1.71324
GDAP2	0.0867575	Esophagus_Gastroesophageal_Junction	0.839288	1.71276
BCKDK	0.0868587	Esophagus_Gastroesophageal_Junction	0.839288	-1.71221
EXT1	0.0870317	Esophagus_Gastroesophageal_Junction	0.839288	-1.71127
ITPRIP	0.0871686	Esophagus_Gastroesophageal_Junction	0.839288	1.71053
WASHC4	0.0872366	Esophagus_Gastroesophageal_Junction	0.839288	1.71016
MRPL35	0.0872465	Esophagus_Gastroesophageal_Junction	0.839288	1.7101
DNAH14	0.0872503	Esophagus_Gastroesophageal_Junction	0.839288	1.71008
PDK4	0.0873647	Esophagus_Gastroesophageal_Junction	0.839288	1.70947
WASF2	0.0873876	Esophagus_Gastroesophageal_Junction	0.839288	1.70934
POFUT1	0.0874102	Esophagus_Gastroesophageal_Junction	0.839288	1.70922
LRCOL1	0.0874519	Esophagus_Gastroesophageal_Junction	0.839288	1.70899
FRS3	0.0875234	Esophagus_Gastroesophageal_Junction	0.839288	1.70861
ALDH2	0.0876038	Esophagus_Gastroesophageal_Junction	0.839288	1.70818
LBHD1	0.0876225	Esophagus_Gastroesophageal_Junction	0.839288	-1.70807
GNA15	0.0876242	Esophagus_Gastroesophageal_Junction	0.839288	-1.70807
HAAO	0.0876433	Esophagus_Gastroesophageal_Junction	0.839288	1.70796
LA16c-352F7.1	0.0877413	Esophagus_Gastroesophageal_Junction	0.839288	1.70743
ITFG1	0.0877503	Esophagus_Gastroesophageal_Junction	0.839288	1.70739
DNAJA2	0.0878099	Esophagus_Gastroesophageal_Junction	0.839288	1.70707
FFAR4	0.0878413	Esophagus_Gastroesophageal_Junction	0.839288	1.7069
TARDBP	0.0879882	Esophagus_Gastroesophageal_Junction	0.839288	-1.70611
RP11-557N21.1	0.0880819	Esophagus_Gastroesophageal_Junction	0.839288	1.7056
PANK1	0.0881877	Esophagus_Gastroesophageal_Junction	0.839288	-1.70504
WLS	0.0884028	Esophagus_Gastroesophageal_Junction	0.839288	1.70388
SLC25A42	0.0884123	Esophagus_Gastroesophageal_Junction	0.839288	-1.70383
CNOT10	0.0884144	Esophagus_Gastroesophageal_Junction	0.839288	-1.70382
ZNF138	0.0884218	Esophagus_Gastroesophageal_Junction	0.839288	-1.70378
DNHD1	0.0886237	Esophagus_Gastroesophageal_Junction	0.839288	-1.7027
FZD9	0.0886402	Esophagus_Gastroesophageal_Junction	0.839288	1.70261
HSDL1	0.088684	Esophagus_Gastroesophageal_Junction	0.839288	1.70238
ADAMDEC1	0.08879	Esophagus_Gastroesophageal_Junction	0.839288	1.70182
KB-1507C5.4	0.0889011	Esophagus_Gastroesophageal_Junction	0.839288	1.70122
TLR1	0.0889631	Esophagus_Gastroesophageal_Junction	0.839288	1.70089
RP11-554A11.8	0.0890304	Esophagus_Gastroesophageal_Junction	0.839288	1.70053
MYT1L	0.0892339	Esophagus_Gastroesophageal_Junction	0.839288	1.69945
LSM12	0.0892397	Esophagus_Gastroesophageal_Junction	0.839288	1.69942
SYTL2	0.0893137	Esophagus_Gastroesophageal_Junction	0.839288	1.69903
SERPINA5	0.0894079	Esophagus_Gastroesophageal_Junction	0.839288	-1.69853
DBNDD1	0.0895418	Esophagus_Gastroesophageal_Junction	0.839288	-1.69782
GAL3ST4	0.0895514	Esophagus_Gastroesophageal_Junction	0.839288	-1.69777
RPS25	0.0896468	Esophagus_Gastroesophageal_Junction	0.839288	1.69726
TTC21A	0.0897057	Esophagus_Gastroesophageal_Junction	0.839288	1.69695
CAPN8	0.0898338	Esophagus_Gastroesophageal_Junction	0.839288	-1.69628
STXBP4	0.0900592	Esophagus_Gastroesophageal_Junction	0.839288	1.69509
C4orf36	0.0900627	Esophagus_Gastroesophageal_Junction	0.839288	1.69507
AGTPBP1	0.0901165	Esophagus_Gastroesophageal_Junction	0.839288	1.69478
RSU1	0.0901367	Esophagus_Gastroesophageal_Junction	0.839288	1.69468
FAN1	0.0902809	Esophagus_Gastroesophageal_Junction	0.839288	1.69392
TM4SF4	0.0903511	Esophagus_Gastroesophageal_Junction	0.839288	-1.69355
PTPN14	0.0904001	Esophagus_Gastroesophageal_Junction	0.839288	1.69329
LRP1B	0.0905242	Esophagus_Gastroesophageal_Junction	0.839288	1.69264
EYA3	0.090749	Esophagus_Gastroesophageal_Junction	0.839288	-1.69146
PRSS3	0.0908472	Esophagus_Gastroesophageal_Junction	0.839288	-1.69095
RP11-774O3.3	0.0908563	Esophagus_Gastroesophageal_Junction	0.839288	1.6909
ZNF433	0.090877	Esophagus_Gastroesophageal_Junction	0.839288	1.69079
GALNT8	0.0909042	Esophagus_Gastroesophageal_Junction	0.839288	-1.69065
UQCC3	0.091135	Esophagus_Gastroesophageal_Junction	0.839288	1.68944
RAN	0.0911501	Esophagus_Gastroesophageal_Junction	0.839288	-1.68936
TSPOAP1	0.0911557	Esophagus_Gastroesophageal_Junction	0.839288	-1.68933
ZNF773	0.0911688	Esophagus_Gastroesophageal_Junction	0.839288	-1.68926
STEAP2	0.0911865	Esophagus_Gastroesophageal_Junction	0.839288	-1.68917
WDR1	0.0912324	Esophagus_Gastroesophageal_Junction	0.839288	-1.68893
PHC2	0.0913962	Esophagus_Gastroesophageal_Junction	0.839288	1.68808
MASP2	0.0915072	Esophagus_Gastroesophageal_Junction	0.839288	-1.6875
TRPC3	0.0916195	Esophagus_Gastroesophageal_Junction	0.839288	-1.68692
KHDC1L	0.0917324	Esophagus_Gastroesophageal_Junction	0.839288	-1.68633
LDLRAP1	0.0917705	Esophagus_Gastroesophageal_Junction	0.839288	1.68613
DOT1L	0.0917705	Esophagus_Gastroesophageal_Junction	0.839288	1.68613
SLC39A3	0.0919279	Esophagus_Gastroesophageal_Junction	0.839288	1.68531
VIPAS39	0.0920628	Esophagus_Gastroesophageal_Junction	0.839288	1.68462
SDR39U1	0.092073	Esophagus_Gastroesophageal_Junction	0.839288	-1.68456
PDE6B	0.0921218	Esophagus_Gastroesophageal_Junction	0.839288	-1.68431
NOXRED1	0.0922158	Esophagus_Gastroesophageal_Junction	0.839288	-1.68382
PTCD1	0.092278	Esophagus_Gastroesophageal_Junction	0.839288	1.6835
CPM	0.0923106	Esophagus_Gastroesophageal_Junction	0.839288	1.68333
HFE	0.092356	Esophagus_Gastroesophageal_Junction	0.839288	1.6831
SLC31A2	0.0923716	Esophagus_Gastroesophageal_Junction	0.839288	-1.68302
ZNF502	0.0924275	Esophagus_Gastroesophageal_Junction	0.839288	-1.68273
ZNF117	0.0924283	Esophagus_Gastroesophageal_Junction	0.839288	-1.68273
SPAG16	0.092503	Esophagus_Gastroesophageal_Junction	0.839288	1.68234
CCDC82	0.0926906	Esophagus_Gastroesophageal_Junction	0.839288	-1.68137
INPP5K	0.0927352	Esophagus_Gastroesophageal_Junction	0.839288	1.68114
DBI	0.092743	Esophagus_Gastroesophageal_Junction	0.839288	1.6811
C2orf76	0.092743	Esophagus_Gastroesophageal_Junction	0.839288	1.6811
GABARAPL1	0.0927758	Esophagus_Gastroesophageal_Junction	0.839288	1.68093
DNM3	0.0927918	Esophagus_Gastroesophageal_Junction	0.839288	1.68085
SPTY2D1	0.0927918	Esophagus_Gastroesophageal_Junction	0.839288	1.68085
HS3ST3A1	0.0928412	Esophagus_Gastroesophageal_Junction	0.839288	-1.6806
GUCA1B	0.0928616	Esophagus_Gastroesophageal_Junction	0.839288	1.68049
PHTF1	0.0930046	Esophagus_Gastroesophageal_Junction	0.839288	-1.67976
LMX1A	0.0931334	Esophagus_Gastroesophageal_Junction	0.839288	1.6791
CCDC78	0.0934605	Esophagus_Gastroesophageal_Junction	0.839288	1.67742
HAGHL	0.0934605	Esophagus_Gastroesophageal_Junction	0.839288	1.67742
CEP89	0.0934872	Esophagus_Gastroesophageal_Junction	0.839288	1.67728
PACRG	0.0936074	Esophagus_Gastroesophageal_Junction	0.839288	-1.67667
RP11-631N16.2	0.0936262	Esophagus_Gastroesophageal_Junction	0.839288	1.67657
PRPF6	0.0936875	Esophagus_Gastroesophageal_Junction	0.839288	1.67626
PDE7A	0.0937342	Esophagus_Gastroesophageal_Junction	0.839288	1.67602
KPNA4	0.0937527	Esophagus_Gastroesophageal_Junction	0.839288	-1.67593
SENP3	0.0938417	Esophagus_Gastroesophageal_Junction	0.839288	1.67547
ZNF285	0.093903	Esophagus_Gastroesophageal_Junction	0.839288	-1.67516
EML3	0.093903	Esophagus_Gastroesophageal_Junction	0.839288	-1.67516
QDPR	0.0939333	Esophagus_Gastroesophageal_Junction	0.839288	-1.675
TOPBP1	0.0942027	Esophagus_Gastroesophageal_Junction	0.839288	-1.67363
RP11-705O1.8	0.0942874	Esophagus_Gastroesophageal_Junction	0.839288	-1.6732
THOC1	0.0942874	Esophagus_Gastroesophageal_Junction	0.839288	1.6732
CLTB	0.0944507	Esophagus_Gastroesophageal_Junction	0.839288	1.67237
CHST3	0.0944574	Esophagus_Gastroesophageal_Junction	0.839288	-1.67234
FAT1	0.0944919	Esophagus_Gastroesophageal_Junction	0.839288	-1.67216
METTL5	0.0945659	Esophagus_Gastroesophageal_Junction	0.839288	-1.67179
C4BPA	0.0945822	Esophagus_Gastroesophageal_Junction	0.839288	-1.67171
RGR	0.0946371	Esophagus_Gastroesophageal_Junction	0.839288	1.67143
POLR1E	0.094689	Esophagus_Gastroesophageal_Junction	0.839288	-1.67117
ARHGEF3	0.0947854	Esophagus_Gastroesophageal_Junction	0.839288	-1.67068
PCSK4	0.0948347	Esophagus_Gastroesophageal_Junction	0.839288	1.67043
PRDM8	0.0948978	Esophagus_Gastroesophageal_Junction	0.839288	1.67011
BAZ1B	0.0949323	Esophagus_Gastroesophageal_Junction	0.839288	1.66993
FAM225A	0.0949738	Esophagus_Gastroesophageal_Junction	0.839288	1.66972
ANKRD33B	0.0949767	Esophagus_Gastroesophageal_Junction	0.839288	-1.66971
LANCL1	0.0950941	Esophagus_Gastroesophageal_Junction	0.839288	1.66912
CPS1	0.0950941	Esophagus_Gastroesophageal_Junction	0.839288	1.66912
TMEM182	0.0951045	Esophagus_Gastroesophageal_Junction	0.839288	-1.66906
ARHGAP22	0.0951146	Esophagus_Gastroesophageal_Junction	0.839288	-1.66901
DNAAF3	0.0951664	Esophagus_Gastroesophageal_Junction	0.839288	-1.66875
SLFN12L	0.095226	Esophagus_Gastroesophageal_Junction	0.839288	-1.66845
RP11-1246C19.1	0.0952506	Esophagus_Gastroesophageal_Junction	0.839288	1.66833
TBC1D8-AS1	0.0952721	Esophagus_Gastroesophageal_Junction	0.839288	1.66822
NRL	0.0953538	Esophagus_Gastroesophageal_Junction	0.839288	1.66781
CPT1C	0.095464	Esophagus_Gastroesophageal_Junction	0.839288	-1.66725
C9orf85	0.0955807	Esophagus_Gastroesophageal_Junction	0.839288	-1.66667
NBPF3	0.0955807	Esophagus_Gastroesophageal_Junction	0.839288	-1.66667
HIGD1A	0.0955807	Esophagus_Gastroesophageal_Junction	0.839288	-1.66667
RPS6KA1	0.0955807	Esophagus_Gastroesophageal_Junction	0.839288	-1.66667
RHBDD2	0.0773175	Brain_Hypothalamus	0.839305	-1.76647
SLC38A3	0.0773249	Brain_Hypothalamus	0.839305	-1.76642
KIF3B	0.0773249	Brain_Hypothalamus	0.839305	1.76642
LIMS1	0.125028	smultixcan	0.839354	0.265278
VPS37C	0.0992961	Artery_Aorta	0.839392	-1.64828
GTF2F2	0.0994794	Artery_Aorta	0.839392	1.64738
FBXO48	0.0995437	Artery_Aorta	0.839392	-1.64707
POP5	0.0996556	Artery_Aorta	0.839392	-1.64653
MGME1	0.0997072	Artery_Aorta	0.839392	1.64627
DHRS11	0.0998894	Artery_Aorta	0.839392	1.64539
ADORA3	0.100082	Artery_Aorta	0.839392	1.64446
TPGS2	0.10021	Artery_Aorta	0.839392	-1.64384
NCKIPSD	0.100309	Artery_Aorta	0.839392	-1.64336
TOGARAM1	0.100387	Artery_Aorta	0.839392	1.64298
SCGB3A1	0.10053	Artery_Aorta	0.839392	1.64229
PFKM	0.100595	Artery_Aorta	0.839392	-1.64198
COL22A1	0.100608	Artery_Aorta	0.839392	-1.64191
TOMM7	0.100615	Artery_Aorta	0.839392	1.64188
LINC01124	0.100679	Artery_Aorta	0.839392	-1.64157
DHDDS	0.100692	Artery_Aorta	0.839392	1.64151
POGZ	0.1008	Artery_Aorta	0.839392	1.64099
PCDHGB1	0.100875	Artery_Aorta	0.839392	-1.64062
CCDC181	0.100975	Artery_Aorta	0.839392	-1.64014
TLR1	0.101005	Artery_Aorta	0.839392	1.64
DHRS4	0.101125	Artery_Aorta	0.839392	1.63942
RHOQ	0.101199	Artery_Aorta	0.839392	1.63907
DHX57	0.101203	Artery_Aorta	0.839392	-1.63905
SNX29	0.101488	Artery_Aorta	0.839392	1.63768
NDRG3	0.101515	Artery_Aorta	0.839392	-1.63755
DCST1	0.101541	Artery_Aorta	0.839392	1.63743
CYP4B1	0.101567	Artery_Aorta	0.839392	1.63731
IPO13	0.101677	Artery_Aorta	0.839392	1.63678
TRIM56	0.101708	Artery_Aorta	0.839392	-1.63663
SFTPD	0.101716	Artery_Aorta	0.839392	1.63659
FBXL12	0.101826	Artery_Aorta	0.839392	-1.63607
UBL5	0.101826	Artery_Aorta	0.839392	1.63607
LRRC28	0.102001	Artery_Aorta	0.839392	1.63523
ACTA1	0.10213	Artery_Aorta	0.839392	1.63462
PARP12	0.102144	Artery_Aorta	0.839392	-1.63455
VAT1	0.102149	Artery_Aorta	0.839392	-1.63452
MUCL1	0.102262	Artery_Aorta	0.839392	-1.63399
ABCE1	0.102284	Artery_Aorta	0.839392	-1.63388
ZSWIM7	0.102449	Artery_Aorta	0.839392	-1.63309
A2M	0.102449	Artery_Aorta	0.839392	-1.63309
ASPA	0.102518	Artery_Aorta	0.839392	1.63277
TNNI3	0.102568	Artery_Aorta	0.839392	-1.63253
ARPC1B	0.102649	Artery_Aorta	0.839392	1.63214
PARPBP	0.10269	Artery_Aorta	0.839392	-1.63195
DARS2	0.102709	Artery_Aorta	0.839392	-1.63186
FAM171A2	0.102792	Artery_Aorta	0.839392	-1.63147
FAM162B	0.102892	Artery_Aorta	0.839392	-1.63099
GAMT	0.102939	Artery_Aorta	0.839392	1.63077
ALG10	0.102987	Artery_Aorta	0.839392	-1.63054
GSTA4	0.103019	Artery_Aorta	0.839392	-1.63039
TMEFF1	0.103187	Artery_Aorta	0.839392	-1.6296
TLDC1	0.103188	Artery_Aorta	0.839392	-1.62959
SLC30A7	0.103208	Artery_Aorta	0.839392	-1.6295
CHMP2A	0.103235	Artery_Aorta	0.839392	-1.62937
CHSY3	0.103256	Artery_Aorta	0.839392	-1.62927
PDE12	0.103313	Artery_Aorta	0.839392	-1.629
C5orf58	0.103358	Artery_Aorta	0.839392	-1.62879
UTP11	0.103371	Artery_Aorta	0.839392	-1.62872
TMEM170B	0.103532	Artery_Aorta	0.839392	1.62797
PRDM15	0.103534	Artery_Aorta	0.839392	-1.62796
PPP1R12A	0.103545	Artery_Aorta	0.839392	-1.62791
FAM168A	0.103597	Artery_Aorta	0.839392	1.62766
PRPF4	0.103641	Artery_Aorta	0.839392	1.62745
ZNF273	0.103687	Artery_Aorta	0.839392	1.62723
RPS15A	0.103963	Artery_Aorta	0.839392	1.62594
NME4	0.104163	Artery_Aorta	0.839392	1.625
GABPA	0.104163	Artery_Aorta	0.839392	-1.625
RASD1	0.104341	Artery_Aorta	0.839392	-1.62416
ZNF816	0.104346	Artery_Aorta	0.839392	-1.62414
SYN3	0.104352	Artery_Aorta	0.839392	-1.62411
MTFR1	0.104388	Artery_Aorta	0.839392	-1.62394
RP11-757G1.6	0.104414	Artery_Aorta	0.839392	1.62382
SPRYD7	0.104475	Artery_Aorta	0.839392	1.62353
LYN	0.104526	Artery_Aorta	0.839392	1.62329
KTI12	0.104589	Artery_Aorta	0.839392	1.623
NMT2	0.104811	Artery_Aorta	0.839392	-1.62196
AZIN1	0.104956	Artery_Aorta	0.839392	1.62129
TNFSF12	0.105014	Artery_Aorta	0.839392	1.62102
GMCL1	0.105036	Artery_Aorta	0.839392	-1.62092
ZNF821	0.105063	Artery_Aorta	0.839392	1.62079
MFF	0.105122	Artery_Aorta	0.839392	-1.62051
CACNA1C	0.105138	Artery_Aorta	0.839392	1.62044
RFC5	0.105138	Artery_Aorta	0.839392	1.62044
DBNDD1	0.105145	Artery_Aorta	0.839392	-1.62041
CPEB2	0.105309	Artery_Aorta	0.839392	-1.61964
TSNARE1	0.105428	Artery_Aorta	0.839392	1.61909
OR51E1	0.105459	Artery_Aorta	0.839392	1.61894
NBPF3	0.105501	Artery_Aorta	0.839392	-1.61875
NEK9	0.105511	Artery_Aorta	0.839392	-1.61871
LUC7L	0.105599	Artery_Aorta	0.839392	-1.6183
AC005618.6	0.105648	Artery_Aorta	0.839392	-1.61807
PCDHGA4	0.105648	Artery_Aorta	0.839392	-1.61807
RBL1	0.105869	Artery_Aorta	0.839392	1.61705
B4GALT6	0.105907	Artery_Aorta	0.839392	-1.61687
LRAT	0.106107	Artery_Aorta	0.839392	-1.61594
NAT14	0.106117	Artery_Aorta	0.839392	1.61589
ZNF628	0.106117	Artery_Aorta	0.839392	1.61589
SSC5D	0.106117	Artery_Aorta	0.839392	1.61589
GSTCD	0.106121	Artery_Aorta	0.839392	1.61588
IER5L	0.106145	Artery_Aorta	0.839392	1.61576
BMPR1A	0.106164	Artery_Aorta	0.839392	-1.61568
EIF3B	0.106227	Artery_Aorta	0.839392	-1.61538
PHF20L1	0.10629	Artery_Aorta	0.839392	1.6151
ANO2	0.106325	Artery_Aorta	0.839392	1.61493
PEAK1	0.10638	Artery_Aorta	0.839392	1.61468
CCNDBP1	0.106439	Artery_Aorta	0.839392	1.61441
SGSM2	0.106645	Artery_Aorta	0.839392	1.61346
NID2	0.106657	Artery_Aorta	0.839392	1.6134
POLDIP2	0.106714	Artery_Aorta	0.839392	1.61314
DGCR6L	0.106714	Artery_Aorta	0.839392	-1.61314
HUNK	0.106744	Artery_Aorta	0.839392	1.613
ADAT1	0.0656933	Esophagus_Muscularis	0.839421	-1.84051
BCAS3	0.0795783	Spleen	0.839427	-1.75314
COPS6	0.0797503	Spleen	0.839469	1.75214
CCDC3	0.0797601	Spleen	0.839469	-1.75208
MLF2	0.0799788	Spleen	0.839469	-1.75081
CCDC8	0.0799823	Spleen	0.839469	1.75079
TAC3	0.0799976	Spleen	0.839469	1.7507
MICU3	0.0800567	Spleen	0.839469	-1.75036
CATSPERG	0.0800774	Spleen	0.839469	1.75024
C14orf2	0.0708563	Brain_Spinal_cord_cervical_c-1	0.839483	1.8064
NFKBIB	0.0756312	Lung	0.839508	-1.77662
SLC22A4	0.0756895	Lung	0.839508	1.77626
COQ8B	0.0759114	Lung	0.839508	-1.77492
C19orf25	0.0759469	Lung	0.839508	-1.7747
CDK2AP1	0.075968	Lung	0.839508	1.77458
A4GALT	0.0760219	Lung	0.839508	-1.77425
GSDMA	0.076109	Lung	0.839508	-1.77372
SAXO1	0.0763848	Lung	0.839508	1.77206
SEC22C	0.0764602	Lung	0.839508	1.7716
RNASET2	0.076463	Lung	0.839508	1.77159
STN1	0.0764654	Lung	0.839508	-1.77157
NCOA2	0.0764895	Lung	0.839508	-1.77143
ERCC6L2	0.0764914	Lung	0.839508	-1.77142
MYO3A	0.0765088	Lung	0.839508	-1.77131
ZNF90	0.0765884	Lung	0.839508	1.77083
ARMC1	0.0765995	Lung	0.839508	-1.77077
ST7L	0.0767631	Lung	0.839508	1.76978
CAPZA1	0.0767631	Lung	0.839508	1.76978
PIK3R6	0.0768554	Lung	0.839508	1.76923
KMT5A	0.0769743	Lung	0.839508	-1.76852
AMZ2	0.0770312	Lung	0.839508	1.76818
GHR	0.0770415	Lung	0.839508	1.76812
CLEC12A	0.0770889	Lung	0.839508	1.76783
BCKDK	0.0772076	Lung	0.839508	1.76712
DARS2	0.0772727	Lung	0.839508	-1.76673
TSPAN10	0.0772788	Lung	0.839508	-1.7667
RHBDD2	0.0773175	Lung	0.839508	-1.76647
SLC38A3	0.0773249	Lung	0.839508	-1.76642
C1QTNF1	0.0726612	Brain_Anterior_cingulate_cortex_BA24	0.839549	1.79495
NEU2	0.0611725	Skin_Not_Sun_Exposed_Suprapubic	0.839556	1.87225
NAGA	0.0612392	Skin_Not_Sun_Exposed_Suprapubic	0.839556	1.87176
BEND6	0.0612638	Skin_Not_Sun_Exposed_Suprapubic	0.839556	-1.87159
TXNDC5	0.0629498	Adipose_Visceral_Omentum	0.839556	-1.85955
KCNK13	0.0624188	Stomach	0.839571	1.86331
RNF44	0.0624486	Stomach	0.839571	1.8631
CA8	0.0625582	Stomach	0.839571	-1.86232
RP6-109B7.4	0.0625658	Stomach	0.839571	1.86226
CCR6	0.0626039	Stomach	0.839571	-1.86199
FAM118A	0.0626202	Stomach	0.839571	1.86188
TMEM61	0.0626545	Stomach	0.839571	1.86164
SEMA4G	0.0534002	Kidney_Cortex	0.839576	1.93167
P2RY2	0.125141	smultixcan	0.83962	-0.316736
GPR160	0.125209	smultixcan	0.83962	-1.0827
ZNF385A	0.125247	smultixcan	0.83962	0.329777
MACROD1	0.125321	smultixcan	0.83962	1.88286
PTPN14	0.125337	smultixcan	0.83962	-0.294507
ATP6V0A1	0.125355	smultixcan	0.83962	-0.534935
CRNDE	0.125417	smultixcan	0.83962	-0.383521
NEK5	0.125435	smultixcan	0.83962	-1.48337
RPS7	0.12546	smultixcan	0.83962	-1.46265
UBL4B	0.125492	smultixcan	0.83962	0.155752
MSRB3	0.125517	smultixcan	0.83962	1.18236
AC073115.7	0.125533	smultixcan	0.83962	-0.848036
SMYD5	0.07586	Whole_Blood	0.839627	-1.77523
GSTM2	0.0759291	Whole_Blood	0.839627	1.77481
FCN1	0.075977	Whole_Blood	0.839627	-1.77452
WEE1	0.0506874	Brain_Substantia_nigra	0.839635	-1.95412
TUBB6	0.0508266	Brain_Substantia_nigra	0.839635	-1.95294
B3GALNT2	0.0509736	Brain_Substantia_nigra	0.839635	1.9517
GLYATL2	0.0510874	Brain_Substantia_nigra	0.839635	-1.95074
RP11-368I23.3	0.0510922	Brain_Substantia_nigra	0.839635	1.9507
LCP1	0.0510968	Brain_Substantia_nigra	0.839635	1.95067
GNG3	0.0511358	Brain_Substantia_nigra	0.839635	-1.95034
CHD8	0.076056	Whole_Blood	0.839642	1.77404
TTC39C	0.0860564	Brain_Cortex	0.83966	-1.71658
CCDC181	0.0860871	Brain_Cortex	0.83966	-1.71641
DLX5	0.086153	Brain_Cortex	0.83966	-1.71605
SERTAD2	0.0750364	Small_Intestine_Terminal_Ileum	0.839686	1.78024
RRP7A	0.0838111	Liver	0.839862	-1.72899
CCDC117	0.0838858	Liver	0.839862	-1.72857
NDUFA10	0.0840379	Liver	0.839862	1.72772
COPZ2	0.0841187	Liver	0.839862	1.72727
MDP1	0.0843801	Liver	0.839862	1.72582
NACA2	0.0844989	Liver	0.839862	-1.72516
RPS6KA1	0.0845072	Liver	0.839862	-1.72511
MMP8	0.0845421	Liver	0.839862	-1.72492
MRPS27	0.0846518	Liver	0.839862	1.72431
POLR2C	0.0848934	Liver	0.839862	1.72297
LPL	0.0850806	Liver	0.839862	1.72194
PRDX5	0.0852164	Liver	0.839862	-1.72119
KEAP1	0.0852229	Liver	0.839862	1.72115
MS4A2	0.0853816	Liver	0.839862	1.72028
TGM1	0.0853905	Liver	0.839862	-1.72023
FOXA1	0.0853971	Liver	0.839862	-1.72019
CCDC93	0.0854195	Liver	0.839862	1.72007
RP11-111M22.3	0.0854324	Liver	0.839862	-1.72
GNA15	0.0854324	Liver	0.839862	1.72
PSPC1	0.0854676	Liver	0.839862	1.71981
STAT6	0.0854731	Liver	0.839862	-1.71978
ACSS2	0.0855371	Liver	0.839862	-1.71942
LINC00996	0.0855371	Liver	0.839862	1.71942
TIMP2	0.0799349	Uterus	0.839898	1.75106
TAX1BP3	0.0771855	Artery_Tibial	0.839952	1.76725
BCKDK	0.0772076	Artery_Tibial	0.839952	-1.76712
TRAPPC4	0.0772692	Artery_Tibial	0.839952	-1.76676
GIT2	0.0772734	Artery_Tibial	0.839952	1.76673
RTN1	0.0774747	Artery_Tibial	0.839952	1.76553
PTPRD-AS1	0.0777148	Artery_Tibial	0.839952	1.7641
FER	0.0777243	Artery_Tibial	0.839952	-1.76405
DSCC1	0.0777624	Artery_Tibial	0.839952	1.76382
ANG	0.0777695	Artery_Tibial	0.839952	-1.76378
COX14	0.0778139	Artery_Tibial	0.839952	1.76351
LINCR-0001	0.077823	Artery_Tibial	0.839952	1.76346
S100A8	0.0779121	Artery_Tibial	0.839952	1.76293
DNMT3B	0.077926	Artery_Tibial	0.839952	1.76285
ZNF85	0.0779848	Artery_Tibial	0.839952	1.7625
RANBP9	0.0779955	Artery_Tibial	0.839952	1.76244
CMTR1	0.0780645	Artery_Tibial	0.839952	1.76203
NUCB2	0.0780897	Artery_Tibial	0.839952	-1.76188
SLC16A13	0.078093	Artery_Tibial	0.839952	-1.76186
IRX5	0.0781363	Artery_Tibial	0.839952	-1.7616
ARPC1A	0.0783266	Artery_Tibial	0.839952	-1.76048
NEK5	0.0783272	Artery_Tibial	0.839952	-1.76048
KIAA1107	0.0785564	Artery_Tibial	0.839952	1.75912
CRNN	0.0786125	Artery_Tibial	0.839952	-1.75879
RP11-562A8.5	0.0786419	Artery_Tibial	0.839952	1.75862
KIAA1024	0.0788393	Artery_Tibial	0.839952	1.75746
DGCR9	0.0788935	Artery_Tibial	0.839952	1.75714
SDHA	0.0789084	Artery_Tibial	0.839952	1.75706
PPHLN1	0.0791747	Artery_Tibial	0.839952	1.7555
HHAT	0.0792869	Artery_Tibial	0.839952	-1.75484
ECE2	0.0793077	Artery_Tibial	0.839952	1.75472
URI1	0.0793275	Artery_Tibial	0.839952	1.7546
PNMAL1	0.0793332	Artery_Tibial	0.839952	-1.75457
SFXN1	0.0795232	Artery_Tibial	0.839952	1.75346
BCAS3	0.0795783	Artery_Tibial	0.839952	-1.75314
G3BP1	0.0796121	Artery_Tibial	0.839952	1.75294
ANK3	0.0797004	Artery_Tibial	0.839952	1.75243
RP11-108M9.4	0.0798039	Artery_Tibial	0.839952	-1.75182
RARS	0.0798128	Artery_Tibial	0.839952	-1.75177
MLF2	0.0799788	Artery_Tibial	0.839952	-1.75081
TDRD5	0.0800076	Artery_Tibial	0.839952	1.75064
WRNIP1	0.08011	Artery_Tibial	0.839952	1.75005
SERPINA5	0.0801183	Artery_Tibial	0.839952	1.75
LGI1	0.0801183	Artery_Tibial	0.839952	1.75
ADAMTSL4	0.0801183	Artery_Tibial	0.839952	1.75
HCAR2	0.0801183	Artery_Tibial	0.839952	-1.75
ERCC8	0.0801183	Artery_Tibial	0.839952	-1.75
SMIM13	0.0801755	Artery_Tibial	0.839952	1.74967
GPR62	0.0801914	Artery_Tibial	0.839952	-1.74958
EIF4A3	0.0802047	Artery_Tibial	0.839952	1.7495
MARVELD3	0.0802473	Artery_Tibial	0.839952	-1.74925
TOMM22	0.0802609	Artery_Tibial	0.839952	1.74917
LINC01447	0.0803245	Artery_Tibial	0.839952	-1.74881
TVP23A	0.0553748	Skin_Sun_Exposed_Lower_leg	0.839961	1.91592
PRKAB1	0.0553919	Skin_Sun_Exposed_Lower_leg	0.839961	-1.91579
GPATCH11	0.0751488	Small_Intestine_Terminal_Ileum	0.840001	-1.77955
PREB	0.0753463	Small_Intestine_Terminal_Ileum	0.840001	-1.77835
RP5-965G21.4	0.0753483	Small_Intestine_Terminal_Ileum	0.840001	-1.77834
DOCK1	0.0753543	Small_Intestine_Terminal_Ileum	0.840001	-1.7783
KLHL41	0.0754673	Small_Intestine_Terminal_Ileum	0.840001	1.77761
APOM	0.0755444	Small_Intestine_Terminal_Ileum	0.840001	-1.77715
ARHGAP12	0.0755698	Small_Intestine_Terminal_Ileum	0.840001	1.77699
KXD1	0.0535243	Kidney_Cortex	0.84005	1.93067
AK4	0.0630077	Stomach	0.840084	-1.85914
CD8A	0.0632908	Stomach	0.840084	1.85714
DPY19L1	0.0633065	Stomach	0.840084	1.85703
TMEM120A	0.0634372	Stomach	0.840084	-1.85612
SELL	0.0635859	Stomach	0.840084	-1.85507
MRTO4	0.0636321	Stomach	0.840084	-1.85475
PLEKHJ1	0.0636526	Stomach	0.840084	-1.85461
CTBP2	0.0637314	Stomach	0.840084	1.85405
DPP8	0.0637371	Stomach	0.840084	-1.85401
IL17RD	0.0639225	Stomach	0.840084	-1.85272
RP13-1016M1.2	0.0639286	Stomach	0.840084	-1.85268
RP11-78O7.2	0.0639308	Stomach	0.840084	-1.85266
LINC01176	0.0641305	Stomach	0.840084	-1.85127
CDCA5	0.0641892	Stomach	0.840084	1.85086
ZFPL1	0.0641892	Stomach	0.840084	-1.85086
ANGPTL6	0.0641993	Stomach	0.840084	1.85079
ARHGEF10	0.064212	Stomach	0.840084	-1.8507
DYNC1I2	0.0642704	Stomach	0.840084	-1.8503
NPAT	0.0643135	Stomach	0.840084	-1.85
CNOT2	0.0643623	Stomach	0.840084	1.84966
B3GALNT1	0.0643963	Stomach	0.840084	1.84943
PLEKHF2	0.064423	Stomach	0.840084	1.84924
RP11-532F6.3	0.0644638	Stomach	0.840084	1.84896
ZXDC	0.0644692	Stomach	0.840084	1.84892
CACNB2	0.0644739	Stomach	0.840084	1.84889
GPR22	0.0670227	Brain_Frontal_Cortex_BA9	0.840087	-1.83152
SLC7A2	0.0673421	Brain_Frontal_Cortex_BA9	0.840087	1.82938
AC022007.5	0.0673778	Brain_Frontal_Cortex_BA9	0.840087	1.82915
RDM1	0.0674388	Brain_Frontal_Cortex_BA9	0.840087	1.82874
STX18	0.0674638	Brain_Frontal_Cortex_BA9	0.840087	1.82857
N4BP2	0.0675205	Brain_Frontal_Cortex_BA9	0.840087	1.82819
RP11-158I9.8	0.0675314	Brain_Frontal_Cortex_BA9	0.840087	1.82812
FAM135B	0.0675532	Brain_Frontal_Cortex_BA9	0.840087	-1.82798
CDHR2	0.0676221	Brain_Frontal_Cortex_BA9	0.840087	-1.82752
MYO1D	0.0678714	Brain_Frontal_Cortex_BA9	0.840087	1.82586
PSEN2	0.067877	Brain_Frontal_Cortex_BA9	0.840087	-1.82582
C7orf50	0.0678774	Brain_Frontal_Cortex_BA9	0.840087	1.82582
DPY30	0.0680472	Brain_Frontal_Cortex_BA9	0.840087	1.82469
CSTB	0.0680617	Brain_Frontal_Cortex_BA9	0.840087	-1.8246
B4GALT2	0.0681409	Brain_Frontal_Cortex_BA9	0.840087	-1.82407
WDTC1	0.0681463	Brain_Frontal_Cortex_BA9	0.840087	-1.82404
CTPS1	0.068223	Brain_Frontal_Cortex_BA9	0.840087	1.82353
NHLRC3	0.0682233	Brain_Frontal_Cortex_BA9	0.840087	-1.82353
PPP2R1B	0.0683568	Brain_Frontal_Cortex_BA9	0.840087	-1.82265
LMO1	0.0683723	Brain_Frontal_Cortex_BA9	0.840087	-1.82255
CTD-3025N20.3	0.0683991	Brain_Frontal_Cortex_BA9	0.840087	1.82237
KREMEN2	0.0634301	Esophagus_Mucosa	0.840113	-1.85616
NOV	0.0647682	Brain_Cerebellum	0.840148	-1.84685
CDKN2AIPNL	0.064835	Brain_Cerebellum	0.840148	1.84639
AP001056.1	0.064982	Brain_Cerebellum	0.840148	1.84538
SLC19A3	0.065002	Brain_Cerebellum	0.840148	1.84524
KIF5B	0.0650026	Brain_Cerebellum	0.840148	1.84524
CHMP3	0.0651449	Brain_Cerebellum	0.840148	1.84426
CXXC5-AS1	0.065166	Brain_Cerebellum	0.840148	-1.84412
HSH2D	0.0654598	Brain_Cerebellum	0.840148	-1.84211
MTAP	0.0655096	Brain_Cerebellum	0.840148	-1.84176
PCIF1	0.0655192	Brain_Cerebellum	0.840148	1.8417
BTBD7	0.0655192	Brain_Cerebellum	0.840148	-1.8417
NEPRO	0.0655413	Brain_Cerebellum	0.840148	1.84155
IRF6	0.0655708	Brain_Cerebellum	0.840148	-1.84135
SH3RF3-AS1	0.0804874	Artery_Tibial	0.84016	1.74787
LAYN	0.0805308	Artery_Tibial	0.84016	1.74761
PCDHGA12	0.0805696	Artery_Tibial	0.84016	-1.74739
LASP1	0.0806396	Artery_Tibial	0.84016	-1.74699
ITPR1	0.0807278	Artery_Tibial	0.84016	-1.74648
FAM162B	0.0808029	Artery_Tibial	0.84016	-1.74605
SCRN2	0.0808152	Artery_Tibial	0.84016	-1.74598
BLNK	0.0808814	Artery_Tibial	0.84016	1.74559
DCLRE1B	0.0895103	Cells_EBV-transformed_lymphocytes	0.840178	-1.69799
PIK3CB	0.028514	Brain_Cerebellar_Hemisphere	0.840179	2.19014
FAM96B	0.0614432	Skin_Not_Sun_Exposed_Suprapubic	0.840224	-1.87029
CES2	0.0614432	Skin_Not_Sun_Exposed_Suprapubic	0.840224	-1.87029
BAZ1B	0.0774599	Lung	0.840263	1.76562
RP1-153G14.4	0.086285	Brain_Cortex	0.840265	1.71533
SMIM4	0.0816013	Colon_Transverse	0.840418	1.74147
PNMAL1	0.063351	Nerve_Tibial	0.84046	-1.85672
SEMA4A	0.0634084	Nerve_Tibial	0.84046	-1.85632
RSBN1	0.0801528	Uterus	0.84046	-1.7498
SARDH	0.0801756	Uterus	0.84046	1.74967
PLSCR1	0.0803885	Uterus	0.84046	-1.74844
LINC01141	0.0804821	Uterus	0.84046	-1.7479
PCDHGA12	0.0805696	Uterus	0.84046	-1.74739
PLOD3	0.0805935	Uterus	0.84046	1.74725
CERS5	0.0806048	Uterus	0.84046	-1.74719
EPHB6	0.0806312	Uterus	0.84046	1.74704
PAQR6	0.0806867	Uterus	0.84046	1.74672
FAM96B	0.0614432	Heart_Left_Ventricle	0.840464	-1.87029
HAR1A	0.0614882	Heart_Left_Ventricle	0.840464	1.86997
CASC4	0.0863792	Brain_Cortex	0.840501	-1.71481
C2CD4D	0.107068	Artery_Aorta	0.840525	1.61151
MRAS	0.107093	Artery_Aorta	0.840525	-1.6114
HMGN2	0.107547	Artery_Aorta	0.840525	1.60932
ARNT2	0.107556	Artery_Aorta	0.840525	1.60928
SEMA7A	0.107738	Artery_Aorta	0.840525	-1.60845
ZNF682	0.107756	Artery_Aorta	0.840525	1.60836
RPL36AL	0.108092	Artery_Aorta	0.840525	-1.60683
SLC5A2	0.108175	Artery_Aorta	0.840525	1.60645
SDR39U1	0.108376	Artery_Aorta	0.840525	-1.60553
AFAP1	0.108501	Artery_Aorta	0.840525	-1.60497
MAP3K3	0.108594	Artery_Aorta	0.840525	-1.60454
CCDC88B	0.108767	Artery_Aorta	0.840525	1.60376
CCDC110	0.108789	Artery_Aorta	0.840525	1.60366
RBM28	0.108804	Artery_Aorta	0.840525	1.60359
PAFAH1B2	0.108876	Artery_Aorta	0.840525	1.60327
PDE9A	0.108885	Artery_Aorta	0.840525	-1.60323
C14orf119	0.108959	Artery_Aorta	0.840525	1.60289
SKA3	0.109037	Artery_Aorta	0.840525	-1.60254
CTD-2334D19.1	0.109108	Artery_Aorta	0.840525	1.60222
PPP6R1	0.109139	Artery_Aorta	0.840525	1.60208
PTPRQ	0.109259	Artery_Aorta	0.840525	-1.60153
DDX11	0.109277	Artery_Aorta	0.840525	-1.60145
BARX1	0.109277	Artery_Aorta	0.840525	-1.60145
ZADH2	0.109283	Artery_Aorta	0.840525	-1.60142
SP110	0.109599	Artery_Aorta	0.840525	-1.6
TMEM120A	0.109626	Artery_Aorta	0.840525	-1.59988
AKNA	0.109632	Artery_Aorta	0.840525	1.59985
DPP8	0.109836	Artery_Aorta	0.840525	-1.59893
CYP39A1	0.109857	Artery_Aorta	0.840525	1.59884
ANKMY2	0.109911	Artery_Aorta	0.840525	1.59859
SGSH	0.109997	Artery_Aorta	0.840525	1.59821
U91328.19	0.110242	Artery_Aorta	0.840525	1.59711
GOLGA5	0.110262	Artery_Aorta	0.840525	1.59701
PRKACB	0.110305	Artery_Aorta	0.840525	1.59683
KIAA1586	0.110396	Artery_Aorta	0.840525	-1.59642
SAMD14	0.110403	Artery_Aorta	0.840525	-1.59639
LUCAT1	0.110428	Artery_Aorta	0.840525	-1.59627
SLC36A4	0.110461	Artery_Aorta	0.840525	-1.59613
WNT11	0.110513	Artery_Aorta	0.840525	1.59589
GPT2	0.110552	Artery_Aorta	0.840525	1.59572
CAPNS2	0.110581	Artery_Aorta	0.840525	-1.59559
PLD6	0.110709	Artery_Aorta	0.840525	1.59501
H2AFJ	0.110716	Artery_Aorta	0.840525	1.59498
FABP4	0.110741	Artery_Aorta	0.840525	-1.59487
SLC11A1	0.110901	Artery_Aorta	0.840525	1.59416
THSD4	0.110972	Artery_Aorta	0.840525	1.59384
KCNK7	0.111006	Artery_Aorta	0.840525	1.59369
PFDN4	0.111026	Artery_Aorta	0.840525	1.5936
DGUOK	0.111111	Artery_Aorta	0.840525	1.59322
ZNHIT3	0.111165	Artery_Aorta	0.840525	1.59298
ITPKC	0.111194	Artery_Aorta	0.840525	-1.59285
TNKS1BP1	0.111231	Artery_Aorta	0.840525	-1.59269
SLU7	0.111252	Artery_Aorta	0.840525	-1.59259
RP11-138A9.1	0.111376	Artery_Aorta	0.840525	1.59204
CPB1	0.111391	Artery_Aorta	0.840525	-1.59197
LINC01473	0.11152	Artery_Aorta	0.840525	1.5914
LUC7L2	0.111551	Artery_Aorta	0.840525	1.59126
SNRPA	0.111555	Artery_Aorta	0.840525	1.59124
GLUL	0.111821	Artery_Aorta	0.840525	-1.59006
STX4	0.111851	Artery_Aorta	0.840525	-1.58993
NT5DC1	0.111866	Artery_Aorta	0.840525	-1.58986
TWF1	0.111866	Artery_Aorta	0.840525	1.58986
LSR	0.111871	Artery_Aorta	0.840525	-1.58984
AKAP10	0.112006	Artery_Aorta	0.840525	1.58924
ASPSCR1	0.112085	Artery_Aorta	0.840525	1.58889
IFT27	0.112173	Artery_Aorta	0.840525	-1.5885
TMEM68	0.112197	Artery_Aorta	0.840525	-1.58839
EXOSC1	0.112313	Artery_Aorta	0.840525	1.58788
AGRN	0.112329	Artery_Aorta	0.840525	-1.58781
SMG7	0.112343	Artery_Aorta	0.840525	-1.58775
SLC1A3	0.11238	Artery_Aorta	0.840525	1.58759
ASF1A	0.112437	Artery_Aorta	0.840525	1.58733
COLEC11	0.112492	Artery_Aorta	0.840525	-1.58709
HSPA4	0.112505	Artery_Aorta	0.840525	-1.58703
C11orf49	0.112588	Artery_Aorta	0.840525	-1.58667
SLC5A11	0.112842	Artery_Aorta	0.840525	-1.58555
YBX3	0.112852	Artery_Aorta	0.840525	-1.5855
CDK2AP1	0.112936	Artery_Aorta	0.840525	1.58513
LY86	0.113099	Artery_Aorta	0.840525	-1.58442
CDC25A	0.113117	Artery_Aorta	0.840525	-1.58434
RP11-192P3.4	0.113157	Artery_Aorta	0.840525	1.58416
CRCP	0.113171	Artery_Aorta	0.840525	1.5841
ZDBF2	0.113207	Artery_Aorta	0.840525	1.58394
CMTM6	0.113207	Artery_Aorta	0.840525	-1.58394
LINC01415	0.113207	Artery_Aorta	0.840525	-1.58394
ADAMDEC1	0.113207	Artery_Aorta	0.840525	1.58394
KCTD4	0.113236	Artery_Aorta	0.840525	1.58381
NRGN	0.113346	Artery_Aorta	0.840525	-1.58333
RP11-121C2.2	0.113482	Artery_Aorta	0.840525	-1.58273
LCLAT1	0.11352	Artery_Aorta	0.840525	-1.58257
RP13-516M14.1	0.113548	Artery_Aorta	0.840525	-1.58245
AKTIP	0.113625	Artery_Aorta	0.840525	1.58211
HFM1	0.11363	Artery_Aorta	0.840525	1.58209
SEMA4A	0.113688	Artery_Aorta	0.840525	-1.58183
COL4A4	0.113733	Artery_Aorta	0.840525	-1.58163
HSD17B12	0.113856	Artery_Aorta	0.840525	-1.5811
ZSCAN1	0.11386	Artery_Aorta	0.840525	1.58108
TRMT10A	0.114002	Artery_Aorta	0.840525	-1.58046
DCUN1D5	0.114067	Artery_Aorta	0.840525	1.58017
RREB1	0.11407	Artery_Aorta	0.840525	1.58016
HGD	0.114107	Artery_Aorta	0.840525	-1.58
MTMR11	0.114107	Artery_Aorta	0.840525	-1.58
MIR155HG	0.114173	Artery_Aorta	0.840525	1.57971
SLC27A2	0.114194	Artery_Aorta	0.840525	-1.57962
CPEB2-AS1	0.114302	Artery_Aorta	0.840525	-1.57915
PCDHB9	0.114417	Artery_Aorta	0.840525	1.57865
BTN3A3	0.114514	Artery_Aorta	0.840525	1.57823
CACNB2	0.114538	Artery_Aorta	0.840525	1.57812
ZNF669	0.114561	Artery_Aorta	0.840525	1.57802
EEF1G	0.114813	Artery_Aorta	0.840525	1.57692
IL18BP	0.114835	Artery_Aorta	0.840525	1.57683
FGD5	0.114971	Artery_Aorta	0.840525	-1.57624
SERPINA1	0.115213	Artery_Aorta	0.840525	-1.57519
FAT1	0.115274	Artery_Aorta	0.840525	-1.57492
UBR7	0.115281	Artery_Aorta	0.840525	-1.57489
SLC12A4	0.11536	Artery_Aorta	0.840525	-1.57455
C9orf153	0.115379	Artery_Aorta	0.840525	1.57447
FSD2	0.115412	Artery_Aorta	0.840525	-1.57432
MRPL10	0.115537	Artery_Aorta	0.840525	1.57379
CDC37L1-AS1	0.115589	Artery_Aorta	0.840525	1.57356
NFATC3	0.115615	Artery_Aorta	0.840525	-1.57345
CBX8	0.115673	Artery_Aorta	0.840525	-1.5732
FBN1	0.115693	Artery_Aorta	0.840525	1.57311
SGCA	0.115722	Artery_Aorta	0.840525	-1.57299
PROX2	0.115744	Artery_Aorta	0.840525	-1.57289
FAM227B	0.115867	Artery_Aorta	0.840525	1.57236
RP11-631N16.2	0.115997	Artery_Aorta	0.840525	1.5718
RPL9	0.11605	Artery_Aorta	0.840525	-1.57157
SH2D2A	0.11624	Artery_Aorta	0.840525	1.57075
DNAJC30	0.116294	Artery_Aorta	0.840525	1.57052
CCDC148	0.116306	Artery_Aorta	0.840525	-1.57047
CLEC7A	0.116374	Artery_Aorta	0.840525	-1.57018
KCNC3	0.116398	Artery_Aorta	0.840525	1.57007
GJB6	0.116454	Artery_Aorta	0.840525	1.56983
PROS1	0.116516	Artery_Aorta	0.840525	-1.56957
RPS25	0.11667	Artery_Aorta	0.840525	1.5689
SGPP2	0.116735	Artery_Aorta	0.840525	-1.56863
FAM49A	0.116742	Artery_Aorta	0.840525	1.5686
GGT1	0.11677	Artery_Aorta	0.840525	1.56848
LRRC75B	0.11677	Artery_Aorta	0.840525	1.56848
UXS1	0.11681	Artery_Aorta	0.840525	1.5683
MARCKS	0.116854	Artery_Aorta	0.840525	1.56812
BIRC7	0.116881	Artery_Aorta	0.840525	-1.568
AIFM3	0.116949	Artery_Aorta	0.840525	1.56771
RHOC	0.117009	Artery_Aorta	0.840525	-1.56745
VCP	0.117027	Artery_Aorta	0.840525	1.56738
LSM11	0.117225	Artery_Aorta	0.840525	-1.56653
LINC01422	0.117258	Artery_Aorta	0.840525	1.56639
SPRYD3	0.117262	Artery_Aorta	0.840525	-1.56637
SMC4	0.117267	Artery_Aorta	0.840525	-1.56635
GPR27	0.117277	Artery_Aorta	0.840525	1.5663
NADK2	0.117316	Artery_Aorta	0.840525	-1.56614
AKT2	0.11733	Artery_Aorta	0.840525	-1.56608
FAM103A1	0.117445	Artery_Aorta	0.840525	-1.56559
RNF14	0.117527	Artery_Aorta	0.840525	-1.56524
ARL13B	0.117532	Artery_Aorta	0.840525	-1.56522
DISP2	0.117584	Artery_Aorta	0.840525	-1.565
SMIM19	0.0631469	Adipose_Visceral_Omentum	0.840551	1.85816
TCF7	0.0631707	Adipose_Visceral_Omentum	0.840551	-1.85799
CDK5RAP3	0.0632939	Adipose_Visceral_Omentum	0.840551	-1.85712
TNFRSF6B	0.0633161	Adipose_Visceral_Omentum	0.840551	-1.85697
FAM71F1	0.0634238	Adipose_Visceral_Omentum	0.840551	1.85621
RPTOR	0.0634301	Adipose_Visceral_Omentum	0.840551	1.85616
ZCRB1	0.0809862	Artery_Tibial	0.840551	1.74499
NAGLU	0.065809	Colon_Sigmoid	0.840561	1.83972
MTHFR	0.0658915	Colon_Sigmoid	0.840561	-1.83916
PCDHGC5	0.0659019	Colon_Sigmoid	0.840561	-1.83909
RBP5	0.0651237	Ovary	0.840567	1.84441
C5orf30	0.0758137	Small_Intestine_Terminal_Ileum	0.84059	-1.77551
NDUFS4	0.0758381	Small_Intestine_Terminal_Ileum	0.84059	1.77536
FBXL2	0.0759473	Small_Intestine_Terminal_Ileum	0.84059	-1.7747
AKAP3	0.0759561	Small_Intestine_Terminal_Ileum	0.84059	1.77465
RP4-737E23.2	0.0760311	Small_Intestine_Terminal_Ileum	0.84059	-1.77419
HEATR5B	0.0761036	Small_Intestine_Terminal_Ileum	0.84059	1.77376
MYO10	0.0763163	Small_Intestine_Terminal_Ileum	0.84059	1.77247
HAMP	0.0763693	Small_Intestine_Terminal_Ileum	0.84059	1.77215
PHLDB3	0.0763798	Small_Intestine_Terminal_Ileum	0.84059	1.77209
STN1	0.0764654	Small_Intestine_Terminal_Ileum	0.84059	-1.77157
PTPDC1	0.0764895	Small_Intestine_Terminal_Ileum	0.84059	-1.77143
NCOA2	0.0764895	Small_Intestine_Terminal_Ileum	0.84059	-1.77143
LCLAT1	0.06805	Cells_Cultured_fibroblasts	0.840603	-1.82468
RP11-567J20.2	0.0682775	Cells_Cultured_fibroblasts	0.840603	-1.82317
MLF2	0.0682884	Cells_Cultured_fibroblasts	0.840603	-1.8231
KLRG1	0.0683657	Cells_Cultured_fibroblasts	0.840603	1.82259
CTIF	0.068442	Cells_Cultured_fibroblasts	0.840603	1.82209
ROM1	0.0685982	Cells_Cultured_fibroblasts	0.840603	1.82106
MTF2	0.068853	Cells_Cultured_fibroblasts	0.840603	-1.81938
PCDHGA10	0.0689357	Cells_Cultured_fibroblasts	0.840603	1.81884
BLVRB	0.0689776	Cells_Cultured_fibroblasts	0.840603	-1.81857
TICAM1	0.0690343	Cells_Cultured_fibroblasts	0.840603	1.8182
NFATC2	0.0690525	Cells_Cultured_fibroblasts	0.840603	1.81808
STARD13	0.0690587	Cells_Cultured_fibroblasts	0.840603	1.81804
METTL8	0.0691181	Cells_Cultured_fibroblasts	0.840603	-1.81765
SLC16A13	0.0691288	Cells_Cultured_fibroblasts	0.840603	1.81758
TG	0.0691378	Cells_Cultured_fibroblasts	0.840603	1.81752
ETFA	0.0692181	Cells_Cultured_fibroblasts	0.840603	1.81699
PPM1L	0.0692385	Cells_Cultured_fibroblasts	0.840603	-1.81686
PPP2R3A	0.0693203	Cells_Cultured_fibroblasts	0.840603	-1.81633
DRD4	0.0693337	Cells_Cultured_fibroblasts	0.840603	1.81624
KIF18A	0.0694083	Cells_Cultured_fibroblasts	0.840603	1.81575
NDUFS4	0.0695947	Cells_Cultured_fibroblasts	0.840603	-1.81454
UTP6	0.0695989	Cells_Cultured_fibroblasts	0.840603	1.81451
MED16	0.0696062	Cells_Cultured_fibroblasts	0.840603	1.81446
FUT2	0.0696337	Cells_Cultured_fibroblasts	0.840603	-1.81429
ANKRD45	0.0697096	Cells_Cultured_fibroblasts	0.840603	1.81379
KCNIP2	0.0697856	Cells_Cultured_fibroblasts	0.840603	-1.8133
ZNF141	0.069898	Cells_Cultured_fibroblasts	0.840603	1.81257
GPR62	0.0699446	Cells_Cultured_fibroblasts	0.840603	-1.81227
ZNF608	0.0699695	Cells_Cultured_fibroblasts	0.840603	-1.81211
TRIM33	0.0776132	Lung	0.840624	1.76471
CCDC175	0.0777713	Lung	0.840624	1.76377
COX14	0.0778139	Lung	0.840624	1.76351
CTD-3116E22.7	0.0779384	Lung	0.840624	-1.76278
CMTR1	0.0780645	Lung	0.840624	1.76203
SLC16A3	0.07813	Lung	0.840624	-1.76164
IRX5	0.0781363	Lung	0.840624	-1.7616
IL22RA1	0.0781746	Lung	0.840624	1.76138
DTD1	0.0781775	Lung	0.840624	1.76136
SSSCA1	0.0782196	Lung	0.840624	1.76111
DNMT3B	0.0782605	Lung	0.840624	1.76087
C19orf18	0.0782799	Lung	0.840624	1.76075
PTGDR2	0.0767018	Small_Intestine_Terminal_Ileum	0.840642	1.77015
PTPN13	0.0767731	Small_Intestine_Terminal_Ileum	0.840642	-1.76972
CCL14	0.0768108	Small_Intestine_Terminal_Ileum	0.840642	-1.7695
LDHAL6B	0.0768168	Small_Intestine_Terminal_Ileum	0.840642	1.76946
PIK3R6	0.0768554	Small_Intestine_Terminal_Ileum	0.840642	1.76923
LIME1	0.0873255	Testis	0.840682	1.70968
CEP78	0.0616839	Heart_Left_Ventricle	0.840705	-1.86856
ZP3	0.0617787	Heart_Left_Ventricle	0.840705	1.86788
CCDC137	0.0618619	Heart_Left_Ventricle	0.840705	1.86728
FABP4	0.0618801	Heart_Left_Ventricle	0.840705	-1.86715
SLC38A11	0.0618805	Heart_Left_Ventricle	0.840705	-1.86715
PAK6	0.0615442	Skin_Not_Sun_Exposed_Suprapubic	0.840712	-1.86957
PLAGL2	0.0874102	Testis	0.840715	1.70922
PDE9A	0.0874995	Testis	0.840715	1.70874
PDCD1	0.0875045	Testis	0.840715	-1.70871
RAB25	0.0876225	Testis	0.840715	1.70807
RP1-45N11.1	0.0876559	Testis	0.840715	-1.70789
FAM25A	0.0876625	Testis	0.840715	-1.70786
KIAA1024	0.0390765	Artery_Coronary	0.840718	-2.06338
AHSP	0.0392012	Artery_Coronary	0.840718	-2.06207
RP11-758H9.2	0.0394267	Artery_Coronary	0.840718	2.05971
CLTC	0.0394267	Artery_Coronary	0.840718	-2.05971
CYP3A5	0.0395356	Artery_Coronary	0.840718	-2.05857
FAM122A	0.0397655	Artery_Coronary	0.840718	-2.05618
H6PD	0.0397959	Artery_Coronary	0.840718	-2.05586
PTCD3	0.0400264	Artery_Coronary	0.840718	2.05348
POLR2M	0.0400631	Artery_Coronary	0.840718	2.0531
RBM6	0.0402211	Artery_Coronary	0.840718	-2.05147
MON1A	0.0402211	Artery_Coronary	0.840718	-2.05147
PSMD6	0.0403027	Artery_Coronary	0.840718	2.05063
SH3GL1	0.040578	Artery_Coronary	0.840718	-2.04782
LINC01936	0.0406043	Artery_Coronary	0.840718	-2.04755
TGFB1	0.0407155	Artery_Coronary	0.840718	2.04642
MYOM2	0.0407207	Artery_Coronary	0.840718	2.04636
SGCB	0.0408843	Artery_Coronary	0.840718	-2.0447
GABRA2	0.0409709	Artery_Coronary	0.840718	-2.04382
FBXO48	0.0410147	Artery_Coronary	0.840718	-2.04338
GLYR1	0.0410258	Artery_Coronary	0.840718	-2.04327
UBN1	0.0410258	Artery_Coronary	0.840718	2.04327
PHF11	0.0410317	Artery_Coronary	0.840718	-2.04321
DOC2A	0.0410361	Artery_Coronary	0.840718	2.04317
TTC5	0.0410361	Artery_Coronary	0.840718	2.04317
SNIP1	0.0411599	Artery_Coronary	0.840718	-2.04192
C6orf226	0.041176	Artery_Coronary	0.840718	-2.04175
DNTTIP1	0.0411846	Artery_Coronary	0.840718	-2.04167
SLC9A3	0.0412575	Artery_Coronary	0.840718	-2.04093
AUH	0.0412965	Artery_Coronary	0.840718	2.04054
JAGN1	0.0413005	Artery_Coronary	0.840718	2.0405
CCDC136	0.0415742	Artery_Coronary	0.840718	-2.03776
RASGEF1C	0.0416167	Artery_Coronary	0.840718	2.03733
CDK20	0.041779	Artery_Coronary	0.840718	-2.03571
TMIE	0.0418025	Artery_Coronary	0.840718	-2.03548
ZNF77	0.041809	Artery_Coronary	0.840718	-2.03542
ESPNL	0.0419096	Artery_Coronary	0.840718	2.03442
C4orf32	0.0419734	Artery_Coronary	0.840718	2.03378
MYZAP	0.0420189	Artery_Coronary	0.840718	2.03333
UBA7	0.0421485	Artery_Coronary	0.840718	-2.03205
DPY19L2	0.042288	Artery_Coronary	0.840718	2.03067
SNAI3	0.0425064	Artery_Coronary	0.840718	-2.02853
THSD4	0.0425829	Artery_Coronary	0.840718	2.02778
FMO1	0.0426273	Artery_Coronary	0.840718	2.02734
RP11-95O2.1	0.0426295	Artery_Coronary	0.840718	2.02732
PNPLA6	0.0426408	Artery_Coronary	0.840718	2.02721
CPQ	0.0426408	Artery_Coronary	0.840718	-2.02721
RP11-43F13.4	0.0427389	Artery_Coronary	0.840718	2.02625
RFTN2	0.0428674	Artery_Coronary	0.840718	2.025
MYO7B	0.0428674	Artery_Coronary	0.840718	2.025
STIM2	0.0429661	Artery_Coronary	0.840718	2.02404
TMBIM6	0.0430281	Artery_Coronary	0.840718	2.02344
BCL2L11	0.0431703	Artery_Coronary	0.840718	2.02206
TACC1	0.0432819	Artery_Coronary	0.840718	2.02098
REC8	0.043327	Artery_Coronary	0.840718	-2.02054
TRAIP	0.0433305	Artery_Coronary	0.840718	2.02051
PINX1	0.0433971	Artery_Coronary	0.840718	2.01987
MSL1	0.0434924	Artery_Coronary	0.840718	2.01895
FKBP15	0.0435009	Artery_Coronary	0.840718	2.01887
E2F7	0.0435637	Artery_Coronary	0.840718	-2.01826
FGF10	0.043595	Artery_Coronary	0.840718	2.01796
NMNAT2	0.0435978	Artery_Coronary	0.840718	-2.01794
SNX7	0.0436222	Artery_Coronary	0.840718	2.0177
TBCC	0.0436664	Artery_Coronary	0.840718	2.01728
[truncated: 160,937,976 more chars]
