## Supplementary material for "Genome-wide association studies of hospitalized influenza identify 4 risk loci and a relationship with COVID-19": Supp2_DDx_Results.xlsx (part 1 of 2)

### Sheet: Content
ST6. MAGMA analysis of the differential GWAS between hospitalized influenza and COVID-19
ST7. TWAS analysis of the differential GWAS between hospitalized influenza and COVID-19
ST8. spTWAS analysis of the differential GWAS between hospitalized influenza and COVID-19
ST9. PWAS analysis of the differential GWAS between hospitalized influenza and COVID-19

### Sheet: ST6
hgnc_symbol	P_DDx	FDR_DDx	P_Flu_h_Meta	FDR_Flu_h_Meta	P_B2_All	FDR_B2_All
ABO	5e-10	4.04182e-07	0.12986	0.82083	5e-10	3.90739e-07
RAB2A	3.5266e-08	1.60813e-05	0.36285	0.909955	7.1607e-08	2.86014e-05
CTSH	0.0012026	0.0838707	0.44933	0.924078	0.0018215	0.106992
IFNAR2	5.9952e-15	3.55395e-11	0.65568	0.961478	1.1779e-13	2.64645e-10
NAPSA	2.1705e-14	9.65004e-11	0.31951	0.896469	5.3846e-15	3.22609e-11
OAS1	7.8215e-14	2.31829e-10	0.010549	0.624914	3.4361e-13	6.86227e-10
DPP9	1.1695e-12	2.5998e-09	0.48461	0.929682	2.72e-14	1.1959e-10
OAS3	1.6832e-12	3.326e-09	0.027749	0.712731	5.5767e-12	8.35297e-09
LZTFL1	2.6514e-12	4.71525e-09	0.61772	0.957431	1.0228e-12	1.67126e-09
MTX1	6.6215e-12	9.05821e-09	0.00021	0.278993	6.6258e-12	8.84026e-09
WNT3	5.8413e-11	6.4926e-08	0.64069	0.959761	1.0371e-10	1.0356e-07
TCF19	6.9881e-11	7.31037e-08	0.43517	0.921679	1.7228e-10	1.62977e-07
NXPE3	8.5307e-11	8.3626e-08	0.3633	0.909955	1.3331e-11	1.59741e-08
SFTPA2	3.5155e-10	3.12598e-07	0.85966	0.986803	8.9848e-10	6.72887e-07
ZBTB11	4.9161e-10	4.04182e-07	0.2015	0.852934	6.2989e-11	6.65979e-08
ARHGAP27	5.4401e-10	4.20638e-07	0.53598	0.941539	1.2259e-09	8.47474e-07
OAS2	7.8095e-10	5.78684e-07	0.095272	0.815523	5.6113e-09	3.1518e-06
FBRSL1	1.2939e-09	9.08626e-07	0.73558	0.971597	4.3816e-10	3.62854e-07
PLEKHM1	1.5745e-09	1.03707e-06	0.51601	0.935353	2.437e-08	1.1527e-05
SFTPD	2.7697e-09	1.64188e-06	0.73524	0.971597	4.4413e-10	3.62854e-07
CCHCR1	5.5922e-09	3.10787e-06	0.48328	0.929682	3.0226e-08	1.32508e-05
ADAM15	8.5594e-09	4.47707e-06	0.21458	0.860709	4.3682e-09	2.61713e-06
SFTPA1	1.1062e-08	5.62076e-06	0.97206	0.998996	3.7866e-09	2.34691e-06
SLC22A31	2.7318e-08	1.31304e-05	0.67098	0.964535	9.912e-09	4.9754e-06
ICAM3	2.8298e-08	1.32435e-05	0.11946	0.817995	9.4649e-08	3.47188e-05
CDH15	5.9085e-08	2.44365e-05	0.57662	0.947876	8.9511e-08	3.35181e-05
MICB	9.767e-08	3.77601e-05	0.14846	0.829701	1.3776e-06	0.000405918
EFNA4	1.0078e-07	3.81334e-05	0.75341	0.97431	6.5565e-08	2.67833e-05
RPL24	1.8342e-07	6.65702e-05	0.42513	0.919155	4.6182e-08	1.93041e-05
SFTPC	3.5093e-07	0.000117754	0.9746	0.998996	1.4585e-06	0.000422824
DCST2	5.1297e-07	0.000165867	0.37703	0.913179	3.4689e-07	0.000111339
CAT	1.1806e-06	0.000361996	0.5818	0.948304	5.2093e-07	0.000158698
ZNF3	1.6181e-06	0.000479605	0.24773	0.873846	6.5144e-07	0.00019515
EFNA3	1.6675e-06	0.000486145	0.025658	0.706913	3.2147e-06	0.000813817
GSDMB	3.4456e-06	0.000914575	0.28534	0.886737	4.1672e-06	0.00101218
ACSL6	7.8955e-06	0.00195019	0.022472	0.683776	3.134e-05	0.00574801
INTS12	8.5268e-06	0.00207727	0.25121	0.874925	4.4311e-05	0.00751364
GSDMA	1.1031e-05	0.00261567	0.27223	0.880393	3.5309e-05	0.0062836
PLEKHA4	1.3735e-05	0.00313158	0.011027	0.626036	9.816e-05	0.0150797
ZPBP2	1.5476e-05	0.00344031	0.18917	0.846324	2.8495e-05	0.00544861
PI4K2B	1.6733e-05	0.00362902	0.34172	0.903234	2.5914e-06	0.000675041
HLA-B	1.7929e-05	0.00384156	0.013535	0.662832	8.6818e-05	0.0136883
IL10RB	2.0233e-05	0.00423322	0.61072	0.956134	6.6353e-06	0.00154887
MAMSTR	2.0175e-05	0.00423322	0.33766	0.9024	2.2738e-05	0.00469762
CYP4B1	2.1976e-05	0.0044922	0.49336	0.930615	6.0691e-06	0.00145448
ANAPC4	2.3789e-05	0.00475352	0.015984	0.664659	4.0947e-06	0.00100819
JAK1	2.4506e-05	0.00484239	0.40673	0.916599	7.8139e-06	0.0018006
ZCCHC4	3.2006e-05	0.0061869	0.056485	0.750663	1.3179e-05	0.00285397
ICAM5	3.2686e-05	0.00619035	0.0088177	0.593315	8.9418e-05	0.0138552
PMVK	3.3191e-05	0.00621336	0.42398	0.919155	8.1871e-06	0.00186272
SLC22A5	3.5634e-05	0.0066012	0.22237	0.863003	2.933e-05	0.00554924
ZSCAN21	3.9173e-05	0.0070369	0.46146	0.928721	1.6862e-05	0.00356562
PNPO	4.8466e-05	0.00845019	0.067841	0.773091	2.4727e-05	0.00489831
BMP1	5.9722e-05	0.00994292	0.99733	0.999952	3.5148e-05	0.0062836
CNPY4	5.9451e-05	0.00994292	0.14771	0.829549	7.7619e-05	0.0125687
SLC35B1	6.2884e-05	0.0101666	0.72003	0.96842	0.00032858	0.0364562
SNRPD2	7.2531e-05	0.0115975	0.085124	0.806962	2.6619e-05	0.00514462
HIGD1B	7.4886e-05	0.0117725	0.59071	0.950542	4.8193e-05	0.00809552
COPZ2	7.9734e-05	0.01227	0.062965	0.769519	5.4883e-05	0.00896788
GUK1	8.5285e-05	0.0128535	0.15561	0.833135	8.295e-05	0.013312
OBSCN	8.7084e-05	0.0130143	0.32058	0.896469	4.9374e-05	0.00821711
RASIP1	9.3265e-05	0.0137076	0.18008	0.837815	0.00015128	0.0210783
CDC123	0.00010108	0.0144968	0.32314	0.896469	0.00020279	0.0262226
ACSF3	0.00010264	0.0146028	0.38594	0.913593	0.00020902	0.0267723
ICAM1	0.00011527	0.0161414	0.014349	0.662832	0.00017641	0.0238406
PDE4A	0.00011901	0.016535	0.25074	0.874925	0.00021703	0.0274711
ZSWIM7	0.00012661	0.0174545	0.078814	0.800978	2.3258e-05	0.00475045
SNX1	0.00012829	0.0175501	0.53933	0.942214	8.8065e-05	0.0137642
SCN2A	0.00013038	0.0175657	0.42073	0.918692	0.00051543	0.0503476
BPTF	0.0001453	0.0191387	0.031163	0.714541	2.3747e-05	0.00479583
SLC5A3	0.00014636	0.0191387	0.95132	0.998996	0.002392	0.120769
MRPS6	0.00014636	0.0191387	0.95132	0.998996	0.002392	0.120769
IBA57	0.0001453	0.0191387	0.13954	0.822322	9.9954e-05	0.0152252
MED24	0.00016199	0.0209323	0.3165	0.896104	0.00025879	0.031429
TMEM50B	0.00019548	0.0241418	0.10822	0.815523	0.00046875	0.0481446
DEPTOR	0.00019427	0.0241418	0.052196	0.744374	0.00065529	0.0591968
TOMM7	0.00021961	0.0269348	0.086135	0.811451	5.087e-05	0.00838842
NCOR1	0.00030143	0.0342495	0.078174	0.800978	3.7473e-05	0.00651834
HSPH1	0.00030236	0.0342495	0.90507	0.993181	0.00030382	0.0341304
WDR43	0.00033484	0.0372175	0.58186	0.948304	0.00017327	0.0235936
KLF5	0.0004255	0.0450422	0.61746	0.957431	0.00028003	0.0326835
TMCC2	0.00044231	0.0457328	0.61077	0.956134	0.00091276	0.0707153
DONSON	0.00050526	0.0506964	0.40569	0.916599	0.00093089	0.0715035
LAMTOR4	0.00050742	0.0506964	0.52037	0.936676	0.00082474	0.0670764
P4HA2	0.00052376	0.0517475	0.41837	0.918258	0.0006554	0.0591968
XRCC3	0.00058186	0.054669	0.063447	0.770924	8.4777e-05	0.0134848
ATP11A	0.00063856	0.0579395	0.80313	0.982377	0.001557	0.0977172
TMEM254	0.0007235	0.0630914	0.61929	0.957497	0.00043074	0.0455419
LMAN1L	0.00072903	0.0632442	0.64611	0.959761	0.00039067	0.0420473
TULP2	0.00085488	0.0704061	0.011494	0.626036	0.003206	0.143944
GJC1	0.00088541	0.0704119	0.59117	0.950542	0.0013121	0.0893321
PSMD3	0.00089183	0.0704902	0.17588	0.837763	0.0016933	0.101791
KLHL24	0.00090186	0.070655	0.84265	0.986803	0.00079347	0.0656447
SLC22A4	0.00092525	0.0715419	0.17296	0.837763	0.0010661	0.0785331
PIGL	0.00096165	0.0740346	0.07416	0.794432	0.00018736	0.0245811
RPS9	0.0009717	0.0744858	0.98017	0.998996	0.00083315	0.0674551
NPC1	0.00098545	0.0749603	0.93064	0.997033	0.0010931	0.0792885
CTSB	0.0010567	0.0773385	0.0091468	0.604061	0.0033085	0.145752
TAF6	0.0010611	0.0773385	0.11456	0.815523	0.0021916	0.11555
CSK	0.0013113	0.0890082	0.28626	0.887271	0.00046775	0.0481446
TYK2	0.0014743	0.0956327	0.064387	0.772295	0.0047342	0.178391
RHEB	0.0014979	0.0961615	0.027074	0.712144	0.0046286	0.175146
UNC50	0.001545	0.096408	0.92099	0.996021	0.00201	0.112547
FBXW9	0.0015381	0.096408	0.45538	0.926504	0.0019098	0.110022
ILF3	0.0015586	0.0965789	0.68511	0.964887	0.0012874	0.0881136
STAT3	0.0015689	0.0968796	0.013614	0.662832	0.0067365	0.207332
BYSL	0.0016221	0.0996824	0.31744	0.896162	0.0002614	0.0315324
NUCB1	0.0016433	0.0998028	0.028791	0.712731	0.0074724	0.220179
DCAF13	0.0016443	0.0998028	0.86951	0.988518	0.0020946	0.114635
CRHR1	4.8259e-14	1.71648e-10	0.23357	0.867939	3.9921e-14	1.1959e-10
MAPT	3.7538e-13	9.5368e-10	0.22462	0.863003	3.745e-14	1.1959e-10
NR1H2	3.9836e-12	6.44039e-09	0.31201	0.89301	6.023e-14	1.54653e-10
FYCO1	4.6117e-12	6.83454e-09	0.8276	0.984947	9.1216e-13	1.63952e-09
KANSL1	8.8011e-12	1.11799e-08	0.24744	0.873846	3.2075e-11	3.60323e-08
ELF5	1.0025e-11	1.18856e-08	0.23377	0.867939	6.8857e-12	8.84026e-09
NSF	8.9344e-11	8.3626e-08	0.58264	0.948631	2.1419e-09	1.42587e-06
FUT2	1.3284e-09	9.08626e-07	0.046301	0.740337	7.7777e-09	4.11166e-06
MECOM	1.9708e-09	1.25174e-06	0.57902	0.947876	3.479e-10	3.12658e-07
CCR9	3.703e-08	1.64635e-05	0.76962	0.976263	3.6344e-08	1.55535e-05
ARL17B	8.3136e-08	3.28553e-05	0.57762	0.947876	8.1879e-08	3.13126e-05
CEP97	1.4262e-07	5.28407e-05	0.67104	0.964535	1.0863e-09	7.81006e-07
ITSN1	2.3389e-07	8.15588e-05	0.47007	0.929682	4.0659e-07	0.000128211
CCR3	1.2595e-06	0.000379643	0.29891	0.890295	1.0822e-07	3.89029e-05
THBS3	1.7003e-06	0.000487712	0.00060808	0.309791	2.4696e-07	8.22011e-05
KRTCAP2	1.8192e-06	0.000513534	0.0011018	0.34467	1.8002e-07	6.34447e-05
ZKSCAN1	1.9925e-06	0.000553666	0.049244	0.742047	2.322e-07	7.99504e-05
EFNA1	3.0759e-06	0.000828815	0.0018383	0.382205	3.8369e-06	0.000957839
TNFAIP8L1	3.059e-06	0.000828815	0.91113	0.995061	1.6741e-06	0.000470161
FOXA3	3.7176e-06	0.000972262	0.91843	0.995999	2.7604e-06	0.000708792
GSTCD	7.065e-06	0.00176963	0.32414	0.896469	2.4966e-05	0.00489831
CRYZL1	1.2078e-05	0.00282625	0.13116	0.82083	3.6145e-05	0.00636932
PCNP	1.4215e-05	0.00319999	0.3319	0.900264	6.611e-06	0.00154887
LMNA	2.1631e-05	0.00447309	0.18317	0.841484	3.7716e-05	0.00651834
ORMDL3	2.3404e-05	0.00472974	0.28965	0.888129	0.0027954	0.131458
KIAA0319L	2.885e-05	0.00563811	0.28265	0.884857	0.0001273	0.0183047
CCRL2	3.272e-05	0.00619035	0.39179	0.914538	3.515e-05	0.0062836
TFAP2E	3.7905e-05	0.00694951	0.45545	0.926541	0.017307	0.330554
SLC50A1	3.8411e-05	0.00697042	0.038101	0.728591	1.1842e-05	0.00259571
TMPRSS2	4.5254e-05	0.00796829	0.13497	0.82083	9.1227e-06	0.00204964
CCR2	5.9823e-05	0.00994292	0.063219	0.770924	2.5072e-05	0.00489831
ZBTB7B	6.0612e-05	0.00998078	0.051207	0.742047	0.00016436	0.0227247
KLHL9	6.2377e-05	0.0101666	0.28802	0.887271	0.00011401	0.0167969
BAG5	7.5465e-05	0.0117725	0.057021	0.750993	9.7808e-06	0.00217037
PSMB2	8.0034e-05	0.01227	0.90058	0.992719	0.031134	0.414214
ATP5O	8.5209e-05	0.0128535	0.70399	0.966873	0.00011617	0.0169759
IFNGR2	9.2906e-05	0.0137076	0.094999	0.815523	0.00029478	0.0337476
MRVI1	0.00011126	0.0157036	0.16414	0.833135	0.00027073	0.0320327
QTRT1	0.00018678	0.0237264	0.67321	0.964535	0.00028862	0.0334687
PBXIP1	0.00018838	0.0237599	0.32179	0.896469	0.00027089	0.0320327
NCDN	0.00022146	0.0269756	0.52516	0.938289	0.001022	0.0759067
STK11	0.00023608	0.0285609	0.19128	0.849292	0.0007401	0.0630453
GOSR2	0.00027318	0.0323882	0.22628	0.864506	0.0001063	0.0159429
DNAH8	0.00028041	0.032808	0.71523	0.967971	0.0006822	0.0610043
GPC2	0.00027991	0.032808	0.41305	0.91755	0.00035647	0.0388315
ARHGEF38	0.00029138	0.0336487	0.10581	0.815523	0.00016972	0.0232866
RAVER1	0.00035652	0.0388374	0.13797	0.821849	0.00079618	0.0656447
TMEM68	0.00035402	0.0388374	0.17827	0.837815	0.00059688	0.0561692
POLD1	0.00038854	0.0418775	0.44606	0.923491	0.00023731	0.0292151
NTN5	0.00039334	0.0421395	0.57788	0.947876	0.00063406	0.0581459
PAIP1	0.00045737	0.0470166	0.81854	0.984161	0.00054451	0.0520586
C5orf34	0.00048132	0.0491942	0.69216	0.965494	0.00072125	0.0623421
ADAT1	0.00049821	0.0506295	0.1794	0.837815	0.00012997	0.0185403
GATS	0.00050356	0.0506964	0.42831	0.919738	0.00021002	0.0267723
ERVFRD-1	0.00051264	0.0509318	0.34372	0.903234	0.0094427	0.243534
GPR157	0.00053126	0.0521521	0.89586	0.992355	0.0004783	0.0481984
RSPO2	0.00053372	0.0521521	0.94429	0.998996	0.00036581	0.0396088
CSTA	0.00056802	0.0546036	0.32717	0.898746	0.00078052	0.0649577
TMEM134	0.00057901	0.054669	0.040976	0.728591	0.096548	0.585556
APOPT1	0.00058407	0.054669	0.049111	0.742047	0.00018431	0.0245392
POU5F1	0.00061768	0.0568309	0.50442	0.932085	0.00080959	0.0661435
LTF	0.00066943	0.0598374	0.028053	0.712731	0.00026315	0.0315324
LAMTOR2	0.00066957	0.0598374	0.052383	0.744374	0.0004908	0.0486604
SLAIN2	0.00068441	0.060555	0.99331	0.998996	0.00060749	0.0566647
ZNF891	0.00072372	0.0630914	0.95408	0.998996	0.00070712	0.0617451
AIP	0.00073884	0.0633461	0.5562	0.946464	0.04118	0.455854
C7orf43	0.00073966	0.0633461	0.2327	0.867152	0.00080223	0.0658415
NFKBIZ	0.00074089	0.0633461	0.82942	0.985111	0.000479	0.0481984
COQ10B	0.00074582	0.0634625	0.27096	0.880393	0.00029825	0.0338386
ZBTB7A	0.00079054	0.0669474	0.020724	0.681772	0.00013185	0.0186604
DHDDS	0.00080575	0.0679121	0.025311	0.704075	0.0023672	0.120456
GEMIN6	0.00081103	0.0680347	0.62573	0.958644	0.00051821	0.0503476
C1QL1	0.00087493	0.0704061	0.61616	0.957117	0.0008616	0.0691357
MACF1	0.00086724	0.0704061	0.64076	0.959761	0.00097081	0.073377
SEMA4A	0.00087058	0.0704061	0.12956	0.82083	0.0012893	0.0881136
ACMSD	0.00086622	0.0704061	0.89266	0.991838	0.0011599	0.0827303
BAG6	0.00088049	0.0704119	0.40011	0.915797	0.0024731	0.123003
FAM96A	0.00091109	0.0709457	0.55503	0.946457	0.00069555	0.0615853
MOSPD3	0.0010181	0.0763962	0.8152	0.983853	0.00078062	0.0649577
ZNF140	0.0010289	0.0768822	0.92596	0.996926	0.0012401	0.0863936
SF3B1	0.0010354	0.0770442	0.56738	0.947325	0.00066496	0.05976
TET2	0.001047	0.0773385	0.31548	0.895325	0.00073838	0.0630453
CABP4	0.0010575	0.0773385	0.73692	0.971993	0.027868	0.394918
CARM1	0.0010711	0.0774327	0.50848	0.932644	0.00087146	0.0693081
TRAF3IP2	0.0010691	0.0774327	0.052494	0.744374	0.098886	0.590052
PXMP4	0.0010946	0.0778655	0.99355	0.998996	0.0008404	0.067737
PARP9	0.0011328	0.0802618	0.54963	0.944531	0.0020889	0.114635
DNM2	0.0011673	0.082378	0.89485	0.992141	0.0013746	0.0915076
TMEM5	0.0011816	0.0830576	0.30106	0.890295	0.00048	0.0481984
UBAP2	0.0011876	0.0831507	0.21003	0.857823	0.0033585	0.145846
NOXRED1	0.0012306	0.0851556	0.17647	0.837763	0.0022445	0.117961
OLFM2	0.0012434	0.0857079	0.82672	0.984903	0.00060845	0.0566647
DSTYK	0.0012546	0.086146	0.37422	0.912362	0.0027945	0.131458
TNPO2	0.0012828	0.0874073	0.43	0.920448	0.0018201	0.106992
PPP1R15A	0.0013595	0.0910115	0.021171	0.681772	0.0048339	0.179513
RAPGEF6	0.0013664	0.0910115	0.18867	0.846324	0.0024021	0.120786
TGFB3	0.001389	0.0921716	0.14978	0.829898	0.0016328	0.0995577
DIS3	0.0013971	0.0923644	0.76953	0.976263	0.00086799	0.0693081
MARK4	0.0014137	0.0931157	0.66785	0.964535	0.0023068	0.119797
PARL	0.0014788	0.0956327	0.31021	0.891579	0.0013225	0.0893632
CHCHD4	0.0014775	0.0956327	0.19883	0.85177	0.0027106	0.130345
HID1	0.0014739	0.0956327	0.7668	0.976263	0.0014097	0.0926186
LMO7	0.0015032	0.0961615	0.60169	0.954144	0.002737	0.131125
CFB	0.0015145	0.0961924	0.53578	0.941539	0.0019005	0.109838
ADCK1	0.0015091	0.0961924	0.25334	0.874925	0.00034834	0.0383263
PIBF1	0.001545	0.096408	0.64232	0.959761	0.001056	0.0781092
MOK	0.0015569	0.0965789	0.16854	0.833135	0.0015177	0.0967345
NKX2-8	0.0016255	0.0996824	0.53255	0.940178	0.00069442	0.0615853
STH	6.9004e-16	1.22717e-11	0.20936	0.857181	1.715e-15	1.69621e-11
TRIM46	3.8303e-15	3.4059e-11	0.0031808	0.431686	1.8874e-15	1.69621e-11
FAM117A	2.4779e-09	1.51955e-06	0.74678	0.973263	7.4027e-08	2.89252e-05
DCST1	4.1891e-09	2.40319e-06	0.42439	0.919155	6.8416e-09	3.72639e-06
SPPL2C	6.4895e-09	3.49725e-06	0.24458	0.871438	4.7931e-09	2.77907e-06
BCL11A	1.659e-08	8.19546e-06	0.72013	0.96842	1.8913e-08	9.18763e-06
SLC6A20	4.627e-08	1.9592e-05	0.77221	0.976263	2.9301e-09	1.88091e-06
IL3	8.0589e-08	3.25726e-05	0.093439	0.815523	2.3111e-06	0.000619996
LRRC2	2.3381e-07	8.15588e-05	0.29056	0.888129	2.3575e-07	7.99504e-05
LRRC37A	3.1867e-07	0.000108985	0.34549	0.903637	2.862e-08	1.28604e-05
FDX1L	6.5054e-07	0.000206593	0.067797	0.773091	2.4891e-06	0.000657928
CSF2	1.0119e-06	0.000315713	0.46662	0.928865	1.875e-06	0.000518481
S1PR5	7.0236e-06	0.00176963	0.026647	0.712144	4.1432e-05	0.00709237
KAT7	1.0812e-05	0.00259839	0.70522	0.966873	1.5785e-06	0.000450349
CIB4	1.2945e-05	0.00298979	0.14825	0.829701	1.9476e-06	0.000530396
CDKN2D	1.5681e-05	0.00344285	0.57776	0.947876	1.8322e-05	0.0038293
SACM1L	4.2108e-05	0.00748849	0.80167	0.98177	3.0848e-05	0.00572351
LPP	5.9569e-05	0.00994292	0.64616	0.959761	3.0888e-05	0.00572351
TAC4	7.3039e-05	0.0115975	0.60463	0.954612	0.00012055	0.0174739
CASR	9.8666e-05	0.0143401	0.63485	0.958986	0.00022344	0.0278897
OR2D3	9.9181e-05	0.0143401	0.039899	0.728591	1.604e-05	0.00343218
IFNA16	0.00012932	0.0175559	0.1726	0.837763	0.00029934	0.0338386
ARF1	0.00016243	0.0209323	0.51512	0.935156	0.00010906	0.0162004
YY1AP1	0.00016811	0.0215084	0.0038661	0.466907	0.00044917	0.0469383
C5orf28	0.00024888	0.029906	0.87507	0.989559	0.00025153	0.0307551
EHMT2	0.00026094	0.0311447	0.34773	0.904622	0.00010644	0.0159429
IER3	0.00028963	0.0336487	0.016067	0.664659	0.0013652	0.0912197
CSNK2A3	0.00029481	0.0338252	0.039425	0.728591	0.024603	0.371933
AK5	0.00031232	0.0351538	0.70491	0.966873	0.00019149	0.0249409
TAF7	0.00031971	0.0357593	0.84997	0.986803	0.00029341	0.0337476
AP4M1	0.00035815	0.0388374	0.13877	0.821849	0.00022903	0.0283902
MAP3K19	0.00035708	0.0388374	0.46719	0.928865	0.001071	0.0785721
S100A1	0.00042225	0.0449658	0.67307	0.964535	0.0004002	0.0428166
PRRC2A	0.00043265	0.0453115	0.45392	0.925949	0.00097161	0.073377
C19orf10	0.00043314	0.0453115	0.54223	0.942901	0.0003497	0.0383263
ZNF341	0.00044179	0.0457328	0.8794	0.990911	0.00043038	0.0455419
CASTOR3	0.00050356	0.0506964	0.42831	0.919738	0.00021002	0.0267723
PVRIG	0.00055659	0.0537956	0.5843	0.949091	0.0013862	0.0916211
CCDC33	0.00055373	0.0537956	0.2415	0.871001	0.00045226	0.046988
TMED1	0.00057702	0.054669	0.78403	0.977625	0.00049543	0.0486604
TKTL2	0.00058261	0.054669	0.74418	0.973175	0.00027635	0.0324648
CSPG5	0.00058887	0.0548297	0.50548	0.932085	0.00094903	0.0725867
SEPSECS	0.00059757	0.0553499	0.36578	0.911127	0.00015091	0.0210783
TRMT10C	0.00061995	0.0568309	0.19311	0.849468	0.00061942	0.0573889
TTC28	0.00062873	0.0573402	0.29605	0.888381	0.00018021	0.0241723
NPBWR2	0.00064554	0.0582756	0.019306	0.676749	0.0017441	0.104495
KIAA2018	0.00067497	0.0600183	0.018971	0.676749	0.0027576	0.131125
ADAMTSL3	0.00071943	0.0630914	0.34294	0.903234	0.0018183	0.106992
FTO	0.0008714	0.0704061	0.24421	0.871438	0.0027008	0.130345
RSPH6A	0.00084447	0.0704061	0.85596	0.986803	0.00055267	0.0525592
MEX3A	0.00087376	0.0704061	0.053932	0.747671	0.0015603	0.0977172
C20orf201	0.0008564	0.0704061	0.68731	0.964918	0.0011102	0.0798189
TFAP2B	0.00088688	0.0704119	0.29555	0.888381	0.0023228	0.119797
HCN1	0.00089845	0.070655	0.054855	0.750541	0.0048293	0.179513
PTPRCAP	0.00091355	0.0709457	0.34707	0.90442	0.0049444	0.17978
HMMR	0.00099053	0.0749603	0.87432	0.989464	0.00089378	0.0706954
ICT1	0.00099414	0.0749603	0.90959	0.994483	0.0013278	0.0893853
TENC1	0.00099475	0.0749603	0.68008	0.96477	0.00090874	0.0707153
SMIM13	0.0010502	0.0773385	0.24026	0.870896	0.0066452	0.205324
MTF1	0.0010782	0.0775997	0.78163	0.977092	0.00099369	0.0744783
ZMYM4	0.0010865	0.0775997	0.50109	0.932085	0.00241	0.120786
VIPAS39	0.0010824	0.0775997	0.12974	0.82083	0.0019975	0.112197
MGARP	0.0012292	0.0851556	0.70064	0.966873	0.0013375	0.0897023
ZCCHC2	0.0012742	0.0871553	0.73739	0.972058	0.00092284	0.0711894
NFASC	0.0013235	0.089405	0.57297	0.947677	0.00043967	0.0462142
COA5	0.0013272	0.089405	0.94606	0.998996	0.00076339	0.0644186
UBE2R2	0.001365	0.0910115	0.37805	0.913482	0.0025627	0.125168
KIF18B	0.0014381	0.0943733	0.40194	0.916583	0.0031518	0.142696
MEIKIN	0.0014967	0.0961615	0.051611	0.742786	0.0033311	0.145846
IFNA13	0.0015294	0.096408	0.25573	0.875458	0.0096438	0.247217
KRT18	0.001528	0.096408	0.19781	0.851557	0.010706	0.262337
RTP3	0.0016363	0.0998028	0.44716	0.923692	0.0010825	0.0790929

### Sheet: ST7
hgnc_symbol	tissue	P_DDx	FDR_DDx	Z_DDx	P_Flu_h_Meta	FDR_Flu_h_Meta	Z_Flu_h_Meta	P_B2_All	FDR_B2_All	Z_B2_All
ABO	Adrenal_Gland	0.000122464	0.0393132	-3.84114	0.699227	0.97826	0.386364	6.65e-05	0.0216592	3.98833
ABO	Artery_Aorta	0.000581964	0.091935	-3.43988	0.760051	0.98386	0.305414	2.98e-06	0.0019831	4.67211
ABO	Artery_Tibial	0.000310703	0.0808676	-3.60621	0.804208	0.986807	0.247905	3.95e-07	0.000724882	5.07137
ABO	Brain_Anterior_cingulate_cortex_BA24	0.000153569	0.066299	-3.78523	0.365	0.930729	-0.905879	0.000230146	0.0909286	3.6834
ABO	Brain_Caudate_basal_ganglia	0.000168287	0.0614822	-3.76241	0.81793	0.990874	0.230209	0.000106968	0.0407916	3.87422
ABO	Brain_Cerebellar_Hemisphere	8.22e-08	0.000102027	-5.3622	0.551335	0.974965	-0.59576	2e-07	0.000197743	5.19959
ABO	Brain_Cerebellum	4.74e-08	6.01e-05	-5.46083	0.187119	0.893722	-1.31915	1.15e-07	0.000116245	5.30127
ABO	Brain_Cortex	0.000143642	0.0547585	-3.80181	0.351412	0.918267	-0.931853	0.000204523	0.0720914	3.71336
ABO	Brain_Frontal_Cortex_BA9	0.000126272	0.0478404	-3.83362	0.40833	0.935883	-0.826836	0.000169406	0.0527115	3.76075
ABO	Brain_Hippocampus	5.59e-05	0.0302912	-4.02929	0.422799	0.948908	-0.801575	8.13e-05	0.0314225	3.94051
ABO	Brain_Hypothalamus	0.000135434	0.0478299	-3.81636	0.682089	0.979567	0.409614	5.08e-06	0.00410087	4.56148
ABO	Brain_Nucleus_accumbens_basal_ganglia	0.000122464	0.0555692	-3.84114	0.699227	0.978158	0.386364	5.41e-05	0.0272381	4.03716
ABO	Brain_Putamen_basal_ganglia	0.000106741	0.0369091	-3.87473	0.736724	0.984912	0.336195	6.27e-05	0.0238176	4.0023
ABO	Brain_Spinal_cord_cervical_c-1	1.15e-20	1.2e-16	-9.32098	0.0323351	0.796039	-2.14024	1.28e-19	1.43e-15	9.06182
ABO	Brain_Substantia_nigra	1.47e-08	2.45e-05	-5.66459	0.197011	0.902267	-1.29011	3.55e-08	6.34e-05	5.51213
ABO	Colon_Sigmoid	1.58e-07	0.000266521	-5.24324	0.282744	0.92189	-1.07417	6.11e-08	0.000109624	5.41546
ABO	Colon_Transverse	2.67e-14	1.59e-10	-7.61328	0.158519	0.884097	-1.41007	8.26e-14	5.23e-10	7.46614
ABO	Esophagus_Gastroesophageal_Junction	5.3e-07	0.000563078	-5.01526	0.138241	0.858855	-1.48237	6.12e-07	0.000760075	4.98738
ABO	Esophagus_Mucosa	2.49e-05	0.0154221	-4.21579	0.283518	0.916165	-1.07245	4.41e-05	0.0204532	4.08472
ABO	Heart_Atrial_Appendage	8.78e-05	0.0298403	-3.92191	0.522888	0.962464	-0.6389	3.05e-06	0.00266739	4.66775
ABO	Kidney_Cortex	4.74e-08	3.72e-05	-5.46083	0.316878	0.920718	-1.00089	3.74e-08	2.92e-05	5.50252
ABO	Lung	9.13e-15	1.14e-10	-7.75086	0.0196318	0.710805	-2.33331	4.82e-14	6.35e-10	7.53664
ABO	Nerve_Tibial	6.43e-09	8.38e-06	-5.80509	0.00372992	0.781102	-2.90014	1.6e-08	2.24e-05	5.65073
ABO	Ovary	0.000344081	0.0729585	-3.57963	0.850206	0.997981	-0.188856	0.000271227	0.0639119	3.64134
ABO	Pancreas	3.03e-11	4.84e-08	-6.64505	0.383923	0.951837	-0.870691	4.51e-11	8.9e-08	6.58634
ABO	Small_Intestine_Terminal_Ileum	3.22e-06	0.00301437	-4.65656	0.884706	0.994759	0.145007	2.05e-06	0.00205576	4.7484
ABO	Spleen	3.89e-14	2.24e-10	-7.56449	0.0898176	0.844476	-1.69636	1.48e-14	9.07e-11	7.68882
ABO	Stomach	0.000170963	0.0434322	-3.75846	0.313139	0.932633	-1.00866	6.06e-05	0.0216996	4.01047
ABO	Testis	5.18e-15	3.81e-11	-7.82251	0.104754	0.859567	-1.62223	2.13e-14	1.11e-10	7.64232
ABO	Thyroid	7.62e-06	0.00464838	-4.47552	0.0600882	0.852428	-1.88015	2.69e-05	0.0117687	4.19815
ABO	Uterus	2.48e-07	0.000288335	-5.15912	0.644647	0.975952	-0.461212	2.5e-07	0.000280777	5.15807
ABO	Vagina	3.22e-08	4.69e-05	-5.52887	0.309618	0.938556	-1.01602	3.22e-08	5.04e-05	5.52917
ABO	smultixcan	7.49e-24	2.69e-20	-3.98217	0.057577	0.782759	-0.829988	3.16e-23	1.15e-19	3.97445
RAB2A	Adipose_Visceral_Omentum	1.41e-09	2.42e-06	-6.05488	0.204757	0.913479	-1.26812	3.43e-09	7.29e-06	5.90969
RAB2A	Adrenal_Gland	8.88e-09	9.75e-06	-5.75078	0.249518	0.910429	-1.15152	1.88e-08	2e-05	5.62287
RAB2A	Artery_Aorta	1.08e-08	1.29e-05	-5.71841	0.253793	0.901769	-1.14119	2.25e-08	3.15e-05	5.59195
RAB2A	Brain_Amygdala	1.41e-09	2.04e-06	-6.05488	0.204757	0.909415	-1.26812	3.43e-09	5.34e-06	5.90969
RAB2A	Brain_Cerebellar_Hemisphere	1.84e-10	6.86e-07	-6.37395	0.229581	0.913724	-1.20144	4.21e-10	1.67e-06	6.24599
RAB2A	Brain_Cerebellum	1.41e-09	2.22e-06	-6.05488	0.204757	0.902989	-1.26812	3.43e-09	6.93e-06	5.90969
RAB2A	Breast_Mammary_Tissue	1.11e-08	1.65e-05	-5.71346	0.256998	0.924693	-1.13351	2.29e-08	3.24e-05	5.58837
RAB2A	Cells_Cultured_fibroblasts	1.41e-09	2.08e-06	-6.05488	0.204757	0.887893	-1.26812	3.43e-09	6.08e-06	5.90969
RAB2A	Cells_EBV-transformed_lymphocytes	7e-09	1.15e-05	-5.79087	0.251032	0.911057	-1.14785	1.48e-08	2.59e-05	5.66429
RAB2A	Colon_Transverse	1.41e-09	2.09e-06	-6.05488	0.204757	0.900595	-1.26812	3.43e-09	5.84e-06	5.90969
RAB2A	Esophagus_Gastroesophageal_Junction	4.27e-09	8.33e-06	-5.87319	0.23862	0.892123	-1.17844	9.35e-09	2.9e-05	5.74211
RAB2A	Esophagus_Mucosa	1.41e-09	5.69e-06	-6.05488	0.204757	0.890179	-1.26812	3.43e-09	1.46e-05	5.90969
RAB2A	Esophagus_Muscularis	5.99e-09	1.04e-05	-5.81694	0.243679	0.90022	-1.16584	1.29e-08	2.76e-05	5.68736
RAB2A	Heart_Atrial_Appendage	1.92e-05	0.0100716	-4.27416	0.250823	0.912808	-1.14835	3.78e-05	0.0159726	4.1207
RAB2A	Heart_Left_Ventricle	1.1e-07	0.000150379	-5.30882	0.167861	0.896893	-1.37911	2.87e-07	0.000276269	5.13159
RAB2A	Liver	3.11e-09	4.51e-06	-5.92586	0.283355	0.918895	-1.07281	6.05e-09	9.42e-06	5.81529
RAB2A	Minor_Salivary_Gland	4.07e-09	5.61e-06	-5.88115	0.240781	0.905583	-1.17304	8.86e-09	1.31e-05	5.75121
RAB2A	Muscle_Skeletal	1.92e-05	0.0143483	-4.27416	0.250823	0.928421	-1.14835	3.78e-05	0.0202942	4.1207
RAB2A	Nerve_Tibial	1.41e-09	2.29e-06	-6.05488	0.204757	0.924783	-1.26812	3.43e-09	6.69e-06	5.90969
RAB2A	Ovary	2.1e-05	0.00825918	-4.25426	0.250823	0.912531	-1.14835	4.12e-05	0.014288	4.10047
RAB2A	Prostate	3.04e-08	3.21e-05	-5.53938	0.275187	0.917364	-1.0912	5.97e-08	6.18e-05	5.41957
RAB2A	Skin_Sun_Exposed_Lower_leg	2.87e-08	4.09e-05	-5.5489	0.27683	0.91528	-1.08747	5.64e-08	8.45e-05	5.42995
RAB2A	Spleen	2.56e-09	4.2e-06	-5.95775	0.273572	0.912353	-1.09487	5.11e-09	7.81e-06	5.84345
RAB2A	Stomach	8.22e-09	9.4e-06	-5.76384	0.248305	0.917902	-1.15448	1.74e-08	1.93e-05	5.63558
RAB2A	Testis	1.41e-09	2.95e-06	-6.05488	0.204757	0.894918	-1.26812	3.43e-09	7.62e-06	5.90969
RAB2A	Thyroid	2.06e-07	0.000265026	-5.19417	0.214032	0.924252	-1.24255	4.57e-07	0.000493509	5.04358
RAB2A	Uterus	2.79e-08	4.86e-05	-5.55432	0.179136	0.879616	-1.34342	7.29e-08	0.000132248	5.38387
RAB2A	Whole_Blood	2.1e-05	0.00760914	-4.25426	0.250823	0.921945	-1.14835	4.12e-05	0.0142636	4.10047
RAB2A	smultixcan	1.32e-08	5.94e-06	-4.7858	0.416969	0.932945	-0.965763	3.26e-08	1.37e-05	4.67761
CTSH	Adrenal_Gland	0.00012535	0.0393132	3.83542	0.0549891	0.821432	1.91896	0.000395434	0.0759622	-3.54311
CTSH	Artery_Aorta	0.000619228	0.0938261	3.42305	0.0103025	0.673749	2.56551	0.00258683	0.183185	-3.013
CTSH	Artery_Coronary	0.000146174	0.0451206	3.79748	0.0160975	0.732403	2.4067	0.000609596	0.102105	-3.42731
CTSH	Brain_Cortex	0.000146174	0.0547585	3.79748	0.0160975	0.706221	2.4067	0.000609596	0.118428	-3.42731
CTSH	Brain_Putamen_basal_ganglia	0.000384092	0.0801882	3.55078	0.016569	0.72168	2.39614	0.00161792	0.171747	-3.15266
CTSH	Heart_Atrial_Appendage	0.000278282	0.064989	3.63472	0.0379452	0.810542	2.07545	0.000818687	0.124184	-3.3464
CTSH	Heart_Left_Ventricle	0.000122958	0.0335153	3.84015	0.0214727	0.7369	2.29957	0.000469435	0.0924479	-3.49762
CTSH	Liver	2.62e-05	0.0140516	4.20378	0.0488779	0.80955	1.96965	8.75e-05	0.0353062	-3.92299
CTSH	Lung	5.21e-05	0.0209229	4.04606	0.0123626	0.694465	2.50162	0.000250651	0.0599832	-3.66159
CTSH	Minor_Salivary_Gland	0.000146174	0.0435439	3.79748	0.0160975	0.780595	2.4067	0.000538294	0.0949407	-3.46094
CTSH	Muscle_Skeletal	7.46e-05	0.0353193	3.96121	0.147814	0.874887	1.4473	0.000139817	0.0434905	-3.80849
CTSH	Stomach	0.000146174	0.0389124	3.79748	0.0160975	0.739062	2.4067	0.000609596	0.0955126	-3.42731
CTSH	Testis	0.000163313	0.0428863	3.7699	0.0172584	0.767888	2.38116	0.00070745	0.107734	-3.38668
CTSH	Thyroid	0.000246522	0.0588367	3.66585	0.0133835	0.753327	2.4734	0.001066	0.132585	-3.2725
CTSH	Uterus	0.000246025	0.0643293	3.66636	0.0147422	0.659926	2.43865	0.00100549	0.131568	-3.28898
CTSH	Vagina	0.000238725	0.0657527	3.67406	0.0269409	0.782989	2.21237	0.000840733	0.133701	-3.33902
CTSH	Whole_Blood	0.000277818	0.0541282	3.63515	0.0368709	0.791815	2.08719	0.00102547	0.109154	-3.28344
CTSH	smultixcan	0.000439321	0.046491	2.61322	0.168404	0.867303	1.81648	0.00104528	0.0813619	-2.32587
IFNAR2	Adipose_Subcutaneous	7.4e-05	0.0257606	-3.96312	0.216868	0.896853	1.2349	1.4e-05	0.00753732	4.34419
IFNAR2	Artery_Aorta	1.09e-06	0.000816576	-4.87497	0.524606	0.955915	0.636261	5.99e-07	0.000582337	4.99155
IFNAR2	Brain_Cerebellar_Hemisphere	1.09e-06	0.000934952	-4.87497	0.689157	0.985982	0.4	5.99e-07	0.000444772	4.99155
IFNAR2	Brain_Cerebellum	1.09e-06	0.000828138	-4.87497	0.387517	0.945733	0.86413	5.99e-07	0.000454094	4.99155
IFNAR2	Brain_Hippocampus	0.00021831	0.0622126	-3.69683	0.435394	0.94905	0.779995	0.000101146	0.0355359	3.88783
IFNAR2	Brain_Hypothalamus	1.09e-06	0.00119139	-4.87497	0.6586	0.979567	-0.441846	5.99e-07	0.0010037	4.99155
IFNAR2	Breast_Mammary_Tissue	0.00021831	0.069828	-3.69683	0.611158	0.982992	0.508421	0.000101146	0.03137	3.88783
IFNAR2	Esophagus_Gastroesophageal_Junction	0.00021831	0.0709204	-3.69683	0.371286	0.927275	0.894067	0.000101146	0.036945	3.88783
IFNAR2	Esophagus_Muscularis	4.19e-07	0.000509025	-5.06009	0.0327749	0.797586	2.13483	3.18e-08	4.54e-05	5.53102
IFNAR2	Heart_Atrial_Appendage	0.00021831	0.0573014	-3.69683	0.284685	0.912808	1.06985	0.000101146	0.030558	3.88783
IFNAR2	Heart_Left_Ventricle	1.09e-06	0.000847493	-4.87497	0.582997	0.97536	0.549012	5.99e-07	0.000531655	4.99155
IFNAR2	Liver	1.09e-06	0.00100621	4.87497	0.751871	0.986978	0.316173	5.99e-07	0.000593525	-4.99155
IFNAR2	Lung	0.00021831	0.0590386	-3.69683	0.607391	0.970648	0.513801	0.000101146	0.0324703	3.88783
IFNAR2	Minor_Salivary_Gland	4.15e-05	0.0152293	4.09924	0.936706	0.994831	0.0794103	5.16e-05	0.0196538	-4.04845
IFNAR2	Muscle_Skeletal	1.16e-06	0.00129907	-4.86269	0.525758	0.967018	0.634494	6.61e-07	0.000781494	4.97244
IFNAR2	Nerve_Tibial	8.27e-05	0.0262843	-3.93637	0.56782	0.975845	0.571265	0.000117418	0.0276662	3.85145
IFNAR2	Ovary	1.09e-06	0.000599938	-4.87497	0.52447	0.967921	0.63647	5.99e-07	0.000436341	4.99155
IFNAR2	Pituitary	1.09e-06	0.000718349	-4.87497	0.506221	0.953536	0.664733	5.99e-07	0.000474272	4.99155
IFNAR2	Skin_Not_Sun_Exposed_Suprapubic	0.000144633	0.0452339	-3.80011	0.541189	0.969375	0.611015	4.74e-05	0.0204308	4.0679
IFNAR2	Skin_Sun_Exposed_Lower_leg	0.00021831	0.0620873	-3.69683	0.998057	0.999427	0.00243539	0.000101146	0.0354173	3.88783
IFNAR2	Small_Intestine_Terminal_Ileum	1.09e-06	0.00136028	4.87497	0.526794	0.95445	-0.632907	5.99e-07	0.000800756	-4.99155
IFNAR2	Stomach	1.73e-19	1.98e-15	9.02887	0.843088	0.987321	0.197946	5.28e-20	6.43e-16	-9.15815
IFNAR2	Testis	0.000177654	0.0451424	-3.74884	0.239756	0.907671	1.1756	5.6e-05	0.0235741	4.02897
IFNAR2	Thyroid	0.000136897	0.0410309	-3.81371	0.193509	0.924252	1.30027	3.5e-05	0.0142449	4.13822
IFNAR2	Uterus	0.00021831	0.0585462	-3.69683	0.543145	0.965651	0.608065	0.000101146	0.030762	3.88783
IFNAR2	smultixcan	3.45e-25	1.49e-21	-2.04704	0.467207	0.939697	0.552795	3.16e-26	1.38e-22	2.20212
NAPSA	Adipose_Subcutaneous	4.24e-17	5.2e-13	8.40609	0.294814	0.929249	-1.04762	2.17e-18	2.81e-14	-8.74823
NAPSA	Adipose_Visceral_Omentum	3.86e-17	4.66e-13	8.41697	0.339144	0.935977	-0.955857	2.3e-18	2.94e-14	-8.74149
NAPSA	Adrenal_Gland	4.24e-17	4.65e-13	8.40609	0.294814	0.910429	-1.04762	2.17e-18	2.54e-14	-8.74823
NAPSA	Artery_Coronary	4.24e-17	4.75e-13	8.40609	0.294814	0.921701	-1.04762	2.17e-18	2.59e-14	-8.74823
NAPSA	Brain_Amygdala	4.24e-17	4.3e-13	8.40609	0.294814	0.932636	-1.04762	2.17e-18	2.36e-14	-8.74823
NAPSA	Brain_Anterior_cingulate_cortex_BA24	4.24e-17	4.58e-13	8.40609	0.294814	0.916916	-1.04762	2.17e-18	2.51e-14	-8.74823
NAPSA	Brain_Caudate_basal_ganglia	4.24e-17	4.86e-13	8.40609	0.294814	0.925829	-1.04762	2.17e-18	2.64e-14	-8.74823
NAPSA	Brain_Cerebellar_Hemisphere	8.27e-10	2.19e-06	6.13963	0.197774	0.899424	-1.28792	1.07e-10	6.37e-07	-6.45629
NAPSA	Brain_Cerebellum	4.24e-17	4.84e-13	8.40609	0.294814	0.934638	-1.04762	2.17e-18	2.63e-14	-8.74823
NAPSA	Brain_Nucleus_accumbens_basal_ganglia	4.24e-17	2.4e-13	8.40609	0.294814	0.924444	-1.04762	2.17e-18	1.31e-14	-8.74823
NAPSA	Brain_Putamen_basal_ganglia	4.24e-17	4.69e-13	8.40609	0.294814	0.9106	-1.04762	2.17e-18	2.55e-14	-8.74823
NAPSA	Brain_Spinal_cord_cervical_c-1	4.24e-17	2.2e-13	8.40609	0.294814	0.922898	-1.04762	2.17e-18	1.21e-14	-8.74823
NAPSA	Breast_Mammary_Tissue	5.29e-17	6.32e-13	8.38017	0.40917	0.950253	-0.825355	4e-18	5.09e-14	-8.67874
NAPSA	Cells_Cultured_fibroblasts	4.24e-17	5.02e-13	8.40609	0.294814	0.91717	-1.04762	2.17e-18	2.69e-14	-8.74823
NAPSA	Cells_EBV-transformed_lymphocytes	4.24e-17	4.18e-13	8.40609	0.294814	0.922554	-1.04762	2.17e-18	2.29e-14	-8.74823
NAPSA	Colon_Sigmoid	4.73e-17	5.59e-13	8.39321	0.338188	0.928815	-0.957752	2.84e-18	3.56e-14	-8.71769
NAPSA	Colon_Transverse	4.24e-17	5.06e-13	8.40609	0.294814	0.927859	-1.04762	2.17e-18	2.74e-14	-8.74823
NAPSA	Esophagus_Gastroesophageal_Junction	4.24e-17	4.96e-13	8.40609	0.294814	0.912118	-1.04762	2.17e-18	2.69e-14	-8.74823
NAPSA	Esophagus_Mucosa	4.43e-17	5.38e-13	8.40088	0.383414	0.942583	-0.871623	3.07e-18	3.94e-14	-8.70878
NAPSA	Heart_Atrial_Appendage	4.24e-17	4.9e-13	8.40609	0.294814	0.912969	-1.04762	2.17e-18	2.66e-14	-8.74823
NAPSA	Heart_Left_Ventricle	2.86e-17	3.12e-13	8.45223	0.427522	0.932258	-0.793439	2.21e-18	2.56e-14	-8.74579
NAPSA	Liver	4.24e-17	4.31e-13	8.40609	0.294814	0.92118	-1.04762	2.17e-18	2.36e-14	-8.74823
NAPSA	Minor_Salivary_Gland	4.24e-17	4.67e-13	8.40609	0.294814	0.913579	-1.04762	2.17e-18	2.56e-14	-8.74823
NAPSA	Nerve_Tibial	4.24e-17	5.52e-13	8.40609	0.294814	0.936896	-1.04762	2.17e-18	2.96e-14	-8.74823
NAPSA	Ovary	4.24e-17	4.67e-13	8.40609	0.294814	0.921066	-1.04762	2.17e-18	2.55e-14	-8.74823
NAPSA	Pancreas	4.24e-17	4.64e-13	8.40609	0.294814	0.938767	-1.04762	2.17e-18	2.57e-14	-8.74823
NAPSA	Pituitary	3.56e-17	4.23e-13	8.42646	0.315009	0.916331	-1.00477	1.94e-18	2.46e-14	-8.76062
NAPSA	Prostate	4.24e-17	4.93e-13	8.40609	0.294814	0.917576	-1.04762	2.17e-18	2.69e-14	-8.74823
NAPSA	Skin_Not_Sun_Exposed_Suprapubic	1.67e-12	1.04e-08	7.05958	0.559415	0.969942	-0.58371	3.13e-13	4.13e-09	-7.2887
NAPSA	Skin_Sun_Exposed_Lower_leg	4.24e-17	5.43e-13	8.40609	0.294814	0.916982	-1.04762	2.17e-18	2.92e-14	-8.74823
NAPSA	Small_Intestine_Terminal_Ileum	4.01e-17	4.51e-13	8.41254	0.36359	0.93182	-0.908546	2.6e-18	3.12e-14	-8.7278
NAPSA	Spleen	4.24e-17	4.87e-13	8.40609	0.294814	0.917818	-1.04762	2.17e-18	2.65e-14	-8.74823
NAPSA	Stomach	4.24e-17	2.42e-13	8.40609	0.294814	0.929425	-1.04762	2.17e-18	1.32e-14	-8.74823
NAPSA	Testis	4.13e-17	6.07e-13	8.40913	0.304488	0.929018	-1.02686	2.19e-18	3.4e-14	-8.7473
NAPSA	Thyroid	5.17e-10	1.11e-06	6.21379	0.429019	0.957448	-0.790871	1.22e-10	4.14e-07	-6.43672
NAPSA	Whole_Blood	4.24e-17	4.46e-13	8.40609	0.294814	0.935109	-1.04762	2.17e-18	2.4e-14	-8.74823
NAPSA	smultixcan	6.81e-16	1.22e-12	7.55562	0.132462	0.845557	-0.966271	4.33e-17	7.87e-14	-7.86617
OAS1	Adipose_Subcutaneous	2.31e-13	1.42e-09	7.32935	0.0038678	0.659886	2.88875	3e-12	1.29e-08	-6.97786
OAS1	Artery_Tibial	2.31e-13	1.41e-09	7.32935	0.00625801	0.623628	2.73395	3e-12	1.28e-08	-6.97786
OAS1	Colon_Sigmoid	0.000376027	0.0761134	3.55636	0.0328308	0.813094	2.13415	0.00129296	0.123897	-3.21754
OAS1	Pancreas	8.3e-17	4.64e-13	8.3269	0.0141298	0.761951	2.45395	1.26e-15	7.46e-12	-7.99851
OAS1	Skin_Not_Sun_Exposed_Suprapubic	9.43e-12	3.93e-08	6.81488	0.00620718	0.661021	2.73663	1.36e-10	4.47e-07	-6.42069
OAS1	Skin_Sun_Exposed_Lower_leg	3.37e-16	2.15e-12	8.15943	0.0054562	0.637473	2.77879	5.54e-15	3.73e-11	-7.81411
OAS1	Whole_Blood	9.97e-06	0.00499394	4.41787	0.0260912	0.760793	2.22485	4.43e-05	0.014415	-4.08397
OAS1	smultixcan	5.8e-14	8.93e-11	6.18631	0.020313	0.669669	2.06782	8.29e-13	1.06e-09	-5.83851
DPP9	Adipose_Subcutaneous	6.55e-06	0.00573964	4.5079	0.618906	0.97528	-0.497402	3.03e-06	0.0026204	-4.66847
DPP9	Brain_Cerebellar_Hemisphere	7.63e-06	0.00387128	4.47544	0.597918	0.980916	-0.527397	3.47e-06	0.00217034	-4.64079
DPP9	Breast_Mammary_Tissue	9.84e-07	0.000980343	4.89476	0.553558	0.973479	-0.592438	3.98e-07	0.00038932	-5.0699
DPP9	Colon_Sigmoid	7.63e-06	0.00563518	4.47544	0.597918	0.974751	-0.527397	3.47e-06	0.00335146	-4.64079
DPP9	Heart_Left_Ventricle	0.000102954	0.0306891	3.88352	0.209014	0.904836	-1.25628	2.94e-05	0.0117095	-4.17784
DPP9	Liver	1.06e-06	0.00100621	4.8807	0.335041	0.924013	-0.964011	3.08e-07	0.00033603	-5.11831
DPP9	Minor_Salivary_Gland	7.63e-06	0.00420236	4.47544	0.597918	0.980499	-0.527397	3.47e-06	0.00215865	-4.64079
DPP9	Prostate	8.01e-06	0.00405115	4.46496	0.592081	0.966629	-0.535823	3.63e-06	0.00225453	-4.63135
DPP9	Testis	3.41e-06	0.00220221	4.6444	0.592383	0.972228	-0.535385	1.51e-06	0.00117337	-4.81028
DPP9	Thyroid	7.93e-06	0.00464838	4.46693	0.594162	0.972383	-0.532815	3.61e-06	0.0027155	-4.63292
DPP9	Whole_Blood	1.2e-06	0.00115142	4.855	0.473273	0.961086	-0.717165	4.29e-07	0.000593237	-5.05574
DPP9	smultixcan	3.05e-06	0.000887678	1.96348	0.615124	0.964113	-0.390953	2.21e-09	1.21e-06	-2.36406
OAS3	Adipose_Subcutaneous	1.04e-05	0.00710986	-4.40811	0.196114	0.894818	-1.2927	2.34e-05	0.0108325	4.22955
OAS3	Artery_Aorta	2.59e-05	0.012043	-4.20683	0.226864	0.882916	-1.20848	5.33e-05	0.019533	4.04069
OAS3	Cells_Cultured_fibroblasts	8.59e-14	5.08e-10	-7.46094	0.0136118	0.728323	-2.46735	1.12e-12	6.97e-09	7.11466
OAS3	Cells_EBV-transformed_lymphocytes	1.4e-14	6.92e-11	-7.69604	0.00972305	0.623926	-2.58553	2.24e-13	1.18e-09	7.33341
OAS3	Pancreas	3.15e-09	2.71e-06	5.92361	0.0386315	0.847955	2.06809	1.76e-08	1.74e-05	-5.63403
OAS3	Prostate	1.74e-13	6.76e-10	7.36714	0.0302328	0.809353	2.16703	1.47e-12	4.05e-09	-7.07776
OAS3	Spleen	1.43e-11	4.12e-08	-6.75438	0.0285737	0.766589	-2.18932	1.14e-10	2.79e-07	6.44685
OAS3	Uterus	1.4e-14	1.14e-10	-7.69604	0.00972305	0.613848	-2.58553	2.24e-13	1.26e-09	7.33341
OAS3	Vagina	1.4e-14	1.11e-10	-7.69604	0.00972305	0.700492	-2.58553	2.24e-13	8.98e-10	7.33341
OAS3	Whole_Blood	4.57e-10	9.62e-07	-6.23317	0.044552	0.794083	-2.00886	2.67e-09	4.92e-06	5.95091
OAS3	smultixcan	8.8e-14	1.27e-10	-1.64519	0.0378095	0.73859	-0.449863	1.31e-12	1.59e-09	1.58123
LZTFL1	Adipose_Subcutaneous	1.02e-12	4.17e-09	7.12797	0.316228	0.93418	-1.00224	1.76e-13	1.14e-09	-7.36597
LZTFL1	Adipose_Visceral_Omentum	1.19e-05	0.00621813	-4.38001	0.424203	0.95205	-0.799151	1.72e-05	0.00790792	4.29903
LZTFL1	Adrenal_Gland	9.54e-13	5.23e-09	7.13704	0.415025	0.936074	-0.815083	1.73e-13	1.01e-09	-7.36816
LZTFL1	Artery_Aorta	9.17e-13	6.15e-09	7.14239	0.410999	0.93381	-0.822136	1.64e-13	2.08e-09	-7.37503
LZTFL1	Artery_Coronary	9.68e-13	5.42e-09	7.13501	0.405306	0.939848	-0.832182	1.71e-13	1.02e-09	-7.36967
LZTFL1	Artery_Tibial	1.12e-12	4.56e-09	7.11485	0.386733	0.93544	-0.865558	1.89e-13	1.21e-09	-7.3563
LZTFL1	Brain_Caudate_basal_ganglia	1.59e-11	6.06e-08	6.73967	0.307016	0.925829	-1.0215	2.38e-12	1.45e-08	-7.01041
LZTFL1	Brain_Cerebellum	3.09e-11	1.77e-07	6.64205	0.3103	0.938484	-1.01459	4.83e-12	2.93e-08	-6.9105
LZTFL1	Brain_Frontal_Cortex_BA9	1.2e-10	7.81e-07	6.43917	0.312031	0.921588	-1.01097	2.01e-11	2.44e-07	-6.70512
LZTFL1	Brain_Hippocampus	3.5e-12	3.79e-08	6.95588	0.588332	0.972658	-0.541255	1.02e-12	1.18e-08	-7.12838
LZTFL1	Brain_Nucleus_accumbens_basal_ganglia	1.02e-12	3.85e-09	7.12797	0.396168	0.942269	-0.848485	1.76e-13	7.08e-10	-7.36597
LZTFL1	Brain_Putamen_basal_ganglia	1.84e-12	6.78e-09	7.04617	0.352351	0.923005	-0.930039	2.87e-13	1.13e-09	-7.30047
LZTFL1	Brain_Substantia_nigra	1.11e-12	1.11e-08	7.11581	0.383876	0.946816	-0.870777	1.86e-13	2e-09	-7.35836
LZTFL1	Cells_EBV-transformed_lymphocytes	1.3e-05	0.0073282	4.3596	0.429783	0.953265	0.789563	1.87e-05	0.0103228	-4.28035
LZTFL1	Colon_Sigmoid	1.03e-12	4.07e-09	7.12613	0.39369	0.934464	-0.852945	1.77e-13	7.41e-10	-7.36505
LZTFL1	Kidney_Cortex	1.18e-12	5.11e-09	7.1073	0.446546	0.93898	-0.761186	2.35e-13	1.1e-09	-7.32693
LZTFL1	Minor_Salivary_Gland	8.54e-13	4.7e-09	7.15224	0.437571	0.940756	-0.776302	1.64e-13	9.68e-10	-7.37541
LZTFL1	Ovary	1.04e-12	3.83e-09	7.12485	0.394043	0.933562	-0.852309	1.79e-13	7.03e-10	-7.36362
LZTFL1	Pancreas	1.23e-12	4.6e-09	7.10151	0.379495	0.950851	-0.878828	2.05e-13	8.09e-10	-7.34561
LZTFL1	Prostate	1.09e-12	3.17e-09	7.1187	0.383102	0.936364	-0.872195	1.82e-13	7.52e-10	-7.36157
LZTFL1	Skin_Sun_Exposed_Lower_leg	1.07e-11	2.73e-08	6.79697	0.321914	0.918097	-0.990531	1.64e-12	5.54e-09	-7.06174
LZTFL1	Small_Intestine_Terminal_Ileum	1e-12	5.65e-09	7.12999	0.399367	0.9333	-0.842752	1.75e-13	1.05e-09	-7.36682
LZTFL1	Spleen	1.1e-12	4.21e-09	7.11767	0.370141	0.933933	-0.89621	1.76e-13	7.19e-10	-7.36554
LZTFL1	Vagina	1.46e-12	4.97e-09	7.07792	0.380945	0.959065	-0.876156	2.46e-13	8.98e-10	-7.32127
LZTFL1	smultixcan	1.26e-40	2.71e-36	3.34386	0.725978	0.980784	-0.502275	4.74e-42	1.03e-37	-3.47509
MTX1	Ovary	9.07e-05	0.0270245	3.91425	0.00185153	0.578818	-3.11307	3.11e-05	0.0122021	-4.16548
MTX1	smultixcan	0.000220013	0.029093	1.9653	0.000104004	0.173478	-3.68977	5.26e-05	0.0103502	-2.49206
WNT3	Adrenal_Gland	1.56e-12	5.7e-09	7.06923	0.35576	0.922926	0.923474	2.43e-12	9.48e-09	-7.0074
WNT3	Cells_EBV-transformed_lymphocytes	1.8e-08	2.54e-05	5.63	0.575947	0.973073	0.559315	2.08e-08	3.14e-05	-5.60497
WNT3	Esophagus_Mucosa	3.7e-09	1.12e-05	5.89712	0.43692	0.950478	0.777406	5.95e-08	0.000127106	-5.42028
WNT3	Heart_Left_Ventricle	3.7e-09	5.76e-06	5.89712	0.43692	0.933233	0.777406	5.14e-09	9.86e-06	-5.84256
WNT3	Lung	1.13e-12	7.04e-09	7.1134	0.344565	0.921089	0.945184	1.81e-12	1.19e-08	-7.0484
WNT3	Muscle_Skeletal	2.63e-07	0.000368859	5.14816	0.274357	0.93781	1.09308	4.98e-07	0.000654694	-5.02689
WNT3	Pancreas	1.54e-11	3.45e-08	6.74374	0.422347	0.962646	0.802357	2.11e-11	4.99e-08	-6.69848
WNT3	Prostate	3.85e-09	4.48e-06	5.89064	0.438564	0.938804	0.774621	5.33e-09	6.62e-06	-5.83647
WNT3	Stomach	3.7e-09	4.7e-06	5.89712	0.43692	0.94768	0.777406	5.14e-09	7.71e-06	-5.84256
WNT3	Thyroid	1.56e-12	1e-08	7.06923	0.35576	0.943647	0.923474	2.43e-12	1.65e-08	-7.0074
WNT3	Whole_Blood	1.57e-10	4.12e-07	6.39871	0.296581	0.935109	1.04379	2.89e-10	7.99e-07	-6.30475
WNT3	smultixcan	1.39e-10	1e-07	3.73135	0.674488	0.97193	0.713458	2.61e-08	1.16e-05	-3.63961
TCF19	Adrenal_Gland	1.51e-10	3.31e-07	-6.40441	0.426656	0.937571	-0.794927	2.15e-10	4.21e-07	6.34996
TCF19	Artery_Aorta	5.87e-11	1.41e-07	-6.54702	0.599046	0.967313	-0.525773	5.95e-11	1.32e-07	6.54509
TCF19	Brain_Amygdala	1.07e-10	3.62e-07	-6.45659	0.507285	0.962345	-0.663071	1.3e-10	3.54e-07	6.42755
TCF19	Brain_Anterior_cingulate_cortex_BA24	2.44e-10	1.25e-06	-6.3306	0.515585	0.964	-0.650166	2.94e-10	1.7e-06	6.30213
TCF19	Brain_Caudate_basal_ganglia	1.18e-09	2.7e-06	-6.08314	0.615252	0.981031	-0.502591	1.21e-09	2.96e-06	6.07861
TCF19	Brain_Cerebellar_Hemisphere	1.18e-09	2.19e-06	-6.08314	0.615252	0.984671	-0.502591	1.21e-09	2.88e-06	6.07861
TCF19	Brain_Cerebellum	6.03e-10	1.15e-06	-6.1896	0.647224	0.981127	-0.457622	5.77e-10	1.4e-06	6.19647
TCF19	Brain_Cortex	1.03e-08	3.12e-05	-5.72646	0.828044	0.989391	-0.21721	7.85e-09	3.23e-05	5.77172
TCF19	Brain_Frontal_Cortex_BA9	2.09e-10	7.92e-07	-6.35446	0.647267	0.98922	-0.457562	1.97e-10	8.24e-07	6.36349
TCF19	Brain_Hippocampus	3.03e-10	8.2e-07	-6.29721	0.6189	0.978189	-0.497409	3.01e-10	1.16e-06	6.29823
TCF19	Brain_Hypothalamus	2.85e-10	1.04e-06	-6.30675	0.521395	0.969475	-0.641196	3.39e-10	1.33e-06	6.27959
TCF19	Brain_Nucleus_accumbens_basal_ganglia	3.03e-10	5.73e-07	-6.29721	0.6189	0.978158	-0.497409	3.01e-10	6.06e-07	6.29823
TCF19	Brain_Putamen_basal_ganglia	7.02e-11	1.94e-07	-6.52033	0.597856	0.972774	-0.527486	7.1e-11	1.67e-07	6.51863
TCF19	Brain_Spinal_cord_cervical_c-1	3.03e-10	6.29e-07	-6.29721	0.6189	0.980267	-0.497409	3.01e-10	6.71e-07	6.29823
TCF19	Brain_Substantia_nigra	3.03e-10	6.05e-07	-6.29721	0.6189	0.985082	-0.497409	3.01e-10	6.46e-07	6.29823
TCF19	Breast_Mammary_Tissue	1.18e-09	2.35e-06	-6.08314	0.615252	0.98351	-0.502591	1.21e-09	2.42e-06	6.07861
TCF19	Esophagus_Gastroesophageal_Junction	3.03e-10	7.42e-07	-6.29721	0.6189	0.965866	-0.497409	3.01e-10	1.25e-06	6.29823
TCF19	Esophagus_Muscularis	1.55e-10	4.7e-07	-6.40058	0.462499	0.945772	-0.734738	2.05e-10	6.59e-07	6.35733
TCF19	Heart_Atrial_Appendage	1.18e-09	2.27e-06	-6.08314	0.615252	0.970785	-0.502591	1.21e-09	2.48e-06	6.07861
TCF19	Heart_Left_Ventricle	0.000177991	0.0462057	3.74836	0.0914487	0.855923	1.6878	0.000489113	0.0924479	-3.48665
TCF19	Kidney_Cortex	5.87e-11	1.27e-07	-6.54702	0.599046	0.961917	-0.525773	5.95e-11	1.39e-07	6.54509
TCF19	Liver	5.87e-11	1.19e-07	-6.54702	0.599046	0.973033	-0.525773	5.95e-11	1.08e-07	6.54509
TCF19	Lung	1.43e-07	0.000258514	-5.26083	0.993219	0.998984	-0.00849937	9.45e-08	0.000177601	5.33708
TCF19	Minor_Salivary_Gland	2.76e-06	0.00168775	-4.68819	0.537173	0.966851	-0.617093	3.44e-06	0.00215865	4.64274
TCF19	Muscle_Skeletal	1.79e-05	0.0143067	-4.29016	0.805156	0.990682	-0.24668	1.66e-05	0.011574	4.3057
TCF19	Nerve_Tibial	7.49e-06	0.00406296	-4.4794	0.740298	0.980174	-0.331459	7.48e-06	0.00378785	4.47945
TCF19	Ovary	5.46e-07	0.000354121	-5.0094	0.93846	0.998688	0.0772054	3.43e-07	0.000288822	5.09804
TCF19	Pancreas	1.18e-09	1.1e-06	-6.08314	0.615252	0.985288	-0.502591	1.21e-09	1.31e-06	6.07861
TCF19	Pituitary	1.78e-11	5.28e-08	-6.72327	0.557631	0.962254	-0.586364	1.9e-11	6.58e-08	6.71328
TCF19	Prostate	2.36e-07	0.000211428	-5.1683	0.914539	0.993124	-0.107316	1.75e-07	0.000144487	5.22451
TCF19	Small_Intestine_Terminal_Ileum	1.18e-09	2.21e-06	-6.08314	0.615252	0.971547	-0.502591	1.21e-09	2.43e-06	6.07861
TCF19	Spleen	1.44e-07	0.000138139	-5.25985	0.963934	0.997899	-0.0452178	9.84e-08	0.000120212	5.3297
TCF19	Stomach	2.25e-06	0.00160919	-4.72937	0.654943	0.982692	-0.446907	2.4e-06	0.00172219	4.71605
TCF19	Testis	1.01e-07	0.000105917	-5.32513	0.773543	0.985064	-0.287743	8.94e-08	9.94e-05	5.34715
TCF19	Thyroid	0.000353928	0.0701757	-3.57225	0.998515	0.999797	-0.00186162	0.00028807	0.0591722	3.6258
TCF19	Uterus	1.08e-10	2.83e-07	-6.45499	0.591902	0.974075	-0.536082	1.12e-10	3.14e-07	6.45026
TCF19	Vagina	4.29e-08	5.46e-05	-5.47861	0.493281	0.962182	-0.6851	5.5e-08	6.7e-05	5.43444
TCF19	Whole_Blood	5.87e-11	2.06e-07	-6.54702	0.599046	0.978975	-0.525773	5.95e-11	2.19e-07	6.54509
TCF19	smultixcan	1.4e-11	1.34e-08	-4.65816	0.921462	0.993239	-0.358399	2.05e-11	2.04e-08	4.65962
NXPE3	Adrenal_Gland	7.39e-07	0.000579235	4.95089	0.174829	0.898325	-1.35685	1.19e-07	0.000107535	-5.29457
NXPE3	Colon_Transverse	0.000205596	0.057145	3.71204	0.0924239	0.855715	-1.68275	4.03e-05	0.0169988	-4.10584
NXPE3	Esophagus_Muscularis	1.11e-10	4.5e-07	-6.45095	0.28652	0.90789	1.06579	1.48e-11	6.33e-08	6.75006
NXPE3	Heart_Atrial_Appendage	4.68e-05	0.0192949	4.07116	0.810427	0.986641	-0.239875	2.79e-05	0.0131564	-4.19001
NXPE3	Kidney_Cortex	2.34e-05	0.0101702	4.2293	0.0992034	0.870472	-1.64873	3.81e-06	0.00209187	-4.6214
NXPE3	Muscle_Skeletal	7.71e-10	2.16e-06	6.15074	0.465692	0.961224	-0.729507	1.72e-10	5.09e-07	-6.38427
NXPE3	Spleen	7e-06	0.00350116	4.49358	0.0946204	0.846889	-1.67151	9.88e-07	0.000862193	-4.89406
NXPE3	smultixcan	5.83e-10	3.4e-07	1.47974	0.367225	0.927387	-0.942816	1.06e-10	8.6e-08	-1.69433
SFTPA2	Artery_Coronary	2.44e-05	0.0143929	4.22021	0.703356	0.972675	-0.380795	3.06e-06	0.00228452	-4.66658
SFTPA2	Brain_Anterior_cingulate_cortex_BA24	3.49e-10	1.25e-06	6.27549	0.404005	0.938557	0.83449	5.33e-10	2.06e-06	-6.20916
SFTPA2	Brain_Caudate_basal_ganglia	1.33e-06	0.00138307	4.83548	0.894605	0.996754	-0.13248	3.43e-07	0.000465705	-5.09789
SFTPA2	Brain_Hippocampus	1.33e-06	0.0010274	4.83548	0.894605	0.998562	-0.13248	8.48e-07	0.000655823	-4.92387
SFTPA2	Brain_Nucleus_accumbens_basal_ganglia	3.59e-10	5.83e-07	6.27069	0.403617	0.944145	0.835179	6.02e-10	1.04e-06	-6.18986
SFTPA2	Breast_Mammary_Tissue	2.44e-05	0.0153537	4.22021	0.703356	0.9865	-0.380795	1.22e-05	0.00741615	-4.37314
SFTPA2	Lung	1.33e-06	0.00165234	-4.83548	0.894605	0.99483	0.13248	4.32e-07	0.000632002	5.05422
SFTPA2	Muscle_Skeletal	2.44e-05	0.0171129	4.22021	0.703356	0.984326	-0.380795	1.22e-05	0.00904783	-4.37314
SFTPA2	Nerve_Tibial	2.44e-05	0.00993624	4.22021	0.703356	0.978948	-0.380795	3.09e-06	0.00177949	-4.66472
SFTPA2	Prostate	1.33e-06	0.000909067	-4.83548	0.894605	0.99209	0.13248	1.07e-05	0.00504912	4.40338
SFTPA2	Skin_Not_Sun_Exposed_Suprapubic	2.44e-05	0.0128158	4.22021	0.703356	0.979802	-0.380795	1.22e-05	0.00807906	-4.37314
SFTPA2	Small_Intestine_Terminal_Ileum	1.33e-06	0.00149428	4.83548	0.894605	0.995418	-0.13248	8.48e-07	0.0010209	-4.92387
SFTPA2	Stomach	2.44e-05	0.00996533	-4.22021	0.703356	0.982692	0.380795	1.49e-05	0.00827269	4.32944
SFTPA2	Uterus	2.44e-05	0.0121562	-4.22021	0.703356	0.97895	0.380795	1.22e-05	0.00574254	4.37314
SFTPA2	smultixcan	2.77e-09	1.46e-06	1.93932	0.565468	0.957057	0.0328487	4.27e-08	1.76e-05	-0.950173
ZBTB11	Adrenal_Gland	0.000323188	0.0768291	-3.59597	0.734549	0.98125	0.33908	0.000194859	0.0496383	3.72559
ZBTB11	Artery_Aorta	2.75e-10	4.72e-07	-6.31219	0.1675	0.862822	1.38028	2.6e-11	8.2e-08	6.66783
ZBTB11	Artery_Tibial	0.000323188	0.0808676	-3.59597	0.734549	0.9817	0.33908	0.000194859	0.0610576	3.72559
ZBTB11	Brain_Amygdala	2.75e-10	5.58e-07	-6.31219	0.1675	0.902517	1.38028	2.6e-11	9.44e-08	6.66783
ZBTB11	Brain_Caudate_basal_ganglia	2.75e-10	7.88e-07	-6.31219	0.1675	0.883154	1.38028	2.6e-11	7.92e-08	6.66783
ZBTB11	Brain_Cerebellum	0.000307883	0.0717242	-3.60858	0.673583	0.982559	-0.421235	0.000325527	0.0658106	3.59409
ZBTB11	Brain_Cortex	2.75e-10	1.6e-06	-6.31219	0.1675	0.875572	1.38028	2.6e-11	1.6e-07	6.66783
ZBTB11	Brain_Hippocampus	2.75e-10	8.2e-07	-6.31219	0.1675	0.880668	1.38028	2.6e-11	1.5e-07	6.66783
ZBTB11	Brain_Hypothalamus	2.77e-10	1.04e-06	-6.31122	0.266186	0.915944	1.11189	3.52e-11	2.06e-07	6.62305
ZBTB11	Brain_Nucleus_accumbens_basal_ganglia	2.61e-10	5.73e-07	-6.32016	0.261169	0.91724	1.12363	3.27e-11	7.89e-08	6.63409
ZBTB11	Brain_Putamen_basal_ganglia	2.75e-10	5.07e-07	-6.31219	0.1675	0.865353	1.38028	2.6e-11	7.65e-08	6.66783
ZBTB11	Brain_Spinal_cord_cervical_c-1	0.000329785	0.0855793	-3.5907	0.177619	0.885877	1.34812	9.72e-05	0.033986	3.89748
ZBTB11	Brain_Substantia_nigra	2.75e-10	6.05e-07	-6.31219	0.1675	0.892142	1.38028	2.6e-11	9.29e-08	6.66783
ZBTB11	Cells_EBV-transformed_lymphocytes	2.75e-10	6.78e-07	6.31219	0.1675	0.857313	-1.38028	2.6e-11	9.13e-08	-6.66783
ZBTB11	Colon_Sigmoid	3.83e-09	9.05e-06	-5.89144	0.316304	0.925948	1.00208	6.55e-10	2.05e-06	6.17667
ZBTB11	Colon_Transverse	2.75e-10	6.56e-07	6.31219	0.1675	0.884097	-1.38028	2.6e-11	8.22e-08	-6.66783
ZBTB11	Heart_Atrial_Appendage	2.75e-10	1.06e-06	-6.31219	0.1675	0.898687	1.38028	2.6e-11	1.06e-07	6.66783
ZBTB11	Liver	2.75e-10	4.66e-07	6.31219	0.1675	0.877479	-1.38028	2.6e-11	7.07e-08	-6.66783
ZBTB11	Minor_Salivary_Gland	9.76e-08	0.000119498	5.33118	0.0960828	0.87172	-1.66415	1.15e-08	1.51e-05	-5.70669
ZBTB11	Muscle_Skeletal	2.75e-10	1.03e-06	-6.31219	0.1675	0.892494	1.38028	2.6e-11	2.01e-07	6.66783
ZBTB11	Nerve_Tibial	2.75e-10	5.64e-07	-6.31219	0.1675	0.913211	1.38028	2.6e-11	8.87e-08	6.66783
ZBTB11	Ovary	2.75e-10	3.37e-07	-6.31219	0.1675	0.897751	1.38028	2.6e-11	7.65e-08	6.66783
ZBTB11	Pituitary	2.75e-10	5.38e-07	-6.31219	0.1675	0.88852	1.38028	2.6e-11	6.58e-08	6.66783
ZBTB11	Prostate	2.75e-10	4e-07	-6.31219	0.1675	0.901762	1.38028	2.6e-11	5.37e-08	6.66783
ZBTB11	Stomach	0.000323188	0.0645925	-3.59597	0.734549	0.982692	0.33908	0.000194859	0.0456233	3.72559
ZBTB11	smultixcan	1.01e-08	4.75e-06	-2.81414	0.495209	0.945605	0.314338	1.59e-09	8.88e-07	2.92706
ARHGAP27	Adipose_Subcutaneous	2.8e-12	8.59e-09	-6.98746	0.292406	0.927804	-1.05286	5.31e-12	1.72e-08	6.89716
ARHGAP27	Adipose_Visceral_Omentum	2.23e-12	1.34e-08	-7.01925	0.290267	0.928533	-1.05754	4.25e-12	2.71e-08	6.92857
ARHGAP27	Adrenal_Gland	3.98e-12	1.09e-08	-6.938	0.294519	0.910429	-1.04826	7.5e-12	2.2e-08	6.8478
ARHGAP27	Artery_Aorta	4.84e-10	7.26e-07	6.22433	0.251847	0.900706	1.14587	1.01e-09	1.83e-06	-6.10735
ARHGAP27	Artery_Coronary	2.56e-12	9.55e-09	7.00011	0.279395	0.917932	1.08168	5.03e-12	2e-08	-6.90468
ARHGAP27	Brain_Anterior_cingulate_cortex_BA24	3.59e-06	0.00323042	4.63371	0.382801	0.932622	0.872746	5.6e-06	0.00482198	-4.54096
ARHGAP27	Brain_Caudate_basal_ganglia	3.59e-06	0.00316455	-4.63371	0.382801	0.932335	-0.872746	5.6e-06	0.00546756	4.54096
ARHGAP27	Brain_Cortex	6.31e-12	7.33e-08	6.87252	0.31323	0.910019	1.00847	1.13e-11	1.39e-07	-6.78881
ARHGAP27	Brain_Frontal_Cortex_BA9	1.37e-10	7.81e-07	6.41878	0.397031	0.933513	0.846936	2.04e-10	8.24e-07	-6.35847
ARHGAP27	Brain_Hippocampus	1.78e-07	0.000240446	-5.22134	0.350052	0.94181	-0.934489	2.96e-07	0.000285884	5.12604
ARHGAP27	Brain_Putamen_basal_ganglia	3.59e-06	0.00264947	-4.63371	0.382801	0.933194	-0.872746	5.6e-06	0.00411474	4.54096
ARHGAP27	Brain_Spinal_cord_cervical_c-1	1.52e-10	3.96e-07	6.40285	0.397031	0.936378	0.846936	2.26e-10	6.3e-07	-6.34246
ARHGAP27	Brain_Substantia_nigra	1.52e-10	5.08e-07	6.40285	0.397031	0.948538	0.846936	2.26e-10	6.07e-07	-6.34246
ARHGAP27	Breast_Mammary_Tissue	3.59e-06	0.00306627	-4.63371	0.382801	0.947208	-0.872746	5.6e-06	0.00356043	4.54096
ARHGAP27	Cells_EBV-transformed_lymphocytes	1.52e-10	5.01e-07	-6.40285	0.397031	0.942861	-0.846936	2.26e-10	5.96e-07	6.34246
ARHGAP27	Colon_Sigmoid	1.69e-05	0.0117581	-4.30228	0.864732	0.991485	0.170353	1.18e-05	0.00743222	4.38049
ARHGAP27	Esophagus_Gastroesophageal_Junction	1.41e-12	8.22e-09	-7.0835	0.288826	0.910765	-1.0607	2.69e-12	1.67e-08	6.99321
ARHGAP27	Esophagus_Muscularis	3.28e-06	0.00284258	-4.6527	0.982133	0.996004	0.0223953	2.46e-06	0.00234345	4.71122
ARHGAP27	Heart_Atrial_Appendage	3.59e-06	0.00296288	-4.63371	0.382801	0.928454	-0.872746	2.96e-07	0.000362716	5.12612
ARHGAP27	Heart_Left_Ventricle	3.59e-06	0.00195801	-4.63371	0.382801	0.929157	-0.872746	5.6e-06	0.00293716	4.54096
ARHGAP27	Kidney_Cortex	1.37e-10	2.37e-07	6.41878	0.397031	0.935175	0.846936	2.04e-10	3.8e-07	-6.35847
ARHGAP27	Lung	1.52e-10	4.74e-07	6.40285	0.397031	0.931307	0.846936	2.26e-10	7.44e-07	-6.34246
ARHGAP27	Minor_Salivary_Gland	1.37e-10	2.52e-07	-6.41878	0.397031	0.931382	-0.846936	2.04e-10	4.01e-07	6.35847
ARHGAP27	Ovary	1.37e-10	2.18e-07	6.41878	0.397031	0.93527	0.846936	2.04e-10	4e-07	-6.35847
ARHGAP27	Pancreas	1.52e-10	1.82e-07	6.40285	0.397031	0.954271	0.846936	2.26e-10	2.98e-07	-6.34246
ARHGAP27	Pituitary	1.11e-11	5.28e-08	6.79119	0.290039	0.905794	1.05804	2.13e-11	6.58e-08	-6.69689
ARHGAP27	Prostate	1.37e-10	2.66e-07	-6.41878	0.397031	0.937005	-0.846936	2.04e-10	3.61e-07	6.35847
ARHGAP27	Skin_Not_Sun_Exposed_Suprapubic	1.52e-10	3.63e-07	6.40285	0.397031	0.945939	0.846936	3.76e-05	0.0177138	-4.12179
ARHGAP27	Skin_Sun_Exposed_Lower_leg	2.03e-11	3.24e-08	6.70411	0.359571	0.932826	0.916182	2.47e-11	4.76e-08	-6.6751
ARHGAP27	Small_Intestine_Terminal_Ileum	1.85e-08	2.97e-05	-5.62558	0.325971	0.925233	-0.982261	3.25e-08	5.58e-05	5.52753
ARHGAP27	Spleen	3.59e-06	0.00209172	-4.63371	0.382801	0.935461	-0.872746	5.6e-06	0.00284709	4.54096
ARHGAP27	Stomach	7.62e-12	2.18e-08	-6.84558	0.289022	0.929425	-1.06027	1.46e-11	2.97e-08	6.7517
ARHGAP27	Thyroid	3.59e-06	0.00272292	-4.63371	0.382801	0.947707	-0.872746	0.0155195	0.41417	2.42002
ARHGAP27	Uterus	3.59e-06	0.00250436	4.63371	0.382801	0.939412	0.872746	5.6e-06	0.00368006	-4.54096
ARHGAP27	Vagina	3.59e-06	0.00218112	-4.63371	0.382801	0.959065	-0.872746	5.6e-06	0.00355078	4.54096
ARHGAP27	Whole_Blood	3.59e-06	0.00251921	-4.63371	0.382801	0.936362	-0.872746	5.6e-06	0.00326269	4.54096
ARHGAP27	smultixcan	4.2e-10	2.59e-07	-0.38206	0.448237	0.937725	-0.00999609	9.59e-10	5.98e-07	0.411866
OAS2	smultixcan	0.000137844	0.0208954	1.93967	0.103584	0.824386	1.57691	0.000452568	0.0469275	-1.67777
FBRSL1	Brain_Frontal_Cortex_BA9	2.21e-08	3.65e-05	5.59495	0.830053	0.995507	0.214634	1.75e-08	3.03e-05	-5.6354
FBRSL1	Esophagus_Muscularis	2.26e-05	0.0137181	-4.23765	0.959442	0.994024	-0.0508538	1.82e-05	0.00989118	4.28544
FBRSL1	Kidney_Cortex	2.21e-08	1.9e-05	-5.59495	0.830053	0.986581	-0.214634	1.75e-08	1.81e-05	5.6354
FBRSL1	Ovary	2.21e-08	2.03e-05	5.59495	0.830053	0.996273	0.214634	1.75e-08	1.87e-05	-5.6354
FBRSL1	Pancreas	3.5e-08	2.61e-05	-5.51456	0.922148	0.997239	-0.097728	2.49e-08	2.1e-05	5.57429
FBRSL1	Pituitary	2.21e-08	2.38e-05	-5.59495	0.830053	0.98835	-0.214634	1.75e-08	1.84e-05	5.6354
FBRSL1	Prostate	7.36e-07	0.000534975	-4.9517	0.892965	0.99209	-0.134554	5.87e-07	0.000404485	4.99558
FBRSL1	Spleen	7.33e-08	8.43e-05	5.38285	0.922006	0.993212	0.0979066	5.21e-08	7.08e-05	-5.44397
FBRSL1	Stomach	2.21e-08	2.1e-05	-5.59495	0.830053	0.986928	-0.214634	1.75e-08	1.93e-05	5.6354
FBRSL1	Testis	3.15e-08	4.21e-05	5.53282	0.817644	0.991994	0.230577	2.56e-08	3.98e-05	-5.56919
FBRSL1	Whole_Blood	0.000207955	0.0455812	3.70915	0.594589	0.978814	-0.532197	0.00011789	0.0283704	-3.85047
FBRSL1	smultixcan	4.36e-10	2.61e-07	0.156829	0.942216	0.995242	-0.00636413	1.94e-10	1.41e-07	-0.180113
PLEKHM1	Muscle_Skeletal	2.09e-11	2.35e-07	6.69939	0.354139	0.948897	0.926591	3.4e-11	2.01e-07	-6.62829
PLEKHM1	smultixcan	5.67e-11	4.7e-08	1.6704	0.564819	0.957057	0.466347	3.82e-10	2.61e-07	-1.03559
SFTPD	Adrenal_Gland	9.43e-10	1.29e-06	-6.1187	0.395253	0.927572	0.85013	1.67e-10	3.92e-07	6.38885
SFTPD	Brain_Amygdala	3.79e-05	0.0240324	-4.11991	0.380589	0.94452	0.876812	1.44e-05	0.011257	4.33694
SFTPD	Brain_Anterior_cingulate_cortex_BA24	4.17e-05	0.0236957	-4.09778	0.322502	0.916916	0.989329	1.46e-05	0.0105362	4.33475
SFTPD	Brain_Caudate_basal_ganglia	0.000330615	0.0895922	-3.59005	0.500993	0.963591	0.672927	0.000448567	0.102428	3.50973
SFTPD	Brain_Frontal_Cortex_BA9	1.62e-05	0.0102321	-4.31165	0.483926	0.960014	0.700002	6.83e-06	0.00487228	4.49906
SFTPD	Brain_Hypothalamus	3.79e-05	0.0235164	-4.11991	0.380589	0.938049	0.876812	1.44e-05	0.00858651	4.33694
SFTPD	Brain_Nucleus_accumbens_basal_ganglia	3.79e-05	0.0220807	-4.11991	0.380589	0.940656	0.876812	3.8e-05	0.0217649	4.11938
SFTPD	Colon_Transverse	9.87e-10	1.68e-06	-6.11144	0.636012	0.977596	0.473282	2.23e-10	5.65e-07	6.3444
SFTPD	Heart_Left_Ventricle	1.02e-06	0.000847493	-4.88708	0.292439	0.927548	1.05279	2.32e-07	0.000243327	5.17171
SFTPD	Kidney_Cortex	1.82e-09	1.97e-06	-6.01284	0.417253	0.937539	0.811196	2.96e-10	4.6e-07	6.30096
SFTPD	Minor_Salivary_Gland	2.29e-07	0.0002294	-5.17416	0.414685	0.937865	0.815676	5.24e-08	6.19e-05	5.44312
SFTPD	Muscle_Skeletal	5.86e-08	0.000109526	-5.42308	0.130035	0.868531	1.51396	6.88e-09	1.63e-05	5.79374
SFTPD	Pancreas	4.06e-06	0.00212046	-4.60825	0.88438	0.997239	-0.145419	2.77e-06	0.00173044	4.68686
SFTPD	Pituitary	1.65e-09	2.18e-06	-6.0287	0.173201	0.88852	1.36199	1.32e-10	2.79e-07	6.42449
SFTPD	Prostate	0.000288368	0.0578477	-3.62553	0.101923	0.880331	1.6356	5.61e-05	0.0174173	4.02851
SFTPD	Stomach	4.79e-11	9.12e-08	-6.57741	0.271106	0.929425	1.10052	4.77e-12	1.16e-08	6.9123
SFTPD	Testis	9.06e-10	2.22e-06	6.12521	0.676222	0.980847	-0.417625	2.22e-10	5.75e-07	-6.34562
SFTPD	Thyroid	0.000447018	0.0778535	-3.51065	0.291186	0.931159	1.05552	0.000153367	0.0358605	3.78555
SFTPD	smultixcan	1.49e-09	8.24e-07	-2.34663	0.296588	0.911388	1.08446	2.65e-10	1.87e-07	2.57808
CCHCR1	Adrenal_Gland	1.99e-10	3.64e-07	-6.36232	0.295374	0.910429	-1.04641	3.81e-10	6.38e-07	6.26169
CCHCR1	Artery_Tibial	0.000507496	0.0967494	-3.47677	0.617215	0.975883	-0.499801	0.000588027	0.0929112	3.43708
CCHCR1	Brain_Amygdala	7.11e-07	0.000801196	-4.9584	0.151733	0.895821	-1.43344	1.9e-06	0.00206711	4.76431
CCHCR1	Brain_Hippocampus	2.9e-05	0.0195998	-4.1815	0.304645	0.932217	-1.02652	5.06e-05	0.0239108	4.05264
CCHCR1	Brain_Spinal_cord_cervical_c-1	5.87e-11	2.03e-07	-6.54702	0.599046	0.976782	-0.525773	5.95e-11	2.21e-07	6.54509
CCHCR1	Cells_EBV-transformed_lymphocytes	4.76e-06	0.00335287	-4.57507	0.92375	0.994676	-0.0957114	3.8e-06	0.00334244	4.62183
CCHCR1	Esophagus_Mucosa	5.87e-11	3.56e-07	-6.54702	0.599046	0.969562	-0.525773	5.95e-11	3.81e-07	6.54509
CCHCR1	Kidney_Cortex	1.68e-09	1.97e-06	-6.02614	0.341337	0.928953	-0.951526	2.87e-09	3.35e-06	5.93862
CCHCR1	Liver	5.87e-11	1.19e-07	-6.54702	0.599046	0.973033	-0.525773	5.95e-11	1.08e-07	6.54509
CCHCR1	Minor_Salivary_Gland	5.87e-11	1.29e-07	-6.54702	0.599046	0.980499	-0.525773	5.95e-11	1.41e-07	6.54509
CCHCR1	Ovary	1.39e-08	1.39e-05	-5.6748	0.221451	0.910283	-1.22268	1.7e-08	1.87e-05	5.6404
CCHCR1	smultixcan	6.34e-13	8.03e-10	-2.61381	0.895974	0.991021	-0.9022	1.88e-12	2.06e-09	2.53562
ADAM15	Adipose_Subcutaneous	1.46e-05	0.00851604	-4.33507	0.124537	0.885086	1.53601	2.85e-06	0.0026204	4.68102
ADAM15	Adipose_Visceral_Omentum	4.96e-05	0.0180957	-4.05773	0.0528647	0.829586	1.93602	7.91e-06	0.00459108	4.46755
ADAM15	Lung	2.84e-05	0.0153571	4.18598	0.00265399	0.571639	3.00521	0.000183249	0.0502484	-3.74106
ADAM15	Muscle_Skeletal	5.77e-08	0.000109526	-5.4259	0.592008	0.97835	-0.535928	6.42e-08	0.000108442	5.40663
ADAM15	Prostate	0.000107735	0.0284885	-3.87248	0.609439	0.971674	-0.510874	9.92e-05	0.0236839	3.89248
ADAM15	smultixcan	1.31e-10	9.72e-08	-2.21578	0.00786423	0.589351	1.66786	1.22e-10	9.48e-08	2.56133
SFTPA1	Brain_Frontal_Cortex_BA9	2.17e-05	0.0129832	-4.24661	0.673078	0.98922	0.421927	1.04e-05	0.00632234	4.40827
SFTPA1	Brain_Putamen_basal_ganglia	2.17e-05	0.0126393	-4.24661	0.673078	0.981473	0.421927	1.04e-05	0.00646205	4.40827
SFTPA1	Brain_Substantia_nigra	2.17e-05	0.0180608	-4.24661	0.673078	0.988159	0.421927	1.04e-05	0.0093207	4.40827
SFTPA1	Cells_Cultured_fibroblasts	2.17e-05	0.0122345	-4.24661	0.673078	0.977875	0.421927	1.04e-05	0.00681085	4.40827
SFTPA1	Cells_EBV-transformed_lymphocytes	2.17e-05	0.0106997	-4.24661	0.673078	0.981189	0.421927	1.04e-05	0.00732527	4.40827
SFTPA1	Colon_Sigmoid	2.17e-05	0.0139423	-4.24661	0.673078	0.982339	0.421927	1.04e-05	0.00743222	4.40827
SFTPA1	Heart_Left_Ventricle	2.17e-05	0.00910121	-4.24661	0.673078	0.978959	0.421927	1.04e-05	0.00462448	4.40827
SFTPA1	Lung	6.03e-06	0.00485012	-4.5254	0.628315	0.975336	0.484099	3.07e-06	0.00336619	4.66615
SFTPA1	Pituitary	2.17e-05	0.0103152	-4.24661	0.673078	0.977358	0.421927	1.04e-05	0.00550046	4.40827
SFTPA1	Skin_Not_Sun_Exposed_Suprapubic	2.17e-05	0.0123413	4.24661	0.673078	0.979802	-0.421927	1.04e-05	0.00805025	-4.40827
SFTPA1	Skin_Sun_Exposed_Lower_leg	2.17e-05	0.0126254	4.24661	0.673078	0.985771	-0.421927	1.04e-05	0.00739711	-4.40827
SFTPA1	Stomach	2.17e-05	0.00962228	-4.24661	0.673078	0.982692	0.421927	1.04e-05	0.00604113	4.40827
SFTPA1	Uterus	2.17e-05	0.0117071	-4.24661	0.673078	0.978277	0.421927	1.04e-05	0.00558364	4.40827
SFTPA1	smultixcan	9.3e-07	0.000308313	-2.9614	0.861223	0.990065	0.296886	3.53e-07	0.000126495	3.07172
SLC22A31	Adipose_Visceral_Omentum	3.79e-07	0.00038039	-5.07932	0.953493	0.99834	-0.0583215	2.56e-07	0.00029802	5.15338
SLC22A31	Artery_Aorta	1.41e-05	0.00770392	-4.34204	0.542888	0.958739	-0.608452	0.000158102	0.0409095	3.77799
SLC22A31	Artery_Coronary	3.17e-10	5.92e-07	-6.29014	0.664388	0.972675	-0.433862	7.24e-09	1.23e-05	5.78519
SLC22A31	Artery_Tibial	1.41e-05	0.00956883	-4.34204	0.542888	0.967277	-0.608452	0.000223909	0.0630793	3.69039
SLC22A31	Brain_Caudate_basal_ganglia	1.05e-05	0.00803531	-4.40614	0.742104	0.9876	-0.329068	1.05e-05	0.0080379	4.40581
SLC22A31	Brain_Cerebellar_Hemisphere	6.72e-06	0.00387128	-4.50232	0.305363	0.944934	1.025	1.63e-08	2.5e-05	5.64692
SLC22A31	Brain_Cerebellum	4.11e-07	0.000390801	-5.06387	0.993928	0.998524	-0.00761001	2.74e-07	0.000255235	5.14082
SLC22A31	Breast_Mammary_Tissue	8.48e-10	2.03e-06	-6.1357	0.679828	0.9865	-0.412698	7.43e-10	1.95e-06	6.15665
SLC22A31	Colon_Sigmoid	1.35e-06	0.00159112	-4.83289	0.752337	0.984208	-0.31556	1.18e-05	0.00743222	4.38148
SLC22A31	Colon_Transverse	5.76e-09	6.87e-06	-5.8236	0.953824	0.996368	-0.0579053	3.69e-09	5.84e-06	5.89738
SLC22A31	Esophagus_Gastroesophageal_Junction	3.17e-10	7.42e-07	-6.29014	0.664388	0.967858	-0.433862	1.8e-07	0.000248511	5.21879
SLC22A31	Esophagus_Muscularis	5.72e-09	1.04e-05	-5.8247	0.807706	0.978456	-0.243386	4.36e-09	1.12e-05	5.86992
SLC22A31	Heart_Atrial_Appendage	1.41e-05	0.00869692	-4.34204	0.542888	0.963063	-0.608452	7.88e-05	0.0254207	3.9481
SLC22A31	Liver	1.53e-05	0.00919877	-4.32463	0.723258	0.985499	-0.354108	2.36e-05	0.0142937	4.22775
SLC22A31	Minor_Salivary_Gland	1.14e-06	0.000898895	-4.86548	0.483193	0.960645	-0.701176	1.54e-06	0.00121218	4.80614
SLC22A31	Pancreas	1.14e-05	0.00508714	-4.38934	0.744611	0.987179	-0.325753	1.99e-05	0.00813877	4.26583
SLC22A31	Prostate	1.41e-05	0.00656995	-4.34204	0.542888	0.95812	-0.608452	7.29e-05	0.0197186	3.96663
SLC22A31	Small_Intestine_Terminal_Ileum	1.41e-05	0.008823	-4.34204	0.542888	0.95946	-0.608452	2.7e-05	0.0129775	4.1977
SLC22A31	Spleen	1.41e-05	0.00601166	-4.34204	0.542888	0.960598	-0.608452	1.77e-05	0.00745153	4.29229
SLC22A31	Stomach	1.41e-05	0.0067243	-4.34204	0.542888	0.974464	-0.608452	3.07e-05	0.0128834	4.1683
SLC22A31	Whole_Blood	1.41e-05	0.00645751	-4.34204	0.542888	0.971395	-0.608452	1.77e-05	0.00752916	4.29229
SLC22A31	smultixcan	2.59e-06	0.000787009	-3.81951	0.695133	0.976382	-0.33459	2.81e-06	0.000817799	3.39614
ICAM3	Brain_Cortex	1.07e-08	3.12e-05	-5.71847	0.139063	0.860983	-1.47929	3.25e-08	9.11e-05	5.52765
ICAM3	Stomach	8.99e-06	0.00489446	-4.44012	0.111345	0.85508	-1.59218	2.54e-05	0.0114358	4.21157
ICAM3	smultixcan	1.43e-11	1.34e-08	0.295684	0.38945	0.928186	-0.854934	4.07e-11	3.87e-08	-0.451603
CDH15	Artery_Aorta	1.41e-05	0.00770392	-4.34204	0.542888	0.958739	-0.608452	3.64e-06	0.0021888	4.63113
CDH15	Brain_Anterior_cingulate_cortex_BA24	0.000211738	0.0846402	3.70458	0.650671	0.984181	0.45283	0.000239509	0.0909286	-3.67322
CDH15	Brain_Cerebellum	1.16e-06	0.000829527	4.86189	0.982511	0.998254	0.0219205	8.21e-07	0.000497864	-4.93034
CDH15	Breast_Mammary_Tissue	3.11e-09	5.32e-06	-5.92547	0.839567	0.991846	0.202447	1.33e-09	2.42e-06	6.06344
CDH15	Cells_Cultured_fibroblasts	5.63e-06	0.00443968	-4.54	0.803395	0.98664	-0.248956	5.88e-06	0.00486733	4.5307
CDH15	Colon_Transverse	6.72e-06	0.00400807	-4.50232	0.305363	0.930659	1.025	1.9e-06	0.00178552	4.7636
CDH15	Esophagus_Muscularis	5e-07	0.000551902	-5.02639	0.96169	0.99422	-0.0480331	3.42e-07	0.000366269	5.09863
CDH15	Heart_Atrial_Appendage	1.76e-05	0.00969918	-4.29289	0.543676	0.963214	-0.607264	2.21e-05	0.0117721	4.24275
CDH15	Heart_Left_Ventricle	1.1e-14	6e-11	-7.72698	0.451076	0.93957	-0.753623	1.37e-14	7.9e-11	7.69917
CDH15	Lung	6.24e-06	0.00485012	-4.51815	0.688191	0.980115	-0.401312	6.56e-06	0.00575858	4.5074
CDH15	Pancreas	1.41e-05	0.00584854	-4.34204	0.591268	0.98518	-0.537	4.68e-06	0.00252311	4.57847
CDH15	Pituitary	3.17e-10	5.38e-07	-6.29014	0.720645	0.981239	-0.357597	2.84e-10	5.15e-07	6.30704
CDH15	Skin_Not_Sun_Exposed_Suprapubic	7.84e-05	0.0288294	-3.94938	0.735644	0.979802	0.337627	4.43e-05	0.0201507	4.08386
CDH15	Skin_Sun_Exposed_Lower_leg	7.84e-05	0.0323473	-3.94938	0.735644	0.988974	0.337627	0.00122396	0.129697	3.23324
CDH15	Stomach	1.41e-05	0.0067243	-4.34204	0.603606	0.982692	-0.519221	1.77e-05	0.0093608	4.29229
CDH15	Vagina	7.84e-05	0.0285178	-3.94938	0.735644	0.983303	0.337627	4.43e-05	0.0156787	4.08386
CDH15	smultixcan	1.67e-08	7.33e-06	-2.74943	0.864713	0.990065	0.00442335	1.44e-08	6.68e-06	2.90594
MICB	Artery_Coronary	2.79e-06	0.00260228	-4.68591	0.0338124	0.830799	-2.1223	2.9e-05	0.0133039	4.18132
MICB	Brain_Frontal_Cortex_BA9	2.79e-06	0.0026399	-4.68591	0.0338124	0.785868	-2.1223	1.34e-05	0.00736847	4.35415
EFNA4	Cells_Cultured_fibroblasts	0.000437852	0.0996788	-3.51615	0.147724	0.86933	-1.44762	0.000924326	0.134699	3.3126
RPL24	Adipose_Visceral_Omentum	0.000361657	0.0759931	3.56659	0.730224	0.985778	-0.344828	0.000221282	0.0523126	-3.69339
RPL24	Adrenal_Gland	0.000361657	0.0772386	3.56659	0.730224	0.981007	-0.344828	0.000221282	0.0540132	-3.69339
RPL24	Artery_Aorta	0.000361657	0.0689214	3.56659	0.730224	0.978487	-0.344828	0.000221282	0.0527694	-3.69339
RPL24	Artery_Coronary	0.000361657	0.08104	3.56659	0.730224	0.972675	-0.344828	0.000221282	0.0538979	-3.69339
RPL24	Brain_Caudate_basal_ganglia	0.000361657	0.0895922	3.56659	0.730224	0.9876	-0.344828	0.000221282	0.0652081	-3.69339
RPL24	Brain_Cerebellar_Hemisphere	0.000361657	0.0918032	3.56659	0.730224	0.988824	-0.344828	0.000221282	0.0559372	-3.69339
RPL24	Brain_Cerebellum	0.000361657	0.0808306	3.56659	0.730224	0.983335	-0.344828	0.000221282	0.0526303	-3.69339
RPL24	Brain_Frontal_Cortex_BA9	0.000361657	0.0929774	3.56659	0.730224	0.991802	-0.344828	0.000221282	0.0610285	-3.69339
RPL24	Brain_Hippocampus	0.000361657	0.0815912	3.56659	0.730224	0.981533	-0.344828	0.000221282	0.0595146	-3.69339
RPL24	Brain_Hypothalamus	0.000361657	0.0860743	3.56659	0.730224	0.979567	-0.344828	0.000221282	0.0679323	-3.69339
RPL24	Brain_Substantia_nigra	0.000361657	0.0978009	3.56659	0.730224	0.990291	-0.344828	0.000221282	0.0713059	-3.69339
RPL24	Cells_Cultured_fibroblasts	0.000361657	0.0910913	3.56659	0.730224	0.980164	-0.344828	0.000221282	0.0639092	-3.69339
RPL24	Colon_Sigmoid	0.000361657	0.0750215	3.56659	0.730224	0.983453	-0.344828	0.000221282	0.0552063	-3.69339
RPL24	Colon_Transverse	0.000361657	0.0800302	3.56659	0.730224	0.980591	-0.344828	0.000221282	0.0528529	-3.69339
RPL24	Esophagus_Muscularis	0.000361657	0.092475	3.56659	0.730224	0.970414	-0.344828	0.000221282	0.0580164	-3.69339
RPL24	Heart_Atrial_Appendage	0.000361657	0.0759413	3.56659	0.730224	0.978061	-0.344828	0.000221282	0.0556081	-3.69339
RPL24	Lung	0.000361657	0.0848869	3.56659	0.730224	0.982033	-0.344828	0.000221282	0.057108	-3.69339
RPL24	Nerve_Tibial	0.000361657	0.0645869	3.56659	0.730224	0.978948	-0.344828	0.000221282	0.042592	-3.69339
RPL24	Pancreas	0.000361657	0.0749165	3.56659	0.730224	0.986159	-0.344828	0.000221282	0.0494794	-3.69339
RPL24	Pituitary	0.000361657	0.0844252	3.56659	0.730224	0.981624	-0.344828	0.000221282	0.0611998	-3.69339
RPL24	Skin_Not_Sun_Exposed_Suprapubic	0.000361657	0.0826906	3.56659	0.730224	0.979802	-0.344828	0.000221282	0.0595959	-3.69339
RPL24	Skin_Sun_Exposed_Lower_leg	0.000361657	0.0768005	3.56659	0.730224	0.988974	-0.344828	0.000221282	0.0564152	-3.69339
RPL24	Small_Intestine_Terminal_Ileum	0.000361657	0.0901838	3.56659	0.730224	0.981226	-0.344828	0.000221282	0.0581189	-3.69339
RPL24	Uterus	0.000361657	0.0771952	3.56659	0.730224	0.97895	-0.344828	0.000221282	0.0564805	-3.69339
RPL24	Whole_Blood	0.000361657	0.0634165	3.56659	0.730224	0.98203	-0.344828	0.000221282	0.0438647	-3.69339
RPL24	smultixcan	0.000239094	0.030676	3.48145	0.769	0.983479	-0.35213	0.000110942	0.0185399	-3.60796
SFTPC	Brain_Frontal_Cortex_BA9	2.57e-05	0.0139344	-4.20816	0.727613	0.990547	0.348303	1.74e-05	0.00915752	4.29644
SFTPC	smultixcan	0.000910727	0.0779562	-0.527392	0.989809	0.998918	0.132514	0.00202495	0.114358	0.0512525
DCST2	Skin_Sun_Exposed_Lower_leg	1.34e-05	0.00856087	4.35382	0.194293	0.905549	1.29798	3.95e-05	0.0197494	-4.11019
CAT	Artery_Aorta	5.72e-06	0.00343314	-4.53652	0.477353	0.945117	-0.710566	7.59e-06	0.00417245	4.47635
CAT	Brain_Cerebellar_Hemisphere	2.94e-06	0.00204967	-4.67523	0.41522	0.957161	-0.814741	4.34e-06	0.00245364	4.59455
CAT	Brain_Cerebellum	0.00055499	0.093599	-3.45271	0.871025	0.992196	-0.162356	0.000617155	0.0947606	3.42396
CAT	Brain_Cortex	0.000256225	0.076976	-3.65596	0.602188	0.975154	-0.521256	0.000630783	0.118428	3.41802
CAT	Brain_Hypothalamus	1.72e-11	1.88e-07	-6.72795	0.627528	0.979567	-0.485209	1.5e-11	1.76e-07	6.74808
CAT	Breast_Mammary_Tissue	0.00010248	0.042236	-3.88464	0.985311	0.999278	-0.018411	7.85e-05	0.0262719	3.9489
CAT	Cells_Cultured_fibroblasts	2.47e-05	0.0122838	-4.21722	0.950043	0.99621	0.0626522	1.72e-05	0.0101928	4.29799
CAT	Colon_Sigmoid	6.65e-05	0.0291286	-3.98842	0.584926	0.974751	-0.546204	7.74e-05	0.0277773	3.95216
CAT	Esophagus_Gastroesophageal_Junction	9.48e-05	0.0426443	-3.90351	0.545692	0.954854	-0.604228	0.000117625	0.0381305	3.85102
CAT	Esophagus_Mucosa	2.9e-06	0.00352369	-4.67763	0.292153	0.918354	-1.05341	5.22e-06	0.00557793	4.55563
CAT	Esophagus_Muscularis	0.000388263	0.092475	-3.54794	0.521701	0.952655	-0.640726	0.000490202	0.0850866	3.48605
CAT	Heart_Atrial_Appendage	3.2e-05	0.0153877	-4.15891	0.916833	0.996031	-0.104424	2.59e-05	0.0126921	4.20703
CAT	Heart_Left_Ventricle	1.59e-06	0.00108149	-4.79995	0.455214	0.940352	-0.746751	2.17e-06	0.00156269	4.73721
CAT	Kidney_Cortex	1.05e-08	1.01e-05	5.72171	0.257993	0.913793	1.13115	2.19e-08	2.05e-05	-5.596
CAT	Lung	3.29e-05	0.01703	-4.15272	0.343182	0.921089	-0.947897	5.36e-05	0.0223937	4.03925
CAT	Small_Intestine_Terminal_Ileum	9.48e-06	0.00666267	-4.4288	0.484062	0.949153	-0.699785	1.26e-05	0.00881388	4.36623
CAT	Spleen	0.000302576	0.0756308	-3.61308	0.379286	0.935461	-0.879212	0.000459138	0.0837413	3.50353
CAT	Thyroid	2.37e-08	4.36e-05	-5.58261	0.264085	0.930008	-1.11679	1.92e-09	4.34e-06	6.00444
CAT	Uterus	7.36e-09	1.54e-05	-5.78244	0.253344	0.908343	-1.14227	1.52e-08	3.43e-05	5.65881
CAT	smultixcan	3.02e-09	1.55e-06	-2.90523	0.581189	0.960091	-0.377943	3.09e-09	1.57e-06	2.93433
ZNF3	Colon_Transverse	2.06e-05	0.00924318	4.25826	0.545004	0.970325	-0.605263	8.81e-06	0.00573927	-4.4446
ZNF3	Esophagus_Gastroesophageal_Junction	2.06e-05	0.0150588	4.25826	0.545004	0.954351	-0.605263	8.81e-06	0.00683462	-4.4446
ZNF3	Liver	1.05e-06	0.00100621	-4.88114	0.931694	0.997019	-0.0857143	7.81e-07	0.000709707	4.93997
ZNF3	Muscle_Skeletal	1.05e-06	0.00129907	-4.88114	0.931694	0.996488	-0.0857143	7.81e-07	0.000839573	4.93997
ZNF3	Thyroid	2.06e-05	0.0102123	4.25826	0.545004	0.968526	-0.605263	8.81e-06	0.0056845	-4.4446
ZNF3	smultixcan	4.8e-06	0.00127761	0.496127	0.0489759	0.769016	0.690269	1.09e-06	0.000351433	-0.395948
EFNA3	Brain_Hippocampus	0.000413937	0.0818046	-3.53104	0.359416	0.944597	0.916479	5.75e-05	0.0246981	4.02277
EFNA3	Skin_Not_Sun_Exposed_Suprapubic	3.95e-06	0.00411972	-4.6139	0.656022	0.979802	0.445412	1.83e-06	0.0018557	4.7715
EFNA3	smultixcan	0.00125892	0.0913626	0.221243	0.280383	0.909881	0.957343	0.000206203	0.0289836	-0.0813747
GSDMB	Artery_Aorta	0.000716436	0.0966464	3.38321	0.313644	0.910878	-1.00761	0.000312242	0.0626416	-3.60493
GSDMB	Cells_EBV-transformed_lymphocytes	3.82e-06	0.00290091	4.62069	0.962274	0.995354	-0.0473004	2.66e-06	0.00255247	-4.69527
GSDMB	Colon_Transverse	3.1e-05	0.0123113	4.16622	0.552091	0.970325	0.594629	3.82e-05	0.0169988	-4.11815
GSDMB	Lung	2.81e-06	0.00291113	4.68437	0.920372	0.995478	-0.0999657	1.87e-06	0.00224319	-4.76648
GSDMB	Spleen	3.57e-06	0.00209172	4.63515	0.916449	0.993212	0.104908	2.77e-06	0.0019752	-4.687
GSDMB	Whole_Blood	2.76e-05	0.00968878	4.19219	0.61239	0.981063	0.506665	3.12e-05	0.0123325	-4.16458
GSDMB	smultixcan	6.26e-05	0.0111885	1.63497	0.238235	0.892616	-1.27871	6.69e-05	0.0121659	-1.87803
ACSL6	Adipose_Subcutaneous	2.27e-07	0.00027853	-5.17579	0.0308639	0.841857	-2.15882	1.28e-06	0.00130052	4.84263
ACSL6	Adrenal_Gland	0.000368838	0.0772386	-3.56143	0.0292216	0.796134	-2.18048	0.00134183	0.141654	3.20688
ACSL6	Artery_Aorta	2.27e-07	0.000227059	5.17579	0.0291582	0.741105	2.18134	1.28e-06	0.00113081	-4.84263
ACSL6	Artery_Coronary	1.66e-07	0.000207024	-5.23353	0.032302	0.830799	-2.14065	9.36e-07	0.00101576	4.9046
ACSL6	Brain_Caudate_basal_ganglia	0.00031556	0.0881567	3.60218	0.0121711	0.671833	2.50714	0.00116789	0.146926	-3.24661
ACSL6	Brain_Hippocampus	2.47e-07	0.000296952	5.16012	0.030267	0.772555	2.16658	1.4e-06	0.000953526	-4.82527
ACSL6	Brain_Hypothalamus	2.27e-07	0.00049692	5.17579	0.0308639	0.781299	2.15882	1.28e-06	0.00150301	-4.84263
ACSL6	Brain_Spinal_cord_cervical_c-1	2.27e-07	0.000294462	5.17579	0.0308639	0.796039	2.15882	1.28e-06	0.00118929	-4.84263
ACSL6	Brain_Substantia_nigra	2.27e-07	0.000323754	5.17579	0.0308639	0.829374	2.15882	1.28e-06	0.00196484	-4.84263
ACSL6	Colon_Sigmoid	0.000189305	0.0573933	-3.73288	0.0917429	0.856204	-1.68627	0.000522256	0.0865466	3.46907
ACSL6	Colon_Transverse	8.98e-06	0.00509897	-4.44041	0.051692	0.80226	-1.94569	3.51e-05	0.0169988	4.13725
ACSL6	Esophagus_Mucosa	3.48e-07	0.000593304	5.09518	0.0295837	0.794271	2.17562	1.96e-06	0.00278802	-4.75772
ACSL6	Esophagus_Muscularis	0.000367205	0.092475	-3.5626	0.0345266	0.801273	-2.11387	0.000807371	0.109182	3.35026
ACSL6	Heart_Left_Ventricle	1.24e-06	0.000897806	4.84991	0.0275549	0.801092	2.20357	6.68e-06	0.00334966	-4.50374
ACSL6	Lung	2.53e-05	0.0143078	-4.21208	0.0947358	0.866443	-1.67093	7.39e-05	0.0271214	3.96346
ACSL6	Minor_Salivary_Gland	2.27e-07	0.0002294	5.17579	0.173926	0.89168	1.3597	1.28e-06	0.00108154	-4.84263
ACSL6	Muscle_Skeletal	2.27e-07	0.000363696	5.17579	0.0153252	0.747339	2.4246	1.28e-06	0.00126212	-4.84263
ACSL6	Nerve_Tibial	9.89e-05	0.0292814	-3.89327	0.103013	0.872569	-1.63042	0.000316017	0.0560232	3.6018
ACSL6	Ovary	1.59e-07	0.000135059	-5.24154	0.0331401	0.797846	-2.13038	8.89e-07	0.000551523	4.91465
ACSL6	Pancreas	1.63e-07	0.00010718	5.23736	0.0325814	0.842692	2.1372	9.15e-07	0.000637733	-4.90913
ACSL6	Pituitary	2.58e-07	0.000204051	5.15209	0.0302101	0.80968	2.16732	1.46e-06	0.00102575	-4.81699
ACSL6	Prostate	5.08e-08	4.92e-05	-5.44859	0.070369	0.860415	-1.80953	2.16e-07	0.000167612	5.18496
ACSL6	Skin_Not_Sun_Exposed_Suprapubic	0.000190242	0.0528873	-3.73163	0.0541256	0.816121	-1.92583	0.000517493	0.102395	3.47153
ACSL6	Small_Intestine_Terminal_Ileum	1.19e-07	0.000166927	-5.29548	0.0112281	0.670973	-2.53552	1.1e-06	0.00120833	4.87201
ACSL6	Spleen	1.31e-07	0.00013745	-5.27675	0.0314355	0.766589	-2.15152	7.56e-07	0.000710711	4.94638
ACSL6	Stomach	2.27e-07	0.000199572	-5.17579	0.0308639	0.774455	-2.15882	1.28e-06	0.00120002	4.84263
ACSL6	Thyroid	2.27e-07	0.000265897	-5.17579	0.0308639	0.819823	-2.15882	1.28e-06	0.00108569	4.84263
ACSL6	Uterus	2.27e-07	0.000288335	-5.17579	0.0308639	0.759626	-2.15882	1.28e-06	0.00110914	4.84263
ACSL6	Vagina	2.27e-07	0.000210255	-5.17579	0.0308639	0.803786	-2.15882	1.28e-06	0.000982073	4.84263
ACSL6	Whole_Blood	2.27e-07	0.000299996	-5.17579	0.0112036	0.671271	-2.53628	1.28e-06	0.00112313	4.84263
ACSL6	smultixcan	1.34e-06	0.000431969	-0.925877	0.0479929	0.769016	-0.0244745	4.25e-06	0.00115852	0.908244
INTS12	Adipose_Visceral_Omentum	2.09e-05	0.00969929	4.25477	0.195292	0.907078	1.29508	4.8e-05	0.0175101	-4.06512
INTS12	Adrenal_Gland	1.43e-05	0.00713897	4.33908	0.209806	0.903759	1.2541	3.04e-05	0.0122769	-4.17058
INTS12	Artery_Aorta	0.000114869	0.0328361	3.85683	0.460054	0.943739	0.738757	0.000160639	0.0409095	-3.77402
INTS12	Artery_Coronary	2.09e-05	0.0130254	4.25477	0.195292	0.904121	1.29508	4.8e-05	0.0197573	-4.06512
INTS12	Brain_Cortex	3.02e-05	0.0194615	4.17222	0.171299	0.881465	1.36804	7.2e-05	0.0324161	-3.9695
INTS12	Cells_Cultured_fibroblasts	1.43e-05	0.00846883	4.33908	0.209806	0.887893	1.2541	3.04e-05	0.0150931	-4.17058
INTS12	Colon_Sigmoid	0.000636673	0.0990529	3.41549	0.271359	0.92189	1.09994	0.00107931	0.111971	-3.26899
INTS12	Colon_Transverse	2.09e-05	0.00924318	4.25477	0.195292	0.898678	1.29508	4.8e-05	0.0189912	-4.06512
INTS12	Esophagus_Gastroesophageal_Junction	2.98e-05	0.0190903	4.17528	0.18262	0.877438	1.33273	6.93e-05	0.0318836	-3.97862
INTS12	Esophagus_Muscularis	2.84e-05	0.0164083	4.18619	0.183454	0.895944	1.3302	6.61e-05	0.0265218	-3.99004
INTS12	Heart_Atrial_Appendage	1.43e-05	0.00869692	4.33908	0.209806	0.908561	1.2541	3.04e-05	0.0137996	-4.17058
INTS12	Heart_Left_Ventricle	2.09e-05	0.00910121	4.25477	0.195292	0.901247	1.29508	4.8e-05	0.0178694	-4.06512
INTS12	Nerve_Tibial	2.09e-05	0.00908685	4.25477	0.195292	0.920826	1.29508	4.8e-05	0.0152572	-4.06512
INTS12	Pancreas	2.09e-05	0.00807174	4.25477	0.195292	0.926356	1.29508	4.8e-05	0.0162551	-4.06512
INTS12	Prostate	2.09e-05	0.00901764	4.25477	0.195292	0.912199	1.29508	4.8e-05	0.0163176	-4.06512
INTS12	Skin_Not_Sun_Exposed_Suprapubic	2.09e-05	0.0123413	4.25477	0.195292	0.899949	1.29508	4.8e-05	0.0204308	-4.06512
INTS12	Stomach	2.19e-05	0.00962228	4.24475	0.196338	0.896331	1.29205	5.09e-05	0.0193738	-4.05136
INTS12	Whole_Blood	2.09e-05	0.00760914	4.25477	0.195292	0.911503	1.29508	4.8e-05	0.0146629	-4.06512
INTS12	smultixcan	0.000345321	0.0402255	2.08413	0.574971	0.958912	0.862511	0.00065516	0.059666	-1.95425
GSDMA	Adipose_Subcutaneous	4.73e-05	0.0192973	-4.0688	0.133945	0.891112	-1.49872	0.000116758	0.0360088	3.85283
GSDMA	Adipose_Visceral_Omentum	3.37e-06	0.00270732	-4.64689	0.14059	0.884315	-1.4736	9.05e-06	0.00502319	4.43871
GSDMA	Adrenal_Gland	1.74e-06	0.0012764	-4.78101	0.076109	0.848285	-1.77372	6.28e-06	0.00387137	4.51683
GSDMA	Artery_Aorta	9.03e-05	0.0302792	-3.91536	0.0831912	0.82642	-1.73246	0.00025322	0.0561481	3.65898
GSDMA	Artery_Tibial	6.58e-07	0.000729804	-4.97338	0.0711736	0.833692	-1.80437	2.5e-06	0.00246945	4.70822
GSDMA	Brain_Substantia_nigra	3.78e-06	0.00419897	-4.62289	0.10951	0.877561	-1.6004	1.14e-05	0.00938927	4.3893
GSDMA	Colon_Sigmoid	5.43e-06	0.00479449	-4.54756	0.123998	0.858758	-1.53821	1.52e-05	0.00908832	4.32571
GSDMA	Colon_Transverse	3.84e-06	0.00286405	-4.61973	0.115844	0.874874	-1.57246	1.12e-05	0.00591281	4.39241
GSDMA	Esophagus_Gastroesophageal_Junction	6.93e-06	0.00593103	-4.49585	0.130799	0.853392	-1.51096	1.88e-05	0.0129903	4.27835
GSDMA	Esophagus_Muscularis	7.52e-05	0.0365474	-3.95914	0.143777	0.890776	-1.46187	0.000177708	0.0496307	3.74876
GSDMA	Heart_Atrial_Appendage	1.74e-06	0.00167865	-4.78101	0.076109	0.84924	-1.77372	6.28e-06	0.00452807	4.51683
GSDMA	Heart_Left_Ventricle	6.51e-05	0.0221939	-3.99338	0.140233	0.887199	-1.47492	0.0001564	0.0429691	3.78068
GSDMA	Lung	1.74e-06	0.00197253	-4.78101	0.076109	0.839508	-1.77372	6.28e-06	0.00575858	4.51683
GSDMA	Minor_Salivary_Gland	1.74e-06	0.00113086	-4.78101	0.076109	0.856174	-1.77372	6.28e-06	0.0033717	4.51683
GSDMA	Nerve_Tibial	0.000536098	0.0846517	-3.46204	0.0915942	0.872569	-1.68705	0.00131008	0.124842	3.21376
GSDMA	Ovary	6.64e-05	0.0215229	-3.98894	0.132915	0.881959	-1.50271	0.000162161	0.0406507	3.77167
GSDMA	Prostate	1.74e-06	0.00101469	-4.78101	0.076109	0.866353	-1.77372	6.28e-06	0.00324635	4.51683
GSDMA	Skin_Sun_Exposed_Lower_leg	6.64e-05	0.0285378	-3.98887	0.132907	0.878375	-1.50274	0.000162212	0.048208	3.77159
GSDMA	Small_Intestine_Terminal_Ileum	1.87e-06	0.00191069	-4.76718	0.15541	0.876472	-1.42068	4.74e-06	0.00407763	4.57578
GSDMA	Stomach	3.75e-05	0.0138216	-4.12249	0.12775	0.857226	-1.52303	9.52e-05	0.0263539	3.9024
GSDMA	Thyroid	4.68e-06	0.00317412	-4.57867	0.108828	0.893557	-1.60348	1.38e-05	0.00793912	4.34736
GSDMA	Uterus	1.74e-06	0.00140328	-4.78101	0.076109	0.835155	-1.77372	6.28e-06	0.00371775	4.51683
GSDMA	smultixcan	0.000145538	0.0214858	-3.27597	0.266618	0.904177	-1.29667	0.000509375	0.0497574	3.14815
PLEKHA4	Artery_Coronary	8.27e-05	0.0333056	3.93635	0.00633863	0.655249	2.72973	0.000376881	0.0737389	-3.55576
PLEKHA4	Brain_Anterior_cingulate_cortex_BA24	9.08e-06	0.00753727	4.43803	0.00633863	0.652939	2.72973	5.76e-05	0.0317986	-4.02237
PLEKHA4	Cells_Cultured_fibroblasts	9.08e-06	0.00597064	4.43803	0.00633863	0.674441	2.72973	5.76e-05	0.0255548	-4.02237
PLEKHA4	Colon_Sigmoid	0.000340692	0.074599	3.58222	0.0101007	0.686057	2.57236	0.00140811	0.128087	-3.19298
PLEKHA4	Minor_Salivary_Gland	0.000440843	0.0823554	3.51434	0.0115251	0.715792	2.52636	0.0017412	0.152413	-3.13116
PLEKHA4	Small_Intestine_Terminal_Ileum	0.000166396	0.0534843	3.76523	0.0107949	0.670973	2.54927	0.000773708	0.114929	-3.36203
PLEKHA4	Stomach	0.000142148	0.0389124	3.8044	0.010227	0.739062	2.56806	0.000677112	0.098141	-3.39868
PLEKHA4	smultixcan	0.000115908	0.0182357	1.62053	0.0282717	0.71877	1.42499	0.000579686	0.0545529	-1.39259
ZPBP2	Cells_EBV-transformed_lymphocytes	9.64e-05	0.0339324	-3.89939	0.286344	0.922523	-1.06618	0.000166225	0.0461275	3.76549
ZPBP2	Prostate	9.64e-05	0.0267152	-3.89939	0.286344	0.917364	-1.06618	0.000166225	0.0343864	3.76549
ZPBP2	Small_Intestine_Terminal_Ileum	9.64e-05	0.0368514	-3.89939	0.286344	0.914259	-1.06618	0.000166225	0.0467271	3.76549
ZPBP2	Testis	9.64e-05	0.030879	3.89939	0.286344	0.922315	1.06618	0.000166225	0.0478435	-3.76549
ZPBP2	smultixcan	9.64e-05	0.0159892	-1.94969	0.286344	0.909881	-0.533088	0.000166225	0.024357	1.88274
PI4K2B	Brain_Cerebellar_Hemisphere	0.000382086	0.0937787	-3.55216	0.14645	0.877886	1.45218	0.000102464	0.0320363	3.88468
PI4K2B	Brain_Frontal_Cortex_BA9	0.00032705	0.0929774	-3.59287	0.77978	0.993856	0.279605	0.000178339	0.0541037	3.74787
PI4K2B	Brain_Hypothalamus	0.00032705	0.0832686	-3.59287	0.77978	0.980247	0.279605	0.000178339	0.0581089	3.74787
PI4K2B	Breast_Mammary_Tissue	0.00032705	0.0792018	-3.59287	0.77978	0.987587	0.279605	0.000178339	0.0482503	3.74787
PI4K2B	Colon_Sigmoid	0.00032705	0.074599	-3.59287	0.77978	0.985093	0.279605	0.000178339	0.0480676	3.74787
PI4K2B	Colon_Transverse	0.00032705	0.0778837	-3.59287	0.77978	0.984784	0.279605	0.000178339	0.0442666	3.74787
PI4K2B	Esophagus_Gastroesophageal_Junction	0.000204453	0.0683164	-3.71345	0.358138	0.92205	0.918919	8.04e-05	0.032211	3.94319
PI4K2B	Heart_Atrial_Appendage	0.00032705	0.0699464	-3.59287	0.77978	0.982705	0.279605	0.000178339	0.0465314	3.74787
PI4K2B	Heart_Left_Ventricle	2.66e-05	0.010344	-4.20108	0.109289	0.861723	1.6014	5.07e-06	0.00291335	4.56173
PI4K2B	Ovary	0.000289544	0.0651534	-3.62448	0.194868	0.904613	1.29631	9.94e-05	0.0285736	3.89197
PI4K2B	Pituitary	2.45e-08	2.43e-05	-5.57644	0.398907	0.933085	0.843575	5.12e-09	6.49e-06	5.8432
PI4K2B	Prostate	0.000204453	0.0468847	-3.71345	0.358138	0.935331	0.918919	8.04e-05	0.0199596	3.94319
PI4K2B	Small_Intestine_Terminal_Ileum	0.00032705	0.0876028	-3.59287	0.77978	0.983463	0.279605	0.000178339	0.0487677	3.74787
PI4K2B	Stomach	0.000204453	0.0497298	-3.71345	0.358138	0.93648	0.918919	8.04e-05	0.0247321	3.94319
PI4K2B	Thyroid	0.000204453	0.0548955	-3.71345	0.358138	0.943647	0.918919	8.04e-05	0.0220316	3.94319
PI4K2B	Whole_Blood	0.00032705	0.0603666	-3.59287	0.77978	0.982515	0.279605	0.000178339	0.0379657	3.74787
PI4K2B	smultixcan	2.95e-07	0.000104378	-2.91003	0.562588	0.956873	0.573136	1.32e-08	6.26e-06	3.05666
HLA-B	Testis	4.9e-05	0.0180026	-4.06039	0.741484	0.982034	-0.329889	0.00868535	0.340578	2.6242
HLA-B	smultixcan	0.000138341	0.0208954	-0.803913	0.105106	0.824988	0.967966	0.00109984	0.0830137	0.580521
IL10RB	Adipose_Subcutaneous	8.81e-11	2.16e-07	-6.48606				7.14e-11	1.85e-07	6.51763
IL10RB	Adipose_Visceral_Omentum	7.81e-10	1.88e-06	-6.14882	0.678643	0.984635	-0.414316	7.47e-10	2.45e-06	6.15579
IL10RB	Adrenal_Gland	2.55e-09	3.11e-06	-5.95801	0.753706	0.984037	-0.313756	3.65e-09	4.75e-06	5.89939
IL10RB	Artery_Aorta	0.000221756	0.0524103	-3.69285	0.41588	0.934578	-0.813589	0.000431036	0.0734511	3.52031
IL10RB	Artery_Coronary	2.79e-10	5.92e-07	-6.31029	0.396432	0.939846	-0.84801	4.14e-10	1.23e-06	6.24877
IL10RB	Artery_Tibial	3.75e-07	0.000653186	-5.08136	0.312399	0.921777	-1.0102	6.41e-07	0.000915516	4.97833
IL10RB	Brain_Amygdala	4.15e-05	0.0247369	-4.09924	0.543116	0.970065	-0.608108	5.16e-05	0.0312445	4.04845
IL10RB	Brain_Anterior_cingulate_cortex_BA24	4.15e-05	0.0236957	-4.09924	0.543116	0.969057	-0.608108	5.16e-05	0.0298782	4.04845
IL10RB	Brain_Caudate_basal_ganglia	4.15e-05	0.0215812	-4.09924	0.543116	0.974157	-0.608108	5.16e-05	0.0273552	4.04845
IL10RB	Brain_Cerebellar_Hemisphere	4.15e-05	0.0159646	-4.09924	0.879836	0.997796	-0.151177	5.16e-05	0.0185626	4.04845
IL10RB	Brain_Cerebellum	4.15e-05	0.0157723	-4.09924	0.866944	0.991575	-0.167541	5.16e-05	0.0165103	4.04845
IL10RB	Brain_Cortex	4.15e-05	0.0229227	-4.09924	0.89332	0.995632	-0.134105	5.16e-05	0.0276556	4.04845
IL10RB	Brain_Frontal_Cortex_BA9	4.15e-05	0.0204843	-4.09924	0.544445	0.973293	-0.606106	5.16e-05	0.0231727	4.04845
IL10RB	Brain_Hippocampus	4.15e-05	0.0264047	-4.09924	0.543116	0.965823	-0.608108	5.16e-05	0.0239108	4.04845
IL10RB	Brain_Hypothalamus	9.32e-05	0.0463916	-3.90758	0.97371	0.998115	-0.0329556	0.000101208	0.0395725	3.88768
IL10RB	Brain_Nucleus_accumbens_basal_ganglia	4.15e-05	0.0223918	-4.09924	0.543116	0.973577	-0.608108	5.16e-05	0.0270862	4.04845
IL10RB	Brain_Putamen_basal_ganglia	4.15e-05	0.0183465	-4.09924	0.89962	0.99386	-0.126141	5.16e-05	0.021697	4.04845
IL10RB	Brain_Spinal_cord_cervical_c-1	4.15e-05	0.0226457	-4.09924	0.543116	0.962171	-0.608108	5.16e-05	0.0239657	4.04845
IL10RB	Brain_Substantia_nigra	4.15e-05	0.0243492	-4.09924	0.821548	0.996469	-0.225555	5.16e-05	0.0325547	4.04845
IL10RB	Breast_Mammary_Tissue	3.28e-11	1.96e-07	-6.63347	0.8553	0.991972	-0.182361	2.16e-11	1.38e-07	6.69458
IL10RB	Cells_Cultured_fibroblasts	8.77e-08	0.000115386	-5.35048	0.476287	0.947941	-0.712288	1.37e-07	0.000189704	5.26859
IL10RB	Cells_EBV-transformed_lymphocytes	4.15e-05	0.0185779	-4.09924	0.348478	0.935821	-0.937545	5.16e-05	0.020911	4.04845
IL10RB	Colon_Sigmoid	2.78e-06	0.00274367	-4.68611	0.759185	0.984208	0.306551	1.99e-06	0.00227105	4.75443
IL10RB	Colon_Transverse	2.78e-06	0.00229389	-4.68611	0.960879	0.996451	0.0490507	1.99e-06	0.00178552	4.75443
IL10RB	Esophagus_Muscularis	3.04e-08	4.61e-05	-5.53939	0.853337	0.983756	-0.184863	3.18e-08	4.54e-05	5.53133
IL10RB	Heart_Atrial_Appendage	5.42e-12	3.13e-08	-6.89418	0.899424	0.995106	0.126389	2.39e-12	1.46e-08	7.00976
IL10RB	Heart_Left_Ventricle	1.28e-07	0.000155235	-5.28149	0.67613	0.978959	-0.41775	1.28e-07	0.000163619	5.28224
IL10RB	Liver	4.15e-05	0.0209651	-4.09924	0.543116	0.962834	-0.608108	5.16e-05	0.0255449	4.04845
IL10RB	Lung	1.45e-07	0.000258514	-5.25821	0.581864	0.967766	-0.550664	1.27e-07	0.000209104	5.28299
IL10RB	Muscle_Skeletal	4.15e-05	0.0244739	-4.09924	0.898356	0.996109	0.127738	5.16e-05	0.0234393	4.04845
IL10RB	Nerve_Tibial	1.99e-08	2.36e-05	-5.61274	0.922583	0.993262	0.097181	1.55e-08	2.24e-05	5.65541
IL10RB	Pancreas	5.23e-06	0.00254211	-4.55547	0.627004	0.985288	-0.485949	7.42e-06	0.00366581	4.48116
IL10RB	Pituitary	4.15e-05	0.0182418	-4.09924	0.559567	0.963063	-0.583485	5.16e-05	0.0217732	4.04845
IL10RB	Prostate	0.000124257	0.0321273	-3.83757	0.694008	0.978515	-0.393422	0.00014132	0.0302424	3.80585
IL10RB	Skin_Sun_Exposed_Lower_leg	2.78e-06	0.00274124	-4.68611	0.580608	0.973379	0.552497	1.99e-06	0.00202392	4.75443
IL10RB	Spleen	4.75e-06	0.00259876	-4.5757	0.629966	0.978633	-0.481774	4.64e-06	0.00283425	4.5805
IL10RB	Stomach	2.78e-06	0.0018725	-4.68611	0.788314	0.983007	0.268501	1.99e-06	0.00171451	4.75443
IL10RB	Thyroid	4.59e-07	0.000454625	-5.04288	0.560776	0.969687	-0.581689	5.81e-07	0.000562245	4.99756
IL10RB	Whole_Blood	8.74e-06	0.00459571	-4.4463	0.571412	0.975505	-0.565973	4.28e-06	0.00278727	4.59728
IL10RB	smultixcan	2.38e-10	1.6e-07	-4.52934	0.770009	0.983479	-0.324241	1.29e-10	9.68e-08	4.50221
MAMSTR	Adipose_Visceral_Omentum	4.83e-05	0.0180957	4.06387	0.221924	0.917033	1.22143	9.76e-05	0.0277004	-3.89637
MAMSTR	Brain_Caudate_basal_ganglia	5.01e-06	0.00409752	4.56444	0.108521	0.868807	1.60487	1.32e-05	0.00893763	-4.35704
MAMSTR	Brain_Cerebellum	3.22e-07	0.000350001	-5.10999	0.255254	0.921675	-1.13768	6.5e-07	0.000463873	4.9757
MAMSTR	Brain_Hypothalamus	4.92e-07	0.000716273	5.02931	0.242854	0.907713	1.16788	1.02e-06	0.00132818	-4.88792
MAMSTR	Brain_Nucleus_accumbens_basal_ganglia	4.83e-05	0.0248872	4.06387	0.0826599	0.869889	1.73546	9.76e-05	0.0421366	-3.89637
MAMSTR	Brain_Spinal_cord_cervical_c-1	4.83e-05	0.0250496	4.06387	0.221924	0.897935	1.22143	9.76e-05	0.033986	-3.89637
MAMSTR	Esophagus_Muscularis	0.000281362	0.0813739	3.63188	0.217992	0.895944	1.23188	0.000521529	0.0863312	-3.46945
MAMSTR	Heart_Atrial_Appendage	0.000281362	0.064989	3.63188	0.214434	0.908561	1.24146	0.000521529	0.0983924	-3.46945
MAMSTR	Kidney_Cortex	4.83e-05	0.0189287	-4.06387	0.221924	0.898519	-1.22143	9.76e-05	0.0314143	3.89637
MAMSTR	Liver	4.83e-05	0.0213436	4.06387	0.221924	0.904889	1.22143	9.76e-05	0.0369868	-3.89637
MAMSTR	Skin_Sun_Exposed_Lower_leg	0.000281362	0.067941	3.63188	0.217992	0.9062	1.23188	0.000521529	0.0925576	-3.46945
MAMSTR	Stomach	4.83e-05	0.0167202	-4.06387	0.221924	0.903445	-1.22143	9.76e-05	0.026418	3.89637
MAMSTR	Whole_Blood	4.83e-05	0.0145085	-4.06387	0.221924	0.912232	-1.22143	9.76e-05	0.0240203	3.89637
MAMSTR	smultixcan	0.000954984	0.0804052	1.22439	0.267122	0.904177	0.680758	0.00180044	0.108741	-1.18284
CYP4B1	Adipose_Subcutaneous	4.49e-05	0.0192973	-4.08048	0.114224	0.884779	1.57949	8.7e-06	0.00600295	4.44731
CYP4B1	Adipose_Visceral_Omentum	0.000107056	0.0330804	-3.87402	0.0777147	0.867291	1.7641	1.88e-05	0.00827936	4.27859
CYP4B1	Artery_Aorta	9.08e-05	0.0302792	-3.91397	0.101567	0.839392	1.63731	1.76e-05	0.00855084	4.29347
CYP4B1	Artery_Coronary	7.51e-05	0.0333056	-3.95963	0.0952376	0.872958	1.66839	1.43e-05	0.00798738	4.33897
CYP4B1	Brain_Anterior_cingulate_cortex_BA24	7.99e-05	0.0410712	-3.94466	0.0962699	0.864926	1.66321	1.55e-05	0.0105362	4.32211
CYP4B1	Brain_Caudate_basal_ganglia	5.13e-05	0.024498	-4.04948	0.109363	0.868807	1.60106	9.99e-06	0.0080379	4.4173
CYP4B1	Brain_Hypothalamus	5.13e-05	0.0295778	-4.04948	0.109363	0.871241	1.60106	9.99e-06	0.00689597	4.4173
CYP4B1	Brain_Nucleus_accumbens_basal_ganglia	5.13e-05	0.0253176	-4.04948	0.109363	0.869889	1.60106	9.99e-06	0.00635576	4.4173
CYP4B1	Brain_Putamen_basal_ganglia	5.13e-05	0.0210364	-4.04948	0.109363	0.84854	1.60106	9.99e-06	0.00646205	4.4173
CYP4B1	Breast_Mammary_Tissue	0.000227852	0.069828	-3.68595	0.12898	0.87579	1.51813	5.11e-05	0.0216616	4.05041
CYP4B1	Esophagus_Gastroesophageal_Junction	7.96e-05	0.0388007	-3.94553	0.0962448	0.841444	1.66334	1.54e-05	0.0112439	4.32301
CYP4B1	Esophagus_Mucosa	0.000107056	0.0419316	-3.87402	0.0777147	0.849235	1.7641	1.88e-05	0.0133912	4.27859
CYP4B1	Heart_Atrial_Appendage	7.99e-05	0.0279669	-3.94466	0.0962699	0.869857	1.66321	1.55e-05	0.00902455	4.32211
CYP4B1	Muscle_Skeletal	3.8e-05	0.0238231	-4.11932	0.140143	0.872938	1.47526	7.91e-06	0.00667917	4.46758
CYP4B1	Nerve_Tibial	6.05e-06	0.00358464	-4.5245	0.173872	0.916906	1.35987	1.25e-06	0.000852185	4.84799
CYP4B1	Ovary	7.99e-05	0.0244754	-3.94466	0.0962699	0.877641	1.66321	1.55e-05	0.00650293	4.32211
CYP4B1	Skin_Not_Sun_Exposed_Suprapubic	2.46e-05	0.0128158	-4.21856	0.491197	0.966265	0.688406	1.2e-05	0.00807906	4.37763
CYP4B1	Skin_Sun_Exposed_Lower_leg	1.02e-05	0.00726167	-4.41261	0.199769	0.90617	1.28221	2.1e-06	0.00202392	4.74348
CYP4B1	Small_Intestine_Terminal_Ileum	0.000106303	0.037372	-3.87574	0.090511	0.859963	1.69271	1.99e-05	0.0119752	4.26595
CYP4B1	Stomach	5.13e-05	0.0172595	-4.04948	0.109363	0.85508	1.60106	9.99e-06	0.00604113	4.4173
CYP4B1	Testis	6.91e-05	0.0241995	-3.97921	0.112016	0.871133	1.5892	1.4e-05	0.007797	4.34382
CYP4B1	smultixcan	0.000258168	0.0321651	-3.60037	0.400552	0.930262	1.48799	6.28e-05	0.0117214	3.94484
ANAPC4	Adipose_Subcutaneous	0.000620342	0.0881467	-3.42256	0.0145715	0.781338	2.44286	1.31e-06	0.00130052	4.83895
ANAPC4	Brain_Cerebellum	0.000424736	0.085059	-3.52422	0.0180631	0.726369	2.36432	8.13e-07	0.000497864	4.93217
ANAPC4	Brain_Hippocampus	0.00059254	0.0989584	-3.43501	0.0148624	0.717816	2.43571	8.72e-05	0.0325686	3.9238
ANAPC4	Muscle_Skeletal	1.86e-06	0.00189729	-4.76802	0.213778	0.912457	1.24325	4.02e-07	0.000593385	5.06819
ANAPC4	Prostate	0.000681345	0.0966762	-3.39698	0.0145715	0.720742	2.44286	0.000101703	0.0238177	3.88649
ANAPC4	Testis	7.45e-07	0.000576331	-4.94926	0.0801785	0.823757	1.74965	5.87e-09	1.14e-05	5.82051
ANAPC4	smultixcan	0.00102614	0.0829652	-2.79931	0.081442	0.817951	2.24704	6.84e-07	0.000233189	3.87471
JAK1	Brain_Cerebellar_Hemisphere	6.44e-06	0.00387128	-4.5114	0.50652	0.967261	0.664266	2.68e-06	0.00187337	4.69389
JAK1	Brain_Cerebellum	1.56e-05	0.00742197	-4.31998	0.81433	0.98833	0.234843	6.97e-06	0.00338153	4.49462
JAK1	Lung	1.01e-05	0.00696134	4.41561	0.516499	0.956817	-0.648751	4.34e-06	0.00439846	-4.59419
JAK1	Prostate	1.01e-05	0.00487749	4.41586	0.516353	0.951737	-0.648977	4.34e-06	0.00244787	-4.59446
JAK1	Thyroid	4.31e-07	0.000454625	5.0548	0.911739	0.992513	-0.110845	2.73e-07	0.000411735	-5.14096
JAK1	smultixcan	0.000312853	0.0378833	1.1813	0.0736111	0.806154	-0.163629	0.000202312	0.0286824	-1.24668
ZCCHC4	Brain_Hippocampus	1.36e-08	2.11e-05	-5.67805	0.826724	0.993928	0.218905	5.7e-09	9.45e-06	5.82525
ZCCHC4	Brain_Nucleus_accumbens_basal_ganglia	3.43e-08	4.32e-05	-5.51805	0.265948	0.917919	1.11244	5.62e-09	8.48e-06	5.82779
ZCCHC4	Breast_Mammary_Tissue	3.16e-07	0.000377203	-5.11389	0.148355	0.876764	1.44537	4.31e-08	4.98e-05	5.47771
ZCCHC4	Cells_EBV-transformed_lymphocytes	2.64e-06	0.0021674	-4.69718	0.0928014	0.842511	1.6808	3.45e-07	0.000384752	5.0968
ZCCHC4	Colon_Sigmoid	1.36e-08	2.68e-05	-5.67805	0.826724	0.990341	0.218905	5.7e-09	1.43e-05	5.82525
ZCCHC4	Esophagus_Mucosa	1.36e-08	3.31e-05	-5.67805	0.826724	0.986084	0.218905	5.7e-09	1.83e-05	5.82525
ZCCHC4	Lung	1.96e-07	0.000304932	-5.203	0.118959	0.868159	1.55916	2.28e-08	5.99e-05	5.58958
ZCCHC4	Pituitary	1.36e-08	1.62e-05	-5.67805	0.826724	0.988232	0.218905	5.7e-09	6.57e-06	5.82525
ZCCHC4	Skin_Not_Sun_Exposed_Suprapubic	1.36e-08	1.89e-05	-5.67805	0.826724	0.98828	0.218905	5.7e-09	1.07e-05	5.82525
ZCCHC4	Stomach	1.36e-08	1.42e-05	-5.67805	0.826724	0.986928	0.218905	5.7e-09	7.71e-06	5.82525
ZCCHC4	smultixcan	2.21e-09	1.19e-06	-4.09721	0.0998749	0.824386	1.34107	1.39e-09	7.99e-07	4.47977
ICAM5	Adipose_Visceral_Omentum	8.62e-05	0.0288578	3.92646	0.00696466	0.751156	2.69853	0.000442903	0.0774535	-3.5131
ICAM5	Artery_Coronary	8.62e-05	0.0333056	3.92646	0.00696466	0.656154	2.69853	0.000442903	0.0839056	-3.5131
ICAM5	Brain_Cerebellum	2.46e-05	0.0102365	4.21857	0.00307286	0.546315	2.96035	0.000168814	0.0409542	-3.76162
ICAM5	Esophagus_Mucosa	0.000169864	0.0572915	3.76007	0.0119292	0.738885	2.51423	0.000734417	0.132807	-3.3764
ICAM5	Heart_Left_Ventricle	7.75e-05	0.0248569	3.95196	0.00249938	0.546864	3.02342	0.000483764	0.0924479	-3.48959
ICAM5	Kidney_Cortex	8.62e-05	0.0309914	3.92646	0.00696466	0.684889	2.69853	0.000442903	0.0898324	-3.5131
ICAM5	Prostate	8.62e-05	0.0250754	3.92646	0.00696466	0.663837	2.69853	0.000442903	0.0695863	-3.5131
ICAM5	Skin_Not_Sun_Exposed_Suprapubic	0.00033747	0.0796557	3.5847	0.0232073	0.743018	2.27	0.00119772	0.148403	-3.23942
ICAM5	Skin_Sun_Exposed_Lower_leg	6.29e-05	0.0285378	4.00162	0.0065533	0.670093	2.71873	0.000338939	0.0709413	-3.58356
ICAM5	smultixcan	0.000419777	0.0450143	1.71526	0.00773223	0.589351	1.34282	0.000822517	0.0688992	-1.57733
PMVK	Adipose_Subcutaneous	9.45e-06	0.00682063	4.42944	0.427649	0.948143	0.79322	1.36e-05	0.00753732	-4.34946
SLC22A5	Testis	2.15e-07	0.000200908	5.18621	0.865236	0.996375	-0.169713	4.1e-08	5.32e-05	-5.4864
ZSCAN21	Adipose_Subcutaneous	1.31e-05	0.00806384	4.35775	0.948659	0.997998	-0.0643914	9.51e-06	0.00615825	-4.42806
ZSCAN21	Adipose_Visceral_Omentum	3.05e-05	0.0131454	4.16938	0.907429	0.99834	0.116282	2.64e-05	0.0107474	-4.20225
ZSCAN21	Adrenal_Gland	0.000420779	0.0824803	3.5267	0.400583	0.929938	0.84058	0.000619754	0.10266	-3.42282
ZSCAN21	Artery_Aorta	0.000691101	0.0964809	3.39309	0.994898	0.999271	0.00639468	0.000583838	0.0843856	-3.43901
ZSCAN21	Artery_Coronary	1.7e-05	0.0119001	4.30112	0.905427	0.992222	0.118809	1.47e-05	0.00798738	-4.33279
ZSCAN21	Artery_Tibial	2.52e-05	0.0153772	4.21294	0.875267	0.991806	0.156972	2.17e-05	0.0146508	-4.24697
ZSCAN21	Brain_Anterior_cingulate_cortex_BA24	3.8e-05	0.0236957	4.11941	0.82398	0.993678	0.222429	3.57e-05	0.0217479	-4.13399
ZSCAN21	Brain_Caudate_basal_ganglia	0.000420779	0.0983593	3.5267	0.400583	0.936588	0.84058	0.000619754	0.106519	-3.42282
ZSCAN21	Brain_Cerebellar_Hemisphere	1.05e-05	0.00512117	4.40567	0.88223	0.997796	0.148142	8.59e-06	0.00425239	-4.44993
ZSCAN21	Brain_Cerebellum	0.000600349	0.0966209	3.43146	0.814119	0.98833	0.235115	0.000608833	0.0947606	-3.42765
ZSCAN21	Brain_Cortex	3.47e-05	0.0211861	4.14045	0.852212	0.99291	0.186297	3.16e-05	0.0177087	-4.16177
ZSCAN21	Brain_Frontal_Cortex_BA9	8.7e-06	0.00659113	4.44723	0.84261	0.995507	0.198555	7.39e-06	0.00497875	-4.48228
ZSCAN21	Brain_Hippocampus	0.000420779	0.0818046	3.5267	0.400583	0.945897	0.84058	0.000619754	0.105645	-3.42282
ZSCAN21	Brain_Hypothalamus	0.000420779	0.0940141	3.5267	0.400583	0.938272	0.84058	0.000619754	0.123917	-3.42282
ZSCAN21	Brain_Spinal_cord_cervical_c-1	5.75e-05	0.0284087	4.02295	0.881291	0.994146	0.149332	5.16e-05	0.0239657	-4.04807
ZSCAN21	Breast_Mammary_Tissue	0.000420779	0.0882308	3.5267	0.400583	0.949258	0.84058	0.000619754	0.110228	-3.42282
ZSCAN21	Cells_Cultured_fibroblasts	1.1e-05	0.0068353	4.3971	0.889155	0.992485	-0.139373	7.41e-06	0.00543928	-4.48144
ZSCAN21	Cells_EBV-transformed_lymphocytes	3.23e-05	0.0151716	4.15652	0.874392	0.994432	0.158082	2.89e-05	0.013259	-4.18181
ZSCAN21	Colon_Sigmoid	2.36e-05	0.0139423	4.22745	0.888787	0.992018	0.139839	2.06e-05	0.0117571	-4.25823
ZSCAN21	Colon_Transverse	1.25e-05	0.0062188	4.36842	0.87711	0.991026	0.154634	1.11e-05	0.00591281	-4.39466
ZSCAN21	Esophagus_Gastroesophageal_Junction	0.000151891	0.0612538	3.78796	0.660813	0.967858	-0.43879	9.11e-05	0.0343011	-3.91303
ZSCAN21	Esophagus_Mucosa	2.65e-05	0.0154221	4.20202	0.790867	0.982958	0.265185	2.49e-05	0.0144641	-4.21551
ZSCAN21	Esophagus_Muscularis	1.32e-05	0.00942721	4.35687	0.883458	0.987111	0.146587	1.16e-05	0.00760164	-4.38437
ZSCAN21	Heart_Atrial_Appendage	1.56e-05	0.00899485	4.32037	0.879105	0.995106	0.152104	1.38e-05	0.0084831	-4.34646
ZSCAN21	Kidney_Cortex	2.36e-05	0.0101702	4.22803	0.897562	0.991189	0.128741	2.07e-05	0.00966216	-4.25707
ZSCAN21	Liver	1.54e-05	0.00919877	4.32325	0.902278	0.995452	0.122785	1.33e-05	0.00855166	-4.35449
ZSCAN21	Minor_Salivary_Gland	0.000420779	0.081827	3.5267	0.400583	0.932873	0.84058	0.000619754	0.101717	-3.42282
ZSCAN21	Muscle_Skeletal	0.000329251	0.0858961	3.59113	0.965837	0.997822	-0.0428296	0.00024336	0.0684883	-3.66915
ZSCAN21	Ovary	3.36e-05	0.0116941	4.14793	0.927137	0.998688	0.0914481	2.85e-05	0.0115895	-4.18492
ZSCAN21	Pancreas	0.00012761	0.0375644	3.83103	0.571537	0.97936	-0.565789	6.78e-05	0.0205941	-3.98397
ZSCAN21	Pituitary	0.000420779	0.0897591	3.5267	0.400583	0.933294	0.84058	0.000619754	0.10197	-3.42282
ZSCAN21	Prostate	6.02e-05	0.0200056	4.0121	0.918901	0.993552	0.101819	5.22e-05	0.0170525	-4.04552
ZSCAN21	Skin_Sun_Exposed_Lower_leg	1.64e-05	0.00997569	4.30941	0.868584	0.993633	0.165457	1.47e-05	0.00952239	-4.33304
ZSCAN21	Small_Intestine_Terminal_Ileum	0.000420779	0.0966075	3.5267	0.400583	0.933748	0.84058	0.000619754	0.111191	-3.42282
ZSCAN21	Stomach	0.000420779	0.0751617	3.5267	0.400583	0.943039	0.84058	0.000619754	0.0955126	-3.42282
ZSCAN21	Testis	1.12e-05	0.00610841	4.39221	0.983983	0.99854	0.0200762	8.9e-06	0.00533119	-4.44225
ZSCAN21	Uterus	0.000420779	0.0862928	3.5267	0.400583	0.942638	0.84058	0.000619754	0.111398	-3.42282
ZSCAN21	Vagina	1.86e-05	0.00997025	4.2812	0.571537	0.97033	-0.565789	8.15e-06	0.00470788	-4.46116
ZSCAN21	Whole_Blood	0.000420779	0.0725741	3.5267	0.400583	0.937651	0.84058	0.000619754	0.0846996	-3.42282
ZSCAN21	smultixcan	0.00019086	0.0260367	3.76014	0.322466	0.915721	0.371067	0.000144914	0.0222811	-3.74531
PNPO	Brain_Cerebellum	0.000140314	0.0421497	3.80761	0.0216192	0.737765	-2.29699	1.97e-05	0.00796126	-4.26838
BMP1	Adipose_Subcutaneous	0.000738843	0.0950774	-3.37474	0.823931	0.991977	0.222492	0.000576562	0.0858414	3.44241
BMP1	Adipose_Visceral_Omentum	5.76e-06	0.00373766	-4.53487	0.987429	0.998888	0.0157556	4.61e-06	0.00326004	4.58197
BMP1	Artery_Aorta	9.79e-05	0.0307234	-3.89575	0.89393	0.993449	0.133333	5.56e-05	0.019533	4.03059
BMP1	Artery_Coronary	0.000149006	0.0451206	-3.79272	0.833003	0.985077	0.210852	0.000112101	0.0338777	3.86279
BMP1	Artery_Tibial	5.98e-05	0.0317108	-4.01369	0.869966	0.991474	0.163701	4.5e-05	0.0270295	4.07996
BMP1	Cells_Cultured_fibroblasts	6.57e-05	0.0277859	-3.99127	0.22254	0.887968	1.2198	2.25e-05	0.0127107	4.23835
BMP1	Esophagus_Gastroesophageal_Junction	5.96e-05	0.0316617	-4.01455	0.912817	0.993411	0.109486	4.66e-05	0.0263268	4.07187
BMP1	Esophagus_Muscularis	6.14e-05	0.0310529	-4.00754	0.907945	0.989684	0.115631	4.79e-05	0.021781	4.0658
BMP1	Lung	6.7e-05	0.0235081	-3.98686	0.611451	0.971383	0.508003	4.14e-05	0.0194685	4.09943
BMP1	Nerve_Tibial	0.000537246	0.0846517	-3.46146	0.645869	0.977853	0.459509	0.000352811	0.0595248	3.57308
BMP1	Stomach	0.000104403	0.0314089	-3.88012	0.918086	0.994194	0.102844	8.4e-05	0.0248475	3.93273
BMP1	smultixcan	0.000347846	0.0402255	-1.30817	0.76687	0.983479	0.265343	0.000475938	0.0479499	1.33911
CNPY4	Cells_EBV-transformed_lymphocytes	0.000340138	0.0727374	3.58264	0.198907	0.880221	1.28467	0.000686666	0.113139	-3.39485
CNPY4	Testis	0.000392188	0.078273	3.54529	0.0957787	0.856022	-1.66567	9.64e-05	0.0320037	-3.89943
CNPY4	Thyroid	9.28e-05	0.0314824	3.90862	0.361877	0.944594	-0.911794	1.72e-05	0.00864154	-4.29831
CNPY4	Uterus	0.000340138	0.0756915	3.58264	0.198907	0.89224	1.28467	0.000686666	0.115329	-3.39485
CNPY4	smultixcan	0.000408827	0.0440593	2.32921	0.106476	0.824988	-1.12726	0.000176577	0.0255311	-2.41263
SLC35B1	Adipose_Subcutaneous	1.06e-10	2.18e-07	-6.45765	0.523926	0.95997	-0.637306	1.2e-10	2.59e-07	6.43951
SLC35B1	Brain_Cortex	3.19e-08	7.41e-05	-5.53065	0.562282	0.964549	-0.579456	3.69e-08	9.11e-05	5.50494
SLC35B1	Brain_Hippocampus	5.55e-10	1.2e-06	-6.20273	0.487972	0.956497	-0.693537	7e-10	1.48e-06	6.16614
SLC35B1	Breast_Mammary_Tissue	1.2e-10	4.79e-07	-6.43892	0.457435	0.956744	-0.743077	1.59e-10	6.72e-07	6.39683
SLC35B1	Heart_Left_Ventricle	3.86e-10	1.05e-06	-6.2594	0.488234	0.950611	-0.693121	4.86e-10	1.4e-06	6.22368
SLC35B1	Liver	1.54e-11	5.23e-08	-6.74394	0.423612	0.937967	-0.80017	2.14e-11	7.07e-08	6.69598
SLC35B1	Nerve_Tibial	2.99e-11	7.8e-08	-6.64685	0.429414	0.954776	-0.790196	4.13e-11	1.13e-07	6.59931
SLC35B1	Pancreas	1.46e-11	3.45e-08	-6.75199	0.417956	0.961834	-0.809973	2.05e-11	4.99e-08	6.7024
SLC35B1	Skin_Not_Sun_Exposed_Suprapubic	2.03e-10	3.63e-07	-6.35907	0.46595	0.959038	-0.729084	2.64e-10	6.98e-07	6.31836
SLC35B1	Testis	8.58e-12	2.52e-08	-6.82848	0.367925	0.942476	-0.900366	1.34e-11	4.18e-08	6.76393
SLC35B1	Vagina	1.43e-10	2.42e-07	-6.41315	0.450473	0.962182	-0.754627	1.91e-10	3.49e-07	6.36866
SLC35B1	smultixcan	4.01e-10	2.54e-07	-1.65691	0.58129	0.960091	-0.00203444	6.57e-10	4.35e-07	1.67977
SNRPD2	Esophagus_Mucosa	8.27e-05	0.0346162	3.9365	0.268329	0.911911	-1.10692	2.61e-05	0.0144641	-4.2052
HIGD1B	Brain_Caudate_basal_ganglia	7.2e-05	0.031718	-3.96958	0.873338	0.995494	-0.15942	6.26e-05	0.0305786	4.00262
HIGD1B	Brain_Cerebellum	7.2e-05	0.0241724	-3.96958	0.873338	0.993004	-0.15942	6.26e-05	0.0185339	4.00262
HIGD1B	Brain_Cortex	7.2e-05	0.0348382	-3.96958	0.873338	0.994589	-0.15942	6.26e-05	0.0297253	4.00262
HIGD1B	Brain_Frontal_Cortex_BA9	7.2e-05	0.0314743	-3.96958	0.873338	0.995752	-0.15942	6.26e-05	0.0262139	4.00262
HIGD1B	Brain_Hippocampus	7.2e-05	0.0354395	-3.96958	0.873338	0.998562	-0.15942	6.26e-05	0.0258599	4.00262
HIGD1B	Brain_Hypothalamus	8.5e-05	0.0442996	-3.92992	0.753618	0.979567	-0.313873	8.34e-05	0.0346708	3.9345
HIGD1B	Brain_Putamen_basal_ganglia	0.000240683	0.0605262	-3.67198	0.95446	0.994909	-0.0571069	0.000196893	0.0454899	3.72297
HIGD1B	Brain_Spinal_cord_cervical_c-1	0.000381385	0.0942565	-3.55264	0.435267	0.937618	-0.780211	0.000525718	0.119499	3.4673
HIGD1B	Colon_Sigmoid	7.2e-05	0.0304039	-3.96958	0.873338	0.991485	-0.15942	6.26e-05	0.02383	4.00262
HIGD1B	Muscle_Skeletal	0.000153338	0.0573382	-3.7856	0.936653	0.996488	-0.0794774	0.000126326	0.0403561	3.83351
HIGD1B	smultixcan	0.000924589	0.0787692	-1.04749	0.449383	0.938316	-0.000578389	0.000867437	0.071467	1.07266
COPZ2	Artery_Coronary	5.32e-05	0.0248248	-4.04121	0.186334	0.897515	1.3215	1.26e-05	0.00752931	4.36664
COPZ2	Brain_Amygdala	0.000131831	0.0636868	-3.82301	0.549131	0.970065	0.599062	6.21e-05	0.0356329	4.00481
COPZ2	Brain_Caudate_basal_ganglia	8.05e-05	0.0341411	-3.94297	0.583226	0.979567	0.548679	3.84e-05	0.0222971	4.11708
COPZ2	smultixcan	0.0011155	0.0859859	-1.07979	0.372443	0.927952	1.06687	0.000699735	0.0616833	1.29018
GUK1	Adipose_Subcutaneous	8e-07	0.000892308	-4.93543	0.864593	0.991977	-0.17053	6.26e-07	0.000810569	4.98309
GUK1	Adipose_Visceral_Omentum	6.63e-06	0.00399225	-4.50537				4.66e-06	0.00326004	4.57943
GUK1	Artery_Aorta	3.49e-05	0.0149584	-4.13898	0.735911	0.979363	0.337273	1.94e-05	0.00908257	4.27166
GUK1	Breast_Mammary_Tissue	7.14e-06	0.00518781	-4.48957	0.961275	0.997591	0.0485538	4.83e-06	0.00323006	4.5722
GUK1	Colon_Sigmoid	5.43e-05	0.0250099	-4.03648	0.660643	0.980455	0.439026	2.82e-05	0.0136389	4.18714
GUK1	Minor_Salivary_Gland	2.02e-05	0.00889926	-4.26283	0.649539	0.982344	0.454403	9.86e-06	0.00506748	4.42015
GUK1	Muscle_Skeletal	5.59e-05	0.0298875	-4.02927	0.65745	0.984326	0.443437	2.91e-05	0.0163597	4.18067
GUK1	Nerve_Tibial	8.21e-05	0.0262843	-3.93822	0.563988	0.974155	0.576928	3.87e-05	0.0132165	4.1152
GUK1	Ovary	1.94e-05	0.00792375	-4.27165	0.852462	0.997981	0.185978	1.2e-05	0.00524411	4.37727
GUK1	Spleen	8.19e-06	0.00392502	-4.46008	0.937198	0.994791	0.0787922	5.41e-06	0.00284709	4.54808
GUK1	Thyroid	2.35e-05	0.0111953	-4.22919	0.769468	0.987163	0.293071	1.33e-05	0.00793912	4.3548
GUK1	Uterus	1e-05	0.00653483	-4.41724	0.831457	0.989656	0.212833	5.89e-06	0.00368006	4.53042
GUK1	smultixcan	1.44e-05	0.00333644	-2.52842	0.186684	0.874852	1.05232	1.58e-05	0.00370821	2.77297
OBSCN	Adipose_Visceral_Omentum	2.45e-06	0.00210477	-4.71265	0.745981	0.987463	-0.323944	2.29e-06	0.00194889	4.72599
OBSCN	Artery_Aorta	2.45e-06	0.00163093	-4.71265	0.745981	0.98175	-0.323944	2.29e-06	0.0017025	4.72599
OBSCN	Brain_Caudate_basal_ganglia	2.42e-05	0.0145722	-4.22239	0.372062	0.931071	-0.892617	3.77e-05	0.0222971	4.12098
OBSCN	Brain_Nucleus_accumbens_basal_ganglia	2.45e-06	0.00198129	-4.71265	0.745981	0.984405	-0.323944	2.29e-06	0.00180709	4.72599
OBSCN	Colon_Sigmoid	2.56e-05	0.0139423	-4.20906	0.288776	0.923574	-1.06081	4.63e-05	0.0193658	4.07365
OBSCN	Colon_Transverse	2.83e-05	0.0116286	-4.18692	0.0946757	0.855715	-1.67123	8.34e-05	0.029312	3.93453
OBSCN	Skin_Not_Sun_Exposed_Suprapubic	1.81e-05	0.0113144	4.28761	0.224236	0.904094	1.21534	3.73e-05	0.0177138	-4.12371
OBSCN	Stomach	2.61e-07	0.000212812	-5.14991	0.712281	0.982692	-0.368794	2.43e-07	0.000246635	5.16295
OBSCN	Vagina	2.45e-06	0.00166125	4.71265	0.745981	0.983303	0.323944	2.29e-06	0.00157047	-4.72599
OBSCN	smultixcan	6.86e-05	0.0119282	-1.52137	0.370159	0.927952	-0.23313	5.65e-05	0.0108276	1.50333
RASIP1	Artery_Aorta	0.000214495	0.0524103	3.7013	0.199629	0.878026	1.28261	0.000412065	0.0713437	-3.53223
RASIP1	Minor_Salivary_Gland	4.92e-07	0.000443763	5.02931	0.242854	0.905583	1.16788	1.02e-06	0.00092633	-4.88792
RASIP1	Ovary	4.92e-07	0.000354121	5.02931	0.242854	0.912531	1.16788	1.02e-06	0.000600331	-4.88792
RASIP1	Testis	0.00058173	0.0960769	3.43999	0.192336	0.889729	1.3037	0.000922009	0.127041	-3.3133
RASIP1	smultixcan	0.000217075	0.0288817	1.40264	0.322893	0.915721	1.33073	0.000998802	0.0800944	-1.54893
CDC123	Artery_Aorta	0.000406748	0.0728867	-3.53567	0.198043	0.878026	-1.28715	0.000753437	0.0958459	3.36936
ACSF3	Heart_Atrial_Appendage	0.000429755	0.0815227	-3.5211	0.0556605	0.825968	-1.91368	0.00117184	0.144096	3.24565
ICAM1	Adrenal_Gland	4.53e-05	0.0191083	-4.07885	0.79398	0.985905	-0.261146	4.26e-05	0.0161194	4.09267
ICAM1	Heart_Left_Ventricle	4.53e-05	0.0159183	-4.07885	0.79398	0.984799	-0.261146	4.26e-05	0.0164023	4.09267
ICAM1	Pituitary	0.00034672	0.084076	-3.57763	0.138107	0.884637	-1.48288	0.000734281	0.11208	3.37645
ICAM1	Whole_Blood	1.64e-05	0.00688519	-4.30892	0.808751	0.98643	-0.242038	1.49e-05	0.00687579	4.33006
ICAM1	smultixcan	4.56e-06	0.00122817	-3.46771	0.245756	0.898609	-0.858164	4.7e-06	0.00126644	3.37333
PDE4A	Adipose_Subcutaneous	1.28e-07	0.000174545	5.28169	0.820227	0.991802	-0.227253	0.00100329	0.117935	-3.2896
PDE4A	Adipose_Visceral_Omentum	1.39e-10	5.56e-07	6.41749	0.97151	0.99834	0.0357143	0.000198439	0.0500266	-3.721
PDE4A	Artery_Aorta	1.48e-10	2.96e-07	6.40771	0.966809	0.998733	0.0416103	3.55e-06	0.0021888	-4.63637
PDE4A	Artery_Coronary	1.39e-10	3.88e-07	6.41749	0.97151	0.996123	0.0357143	1.02e-05	0.00642408	-4.41232
PDE4A	Artery_Tibial	1.34e-10	4.08e-07	6.42268	0.973423	0.998716	0.033316	7.83e-06	0.00592089	-4.46965
PDE4A	Brain_Cerebellum	5.77e-05	0.0199535	4.02209	0.594127	0.981127	0.532865	7.23e-05	0.0207286	-3.96859
PDE4A	Brain_Hippocampus	0.000117332	0.0508234	3.85164	0.522239	0.964155	0.639898	0.00015711	0.0482742	-3.77955
PDE4A	Brain_Putamen_basal_ganglia	0.000150192	0.0461631	3.79075	0.946054	0.994824	-0.0676626	0.000125229	0.0335358	-3.83566
PDE4A	Cells_Cultured_fibroblasts	1.39e-10	2.73e-07	6.41749	0.97151	0.997366	0.0357143	0.00161483	0.181127	-3.15322
PDE4A	Cells_EBV-transformed_lymphocytes	6.97e-06	0.00458428	-4.49448	0.288229	0.922523	-1.06202	1.28e-05	0.00845879	4.36291
PDE4A	Colon_Sigmoid	4.2e-11	1.24e-07	6.59689	0.981941	0.997537	0.0226357	9.95e-07	0.00124849	-4.89271
PDE4A	Colon_Transverse	1.19e-10	3.54e-07	6.44115	0.970079	0.996936	0.0375087	4.46e-05	0.018206	-4.08234
PDE4A	Esophagus_Gastroesophageal_Junction	3.74e-11	1.46e-07	6.61412	0.983072	0.998761	0.0212179	1.79e-06	0.00184768	-4.77632
PDE4A	Esophagus_Muscularis	3.07e-10	7.46e-07	6.29515	0.913703	0.990436	-0.108369	3.23e-06	0.00244002	-4.6557
PDE4A	Muscle_Skeletal	1.39e-10	7.77e-07	6.41749	0.97151	0.998155	0.0357143	9.26e-11	3.65e-07	-6.47851
PDE4A	Nerve_Tibial	2.86e-11	7.8e-08	6.65355	0.986336	0.999158	0.0171256	3.04e-05	0.0118704	-4.17044
PDE4A	Ovary	1.39e-10	2.18e-07	6.41749	0.97151	0.998688	0.0357143	0.000151518	0.0388083	-3.78857
PDE4A	Pancreas	2.8e-11	4.84e-08	6.65673	0.986731	0.997571	0.0166307	0.000277686	0.0609418	-3.63527
PDE4A	Skin_Sun_Exposed_Lower_leg	1.65e-11	3.02e-08	6.73369	0.946035	0.995689	0.0676872	1.62e-05	0.0099284	-4.31179
PDE4A	Stomach	1.56e-10	2.55e-07	6.39941	0.963757	0.996377	0.0454394	0.000143011	0.035571	-3.8029
PDE4A	Testis	4.25e-06	0.0026013	4.5989	0.317311	0.93119	1	7.45e-06	0.00463716	-4.48053
PDE4A	Thyroid	2.34e-10	7.54e-07	6.33712	0.903823	0.992513	0.120834	1.43e-05	0.00793912	-4.33957
PDE4A	Whole_Blood	1.24e-05	0.00592928	4.37046	0.512665	0.968033	0.654694	0.313179	0.852377	-1.00857
PDE4A	smultixcan	1.55e-12	1.76e-09	3.35607	0.108752	0.825696	0.102485	2.97e-09	1.54e-06	-2.28877
ZSWIM7	Artery_Aorta	4.44e-05	0.0177822	4.08313	0.102449	0.839392	-1.63309	8.62e-06	0.00453861	-4.44922
ZSWIM7	Brain_Cortex	9.86e-05	0.0421163	3.89408	0.099459	0.850741	-1.64748	1.99e-05	0.0122188	-4.26623
ZSWIM7	Brain_Hypothalamus	0.000133917	0.0478299	3.81914	0.099459	0.8664	-1.64748	2.78e-05	0.0141266	-4.19038
ZSWIM7	Brain_Putamen_basal_ganglia	0.000280266	0.0659818	3.63289	0.0855371	0.843174	-1.71942	5.89e-05	0.0231274	-4.01724
ZSWIM7	Cells_Cultured_fibroblasts	0.000124294	0.045981	3.8375	0.0979902	0.85853	-1.65468	2.62e-05	0.0141653	-4.20391
ZSWIM7	Cells_EBV-transformed_lymphocytes	0.000280266	0.0614198	-3.63289	0.0855371	0.829308	1.71942	5.89e-05	0.0221759	4.01724
ZSWIM7	Lung	0.000280266	0.0697302	-3.63289	0.0855371	0.855505	1.71942	5.89e-05	0.0234855	4.01724
ZSWIM7	Pancreas	0.000280266	0.0667033	-3.63289	0.0855371	0.878983	1.71942	5.89e-05	0.0188601	4.01724
ZSWIM7	Small_Intestine_Terminal_Ileum	6.63e-05	0.0310893	-3.9891	0.122252	0.869129	1.54539	1.44e-05	0.00909977	4.33814
ZSWIM7	Spleen	4.44e-05	0.017617	-4.08313	0.102449	0.854912	1.63309	8.62e-06	0.0040506	4.44922
ZSWIM7	Uterus	4.44e-05	0.0193636	-4.08313	0.102449	0.84981	1.63309	8.62e-06	0.00484909	4.44922
ZSWIM7	Vagina	4.44e-05	0.018913	-4.08313	0.102449	0.878463	1.63309	8.62e-06	0.00472843	4.44922
ZSWIM7	smultixcan	0.000503158	0.0504421	-0.602406	0.103563	0.824386	0.267546	0.000294655	0.0361416	0.572923
SNX1	Brain_Hippocampus	4.82e-05	0.0289737	-4.06438	0.995441	0.998902	-0.00571429	3.57e-05	0.0197237	4.13352
SNX1	Brain_Putamen_basal_ganglia	4.82e-05	0.0204959	-4.06438	0.995441	0.998873	-0.00571429	3.57e-05	0.0168174	4.13352
SNX1	Thyroid	6.05e-05	0.0216665	4.01077	0.96791	0.998303	0.0402299	4.62e-05	0.0160675	-4.07395
SNX1	smultixcan	0.00024517	0.0310847	-0.729203	0.442944	0.936289	1.07759	0.00015283	0.0230119	0.928148
SCN2A	smultixcan	0.0014115	0.0956711	-1.8169	0.349173	0.923688	-0.268807	0.00301852	0.137178	1.81296
BPTF	Cells_EBV-transformed_lymphocytes	0.000108336	0.0344577	-3.87112	0.0491178	0.785385	1.96757	1.55e-05	0.0096307	4.32109
SLC5A3	Brain_Cortex	0.000232596	0.0750317	-3.6807	0.813346	0.989391	-0.236111	0.000220592	0.0740876	3.69419
SLC5A3	Colon_Sigmoid	0.000232596	0.0669746	-3.6807	0.813346	0.988544	-0.236111	0.000220592	0.0552063	3.69419
SLC5A3	Nerve_Tibial	0.000232596	0.0529382	-3.6807	0.813346	0.984196	-0.236111	0.000220592	0.042592	3.69419
SLC5A3	Small_Intestine_Terminal_Ileum	0.000100753	0.0368514	-3.88877	0.760906	0.983116	-0.304292	0.000100464	0.0345368	3.88947
SLC5A3	smultixcan	2.75e-07	9.89e-05	-0.127794	0.873688	0.990163	0.0375321	2.79e-07	0.00010157	0.135037
MRPS6	Heart_Atrial_Appendage	4.9e-10	1.41e-06	6.22236	0.825413	0.989311	0.220588	3.53e-10	1.08e-06	-6.27364
MRPS6	Nerve_Tibial	0.000232596	0.0529382	-3.6807	0.96091	0.995759	0.0490114	0.000220592	0.042592	3.69419
MRPS6	Skin_Sun_Exposed_Lower_leg	4.28e-05	0.0203085	4.09158	0.587863	0.974443	0.541936	5.03e-05	0.0236886	-4.05413
MRPS6	Small_Intestine_Terminal_Ileum	0.000100753	0.0368514	-3.88877	0.760906	0.983116	-0.304292	0.000100464	0.0345368	3.88947
MRPS6	Stomach	0.000478536	0.0817752	-3.49249	0.529756	0.969657	-0.628378	0.000607649	0.0955126	3.42818
MRPS6	smultixcan	6.55e-17	1.28e-13	0.924371	0.676111	0.972524	-0.0382828	1.62e-16	2.72e-13	-0.945623
IBA57	Adipose_Subcutaneous	0.000123899	0.0357997	-3.83828	0.224456	0.903977	-1.21477	0.000243453	0.0596474	3.66905
IBA57	Artery_Coronary	0.000131852	0.0441275	-3.82297	0.234685	0.908129	-1.18838	0.0002536	0.0593473	3.6586
IBA57	Brain_Cerebellar_Hemisphere	3.37e-07	0.000376705	-5.10133	0.327792	0.947396	-0.978571	5.86e-07	0.000444772	4.99565
IBA57	Brain_Cerebellum	9.55e-06	0.00473961	-4.42712	0.308091	0.938484	-1.01924	1.68e-05	0.007296	4.30311
IBA57	Brain_Cortex	1.14e-06	0.00110442	-4.86558	0.314698	0.910019	-1.00541	2.02e-06	0.00208005	4.75109
IBA57	Colon_Sigmoid	0.000216569	0.0640179	3.69886	0.21778	0.902774	1.23245	0.000425422	0.0819371	-3.52379
IBA57	Colon_Transverse	8.61e-05	0.0311331	3.92662	0.211663	0.904391	1.249	0.000169918	0.0438979	-3.75999
IBA57	Esophagus_Gastroesophageal_Junction	0.000425025	0.0890472	3.52404	0.227926	0.889526	1.20572	0.000804834	0.114888	-3.35113
IBA57	Esophagus_Muscularis	0.00043865	0.0986719	3.51567	0.229575	0.895952	1.20146	0.000827466	0.110734	-3.34344
IBA57	Lung	0.00041856	0.0885179	3.5281	0.230403	0.897064	1.19932	0.000789364	0.116373	-3.3565
IBA57	Muscle_Skeletal	0.000153062	0.0573382	-3.78605	0.219237	0.913303	-1.22856	0.000302396	0.0751459	3.61324
IBA57	Nerve_Tibial	0.000130175	0.0346851	-3.82613	0.221899	0.927888	-1.22149	0.000256799	0.0478406	3.65538
IBA57	Prostate	3.37e-07	0.000280301	-5.10133	0.327792	0.926625	-0.978571	5.86e-07	0.000404485	4.99565
IBA57	Skin_Not_Sun_Exposed_Suprapubic	1.31e-05	0.00965667	4.35805	0.142174	0.881783	1.46774	3.35e-05	0.0176651	-4.14844
IBA57	Skin_Sun_Exposed_Lower_leg	0.000123899	0.0417278	3.83828	0.224456	0.907632	1.21477	0.000243453	0.0576086	-3.66905
IBA57	Stomach	0.000394469	0.0715805	3.54376	0.225362	0.904587	1.21239	0.000751972	0.104037	-3.36989
IBA57	Whole_Blood	1.7e-05	0.00688519	4.30084	0.219376	0.912167	1.22819	3.35e-05	0.0128022	-4.14801
IBA57	smultixcan	8.8e-05	0.0147021	-0.0829288	0.508883	0.947992	0.125764	0.000155616	0.0232709	0.106836
MED24	Adipose_Subcutaneous	7.08e-06	0.00579477	-4.4912	0.0891309	0.873901	-1.7	2.27e-05	0.0108325	4.23676
MED24	Adipose_Visceral_Omentum	1.57e-06	0.00145473	-4.8022	0.0936875	0.880962	-1.67626	5.17e-06	0.00330153	4.55767
MED24	Adrenal_Gland	5.14e-06	0.00331885	-4.559	0.0877955	0.861122	-1.70714	1.67e-05	0.00781685	4.30529
MED24	Artery_Aorta	0.000642834	0.0939587	-3.41287	0.234773	0.889082	-1.18815	0.00120229	0.119652	3.23834
MED24	Artery_Tibial	0.000172293	0.0568147	-3.75652	0.256889	0.909024	-1.13378	0.000318763	0.0734416	3.59955
MED24	Breast_Mammary_Tissue	3.54e-05	0.0192249	-4.1357	0.375771	0.947208	-0.885716	5.53e-05	0.0216616	4.03201
MED24	Cells_Cultured_fibroblasts	2.03e-06	0.00218064	-4.75079	0.198543	0.887893	-1.28571	4.63e-06	0.00466409	4.58085
MED24	Cells_EBV-transformed_lymphocytes	0.000191227	0.0495252	-3.73033	0.354654	0.937151	-0.925599	0.000304255	0.0728214	3.61165
MED24	Colon_Sigmoid	2.03e-06	0.00217806	-4.75079	0.155899	0.877016	-1.419	4.63e-06	0.00415218	4.58085
MED24	Esophagus_Gastroesophageal_Junction	3.1e-05	0.0190903	-4.16589	0.131756	0.853392	-1.50721	7.99e-05	0.032211	3.94465
MED24	Esophagus_Mucosa	7.08e-06	0.0066149	-4.4912	0.0891309	0.849655	-1.7	2.27e-05	0.0138394	4.23676
MED24	Esophagus_Muscularis	4.55e-06	0.00368479	-4.58452	0.0864763	0.864629	-1.71429	1.5e-05	0.00915233	4.32927
MED24	Kidney_Cortex	4.51e-05	0.0185487	-4.07943	0.303387	0.919829	-1.0292	7.89e-05	0.0283085	3.94775
MED24	Nerve_Tibial	0.00061834	0.0929571	-3.42344	0.22584	0.92807	-1.21115	0.00117704	0.12295	3.24439
MED24	Ovary	2.03e-06	0.00101553	-4.75079	0.198543	0.905238	-1.28571	4.63e-06	0.00248001	4.58085
MED24	Pancreas	2.03e-06	0.00113329	-4.75079	0.198543	0.926356	-1.28571	4.63e-06	0.00252311	4.58085
MED24	Skin_Not_Sun_Exposed_Suprapubic	0.000367345	0.0826906	-3.5625	0.159549	0.886458	-1.40659	0.000806185	0.121639	3.35066
MED24	Small_Intestine_Terminal_Ileum	0.000325898	0.0876028	-3.59379	0.221303	0.89826	-1.22307	0.000634185	0.111191	3.41656
MED24	Spleen	1.57e-06	0.00112773	-4.8022	0.0936875	0.844476	-1.67626	5.17e-06	0.00284709	4.55767
MED24	Thyroid	0.000197156	0.0540626	-3.72263	0.146908	0.909771	-1.45054	0.000457848	0.0827607	3.50428
MED24	Whole_Blood	9.47e-05	0.0269338	-3.90373	0.325796	0.935109	-0.982618	0.000158681	0.035132	3.77707
MED24	smultixcan	6.01e-06	0.00156177	-2.16629	0.522562	0.950927	-0.56013	2.55e-05	0.00569083	2.07625
TMEM50B	Adipose_Subcutaneous	0.000627552	0.0881467	-3.41942	0.208626	0.896853	-1.25735	0.00119913	0.126536	3.23909
TMEM50B	Adrenal_Gland	6.6e-05	0.024975	-3.99033	0.115779	0.881822	-1.57274	0.000166592	0.0443666	3.76494
TMEM50B	Artery_Aorta	0.00045636	0.0805743	-3.50514	0.0278409	0.737609	-2.19952	0.00148692	0.137105	3.17722
TMEM50B	Artery_Coronary	0.000371092	0.0815237	-3.55983	0.173737	0.886367	-1.36029	0.00077157	0.107921	3.3628
TMEM50B	Brain_Amygdala	0.000249229	0.0972471	-3.66305	0.2113	0.909415	-1.25	0.000487373	0.126604	3.4876
TMEM50B	Brain_Anterior_cingulate_cortex_BA24	0.000249229	0.0896642	-3.66305	0.2113	0.898943	-1.25	0.000487373	0.143928	3.4876
TMEM50B	Brain_Caudate_basal_ganglia	0.000249229	0.0734071	-3.66305	0.2113	0.901495	-1.25	0.000487373	0.102428	3.4876
TMEM50B	Brain_Cortex	0.000309457	0.0876519	-3.60725	0.0355774	0.751376	-2.10173	0.000974315	0.148397	3.29784
TMEM50B	Brain_Frontal_Cortex_BA9	0.000249229	0.0786871	-3.66305	0.2113	0.884665	-1.25	0.000487373	0.10197	3.4876
TMEM50B	Brain_Hippocampus	0.000175661	0.0622126	-3.75167	0.2113	0.910743	-1.25	0.000347287	0.0789499	3.57721
TMEM50B	Brain_Putamen_basal_ganglia	0.000249229	0.0612826	-3.66305	0.2113	0.889097	-1.25	0.000487373	0.08973	3.4876
TMEM50B	Brain_Spinal_cord_cervical_c-1	0.000249229	0.0702895	-3.66305	0.2113	0.896557	-1.25	0.000487373	0.11542	3.4876
TMEM50B	Colon_Sigmoid	0.000249229	0.0669746	-3.66305	0.2113	0.901569	-1.25	0.000487373	0.086169	3.4876
TMEM50B	Esophagus_Gastroesophageal_Junction	5.17e-05	0.0288015	-4.04773	0.16822	0.874521	-1.37795	0.000116124	0.0381305	3.85417
TMEM50B	Kidney_Cortex	0.000249229	0.0678511	-3.66305	0.2113	0.89474	-1.25	0.000487373	0.0967488	3.4876
TMEM50B	Minor_Salivary_Gland	0.000249229	0.060177	-3.66305	0.2113	0.896636	-1.25	0.000487373	0.0914173	3.4876
TMEM50B	Nerve_Tibial	0.000405803	0.0703228	-3.53628	0.145425	0.89835	-1.45588	0.000903184	0.108425	3.31907
TMEM50B	Prostate	0.000485394	0.0800369	-3.48869	0.208626	0.912199	-1.25735	0.000934111	0.106414	3.30965
TMEM50B	Small_Intestine_Terminal_Ileum	0.000249229	0.0707766	-3.66305	0.2113	0.896236	-1.25	0.000487373	0.0945819	3.4876
TMEM50B	Spleen	0.000485394	0.0962265	-3.48869	0.208626	0.890442	-1.25735	0.000934111	0.125438	3.30965
TMEM50B	Uterus	2.24e-05	0.0117071	-4.23965	0.131727	0.868836	-1.50732	5.71e-05	0.0229419	4.02455
TMEM50B	Whole_Blood	0.000190943	0.0451807	-3.73071	0.208626	0.912167	-1.25735	0.000379011	0.065557	3.55428
DEPTOR	Brain_Hippocampus	0.00058761	0.0989584	3.43727	0.0943069	0.842555	1.6731	0.00148505	0.156524	-3.17759
DEPTOR	Brain_Spinal_cord_cervical_c-1	6.38e-05	0.0287985	3.99825	0.21485	0.896557	1.24034	0.000129706	0.0437777	-3.82702
DEPTOR	Cells_Cultured_fibroblasts	0.000197352	0.0599038	3.72238	0.561814	0.963096	0.580149	0.000241574	0.0647323	-3.67103
DEPTOR	Lung	6.63e-05	0.0235081	3.98912	0.219469	0.897064	1.22794	0.000133494	0.0391343	-3.81992
DEPTOR	Prostate	0.000205511	0.0468847	3.71214	0.590625	0.966629	0.537931	0.000244334	0.0445981	-3.66813
DEPTOR	Thyroid	0.000644789	0.0964876	3.41204	0.050507	0.830994	1.95564	0.00195594	0.177749	-3.09684
TOMM7	Thyroid	0.000304011	0.066853	-3.61186	0.0902108	0.878631	1.69429	6.71e-05	0.0197754	3.98634
TOMM7	smultixcan	0.00013863	0.0208954	-2.29953	0.102417	0.824386	1.8535	2.28e-05	0.00517856	2.66284
NCOR1	Artery_Tibial	0.000448131	0.0967494	3.50999	0.0261419	0.795428	-2.2241	8.41e-05	0.037275	-3.93229
NCOR1	Small_Intestine_Terminal_Ileum	0.000448131	0.0978526	3.50999	0.0261419	0.758701	-2.2241	8.41e-05	0.0306787	-3.93229
NCOR1	Whole_Blood	7.26e-05	0.0212221	3.96755	0.0424382	0.791815	-2.0292	1.03e-05	0.005173	-4.41119
HSPH1	Adipose_Subcutaneous	0.000198085	0.0507315	-3.72145	0.69944	0.979253	-0.386076	0.000209862	0.0566322	3.70684
HSPH1	Breast_Mammary_Tissue	0.000198085	0.0657642	-3.72145	0.69944	0.9865	-0.386076	0.000209862	0.0544614	3.70684
HSPH1	Cells_Cultured_fibroblasts	0.000273142	0.0718545	-3.63952	0.737514	0.980518	-0.335147	0.000297997	0.0711698	3.61703
HSPH1	Esophagus_Muscularis	0.000198085	0.069234	-3.72145	0.69944	0.968372	-0.386076	0.000209862	0.0561687	3.70684
HSPH1	Nerve_Tibial	2.94e-05	0.011594	-4.1783	0.518329	0.968159	-0.645924	3.77e-05	0.0132165	4.12107
HSPH1	Testis	7.42e-05	0.0247849	-3.96243	0.606325	0.975684	-0.515326	8.61e-05	0.0304562	3.92684
WDR43	Adipose_Subcutaneous	0.00039877	0.0739737	3.5409	0.968234	0.999307	-0.039823	0.000317304	0.06843	-3.60075
WDR43	Adrenal_Gland	0.00039877	0.0810611	3.5409	0.968234	0.998936	-0.039823	0.0235457	0.466215	-2.26446
WDR43	Artery_Aorta	0.00039877	0.0725399	3.5409	0.968234	0.999061	-0.039823	0.000317304	0.0626627	-3.60075
WDR43	Artery_Coronary	0.00039877	0.0842985	3.5409	0.968234	0.996123	-0.039823	0.000497717	0.0898799	-3.48198
WDR43	Artery_Tibial	0.00039877	0.0931659	3.5409	0.968234	0.997902	-0.039823	0.000317304	0.0734416	-3.60075
WDR43	Brain_Amygdala	0.000147868	0.0652228	-3.79462	0.924402	0.994935	0.0948905	0.000113067	0.0587301	3.86069
WDR43	Brain_Hippocampus	0.00039877	0.0818046	3.5409	0.968234	0.998562	-0.039823	0.000317304	0.0750781	-3.60075
WDR43	Brain_Hypothalamus	0.00021344	0.0599164	3.70255	0.529756	0.969996	-0.628378	0.000105192	0.0398032	-3.87829
WDR43	Cells_Cultured_fibroblasts	0.00021344	0.0615491	3.70255	0.529756	0.957442	-0.628378	0.00732346	0.329892	-2.68177
WDR43	Esophagus_Gastroesophageal_Junction	0.00039877	0.0890472	3.5409	0.968234	0.998183	-0.039823	0.000317304	0.0707708	-3.60075
WDR43	Kidney_Cortex	0.000101531	0.0336977	3.8869	0.8593	0.987579	-0.177265	6.94e-05	0.0258973	-3.97836
WDR43	Liver	0.00021344	0.0723632	3.70255	0.529756	0.958486	-0.628378	0.000105192	0.0369868	-3.87829
WDR43	Lung	0.00039877	0.0885179	3.5409	0.968234	0.996244	-0.039823	0.000317304	0.0662914	-3.60075
WDR43	Muscle_Skeletal	0.00021344	0.0704226	3.70255	0.529756	0.967018	-0.628378	0.000579878	0.104977	-3.44086
WDR43	Pancreas	0.00039877	0.0780873	3.5409	0.968234	0.997239	-0.039823	0.000317304	0.0659715	-3.60075
WDR43	Skin_Not_Sun_Exposed_Suprapubic	0.00021344	0.0580464	3.70255	0.529756	0.969375	-0.628378	0.000105192	0.0338487	-3.87829
WDR43	Skin_Sun_Exposed_Lower_leg	0.00039877	0.0775948	3.5409	0.968234	0.997704	-0.039823	0.000317304	0.0701607	-3.60075
WDR43	Testis	0.00027916	0.0648465	3.63391	0.681772	0.980847	-0.410046	0.000178088	0.0486462	-3.74823
WDR43	smultixcan	0.000351722	0.0402255	2.36381	0.878132	0.990269	-0.168987	0.000344817	0.0396902	-2.11398
KLF5	Artery_Aorta	3.94e-05	0.0163246	-4.11079	0.698859	0.976732	0.386861	2.27e-05	0.0102457	4.23655
KLF5	smultixcan	0.000910766	0.0779562	-0.280193	0.736058	0.981828	0.668375	0.000305033	0.0369988	0.399184
TMCC2	Skin_Not_Sun_Exposed_Suprapubic	0.000162064	0.0471493	-3.77182	0.365785	0.935993	-0.904398	0.000253241	0.0643297	3.65896
DONSON	Adipose_Visceral_Omentum	0.000131561	0.0386693	-3.82352	0.282401	0.925685	-1.07494	0.000225862	0.0524246	3.68818
DONSON	Adrenal_Gland	0.000131561	0.0401152	-3.82352	0.282401	0.910429	-1.07494	0.000225862	0.0540132	3.68818
DONSON	Artery_Tibial	0.000131561	0.0501618	-3.82352	0.282401	0.919088	-1.07494	0.000225862	0.0630793	3.68818
DONSON	Brain_Hippocampus	0.000131561	0.0533469	-3.82352	0.282401	0.924051	-1.07494	0.000225862	0.0595146	3.68818
DONSON	Brain_Hypothalamus	0.000131561	0.0478299	-3.82352	0.282401	0.920429	-1.07494	0.000225862	0.0679323	3.68818
DONSON	Brain_Spinal_cord_cervical_c-1	0.000131561	0.0440517	-3.82352	0.282401	0.919052	-1.07494	0.000225862	0.0679905	3.68818
DONSON	Brain_Substantia_nigra	0.000131561	0.0531581	-3.82352	0.282401	0.928644	-1.07494	0.000225862	0.0713059	3.68818
DONSON	Cells_EBV-transformed_lymphocytes	0.000131561	0.0381527	-3.82352	0.282401	0.922523	-1.07494	0.000225862	0.0576445	3.68818
DONSON	Colon_Transverse	0.000131561	0.0435833	-3.82352	0.282401	0.926701	-1.07494	0.000225862	0.0529479	3.68818
DONSON	Esophagus_Muscularis	0.000131561	0.0532691	-3.82352	0.282401	0.90789	-1.07494	0.000225862	0.0580329	3.68818
DONSON	Kidney_Cortex	0.000131561	0.0420411	-3.82352	0.282401	0.914883	-1.07494	0.000225862	0.0620671	3.68818
DONSON	Liver	0.000131561	0.0514657	-3.82352	0.282401	0.918895	-1.07494	0.000225862	0.0647867	3.68818
DONSON	Ovary	0.000131561	0.0371947	-3.82352	0.282401	0.915859	-1.07494	0.000225862	0.0543082	3.68818
DONSON	Skin_Not_Sun_Exposed_Suprapubic	0.000131561	0.0422008	-3.82352	0.282401	0.920405	-1.07494	0.000225862	0.0595959	3.68818
DONSON	Skin_Sun_Exposed_Lower_leg	0.000131561	0.0431723	-3.82352	0.282401	0.91528	-1.07494	0.000225862	0.0564152	3.68818
DONSON	Stomach	0.000131561	0.0376002	-3.82352	0.282401	0.929425	-1.07494	0.000225862	0.0500094	3.68818
DONSON	Testis	0.000131561	0.037918	-3.82352	0.282401	0.922315	-1.07494	0.000225862	0.0558201	3.68818
DONSON	Thyroid	0.000131561	0.0403705	-3.82352	0.282401	0.930008	-1.07494	0.000225862	0.0487245	3.68818
DONSON	Uterus	0.000131561	0.0404705	-3.82352	0.282401	0.91515	-1.07494	0.000225862	0.0564805	3.68818
DONSON	Whole_Blood	0.000131561	0.0337599	-3.82352	0.282401	0.934569	-1.07494	0.000225862	0.0438647	3.68818
DONSON	smultixcan	2.42e-05	0.00538447	-2.80604	0.249743	0.899448	-0.906135	6.98e-05	0.0124447	2.688
LAMTOR4	Artery_Coronary	0.000448475	0.0881529	3.50978	0.221322	0.904638	1.22302	0.000833988	0.111839	-3.34126
LAMTOR4	Brain_Cerebellum	0.000480745	0.0899623	3.49126	0.357246	0.943217	0.920626	0.00073584	0.101248	-3.37587
LAMTOR4	Brain_Cortex	8.99e-06	0.00652742	4.44006	0.709893	0.98385	0.371999	8.88e-06	0.0063649	-4.44278
LAMTOR4	Brain_Frontal_Cortex_BA9	1.21e-05	0.00811947	4.37498	0.57465	0.981082	-0.561216	5.54e-06	0.00420199	-4.54321
LAMTOR4	Prostate	0.000448475	0.0800369	3.50978	0.221322	0.912199	1.22302	0.000833988	0.101485	-3.34126
LAMTOR4	Skin_Not_Sun_Exposed_Suprapubic	0.000448475	0.0876628	3.50978	0.221322	0.902758	1.22302	0.000833988	0.123627	-3.34126
LAMTOR4	Spleen	0.000369424	0.0832871	3.56101	0.477513	0.949595	-0.710309	0.000186184	0.0421328	-3.73706
LAMTOR4	smultixcan	0.0011915	0.0881978	1.3155	0.0492964	0.769016	-0.182627	0.000683126	0.0610557	-1.3914
P4HA2	Brain_Cortex	8.66e-06	0.00652742	4.44818	0.784374	0.98837	0.273623	9.06e-06	0.0063649	-4.43851
P4HA2	smultixcan	0.000454288	0.0477645	0.654815	0.995703	0.999511	0.0202722	0.00217017	0.117779	-0.720256
XRCC3	Adipose_Subcutaneous	8.17e-05	0.0270973	-3.93938	0.0623453	0.871301	1.86383	1.45e-05	0.00753732	4.33543
XRCC3	Adipose_Visceral_Omentum	2.95e-05	0.0131454	-4.17724	0.063533	0.840822	1.85544	4.85e-06	0.00326004	4.57109
XRCC3	Adrenal_Gland	0.00045807	0.0866937	-3.50415	0.0123386	0.695943	2.50231	6.06e-05	0.0209021	4.01028
XRCC3	Breast_Mammary_Tissue	8.01e-05	0.0383007	-3.94406	0.0569235	0.842568	1.9039	1.63e-05	0.00900665	4.31087
XRCC3	Esophagus_Mucosa	0.000304726	0.0902435	-3.61125	0.0136441	0.750816	2.4665	3.92e-05	0.0200972	4.11213
XRCC3	Kidney_Cortex	0.00019902	0.0572381	-3.72026	0.017463	0.767193	2.37681	2.6e-05	0.0115347	4.20627
XRCC3	Nerve_Tibial	0.000338925	0.0632996	-3.58357	0.0696735	0.852957	1.81403	7.47e-05	0.0203339	3.96065
XRCC3	Ovary	0.000266059	0.061116	-3.64628	0.017463	0.747123	2.37681	3.61e-05	0.0132802	4.13132
XRCC3	Prostate	9.19e-05	0.0260853	-3.91098	0.0543032	0.820395	1.92441	1.86e-05	0.00798131	4.28049
XRCC3	Skin_Sun_Exposed_Lower_leg	0.000734488	0.0979165	-3.37637	0.0111067	0.717633	2.53932	0.000102408	0.0354173	3.88482
XRCC3	Small_Intestine_Terminal_Ileum	0.00019902	0.0605128	-3.72026	0.017463	0.726402	2.37681	2.6e-05	0.0129775	4.20627
XRCC3	Spleen	0.00019902	0.0572083	-3.72026	0.017463	0.722927	2.37681	2.6e-05	0.0102342	4.20627
XRCC3	Testis	4.08e-05	0.0162007	-4.10301	0.0320772	0.808726	2.14345	0.000167146	0.0478435	3.76411
XRCC3	Vagina	0.00019902	0.0580198	-3.72026	0.017463	0.755271	2.37681	2.6e-05	0.0105513	4.20627
XRCC3	smultixcan	0.00040317	0.043668	-2.71419	0.024606	0.700605	2.22167	0.000136565	0.0218099	3.13014
ATP11A	Artery_Aorta	1.02e-12	6.15e-09	7.12724	0.0096569	0.673749	2.58788	1.24e-11	5.23e-08	-6.77543
ATP11A	Skin_Not_Sun_Exposed_Suprapubic	1.02e-12	1.04e-08	7.12724	0.0096569	0.692024	2.58788	1.24e-11	8.18e-08	-6.77543
ATP11A	Skin_Sun_Exposed_Lower_leg	1.02e-12	4.37e-09	7.12724	0.0096569	0.717633	2.58788	1.24e-11	2.79e-08	-6.77543
ATP11A	Whole_Blood	2.62e-07	0.000306431	5.14882	0.0337608	0.791815	2.12292	1.32e-06	0.00112313	-4.83688
ATP11A	smultixcan	8.43e-09	4.04e-06	2.45472	0.17925	0.87272	1.46667	6.6e-08	2.67e-05	-0.69509
TMEM254	Cells_Cultured_fibroblasts	6.43e-05	0.0277859	-3.99627	0.908407	0.992485	0.115048	4.16e-05	0.0198834	4.09826
TMEM254	Small_Intestine_Terminal_Ileum	4.99e-06	0.00374445	-4.5651	0.995543	0.999218	-0.00558659	3.48e-06	0.00321747	4.64046
TMEM254	smultixcan	0.000490931	0.0496786	-2.05489	0.602829	0.964113	-0.340549	0.000652521	0.059666	1.74755
LMAN1L	Artery_Coronary	0.000470033	0.0892586	3.49728	0.712178	0.972675	-0.368932	0.000238975	0.0570434	-3.67379
LMAN1L	Colon_Sigmoid	0.000470033	0.0882171	-3.49728	0.712178	0.982586	0.368932	0.000238975	0.056601	3.67379
LMAN1L	Esophagus_Gastroesophageal_Junction	0.000470033	0.0928173	3.49728	0.712178	0.972182	-0.368932	0.000238975	0.0654154	-3.67379
LMAN1L	Minor_Salivary_Gland	0.000470033	0.0863451	3.49728	0.712178	0.982344	-0.368932	0.000238975	0.0611488	-3.67379
LMAN1L	Prostate	0.000470033	0.0800369	3.49728	0.712178	0.978619	-0.368932	0.000238975	0.0445981	-3.67379
LMAN1L	Testis	0.000402365	0.078273	3.53853	0.092732	0.846049	-1.68116	9.66e-05	0.0320037	-3.89896
LMAN1L	Vagina	0.000470033	0.0977574	-3.49728	0.712178	0.983013	0.368932	0.000238975	0.0623275	3.67379
LMAN1L	smultixcan	0.00111701	0.0859859	-0.642751	0.276316	0.909042	-0.33519	0.000394052	0.0441197	0.595852
TULP2	Adipose_Subcutaneous	0.000420405	0.0747772	3.52693	0.00676899	0.726037	2.708	0.00177101	0.15192	-3.12617
TULP2	Adrenal_Gland	0.000160971	0.0477562	3.7735	0.00942491	0.686471	2.59624	0.000662645	0.104931	-3.40459
TULP2	Artery_Aorta	0.000196965	0.0514078	3.72288	0.149285	0.853729	1.44206	0.000398137	0.0708739	-3.54132
TULP2	Artery_Coronary	0.000160971	0.0474611	3.7735	0.00942491	0.673011	2.59624	0.000662645	0.104689	-3.40459
TULP2	Artery_Tibial	0.000149906	0.0537942	3.79123	0.0100253	0.674091	2.57496	0.000612252	0.0929112	-3.42613
TULP2	Brain_Anterior_cingulate_cortex_BA24	2.59e-05	0.0174991	4.20645	0.00942491	0.721416	2.59624	0.000143161	0.0686638	-3.80264
TULP2	Brain_Caudate_basal_ganglia	4.55e-05	0.0226741	4.07746	0.00955448	0.663576	2.59155	0.000239692	0.0664764	-3.67303
TULP2	Brain_Cerebellar_Hemisphere	2.59e-05	0.0115896	4.20645	0.00942491	0.728643	2.59624	0.000143161	0.0386566	-3.80264
TULP2	Brain_Cortex	4.55e-05	0.0240338	4.07746	0.00955448	0.66555	2.59155	0.000239692	0.0772044	-3.67303
TULP2	Brain_Frontal_Cortex_BA9	0.000160971	0.0571749	3.7735	0.00942491	0.714073	2.59624	0.000662645	0.116465	-3.40459
TULP2	Brain_Hypothalamus	0.000160971	0.0534034	3.7735	0.00942491	0.642046	2.59624	0.000662645	0.123917	-3.40459
TULP2	Brain_Putamen_basal_ganglia	0.000160971	0.0468722	3.7735	0.00942491	0.654203	2.59624	0.000662645	0.104106	-3.40459
TULP2	Breast_Mammary_Tissue	0.000518018	0.0993608	3.47126	0.00706562	0.737032	2.69374	0.00213229	0.184869	-3.07116
TULP2	Cells_Cultured_fibroblasts	2.59e-05	0.0122838	4.20645	0.00942491	0.70857	2.59624	0.000143161	0.0455745	-3.80264
TULP2	Cells_EBV-transformed_lymphocytes	0.000174621	0.0465342	3.75316	0.008862	0.603105	2.61733	0.000723432	0.114142	-3.38054
TULP2	Colon_Sigmoid	2.59e-05	0.0139423	4.20645	0.00942491	0.686057	2.59624	0.000143161	0.0421691	-3.80264
TULP2	Colon_Transverse	4.55e-05	0.0169686	4.07746	0.00955448	0.649387	2.59155	0.000239692	0.0549781	-3.67303
TULP2	Heart_Atrial_Appendage	0.000277741	0.064989	3.63522	0.00913146	0.708383	2.60709	0.00111663	0.142717	-3.25936
TULP2	Heart_Left_Ventricle	0.00033531	0.0756841	3.58637	0.00994262	0.675529	2.57782	0.00130694	0.140942	-3.21445
TULP2	Liver	4.55e-05	0.0210495	4.07746	0.00955448	0.726042	2.59155	0.000239692	0.0669908	-3.67303
TULP2	Lung	4.55e-05	0.0209229	4.07746	0.00955448	0.683403	2.59155	0.000239692	0.0596627	-3.67303
TULP2	Minor_Salivary_Gland	4.55e-05	0.0161882	4.07746	0.00955448	0.715792	2.59155	0.000239692	0.0611488	-3.67303
TULP2	Nerve_Tibial	0.000296054	0.0599779	3.61873	0.00743444	0.788393	2.67673	0.00124761	0.124452	-3.22777
TULP2	Ovary	2.59e-05	0.00953433	4.20645	0.00942491	0.684957	2.59624	0.000143161	0.0375079	-3.80264
TULP2	Pituitary	4.55e-05	0.0193211	4.07746	0.00955448	0.728338	2.59155	0.000239692	0.0611998	-3.67303
TULP2	Prostate	8.32e-05	0.0248106	3.93509	0.00973394	0.672252	2.58514	0.000413449	0.0666458	-3.53135
TULP2	Skin_Sun_Exposed_Lower_leg	0.000160971	0.0502465	3.7735	0.00942491	0.717633	2.59624	0.000662645	0.105959	-3.40459
TULP2	Small_Intestine_Terminal_Ileum	2.59e-05	0.014592	4.20645	0.00942491	0.670973	2.59624	0.000143161	0.0441543	-3.80264
TULP2	Spleen	5.6e-05	0.020132	4.02894	0.00757223	0.672754	2.67057	0.000308363	0.06495	-3.60817
TULP2	Stomach	2.59e-05	0.0102263	4.20645	0.00942491	0.739062	2.59624	0.000143161	0.035571	-3.80264
TULP2	Thyroid	0.000158364	0.0443694	3.77757	0.00704336	0.726705	2.69479	0.000812546	0.115955	-3.34849
TULP2	Uterus	2.59e-05	0.0123328	4.20645	0.00942491	0.613848	2.59624	0.000143161	0.0383568	-3.80264
TULP2	Vagina	4.55e-05	0.018913	4.07746	0.00955448	0.700492	2.59155	0.000239692	0.0623275	-3.67303
TULP2	smultixcan	0.000885577	0.0772783	3.58044	0.0329274	0.730751	2.31891	0.00320136	0.141203	-3.19175
GJC1	Prostate	3.22e-05	0.0124798	4.15748	0.414399	0.938804	0.816176	4.72e-05	0.0163176	-4.06892
PSMD3	Brain_Hippocampus	0.000243887	0.0628821	-3.6686	0.107334	0.858624	-1.61029	0.000631502	0.105645	3.41771
PSMD3	Heart_Left_Ventricle	2.67e-06	0.00161441	4.69506	0.697577	0.978959	0.388593	2.68e-06	0.00171681	-4.69408
PSMD3	Nerve_Tibial	3.99e-05	0.0152775	-4.10821	0.238139	0.930416	-1.17965	7.99e-05	0.0210024	3.94465
PSMD3	smultixcan	4.52e-06	0.00122817	-0.631943	0.217335	0.884179	0.237545	1.45e-05	0.00344864	0.571374
KLHL24	Adipose_Subcutaneous	0.00081203	0.0986737	-3.34866	0.842452	0.991977	0.198758	0.000574206	0.0858414	3.44351
KLHL24	smultixcan	0.000983389	0.081523	-3.19086	0.815006	0.985269	0.218492	0.000687936	0.0610557	3.28528
SLC22A4	Brain_Spinal_cord_cervical_c-1	1.84e-06	0.00136456	-4.7702	0.654833	0.982217	-0.447059	1.91e-06	0.00152096	4.76253
SLC22A4	Heart_Left_Ventricle	1.84e-06	0.00118038	-4.7702	0.654833	0.978959	-0.447059	1.91e-06	0.00156269	4.76253
SLC22A4	smultixcan	2.04e-07	7.86e-05	-0.0630347	0.340609	0.922312	0.428119	2.27e-07	8.56e-05	0.136761
PIGL	Adipose_Subcutaneous	0.000583785	0.0871823	3.43904	0.260589	0.917019	-1.125	0.000207329	0.0566322	-3.70991
PIGL	Artery_Coronary	3.14e-05	0.0167572	4.16301	0.125654	0.87733	-1.53147	7.46e-06	0.00494678	-4.48011
PIGL	Colon_Transverse	0.000512703	0.0966546	3.47403	0.162676	0.884097	-1.39613	0.000160503	0.0432298	-3.77423
PIGL	Esophagus_Gastroesophageal_Junction	0.000512703	0.0972185	3.47403	0.162676	0.874425	-1.39613	0.000207531	0.0599378	-3.70967
PIGL	Esophagus_Muscularis	8.08e-05	0.0377258	3.94216	0.101967	0.878177	-1.63539	1.74e-05	0.00989118	-4.29561
PIGL	Testis	0.000448131	0.0831699	-3.50999	0.0261419	0.803928	2.2241	8.41e-05	0.0304562	3.93229
PIGL	smultixcan	0.000352631	0.0402255	2.08426	0.197854	0.878528	-0.629882	0.000414936	0.0455241	-1.89552
RPS9	Adipose_Subcutaneous	0.000786899	0.0972497	3.35736	0.787774	0.984836	0.269202	0.000831442	0.109895	-3.34211
RPS9	Stomach	0.000519818	0.0844168	3.47033	0.81872	0.986928	0.229191	0.000530694	0.0873135	-3.46477
RPS9	Thyroid	0.000521319	0.0829477	3.46956	0.8977	0.992513	0.128567	0.000492851	0.0863355	-3.48461
RPS9	Whole_Blood	0.000557276	0.0888349	3.4516	0.973799	0.996902	0.0328446	0.000558332	0.0821073	-3.45109
NPC1	Artery_Aorta	0.00069922	0.0964923	3.38988	0.633771	0.970161	0.476426	0.000801686	0.0993383	-3.35221
NPC1	Artery_Coronary	7.77e-05	0.0333056	3.95144	0.784649	0.978013	0.273265	7.52e-05	0.0245657	-3.95917
NPC1	Brain_Putamen_basal_ganglia	0.000493257	0.0974623	3.48439	0.664603	0.981186	0.433566	0.000549874	0.0951374	-3.45521
NPC1	Heart_Atrial_Appendage	6.04e-05	0.0240395	4.01138	0.781678	0.982705	0.277133	5.84e-05	0.0210806	-4.01899
NPC1	Skin_Sun_Exposed_Lower_leg	0.00071935	0.0969078	3.3821	0.72244	0.988974	0.355199	0.000764484	0.108874	-3.36534
NPC1	Thyroid	0.000306046	0.066853	3.61013	0.971897	0.998912	0.0352288	0.00152678	0.155628	-3.16954
CTSB	Artery_Aorta	0.000166015	0.0452993	-3.7658	0.284021	0.910188	-1.07133	0.000289938	0.0606991	3.62413
CTSB	Brain_Hippocampus	0.000195262	0.0622126	-3.72507	0.347813	0.94181	-0.93884	0.000306315	0.0739879	3.6099
CTSB	Brain_Putamen_basal_ganglia	8.94e-05	0.0341141	-3.91767	0.24528	0.897731	-1.16189	0.000167114	0.0401857	3.76415
CTSB	Brain_Substantia_nigra	8.04e-05	0.0388362	-3.94326	0.044252	0.829374	-2.0117	0.000281411	0.0839073	3.63184
CTSB	Colon_Sigmoid	0.000502579	0.0914299	-3.47938	0.0685417	0.842995	-1.82143	0.0013476	0.126534	3.20565
CTSB	Colon_Transverse	9.58e-06	0.00519336	-4.42644	0.0364046	0.80226	-2.09238	3.96e-05	0.0169988	4.10981
CTSB	Heart_Atrial_Appendage	7.82e-05	0.0279669	-3.94998	0.0277795	0.802932	-2.20039	0.000305065	0.0705852	3.61096
CTSB	Heart_Left_Ventricle	0.000106561	0.0306891	-3.87515	0.108404	0.861723	-1.60541	0.000714518	0.111417	3.38395
CTSB	Skin_Sun_Exposed_Lower_leg	0.000336002	0.0742659	-3.58583	0.159513	0.892606	-1.40671	0.000677479	0.105959	3.39853
CTSB	Spleen	4.65e-05	0.0178343	-4.07239	0.0421852	0.76781	-2.03169	0.000161229	0.0384003	3.7731
CTSB	Testis	4.63e-05	0.0175467	-4.07375	0.0267813	0.803928	-2.21469	0.000187152	0.0502407	3.73576
CTSB	Thyroid	5.74e-06	0.00370125	-4.53561	0.00616309	0.723154	-2.73898	4.05e-05	0.0148401	4.1046
TAF6	Adipose_Subcutaneous	0.000507013	0.0835863	3.47702	0.356827	0.942756	0.921429	0.000773652	0.104387	-3.36205
TAF6	Adipose_Visceral_Omentum	0.000340138	0.0759074	3.58264	0.198907	0.908905	1.28467	0.000686666	0.0991826	-3.39485
TAF6	Adrenal_Gland	0.000340138	0.0768291	3.58264	0.198907	0.903759	1.28467	0.000686666	0.106623	-3.39485
TAF6	Artery_Aorta	0.000748553	0.0985526	3.37115	0.509756	0.952069	0.659218	0.0009753	0.109087	-3.29756
TAF6	Artery_Coronary	0.000340138	0.0777735	3.58264	0.198907	0.904638	1.28467	0.0313356	0.511756	-2.15279
TAF6	Artery_Tibial	0.000470811	0.0967494	3.49684	0.617302	0.975883	0.499677	0.000549006	0.0929112	-3.45563
TAF6	Brain_Cerebellar_Hemisphere	0.000340138	0.0904523	-3.58264	0.198907	0.901144	-1.28467	0.000686666	0.11544	3.39485
TAF6	Brain_Cerebellum	4.38e-06	0.00238349	-4.59225	0.530133	0.96743	0.627802	1.68e-06	0.000971657	4.78828
TAF6	Brain_Frontal_Cortex_BA9	0.000340138	0.0929774	3.58264	0.198907	0.884665	1.28467	0.180217	0.80729	-1.34009
TAF6	Brain_Hypothalamus	0.000340138	0.0846325	3.58264	0.198907	0.90051	1.28467	0.000686666	0.123917	-3.39485
TAF6	Brain_Substantia_nigra	0.000340138	0.0970462	3.58264	0.198907	0.902994	1.28467	0.000686666	0.134012	-3.39485
TAF6	Breast_Mammary_Tissue	0.000340138	0.0797123	3.58264	0.198907	0.907629	1.28467	0.000686666	0.114306	-3.39485
TAF6	Cells_Cultured_fibroblasts	8.77e-05	0.0346253	3.92219	0.452785	0.942304	0.750779	0.000122665	0.0411723	-3.84074
TAF6	Colon_Sigmoid	0.000340138	0.074599	3.58264	0.198907	0.901569	1.28467	0.000686666	0.0956685	-3.39485
TAF6	Esophagus_Gastroesophageal_Junction	0.000340138	0.0890472	3.58264	0.198907	0.883478	1.28467	0.000686666	0.106596	-3.39485
TAF6	Esophagus_Mucosa	5.29e-05	0.0247062	4.04241	0.275019	0.916165	1.09158	9.65e-05	0.0343503	-3.89925
TAF6	Heart_Left_Ventricle	0.000340138	0.0756841	3.58264	0.198907	0.904836	1.28467	0.000686666	0.109103	-3.39485
TAF6	Minor_Salivary_Gland	0.000340138	0.0719136	3.58264	0.198907	0.895077	1.28467	0.000686666	0.101853	-3.39485
TAF6	Muscle_Skeletal	0.000340138	0.0867197	3.58264	0.198907	0.907593	1.28467	6.21e-05	0.0253218	-4.00459
TAF6	Nerve_Tibial	0.000340138	0.0632996	3.58264	0.198907	0.921816	1.28467	0.000686666	0.0947877	-3.39485
TAF6	Pancreas	0.000340138	0.0746035	3.58264	0.198907	0.926356	1.28467	0.000686666	0.107075	-3.39485
TAF6	Pituitary	0.000340138	0.084076	3.58264	0.198907	0.897419	1.28467	0.000686666	0.108742	-3.39485
TAF6	Skin_Not_Sun_Exposed_Suprapubic	0.000105277	0.0365837	3.8781	0.248757	0.914984	1.15337	0.00019893	0.05584	-3.72037
TAF6	Skin_Sun_Exposed_Lower_leg	0.000340138	0.0742659	3.58264	0.198907	0.90617	1.28467	0.000686666	0.105959	-3.39485
TAF6	Small_Intestine_Terminal_Ileum	0.000340138	0.0889895	3.58264	0.198907	0.892886	1.28467	0.000686666	0.111648	-3.39485
TAF6	Spleen	0.000340138	0.0798144	3.58264	0.198907	0.890442	1.28467	0.000686666	0.108975	-3.39485
TAF6	Testis	5.4e-05	0.0193619	4.03758	0.607301	0.975684	0.513929	6.26e-05	0.0253218	-4.00276
TAF6	Thyroid	0.000340138	0.0684952	3.58264	0.198907	0.924252	1.28467	0.000686666	0.105786	-3.39485
TAF6	Vagina	0.000340138	0.0806126	3.58264	0.198907	0.910681	1.28467	0.000686666	0.121256	-3.39485
TAF6	Whole_Blood	0.000340138	0.0616998	3.58264	0.198907	0.912167	1.28467	0.000686666	0.0915831	-3.39485
TAF6	smultixcan	3.92e-05	0.00782924	2.88383	0.354442	0.924764	1.08954	0.000228898	0.0306668	-2.40765
CSK	Adipose_Visceral_Omentum	0.000313772	0.0720233	-3.60366	0.106107	0.880962	1.61594	7.76e-05	0.0238769	3.95177
CSK	Brain_Caudate_basal_ganglia	0.000313772	0.0881567	-3.60366	0.106107	0.868807	1.61594	7.76e-05	0.0344911	3.95177
CSK	Brain_Cerebellum	0.000193245	0.0532403	3.72769	0.110891	0.864732	-1.5942	4.67e-05	0.0165103	-4.0715
CSK	Brain_Putamen_basal_ganglia	0.000313772	0.0723309	-3.60366	0.106107	0.84854	1.61594	7.76e-05	0.0261159	3.95177
CSK	Breast_Mammary_Tissue	0.000313772	0.0788921	-3.60366	0.106107	0.873146	1.61594	7.76e-05	0.0262719	3.95177
CSK	Colon_Sigmoid	8.86e-05	0.0338009	3.91981	0.331753	0.927132	-0.970588	2.3e-05	0.0125636	-4.23339
CSK	Esophagus_Muscularis	0.000313772	0.0866224	-3.60366	0.106107	0.878177	1.61594	7.76e-05	0.0280332	3.95177
CSK	Whole_Blood	0.000193245	0.0451807	-3.72769	0.110891	0.859951	1.5942	4.67e-05	0.0146629	4.0715
CSK	smultixcan	8.32e-06	0.00213467	-1.27407	0.257369	0.901607	0.674899	1.03e-06	0.000336892	1.41246
TYK2	smultixcan	0.000275775	0.033773	0.622328	0.383426	0.927952	0.474451	0.00212674	0.117255	-0.402364
RHEB	smultixcan	0.000433254	0.0462295	-0.880617	0.0086648	0.604017	-0.836913	0.0505979	0.454985	1.06001
UNC50	smultixcan	0.0012687	0.0917636	2.49237	0.859114	0.990004	-0.171755	0.0012369	0.0882872	-2.56742
FBXW9	Brain_Hippocampus	0.000488533	0.0912126	-3.48697	0.286173	0.924227	-1.06656	0.000828475	0.117138	3.3431
ILF3	Adipose_Subcutaneous	0.000601304	0.0878547	-3.43103	0.659937	0.979253	-0.44	0.000671819	0.0956272	3.40083
ILF3	Skin_Sun_Exposed_Lower_leg	0.000601304	0.0905351	3.43103	0.672112	0.985771	-0.423251	0.000671819	0.105959	-3.40083
STAT3	Adipose_Subcutaneous	0.000309657	0.0655245	3.60708	0.389221	0.947845	0.861031	0.000489999	0.0803412	-3.48616
STAT3	Artery_Tibial	0.000188345	0.0589231	3.73416	0.0204558	0.746396	2.31788	0.000820265	0.106444	-3.34586
STAT3	Brain_Substantia_nigra	0.000183253	0.0643941	3.74105	0.0193229	0.772235	2.33924	0.000805682	0.144137	-3.35084
STAT3	Cells_Cultured_fibroblasts	0.000188345	0.0599038	3.73416	0.0204558	0.766217	2.31788	0.000820265	0.127336	-3.34586
STAT3	Esophagus_Gastroesophageal_Junction	0.000188345	0.0647852	3.73416	0.0204558	0.786876	2.31788	0.000820265	0.11576	-3.34586
STAT3	Esophagus_Mucosa	0.000188345	0.0618078	3.73416	0.0204558	0.750816	2.31788	0.000820265	0.132832	-3.34586
STAT3	Heart_Atrial_Appendage	0.000188345	0.0517905	3.73416	0.0204558	0.759643	2.31788	0.000820265	0.124184	-3.34586
STAT3	Heart_Left_Ventricle	0.000188345	0.0477565	3.73416	0.0204558	0.730311	2.31788	0.000820265	0.117878	-3.34586
STAT3	Pituitary	0.000188345	0.0606485	3.73416	0.0204558	0.76225	2.31788	0.000820265	0.123714	-3.34586
STAT3	Uterus	0.000188345	0.0547195	3.73416	0.0204558	0.695482	2.31788	0.000820265	0.125132	-3.34586
STAT3	Whole_Blood	0.000188345	0.0451807	3.73416	0.0204558	0.723239	2.31788	0.000820265	0.103186	-3.34586
STAT3	smultixcan	0.000743843	0.0676489	2.52792	0.132272	0.845557	1.19338	0.00161481	0.104374	-2.33289
BYSL	Artery_Aorta	0.000600322	0.093143	3.43147	0.578569	0.966082	0.555477	0.000725371	0.094515	-3.37981
BYSL	smultixcan	0.000178005	0.024753	2.46367	0.278374	0.90953	0.567229	3.04e-06	0.000874108	-2.21577
NUCB1	Brain_Anterior_cingulate_cortex_BA24	0.000165373	0.0686489	-3.76677	0.00892213	0.707	-2.61502	0.000689025	0.151865	3.39391
NUCB1	Brain_Caudate_basal_ganglia	0.000165373	0.0614822	-3.76677	0.00892213	0.663576	-2.61502	0.000689025	0.110634	3.39391
NUCB1	Brain_Putamen_basal_ganglia	2.67e-05	0.0140939	-4.19952	0.00904553	0.650232	-2.61033	0.000148668	0.0372713	3.79328
NUCB1	Testis	2.67e-05	0.0122867	-4.19952	0.00904553	0.70171	-2.61033	0.000148668	0.0462951	3.79328
NUCB1	Thyroid	0.000225884	0.0580592	-3.68816	0.230048	0.926039	-1.20023	0.000397086	0.0769042	3.54201
NUCB1	smultixcan	0.00147927	0.0974985	-1.11202	0.0240931	0.700605	-0.984439	0.00789635	0.220416	0.907023
DCAF13	Adipose_Subcutaneous	0.000792387	0.0972497	3.35544	0.59925	0.970906	0.52548	0.000938028	0.116125	-3.30848
DCAF13	Adipose_Visceral_Omentum	0.000534868	0.0934158	3.46266	0.56833	0.975504	0.570513	0.000652094	0.0967981	-3.40897
DCAF13	Artery_Aorta	0.000665208	0.0939587	3.40353	0.414776	0.934578	0.815518	0.000942789	0.107778	-3.30707
DCAF13	Breast_Mammary_Tissue	0.000517382	0.0993608	3.47159	0.473082	0.961028	0.717474	0.000692162	0.114306	-3.39267
DCAF13	Ovary	0.000534868	0.0936104	3.46266	0.56833	0.975493	0.570513	0.000652094	0.11897	-3.40897
DCAF13	Skin_Sun_Exposed_Lower_leg	0.00051845	0.0832335	3.47104	0.369336	0.934798	0.897718	0.000803044	0.110525	-3.35174
DCAF13	Testis	0.000481097	0.0862395	3.49107	0.564351	0.967946	0.57639	0.000589128	0.0955491	-3.43657
DCAF13	Thyroid	0.000561949	0.0872578	3.44934	0.575326	0.972361	0.560224	0.000680625	0.105786	-3.39727
CALCOCO2	Artery_Tibial	0.000115611	0.0457979	3.85525	0.478454	0.955066	-0.708791	5.09e-05	0.0270295	-4.05157
CALCOCO2	Brain_Hippocampus	0.000115611	0.0508234	-3.85525	0.478454	0.953548	0.708791	5.09e-05	0.0239108	4.05157
CALCOCO2	Brain_Hypothalamus	0.000115611	0.0478299	-3.85525	0.478454	0.962224	0.708791	5.09e-05	0.023871	4.05157
CALCOCO2	Cells_EBV-transformed_lymphocytes	0.000115611	0.0356226	3.85525	0.478454	0.959629	-0.708791	0.000334882	0.0754388	-3.58671
CALCOCO2	Colon_Sigmoid	0.000125383	0.0411814	-3.83535	0.487402	0.95518	0.694447	5.6e-05	0.0220522	4.02893
CALCOCO2	Whole_Blood	0.000115611	0.0304085	3.85525	0.478454	0.963332	-0.708791	5.09e-05	0.014821	-4.05157
CALCOCO2	smultixcan	0.000546245	0.0533789	0.183759	0.830066	0.986337	-0.26027	0.00115898	0.0856993	-0.221958
NPNT	Adipose_Subcutaneous	3.81e-05	0.0184922	-4.11857	0.0614054	0.871301	1.87056	7.11e-05	0.0263206	3.97251
NPNT	Adipose_Visceral_Omentum	2.19e-07	0.000263543	-5.18271	0.124776	0.880962	1.53503	3.76e-08	5.99e-05	5.50199
NPNT	Adrenal_Gland	5.48e-06	0.00334253	-4.54548	0.0729548	0.848285	1.79311	9.13e-07	0.000629478	4.90947
NPNT	Artery_Aorta	2.19e-07	0.000227059	-5.18271	0.131655	0.84924	1.50761	3.76e-08	4.75e-05	5.50199
NPNT	Artery_Tibial	6.93e-06	0.00528155	-4.49595	0.072569	0.835202	1.79553	1.17e-06	0.00145263	4.8601
NPNT	Brain_Putamen_basal_ganglia	2.19e-07	0.00024198	-5.18271	0.124776	0.850631	1.53503	3.76e-08	4.42e-05	5.50199
NPNT	Breast_Mammary_Tissue	2.19e-07	0.00029042	-5.18271	0.124776	0.874826	1.53503	3.76e-08	4.78e-05	5.50199
NPNT	Colon_Transverse	1.19e-05	0.00619412	-4.37858	0.0725567	0.831693	1.79561	2.12e-06	0.00178552	4.74205
NPNT	Esophagus_Muscularis	2.19e-07	0.000295158	-5.18271	0.124776	0.885825	1.53503	3.76e-08	4.82e-05	5.50199
NPNT	Heart_Atrial_Appendage	2.19e-07	0.000360807	-5.18271	0.124776	0.890594	1.53503	3.76e-08	5.76e-05	5.50199
NPNT	Heart_Left_Ventricle	2.19e-07	0.000238437	-5.18271	0.124776	0.883836	1.53503	3.76e-08	5.42e-05	5.50199
NPNT	Kidney_Cortex	2.19e-07	0.000157238	-5.18271	0.124776	0.877808	1.53503	3.76e-08	2.92e-05	5.50199
NPNT	Nerve_Tibial	4.22e-07	0.000343242	-5.05895	0.127984	0.880341	1.5221	7.67e-08	7.48e-05	5.3748
NPNT	Prostate	2.09e-05	0.00901764	4.25477	0.195292	0.912199	1.29508	4.8e-05	0.0163176	-4.06512
NPNT	Skin_Not_Sun_Exposed_Suprapubic	1.49e-07	0.000186808	-5.25339	0.174861	0.886458	1.35675	3.04e-08	4.01e-05	5.53926
NPNT	Stomach	0.000333228	0.0645925	-3.588	0.0648818	0.842674	1.84607	7.61e-05	0.0244321	3.95625
NPNT	Testis	2.19e-07	0.000200908	-5.18271	0.373107	0.942476	0.890668	3.76e-08	5.32e-05	5.50199
NPNT	Vagina	2.19e-07	0.000210255	-5.18271	0.124776	0.887007	1.53503	3.76e-08	5.15e-05	5.50199
NPNT	smultixcan	2.72e-07	9.89e-05	-1.79053	0.241541	0.893238	1.19374	1.88e-07	7.2e-05	2.01595
FYCO1	Adipose_Subcutaneous	0.000440224	0.0760968	-3.51472	0.326748	0.937529	-0.980685	0.000459744	0.0775241	3.50318
FYCO1	Adipose_Visceral_Omentum	4.45e-05	0.0173135	4.08259	0.463768	0.95689	-0.732657	3.01e-05	0.011649	-4.17261
FYCO1	Cells_Cultured_fibroblasts	4.97e-11	1.18e-07	6.57187	0.411062	0.931659	-0.822026	2.05e-11	6.35e-08	-6.70268
FYCO1	Esophagus_Muscularis	0.000254141	0.0791551	3.65805	0.525959	0.952655	-0.634187	0.000137818	0.0421559	-3.81205
FYCO1	Liver	3.58e-13	1.82e-09	7.27074	0.434321	0.940636	-0.781818	7.83e-14	4.27e-10	-7.47313
FYCO1	Nerve_Tibial	3.73e-13	1.62e-09	7.26506	0.588673	0.977853	-0.54076	2.25e-13	1.02e-09	-7.33327
FYCO1	smultixcan	6.51e-18	1.56e-14	-0.976185	0.887374	0.991021	-0.461852	1.14e-18	2.76e-15	0.952221
ELF5	Breast_Mammary_Tissue	7.35e-05	0.0381957	-3.96465	0.202181	0.911774	1.27536	2.2e-05	0.011657	4.24355
ELF5	Esophagus_Mucosa	7.35e-05	0.0329489	-3.96465	0.202181	0.890179	1.27536	2.2e-05	0.0138394	4.24355
ELF5	Lung	7.35e-05	0.0235081	-3.96465	0.968452	0.996244	-0.0395498	2.2e-05	0.0120658	4.24355
ELF5	Pancreas	7.35e-05	0.0248601	-3.96465	0.202181	0.926356	1.27536	2.2e-05	0.00869122	4.24355
ELF5	Prostate	7.35e-05	0.0232644	-3.96465	0.202181	0.912199	1.27536	2.2e-05	0.00910265	4.24355
ELF5	Skin_Not_Sun_Exposed_Suprapubic	7.35e-05	0.0288039	-3.96465	0.202181	0.899949	1.27536	2.2e-05	0.0126201	4.24355
ELF5	Skin_Sun_Exposed_Lower_leg	0.000105646	0.0385683	-3.87725	0.223455	0.90733	1.21739	3.43e-05	0.0180133	4.14284
ELF5	Stomach	7.35e-05	0.024008	-3.96465	0.202181	0.901027	1.27536	2.2e-05	0.010736	4.24355
ELF5	smultixcan	0.000225349	0.0294374	-3.37307	0.320344	0.915721	1.10582	8.95e-05	0.0155134	3.64348
FUT2	Breast_Mammary_Tissue	0.000223257	0.069828	-3.69113	0.826857	0.99093	0.218735	0.000164693	0.045527	3.7678
FUT2	Cells_Cultured_fibroblasts	8.72e-12	2.58e-08	-6.82627	0.0696337	0.840603	-1.81429	4.35e-11	1.08e-07	6.59181
FUT2	Minor_Salivary_Gland	1.88e-10	2.95e-07	-6.37123	0.0543308	0.81977	-1.92419	9.92e-10	1.67e-06	6.11076
FUT2	Small_Intestine_Terminal_Ileum	4.15e-12	1.56e-08	-6.93202	0.0741455	0.833725	-1.78571	2.02e-11	6.08e-08	6.7046
FUT2	Vagina	8.72e-12	1.78e-08	-6.82627	0.0696337	0.854264	-1.81429	4.35e-11	9.54e-08	6.59181
FUT2	smultixcan	1.17e-09	6.64e-07	-1.94207	0.363135	0.927387	0.00524761	7.27e-09	3.53e-06	1.86309
CCR9	Thyroid	1.18e-05	0.00632338	-4.38171	0.423711	0.957393	-0.8	1.7e-05	0.00864154	4.30057
CCR9	smultixcan	4.4e-05	0.0086168	-1.66341	0.601096	0.964113	-0.685559	6.28e-05	0.0117214	1.62621
ARL17B	Artery_Tibial	4.19e-08	8.51e-05	5.48281	0.210681	0.896102	1.2517	0.0157492	0.3969	2.41468
ARL17B	smultixcan	4.19e-08	1.74e-05	5.48281	0.210681	0.881169	1.2517	8.41e-05	0.0148072	1.42749
CEP97	Brain_Cerebellum	9e-11	3.42e-07	6.48287	0.30387	0.938484	-1.02817	1.25e-11	5.07e-08	-6.77387
CEP97	Cells_Cultured_fibroblasts	2.56e-05	0.0122838	4.20978	0.593112	0.969033	-0.534331	1.22e-05	0.00757868	-4.37389
CEP97	Colon_Transverse	9e-11	3.54e-07	6.48287	0.30387	0.92961	-1.02817	1.25e-11	5.29e-08	-6.77387
CEP97	Esophagus_Muscularis	9e-11	4.5e-07	-6.48287	0.30387	0.918537	1.02817	1.25e-11	6.33e-08	6.77387
CEP97	Lung	9e-11	3.73e-07	6.48287	0.30387	0.918999	-1.02817	1.25e-11	5.5e-08	-6.77387
CEP97	Spleen	9e-11	2.07e-07	6.48287	0.30387	0.921452	-1.02817	1.25e-11	3.83e-08	-6.77387
CEP97	smultixcan	5.26e-09	2.58e-06	2.43298	0.776332	0.983802	-0.747365	8.05e-10	5.17e-07	-2.60874
CCR3	Whole_Blood	2.12e-06	0.00159663	-4.7412	0.354907	0.935109	-0.925113	3e-06	0.00207432	4.67095
CCR3	smultixcan	2.92e-27	3.15e-23	-1.7892	0.743718	0.981878	-0.630058	6.07e-28	4.42e-24	1.56354
KRTCAP2	Brain_Caudate_basal_ganglia	1.09e-11	6.06e-08	6.79381	0.719658	0.9876	0.358916	9.08e-12	3.69e-08	-6.82038
KRTCAP2	smultixcan	2.53e-10	1.65e-07	-0.363127	0.00538455	0.545601	2.16542	7.94e-11	6.66e-08	0.769081
ZKSCAN1	Adipose_Subcutaneous	0.000726575	0.0950774	3.37935	0.185116	0.894807	-1.32517	0.000248746	0.0596667	-3.66355
ZKSCAN1	Brain_Frontal_Cortex_BA9	7.04e-05	0.0314743	3.97489	0.661749	0.98922	-0.4375	3.97e-05	0.0185461	-4.10901
ZKSCAN1	Brain_Hypothalamus	0.000352891	0.0858545	3.57302	0.512007	0.969464	0.655716	0.000457738	0.10528	-3.50434
ZKSCAN1	Skin_Not_Sun_Exposed_Suprapubic	0.000411601	0.0844119	-3.53253	0.0144734	0.699611	2.44529	6.14e-05	0.0238875	4.00742
ZKSCAN1	Small_Intestine_Terminal_Ileum	7.04e-05	0.0312318	3.97489	0.661749	0.974904	-0.4375	3.97e-05	0.0170752	-4.10901
ZKSCAN1	smultixcan	1.04e-05	0.00257677	0.891698	0.0745599	0.808948	-0.663432	2.26e-06	0.000666008	-1.02794
EFNA1	Brain_Putamen_basal_ganglia	3.3e-05	0.0156473	-4.15166	0.00179021	0.541557	3.123	1.14e-05	0.0067115	4.38891
EFNA1	Esophagus_Mucosa	3.3e-05	0.0171704	-4.15166	0.00167248	0.461219	3.14296	1.14e-05	0.00973318	4.38891
EFNA1	Testis	7.41e-05	0.0247849	3.96277	0.227088	0.897778	-1.20789	2.03e-05	0.0105112	-4.26209
EFNA1	Whole_Blood	3.3e-05	0.0108523	4.15166	0.493096	0.966083	-0.685393	1.14e-05	0.00548294	-4.38891
TNFAIP8L1	Nerve_Tibial	2.01e-05	0.00901705	4.26407	0.57943	0.977641	-0.554217	9.57e-06	0.00435883	-4.4267
TNFAIP8L1	Pancreas	1.63e-10	1.82e-07	-6.39273	0.806875	0.99204	0.24446	7.07e-11	1.05e-07	6.51923
TNFAIP8L1	Pituitary	0.000427392	0.0897591	3.52256	0.971637	0.997769	0.0355558	0.000360621	0.0748968	-3.56734
TNFAIP8L1	Skin_Sun_Exposed_Lower_leg	1.1e-07	0.000127438	5.31015	0.8959	0.994135	-0.130842	6.43e-08	8.68e-05	-5.40632
TNFAIP8L1	smultixcan	9.56e-08	3.75e-05	0.988551	0.851487	0.989233	0.0082393	2.81e-08	1.23e-05	-1.00242
FOXA3	Colon_Transverse	5.63e-06	0.0035346	4.53978	0.880507	0.991026	-0.150327	3.51e-06	0.00261416	-4.63843
FOXA3	Minor_Salivary_Gland	5.4e-06	0.00313094	4.54873	0.886932	0.994129	-0.142188	3.38e-06	0.00215865	-4.64607
FOXA3	smultixcan	3.79e-06	0.0010596	2.13053	0.703407	0.976991	0.623188	1.72e-06	0.000521812	-2.04793
ORMDL3	Adipose_Subcutaneous	5.94e-05	0.0227487	-4.01526	0.159388	0.894807	-1.40713	0.000137319	0.0413648	3.81295
ORMDL3	Adipose_Visceral_Omentum	7.99e-06	0.00458722	-4.46535	0.206671	0.913879	-1.26277	1.73e-05	0.00790792	4.29659
ORMDL3	Artery_Aorta	0.000212561	0.0524103	3.7036	0.581017	0.967135	-0.5519	0.000116456	0.0328147	-3.85347
ORMDL3	Artery_Tibial	2.03e-05	0.013016	4.2619	0.165484	0.876211	1.38686	4.8e-05	0.0270295	-4.06522
ORMDL3	Brain_Frontal_Cortex_BA9	3.25e-06	0.00284038	4.65443	0.599203	0.983852	0.525547	3.68e-06	0.00297446	-4.62887
ORMDL3	Cells_Cultured_fibroblasts	0.000178683	0.058757	3.74739	0.521382	0.956702	0.641217	0.000229555	0.0647323	-3.68405
ORMDL3	Cells_EBV-transformed_lymphocytes	1.67e-05	0.0086681	4.30494	0.717761	0.981189	0.361453	1.66e-05	0.00975397	-4.30565
ORMDL3	Esophagus_Mucosa	1.57e-05	0.0119145	4.31863	0.614401	0.96984	0.503801	1.77e-05	0.0133656	-4.29172
ORMDL3	Esophagus_Muscularis	1.48e-05	0.00998511	4.3317	0.453763	0.943554	0.749157	2.06e-05	0.0106014	-4.25796
ORMDL3	Heart_Atrial_Appendage	0.00053949	0.0944026	3.46034	0.248331	0.912808	1.15441	0.000984455	0.135303	-3.29493
ORMDL3	Lung	1.8e-05	0.0112012	4.28825	0.617209	0.973619	0.499809	2.03e-05	0.0118035	-4.26163
ORMDL3	Minor_Salivary_Gland	1.09e-05	0.00546836	4.39821	0.58751	0.978075	0.542447	1.27e-05	0.00572157	-4.36504
ORMDL3	Ovary	7.42e-05	0.0233887	3.96226	0.650899	0.98601	0.452514	8.2e-05	0.0241385	-3.93862
ORMDL3	Skin_Sun_Exposed_Lower_leg	3.25e-06	0.0029698	4.65443	0.599203	0.975664	0.525547	3.68e-06	0.0033061	-4.62887
ORMDL3	Small_Intestine_Terminal_Ileum	1.18e-05	0.00781737	4.38101	0.621037	0.971916	0.494381	1.32e-05	0.00881388	-4.357
ORMDL3	Uterus	5.06e-05	0.0196075	4.05276	0.58963	0.973402	0.539372	5.96e-05	0.0231227	-4.01443
ORMDL3	Whole_Blood	3.76e-05	0.011983	4.12184	0.499475	0.96652	0.675316	4.9e-05	0.0146629	-4.0603
ORMDL3	smultixcan	0.000190269	0.0260367	1.9863	0.290475	0.909881	-0.0455882	0.000228951	0.0306668	-2.0178
CCRL2	Adrenal_Gland	6.11e-07	0.000515576	-4.98784	0.899204	0.992908	-0.126667	4.73e-07	0.000346584	5.03686
CCRL2	Artery_Coronary	6.11e-07	0.000621918	-4.98784	0.899204	0.990955	-0.126667	4.73e-07	0.000564804	5.03686
CCRL2	Artery_Tibial	6.11e-07	0.000729804	-4.98784	0.899204	0.993134	-0.126667	4.73e-07	0.000759953	5.03686
CCRL2	Brain_Caudate_basal_ganglia	6.11e-07	0.000874218	-4.98784	0.899204	0.997166	-0.126667	4.73e-07	0.000577486	5.03686
CCRL2	Brain_Frontal_Cortex_BA9	6.11e-07	0.000771112	-4.98784	0.500809	0.961869	0.673218	4.73e-07	0.000522062	5.03686
CCRL2	Brain_Putamen_basal_ganglia	0.000433272	0.0887806	3.51894	0.18969	0.88225	-1.3115	0.000157136	0.0385735	-3.77951
CCRL2	Breast_Mammary_Tissue	6.11e-07	0.000663438	-4.98784	0.899204	0.996458	-0.126667	4.73e-07	0.000429831	5.03686
CCRL2	Heart_Atrial_Appendage	6.11e-07	0.000783528	-4.98784	0.899204	0.995106	-0.126667	4.73e-07	0.000527569	5.03686
CCRL2	Kidney_Cortex	6.11e-07	0.000405247	-4.98784	0.899204	0.991239	-0.126667	4.73e-07	0.000275954	5.03686
CCRL2	Lung	0.000433272	0.0898317	3.51894	0.18969	0.889643	-1.3115	0.000157136	0.0449613	-3.77951
CCRL2	Ovary	6.11e-07	0.000374023	-4.98784	0.899204	0.998688	-0.126667	4.73e-07	0.000371709	5.03686
CCRL2	Skin_Sun_Exposed_Lower_leg	0.000433272	0.0803625	3.51894	0.18969	0.902649	-1.3115	0.000157136	0.0481692	-3.77951
CCRL2	Spleen	0.000433272	0.0905775	3.51894	0.18969	0.885383	-1.3115	0.000157136	0.0384003	-3.77951
CCRL2	Thyroid	6.11e-07	0.000562095	-4.98784	0.899204	0.992513	-0.126667	4.73e-07	0.000493509	5.03686
CCRL2	Uterus	0.000296244	0.0737718	-3.61856				0.000241715	0.0583022	3.67088
CCRL2	smultixcan	5.02e-27	3.61e-23	-1.62673	0.386343	0.927952	-0.110826	1.29e-28	1.4e-24	1.60155
TFAP2E	Lung	0.000330891	0.0791593	-3.58983	0.240846	0.897712	-1.17287	0.000643695	0.105961	3.4125
TFAP2E	Skin_Sun_Exposed_Lower_leg	1.08e-05	0.00730611	-4.39957	0.249469	0.912976	-1.15164	2.29e-05	0.0134452	4.23429
TFAP2E	Stomach	1.08e-05	0.00563634	-4.39957	0.249469	0.920633	-1.15164	2.29e-05	0.010736	4.23429
TFAP2E	smultixcan	3.67e-05	0.00753997	0.370746	0.492441	0.945596	-0.440362	6.99e-05	0.0124447	-0.454707
SLC50A1	Brain_Cortex	2.68e-05	0.0182827	-4.19939	0.510057	0.950863	0.658748	9.29e-06	0.0063649	4.43315
SLC50A1	Pancreas	6.84e-11	9.57e-08	6.52409	0.783695	0.990455	0.274507	5.38e-11	9.11e-08	-6.56002
SLC50A1	smultixcan	1.46e-12	1.75e-09	0.335783	0.0178673	0.669669	-1.59594	4.75e-13	6.48e-10	-0.598753
CCR2	Artery_Tibial	4.5e-07	0.000686666	-5.04639	0.120146	0.850388	-1.55416	1.61e-06	0.00172469	4.79695
CCR2	smultixcan	2.29e-06	0.000705474	-1.27707	0.0639268	0.797577	0.115547	8.02e-06	0.00201307	1.20729
ZBTB7B	smultixcan	1.14e-05	0.00276534	-0.280266	0.112483	0.831277	-0.949659	6.2e-05	0.0117214	0.119915
KLHL9	Artery_Tibial	0.000160282	0.0558743	3.77457	0.224362	0.897911	1.21501	0.000316826	0.0734416	-3.60114
KLHL9	Brain_Frontal_Cortex_BA9	0.000328412	0.0929774	-3.59179	0.351881	0.927349	-0.930947	0.000478774	0.10197	3.49236
KLHL9	Breast_Mammary_Tissue	0.000532052	0.0993608	3.46408	0.249363	0.924472	1.1519	0.000970369	0.134453	-3.29898
KLHL9	Esophagus_Gastroesophageal_Junction	0.000160282	0.0624833	3.77457	0.224362	0.889148	1.21501	0.000316826	0.0707708	-3.60114
KLHL9	Minor_Salivary_Gland	0.000160282	0.0464902	3.77457	0.224362	0.903054	1.21501	0.000316826	0.0680715	-3.60114
KLHL9	Nerve_Tibial	0.000668077	0.0945982	3.40236	0.246529	0.931145	1.15882	0.00121527	0.123001	-3.23527
KLHL9	Prostate	0.000668077	0.0959639	3.40236	0.246529	0.914789	1.15882	0.00121527	0.118718	-3.23527
KLHL9	Skin_Not_Sun_Exposed_Suprapubic	0.000160282	0.0471493	3.77457	0.224362	0.904094	1.21501	0.000316826	0.0712899	-3.60114
KLHL9	Testis	0.000160282	0.0428863	3.77457	0.224362	0.897778	1.21501	0.000316826	0.0614068	-3.60114
KLHL9	smultixcan	0.00147706	0.0974985	-0.392504	0.556116	0.956442	-0.246937	0.00219972	0.117783	0.367211
BAG5	Adrenal_Gland	0.00025165	0.0657409	-3.66057	0.0316623	0.796134	2.14865	3.96e-05	0.0154646	4.10985
BAG5	Breast_Mammary_Tissue	0.00025165	0.0716124	-3.66057	0.0316623	0.834271	2.14865	3.96e-05	0.0186463	4.10985
BAG5	Colon_Sigmoid	7.56e-05	0.0308087	-3.95805	0.0368125	0.813094	2.08784	1.1e-05	0.00743222	4.39685
BAG5	Colon_Transverse	0.00025165	0.0682086	-3.66057	0.0316623	0.80226	2.14865	3.96e-05	0.0169988	4.10985
BAG5	Esophagus_Gastroesophageal_Junction	0.00025165	0.0754627	-3.66057	0.0316623	0.822064	2.14865	3.96e-05	0.0234139	4.10985
BAG5	Esophagus_Muscularis	4.68e-05	0.0247021	-4.07119	0.0491897	0.812323	1.96694	7.26e-06	0.00518481	4.48579
BAG5	Kidney_Cortex	0.00025165	0.0678511	-3.66057	0.0316623	0.81736	2.14865	3.96e-05	0.0167906	4.10985
BAG5	Minor_Salivary_Gland	7.56e-05	0.0252379	-3.95805	0.0368125	0.817648	2.08784	1.1e-05	0.00540797	4.39685
BAG5	Muscle_Skeletal	0.00025165	0.0803232	-3.66057	0.0316623	0.816259	2.14865	3.96e-05	0.0203468	4.10985
BAG5	Nerve_Tibial	7.56e-05	0.0259041	-3.95805	0.0368125	0.830858	2.08784	1.1e-05	0.00469061	4.39685
BAG5	Ovary	0.00025165	0.0603194	-3.66057	0.0316623	0.797846	2.14865	3.96e-05	0.0141355	4.10985
BAG5	Pancreas	7.56e-05	0.0248601	-3.95805	0.0368125	0.847955	2.08784	1.1e-05	0.00500633	4.39685
BAG5	Small_Intestine_Terminal_Ileum	0.00025165	0.0707766	-3.66057	0.0316623	0.795107	2.14865	3.96e-05	0.0170752	4.10985
BAG5	Stomach	0.00025165	0.0564091	-3.66057	0.0316623	0.774455	2.14865	3.96e-05	0.0155494	4.10985
BAG5	Uterus	7.56e-05	0.0272521	-3.95805	0.0368125	0.773684	2.08784	1.1e-05	0.00561803	4.39685
BAG5	Vagina	7.56e-05	0.0285178	-3.95805	0.0368125	0.80532	2.08784	1.1e-05	0.00524005	4.39685
BAG5	Whole_Blood	0.00025165	0.0499549	-3.66057	0.0316623	0.791815	2.14865	3.96e-05	0.0141382	4.10985
PSMB2	Adipose_Subcutaneous	9.98e-05	0.0314067	-3.89107	0.938389	0.997998	0.0772947	0.0124278	0.386953	2.49976
PSMB2	Adipose_Visceral_Omentum	9.98e-05	0.0325055	-3.89107	0.938389	0.99834	0.0772947	0.00313887	0.211432	2.9538
PSMB2	Adrenal_Gland	9.98e-05	0.0359572	-3.89107	0.938389	0.997453	0.0772947	0.000577412	0.0980596	3.44201
PSMB2	Artery_Aorta	9.98e-05	0.0307234	-3.89107	0.938389	0.997229	0.0772947	0.00251839	0.181886	3.02112
PSMB2	Artery_Coronary	9.98e-05	0.0360701	-3.89107	0.938389	0.993343	0.0772947	0.000691174	0.104689	3.39306
PSMB2	Artery_Tibial	9.98e-05	0.0457979	-3.89107	0.938389	0.994106	0.0772947	0.0021325	0.181826	3.07113
PSMB2	Brain_Amygdala	9.98e-05	0.0506242	-3.89107	0.938389	0.994935	0.0772947	0.518948	0.927648	-0.644968
PSMB2	Brain_Anterior_cingulate_cortex_BA24	9.98e-05	0.0489616	-3.89107	0.938389	0.996685	0.0772947	0.856569	0.982877	-0.180743
PSMB2	Brain_Caudate_basal_ganglia	9.98e-05	0.0408258	-3.89107	0.938389	0.997166	0.0772947	0.814071	0.979767	0.235177
PSMB2	Brain_Cerebellar_Hemisphere	9.98e-05	0.0359574	-3.89107	0.938389	0.997796	0.0772947	0.739558	0.971461	0.332439
PSMB2	Brain_Cerebellum	9.98e-05	0.0325495	-3.89107	0.938389	0.99752	0.0772947	0.691834	0.961053	0.396368
PSMB2	Brain_Cortex	9.98e-05	0.0421163	-3.89107	0.938389	0.995965	0.0772947	0.633347	0.963788	-0.477021
PSMB2	Brain_Frontal_Cortex_BA9	9.98e-05	0.0420126	-3.89107	0.938389	0.997558	0.0772947	0.667349	0.966136	-0.429789
PSMB2	Brain_Hippocampus	9.98e-05	0.046989	-3.89107	0.938389	0.998562	0.0772947	0.379977	0.887658	-0.877939
PSMB2	Brain_Hypothalamus	9.98e-05	0.0475054	-3.89107	0.938389	0.995569	0.0772947	0.666332	0.960657	-0.431187
PSMB2	Brain_Nucleus_accumbens_basal_ganglia	9.98e-05	0.0471727	-3.89107	0.938389	0.997296	0.0772947	0.754376	0.976159	0.312874
PSMB2	Brain_Putamen_basal_ganglia	9.98e-05	0.0356226	-3.89107	0.938389	0.994824	0.0772947	0.994672	0.998529	0.00667749
PSMB2	Brain_Spinal_cord_cervical_c-1	9.98e-05	0.0390388	-3.89107	0.938389	0.996422	0.0772947	0.383422	0.888424	-0.871608
PSMB2	Brain_Substantia_nigra	9.98e-05	0.0453007	-3.89107	0.938389	0.99905	0.0772947	0.719656	0.967248	-0.358918
PSMB2	Breast_Mammary_Tissue	9.98e-05	0.042236	-3.89107	0.938389	0.9975	0.0772947	0.00454563	0.242867	2.83758
PSMB2	Cells_EBV-transformed_lymphocytes	9.98e-05	0.0339324	-3.89107	0.938389	0.994676	0.0772947	0.00485821	0.24165	2.81629
PSMB2	Colon_Sigmoid	9.98e-05	0.0357591	-3.89107	0.938389	0.994895	0.0772947	0.000198141	0.0518181	3.72137
PSMB2	Colon_Transverse	9.98e-05	0.0350067	-3.89107	0.938389	0.993905	0.0772947	0.000702053	0.107076	3.38878
PSMB2	Esophagus_Gastroesophageal_Junction	9.98e-05	0.0432287	-3.89107	0.938389	0.994795	0.0772947	0.000602947	0.101189	3.43029
PSMB2	Esophagus_Mucosa	9.98e-05	0.0403929	-3.89107	0.938389	0.995948	0.0772947	0.00403482	0.246059	2.87543
PSMB2	Esophagus_Muscularis	9.98e-05	0.0448995	-3.89107	0.938389	0.99153	0.0772947	0.000609565	0.094086	3.42732
PSMB2	Heart_Atrial_Appendage	9.98e-05	0.0316961	-3.89107	0.938389	0.997051	0.0772947	0.00226514	0.186426	3.05307
PSMB2	Heart_Left_Ventricle	9.98e-05	0.0306891	-3.89107	0.938389	0.994462	0.0772947	0.00242741	0.193172	3.03225
PSMB2	Liver	9.98e-05	0.0422949	-3.89107	0.938389	0.997019	0.0772947	9.98e-05	0.0369868	3.89101
PSMB2	Lung	9.98e-05	0.0302811	-3.89107	0.938389	0.995478	0.0772947	0.00320869	0.228285	2.947
PSMB2	Minor_Salivary_Gland	9.98e-05	0.0319783	-3.89107	0.938389	0.994831	0.0772947	0.00142242	0.136656	3.19006
PSMB2	Ovary	9.98e-05	0.0289581	-3.89107	0.938389	0.998688	0.0772947	0.0990837	0.689065	1.64931
PSMB2	Pancreas	9.98e-05	0.0310105	-3.89107	0.938389	0.997239	0.0772947	0.000156175	0.0385589	3.78104
PSMB2	Pituitary	9.98e-05	0.040219	-3.89107	0.938389	0.99769	0.0772947	0.178962	0.812311	1.34396
PSMB2	Prostate	9.98e-05	0.0270044	-3.89107	0.938389	0.994291	0.0772947	7.9e-05	0.0199596	3.94751
PSMB2	Small_Intestine_Terminal_Ileum	9.98e-05	0.0368514	-3.89107	0.938389	0.997629	0.0772947	0.000804703	0.118075	3.35117
PSMB2	Spleen	9.98e-05	0.0318754	-3.89107	0.938389	0.994902	0.0772947	0.00230017	0.200772	3.04846
PSMB2	Stomach	9.98e-05	0.0311312	-3.89107	0.938389	0.994194	0.0772947	0.000281516	0.0552815	3.63174
PSMB2	Testis	9.98e-05	0.0310964	-3.89107	0.938389	0.998341	0.0772947	0.0111935	0.382558	2.5366
PSMB2	Thyroid	9.98e-05	0.0329805	-3.89107	0.938389	0.995371	0.0772947	0.547106	0.933793	0.602102
PSMB2	Uterus	9.98e-05	0.0342604	-3.89107	0.938389	0.993807	0.0772947	7.14e-05	0.0251153	3.9715
PSMB2	smultixcan	0.000100272	0.0164982	-3.75622	0.939355	0.994974	0.028172	0.000258602	0.0328259	1.77234
ATP5O	Adipose_Subcutaneous	0.000589598	0.0871823	-3.43636	0.254602	0.915824	-1.13924	0.00106277	0.119705	3.27336
ATP5O	Adipose_Visceral_Omentum	1.94e-05	0.00936748	-4.27131	0.222519	0.917033	-1.21986	4.01e-05	0.015059	4.10686
ATP5O	Adrenal_Gland	2.5e-07	0.000249895	-5.15739	0.422021	0.937326	-0.80292	3.65e-07	0.000285034	5.08643
ATP5O	Artery_Aorta	0.000605127	0.093143	-3.42931	0.223959	0.881685	-1.21607	0.00114792	0.118456	3.25151
ATP5O	Artery_Coronary	1.94e-05	0.0128075	-4.27131	0.222519	0.904638	-1.21986	4.01e-05	0.0177287	4.10686
ATP5O	Artery_Tibial	0.000311542	0.0808676	-3.60551	0.208751	0.896102	-1.25701	0.000614731	0.0929112	3.42503
ATP5O	Brain_Amygdala	1.5e-06	0.00138236	-4.81139	0.267815	0.923406	-1.10811	2.91e-06	0.00288513	4.67711
ATP5O	Brain_Anterior_cingulate_cortex_BA24	1.5e-06	0.00147065	-4.81139	0.304306	0.916916	-1.02724	2.91e-06	0.00281006	4.67711
ATP5O	Brain_Caudate_basal_ganglia	2.99e-08	5.71e-05	-5.54198	0.27566	0.925829	-1.09012	5.88e-08	0.00011949	5.42256
ATP5O	Brain_Cerebellar_Hemisphere	1.5e-06	0.00111605	-4.81139	0.267815	0.936596	-1.10811	2.91e-06	0.00192041	4.67711
ATP5O	Brain_Cortex	2.5e-07	0.000484686	-5.15739	0.422021	0.93374	-0.80292	3.65e-07	0.000500152	5.08643
ATP5O	Brain_Frontal_Cortex_BA9	2.79e-09	6.35e-06	-5.94322	0.301981	0.919769	-1.03219	5.76e-09	1.4e-05	5.8237
ATP5O	Brain_Hypothalamus	1.5e-06	0.00136746	-4.81139	0.267815	0.91609	-1.10811	2.91e-06	0.002844	4.67711
ATP5O	Brain_Putamen_basal_ganglia	1.5e-06	0.00118463	-4.81139	0.267815	0.907083	-1.10811	2.91e-06	0.00231468	4.67711
ATP5O	Brain_Spinal_cord_cervical_c-1	1.5e-06	0.00129651	-4.81139	0.267815	0.915414	-1.10811	2.91e-06	0.00202535	4.67711
ATP5O	Brain_Substantia_nigra	1.19e-06	0.00147981	-4.85804	0.249356	0.920346	-1.15191	2.38e-06	0.00319244	4.71821
ATP5O	Breast_Mammary_Tissue	7.38e-06	0.00518781	-4.48246	0.194163	0.903362	-1.29836	1.63e-05	0.00900665	4.31047
ATP5O	Cells_Cultured_fibroblasts	4.29e-06	0.00363144	-4.59659	0.317455	0.91717	-0.999701	9.07e-06	0.00625607	4.43829
ATP5O	Cells_EBV-transformed_lymphocytes	2.5e-07	0.000274348	-5.15739	0.422021	0.950994	-0.80292	3.65e-07	0.000384752	5.08643
ATP5O	Colon_Sigmoid	2.5e-07	0.000370119	-5.15739	0.422021	0.938051	-0.80292	3.65e-07	0.000508908	5.08643
ATP5O	Colon_Transverse	4.29e-06	0.00295769	-4.59659	0.22426	0.906657	-1.21528	9.07e-06	0.00573927	4.43829
ATP5O	Esophagus_Gastroesophageal_Junction	9.02e-09	1.32e-05	-5.74811	0.298334	0.912673	-1.04001	1.68e-08	2.99e-05	5.64161
ATP5O	Esophagus_Mucosa	4.29e-06	0.00434547	-4.59659	0.319918	0.924448	-0.994627	9.07e-06	0.00830064	4.43829
ATP5O	Esophagus_Muscularis	1.5e-06	0.00151722	-4.81139	0.267815	0.90789	-1.10811	2.91e-06	0.00244002	4.67711
ATP5O	Heart_Left_Ventricle	4.29e-06	0.00212839	-4.59659	0.22426	0.904836	-1.21528	9.07e-06	0.00418519	4.43829
ATP5O	Lung	4.29e-06	0.00381611	-4.59659	0.429005	0.941168	-0.790895	9.07e-06	0.00724278	4.43829
ATP5O	Minor_Salivary_Gland	1.5e-06	0.00103253	-4.81139	0.267815	0.908781	-1.10811	2.91e-06	0.00214882	4.67711
ATP5O	Nerve_Tibial	2.33e-08	2.52e-05	-5.58588	0.270355	0.934971	-1.10224	4.63e-08	5.28e-05	5.46484
ATP5O	Ovary	4.29e-06	0.00197304	-4.59659	0.22426	0.910283	-1.21528	9.07e-06	0.00444611	4.43829
ATP5O	Pancreas	4.17e-06	0.00212046	-4.6027	0.223101	0.926356	-1.21832	8.83e-06	0.00418619	4.44398
ATP5O	Pituitary	2.5e-07	0.000204051	-5.15739	0.486055	0.950542	-0.696597	3.65e-07	0.000308167	5.08643
ATP5O	Prostate	1.5e-06	0.000968845	-4.81139	0.267815	0.91536	-1.10811	2.91e-06	0.00190065	4.67711
ATP5O	Skin_Not_Sun_Exposed_Suprapubic	7.53e-11	2.35e-07	-6.50972	0.476555	0.960303	-0.711855	1.22e-10	4.47e-07	6.43701
ATP5O	Skin_Sun_Exposed_Lower_leg	4.29e-06	0.0036642	-4.59659	0.301153	0.918097	-1.03396	9.07e-06	0.00679457	4.43829
ATP5O	Small_Intestine_Terminal_Ileum	4.29e-06	0.00371653	-4.59659	0.22426	0.898355	-1.21528	9.07e-06	0.00681876	4.43829
ATP5O	Spleen	1.5e-06	0.00112773	-4.81139	0.267815	0.906326	-1.10811	2.91e-06	0.0019752	4.67711
ATP5O	Stomach	4.29e-06	0.00258403	-4.59659	0.22426	0.904587	-1.21528	9.07e-06	0.00581035	4.43829
ATP5O	Testis	8.16e-08	0.0001	-5.3635	0.270436	0.920741	-1.10206	1.62e-07	0.00015719	5.23891
ATP5O	Thyroid	1.94e-05	0.0100181	-4.27131	0.222519	0.924252	-1.21986	4.01e-05	0.0148401	4.10686
ATP5O	Uterus	1.5e-06	0.00130638	-4.81139	0.267815	0.914175	-1.10811	2.91e-06	0.00204626	4.67711
ATP5O	Whole_Blood	1.5e-06	0.00121304	-4.81139	0.267815	0.930857	-1.10811	2.91e-06	0.00207432	4.67711
ATP5O	smultixcan	8.32e-07	0.000280282	-4.7362	0.691518	0.976097	-1.02031	1.59e-06	0.000489639	4.5993
PBXIP1	Thyroid	0.000648723	0.0964876	-3.41038	0.0703336	0.861264	-1.80976	0.00160475	0.157649	3.15504
PBXIP1	smultixcan	4.74e-05	0.00904608	-1.31404	0.142893	0.854871	0.156782	0.000167479	0.0243771	1.36079
STK11	Esophagus_Mucosa	2.46e-05	0.0154221	-4.21847	0.0919132	0.849655	-1.68539	6.92e-05	0.0277307	3.97888
STK11	smultixcan	0.000299157	0.0364296	0.798984	0.314748	0.915721	0.271313	0.00085762	0.0709258	-0.758703
DNAH8	Prostate	0.000256489	0.0523553	-3.65569	0.411433	0.938804	-0.821375	0.000374192	0.0619263	3.55765
DNAH8	smultixcan	0.00151574	0.0981088	-1.00246	0.650665	0.968781	-0.366804	0.000164203	0.024357	-0.0159508
GPC2	Adipose_Subcutaneous	0.000371869	0.0736573	3.55928	0.556164	0.963743	0.588548	0.000458859	0.0775241	-3.50369
GPC2	Adipose_Visceral_Omentum	1.88e-05	0.00936748	4.27893	0.695669	0.984983	-0.391174	1.31e-05	0.00667554	-4.35888
GPC2	Adrenal_Gland	1.88e-05	0.00896258	4.27893	0.777162	0.98452	-0.283019	1.31e-05	0.00638284	-4.35888
GPC2	Artery_Aorta	0.000371869	0.0697604	3.55928	0.404818	0.933579	0.833047	0.000458859	0.0734511	-3.50369
GPC2	Cells_EBV-transformed_lymphocytes	0.000371869	0.0763882	3.55928	0.556164	0.971312	0.588548	0.000458859	0.0948758	-3.50369
GPC2	Esophagus_Mucosa	0.000162724	0.0564512	3.7708	0.575378	0.96628	0.560149	0.00019706	0.0612461	-3.72276
GPC2	Esophagus_Muscularis	0.000371869	0.092475	-3.55928	0.556164	0.957299	-0.588548	0.000458859	0.0850866	3.50369
GPC2	Minor_Salivary_Gland	1.88e-05	0.00862435	4.27893	0.751993	0.983379	-0.316013	1.31e-05	0.00572157	-4.35888
GPC2	Ovary	0.000371869	0.0759302	-3.55928	0.556164	0.972774	-0.588548	0.000458859	0.0932116	3.50369
GPC2	Pituitary	0.000266615	0.0736724	3.64575	0.432292	0.936591	-0.785276	0.000123659	0.0412274	-3.83876
GPC2	Skin_Not_Sun_Exposed_Suprapubic	0.000371869	0.0826906	3.55928	0.556164	0.969375	0.588548	0.000458859	0.0960909	-3.50369
GPC2	Skin_Sun_Exposed_Lower_leg	0.000371869	0.0768005	3.55928	0.556164	0.967472	0.588548	0.000458859	0.0896969	-3.50369
GPC2	Spleen	0.000198412	0.0572083	3.72103	0.456935	0.94774	-0.743902	9.35e-05	0.0272175	-3.90675
GPC2	Testis	0.000394559	0.078273	-3.5437	0.639224	0.980023	-0.468784	0.000450794	0.0797598	3.50841
GPC2	Uterus	1.88e-05	0.0109118	-4.27893	0.777162	0.981289	0.283019	1.31e-05	0.00588437	4.35888
GPC2	Whole_Blood	9.92e-07	0.00104352	-4.89325	0.887044	0.992078	-0.142045	7.99e-07	0.000884447	4.93562
GPC2	smultixcan	3.54e-05	0.00738488	1.26779	0.580109	0.960091	-0.0274524	2.45e-05	0.00552113	-1.26957
ARHGEF38	Stomach	0.000100757	0.0311312	-3.88876	0.0918116	0.851498	-1.68592	0.000280491	0.0552815	3.63268
ARHGEF38	smultixcan	0.000236836	0.030676	0.367976	0.116963	0.834191	0.468807	0.000823647	0.0688992	-0.306601
RAVER1	Artery_Aorta	2.89e-09	3.85e-06	5.93786	0.0598826	0.801336	1.88166	1.34e-08	2.11e-05	-5.68151
RAVER1	Brain_Putamen_basal_ganglia	2.89e-09	3.55e-06	-5.93786	0.0598826	0.807443	-1.88166	1.34e-08	1.75e-05	5.68151
RAVER1	Lung	1.28e-05	0.00836122	4.364	0.209792	0.897064	1.25414	2.66e-05	0.0140112	-4.20067
RAVER1	Testis	2.89e-09	5.31e-06	5.93786	0.0598826	0.817387	1.88166	1.34e-08	2.31e-05	-5.68151
RAVER1	Whole_Blood	1.48e-06	0.00121304	-4.81414	0.0626701	0.828212	-1.86153	4.83e-06	0.00296911	4.57213
RAVER1	smultixcan	1.17e-10	9.03e-08	0.271157	0.181607	0.873335	-0.0555459	2.64e-09	1.41e-06	-0.28689
NTN5	Adipose_Subcutaneous	9.3e-06	0.00682063	4.43292	0.236858	0.911475	1.18288	1.82e-05	0.00907424	-4.28573
NTN5	Adipose_Visceral_Omentum	0.000281362	0.0691978	3.63188	0.217992	0.916347	1.23188	0.000521529	0.087335	-3.46945
NTN5	Brain_Amygdala	1.69e-10	4.28e-07	6.38724	0.0890861	0.856095	1.70024	6.68e-10	1.4e-06	-6.17345
NTN5	Brain_Anterior_cingulate_cortex_BA24	1.08e-09	2.33e-06	6.09691	0.080517	0.844262	1.74769	4.32e-09	1e-05	-5.87153
NTN5	Brain_Caudate_basal_ganglia	1.34e-05	0.00903512	4.35381	0.0454927	0.80027	2.00007	4.79e-05	0.0265661	-4.06567
NTN5	Brain_Cerebellar_Hemisphere	1.69e-10	6.86e-07	6.38724	0.0890861	0.876548	1.70024	6.68e-10	1.98e-06	-6.17345
NTN5	Brain_Cerebellum	0.000281362	0.0676441	3.63188	0.217992	0.902989	1.23188	0.000521529	0.0868339	-3.46945
NTN5	Brain_Cortex	5.47e-07	0.000705447	5.00915	0.188654	0.890394	1.31457	1.28e-06	0.00143659	-4.84269
NTN5	Brain_Frontal_Cortex_BA9	2.25e-08	3.65e-05	5.59157	0.169794	0.873215	1.37287	5.82e-08	8.82e-05	-5.42434
NTN5	Brain_Hippocampus	1.69e-10	8.2e-07	6.38724	0.0890861	0.842555	1.70024	6.68e-10	1.48e-06	-6.17345
NTN5	Brain_Nucleus_accumbens_basal_ganglia	4.15e-12	1.18e-08	6.93202	0.0741455	0.869889	1.78571	2.02e-11	6.1e-08	-6.7046
NTN5	Brain_Putamen_basal_ganglia	1.34e-05	0.0087084	4.35381	0.0402938	0.783323	2.05072	4.79e-05	0.0209014	-4.06567
NTN5	Brain_Substantia_nigra	3.76e-05	0.0234833	4.12159	0.0485813	0.83809	1.97225	0.000121835	0.0517188	-3.8424
NTN5	Cells_Cultured_fibroblasts	4.15e-12	1.64e-08	6.93202	0.0741455	0.841649	1.78571	2.02e-11	6.35e-08	-6.7046
NTN5	Colon_Transverse	2.87e-09	3.8e-06	5.93887	0.230771	0.915067	1.19838	8.37e-09	1.18e-05	-5.76089
NTN5	Muscle_Skeletal	1.36e-05	0.0117532	4.3499	0.0423004	0.82986	2.03055	4.82e-05	0.0227656	-4.06443
NTN5	Nerve_Tibial	3.54e-08	3.54e-05	5.51253	0.24925	0.931145	1.15217	7.28e-08	7.48e-05	-5.38413
NTN5	Ovary	3.22e-07	0.000253738	5.10999	0.391801	0.933562	0.856355	6.5e-07	0.000436341	-4.9757
NTN5	Pituitary	1.04e-07	9.53e-05	5.31907	0.258293	0.902697	1.13043	2.1e-07	0.000204943	-5.19
NTN5	Prostate	1.69e-10	2.81e-07	6.38724	0.0890861	0.874439	1.70024	6.68e-10	1.04e-06	-6.17345
NTN5	Skin_Not_Sun_Exposed_Suprapubic	2.16e-09	3.38e-06	5.98517	0.0855676	0.866896	1.71926	8.21e-09	1.35e-05	-5.76412
NTN5	Skin_Sun_Exposed_Lower_leg	1.04e-07	0.000127438	5.31907	0.258293	0.914753	1.13043	2.1e-07	0.000257863	-5.19
NTN5	Testis	3.22e-07	0.00027857	5.10999	0.255254	0.912693	1.13768	6.5e-07	0.000532748	-4.9757
NTN5	Thyroid	4.15e-12	1.78e-08	6.93202	0.0804442	0.869656	1.74811	2.02e-11	9.13e-08	-6.7046
NTN5	smultixcan	1.44e-06	0.000451103	3.52308	0.317923	0.915721	1.46776	5.27e-06	0.00140338	-3.44447
PAIP1	Adipose_Subcutaneous	0.00040986	0.0739737	-3.53365	0.842631	0.991977	0.198529	0.000287863	0.0654157	3.62598
PAIP1	Brain_Cerebellum	0.00040986	0.0848721	3.53365	0.842631	0.990157	-0.198529	0.000287863	0.0623426	-3.62598
C5orf34	Adipose_Subcutaneous	0.000378099	0.0736573	3.55492	0.733197	0.980028	0.340876	0.000371148	0.0717534	-3.55979
C5orf34	Adipose_Visceral_Omentum	0.000111504	0.0335933	3.86409	0.988352	0.998888	-0.0145985	8.57e-05	0.0248694	-3.92783
C5orf34	Adrenal_Gland	0.000111504	0.0382493	3.86409	0.988352	0.99937	-0.0145985	8.57e-05	0.0257545	-3.92783
C5orf34	Artery_Aorta	0.000111504	0.0326516	3.86409	0.988352	0.999061	-0.0145985	8.57e-05	0.0257945	-3.92783
C5orf34	Artery_Tibial	0.000111504	0.0457979	3.86409	0.988352	0.998978	-0.0145985	0.00314701	0.223368	-2.953
C5orf34	Brain_Anterior_cingulate_cortex_BA24	0.000111504	0.0501442	3.86409	0.988352	0.997405	-0.0145985	8.57e-05	0.0431936	-3.92783
C5orf34	Brain_Caudate_basal_ganglia	0.000111504	0.0440402	3.86409	0.988352	0.998626	-0.0145985	8.57e-05	0.0352701	-3.92783
C5orf34	Brain_Cortex	0.000111504	0.0446515	3.86409	0.988352	0.997416	-0.0145985	8.57e-05	0.0352494	-3.92783
C5orf34	Brain_Hippocampus	0.000182505	0.0622126	3.74208	0.820226	0.99369	0.227254	0.00017373	0.0503556	-3.75444
C5orf34	Brain_Hypothalamus	0.000111504	0.0478299	3.86409	0.988352	0.998686	-0.0145985	8.57e-05	0.0346708	-3.92783
C5orf34	Brain_Putamen_basal_ganglia	0.000111504	0.0373876	3.86409	0.988352	0.998583	-0.0145985	8.57e-05	0.0274368	-3.92783
C5orf34	Brain_Substantia_nigra	0.000155718	0.0598077	3.78177	0.927123	0.99905	0.0914658	0.000130638	0.0517188	-3.82525
C5orf34	Colon_Sigmoid	0.000111504	0.0387771	3.86409	0.988352	0.998418	-0.0145985	8.57e-05	0.0298888	-3.92783
C5orf34	Colon_Transverse	0.000111504	0.0379942	3.86409	0.988352	0.997258	-0.0145985	8.57e-05	0.0293266	-3.92783
C5orf34	Esophagus_Muscularis	0.000111504	0.0467048	3.86409	0.988352	0.997064	-0.0145985	8.57e-05	0.0297621	-3.92783
C5orf34	Heart_Left_Ventricle	0.000111504	0.0311725	3.86409	0.988352	0.997246	-0.0145985	8.57e-05	0.0267319	-3.92783
C5orf34	Kidney_Cortex	0.000259883	0.0679475	3.65232	0.760087	0.98496	0.305367	0.000248177	0.0620671	-3.66413
C5orf34	Liver	0.000111504	0.0453642	3.86409	0.988352	0.999757	-0.0145985	8.57e-05	0.0353062	-3.92783
C5orf34	Minor_Salivary_Gland	0.000111504	0.0341388	3.86409	0.988352	0.998106	-0.0145985	8.57e-05	0.0281364	-3.92783
C5orf34	Muscle_Skeletal	0.000111504	0.0463278	3.86409	0.988352	0.999437	-0.0145985	8.57e-05	0.029799	-3.92783
C5orf34	Nerve_Tibial	0.000111504	0.0319786	3.86409	0.988352	0.999227	-0.0145985	8.57e-05	0.0217557	-3.92783
C5orf34	Pituitary	0.000111504	0.0427384	3.86409	0.988352	0.998443	-0.0145985	8.57e-05	0.0329073	-3.92783
C5orf34	Skin_Not_Sun_Exposed_Suprapubic	0.000111504	0.0377004	3.86409	0.988352	0.999283	-0.0145985	8.69e-05	0.0293994	-3.92451
C5orf34	Skin_Sun_Exposed_Lower_leg	0.000111504	0.0385683	3.86409	0.988352	0.998358	-0.0145985	8.57e-05	0.0321151	-3.92783
C5orf34	Stomach	0.000111504	0.0326849	3.86409	0.988352	0.998392	-0.0145985	8.57e-05	0.0248475	-3.92783
C5orf34	Thyroid	0.000111504	0.0350503	3.86409	0.988352	0.998912	-0.0145985	8.57e-05	0.0227854	-3.92783
C5orf34	Uterus	0.000111504	0.03534	3.86409	0.988352	0.997603	-0.0145985	8.57e-05	0.0267935	-3.92783
C5orf34	Whole_Blood	0.000111504	0.0300803	3.86409	0.988352	0.99848	-0.0145985	8.57e-05	0.022067	-3.92783
GATS	Brain_Spinal_cord_cervical_c-1	2.43e-05	0.0151832	4.22102	0.251994	0.908807	-1.14552	8.28e-06	0.00464633	-4.45779
GATS	Nerve_Tibial	0.000140167	0.0365191	-3.80787	0.792976	0.984196	-0.262448	0.00085439	0.107164	3.33455
GATS	smultixcan	9.66e-06	0.00244958	-0.309972	0.452051	0.939174	-0.185303	3.46e-06	0.000967449	0.884476
ERVFRD-1	Adipose_Visceral_Omentum	0.000263514	0.0661586	-3.64875	0.393411	0.945639	0.853448	0.427538	0.904287	0.793412
ERVFRD-1	Adrenal_Gland	0.000263514	0.0657409	-3.64875	0.393411	0.926516	0.853448	0.36171	0.87845	0.912111
ERVFRD-1	Artery_Coronary	0.000263514	0.0686608	-3.64875	0.393411	0.939568	0.853448	0.000113541	0.0338777	3.85967
ERVFRD-1	Brain_Cerebellum	0.000263514	0.0653917	-3.64875	0.393411	0.945733	0.853448	0.000113541	0.0306055	3.85967
ERVFRD-1	Breast_Mammary_Tissue	0.000263514	0.0732448	-3.64875	0.393411	0.947208	0.853448	0.41321	0.900326	0.818257
ERVFRD-1	Ovary	0.000263514	0.061116	-3.64875	0.393411	0.933562	0.853448	0.406797	0.882234	0.829544
ERVFRD-1	Pituitary	0.000263514	0.0736724	-3.64875	0.393411	0.931553	0.853448	0.353254	0.883446	0.928297
ERVFRD-1	Skin_Sun_Exposed_Lower_leg	0.000263514	0.064855	-3.64875	0.393411	0.943252	0.853448	0.391531	0.90543	0.856845
ERVFRD-1	Uterus	0.000263514	0.0672219	-3.64875	0.393411	0.942614	0.853448	0.396099	0.889407	0.848609
ERVFRD-1	Vagina	0.000263514	0.0688583	-3.64875	0.393411	0.960874	0.853448	0.630816	0.958382	-0.480579
ERVFRD-1	smultixcan	0.00104874	0.0833974	-2.17857	0.301257	0.913276	0.673003	0.00202547	0.114358	0.8312
GPR157	Minor_Salivary_Gland	2.26e-05	0.00947666	4.23798	0.741537	0.983379	0.329819	2.22e-05	0.00935928	-4.24177
GPR157	Skin_Not_Sun_Exposed_Suprapubic	1.08e-05	0.00841991	-4.40113	0.27883	0.920405	-1.08295	1.85e-05	0.0111039	4.28207
RSPO2	Brain_Anterior_cingulate_cortex_BA24	0.000242909	0.0896642	3.66962	0.684481	0.98803	-0.406356	0.00014811	0.0686638	-3.79422
RSPO2	Brain_Cortex	3.72e-05	0.0216105	4.12411	0.692644	0.98385	-0.39527	2.08e-05	0.0122188	-4.25614
RSPO2	Stomach	0.000479263	0.0817752	-3.49209	0.932177	0.994194	-0.0851064	0.000412209	0.0749051	3.53214
RSPO2	smultixcan	0.000153602	0.0219254	-1.20865	0.703665	0.976991	-0.120657	5.07e-05	0.0100551	1.2111
CSTA	Brain_Caudate_basal_ganglia	0.000249946	0.0734071	3.66232	0.212906	0.901495	1.24561	0.000510352	0.102428	-3.47526
CSTA	Brain_Cerebellum	0.00021592	0.0547717	3.69962	0.190324	0.893794	1.30962	0.00046197	0.0817311	-3.50189
CSTA	Brain_Frontal_Cortex_BA9	0.000168879	0.058166	3.76153	0.153501	0.867956	1.42727	0.000393934	0.097559	-3.54411
APOPT1	Adipose_Subcutaneous	7.56e-05	0.0257606	3.95805	0.0368125	0.845535	-2.08784	1.1e-05	0.00668424	-4.39685
APOPT1	Adipose_Visceral_Omentum	7.56e-05	0.0260173	3.95805	0.0368125	0.827071	-2.08784	1.1e-05	0.00584227	-4.39685
APOPT1	Artery_Aorta	0.00025165	0.0530054	3.66057	0.0316623	0.752663	-2.14865	3.96e-05	0.0156376	-4.10985
APOPT1	Brain_Hippocampus	5.39e-05	0.0302912	4.0382	0.0869151	0.842555	-1.7119	1.1e-05	0.00705882	-4.39733
APOPT1	Brain_Substantia_nigra	8.17e-05	0.0388362	3.93945	0.160676	0.892142	-1.4028	2.06e-05	0.0158121	-4.25804
APOPT1	Lung	7.56e-05	0.0235081	3.95805	0.0368125	0.783773	-2.08784	1.1e-05	0.00724278	-4.39685
APOPT1	Muscle_Skeletal	7.56e-05	0.0353193	-3.95805	0.0368125	0.829763	2.08784	1.1e-05	0.00865495	4.39685
APOPT1	Nerve_Tibial	7.56e-05	0.0259041	3.95805	0.0368125	0.830858	-2.08784	1.1e-05	0.00469061	-4.39685
APOPT1	Pancreas	0.00025165	0.0625546	-3.66057	0.0316623	0.842692	2.14865	3.96e-05	0.0138001	4.10985
APOPT1	Prostate	7.56e-05	0.0232644	3.95805	0.0368125	0.809353	-2.08784	1.1e-05	0.00504912	-4.39685
APOPT1	Skin_Not_Sun_Exposed_Suprapubic	7.56e-05	0.0288039	3.95805	0.0368125	0.77761	-2.08784	1.1e-05	0.00805025	-4.39685
APOPT1	Skin_Sun_Exposed_Lower_leg	0.000622196	0.0905503	3.42175	0.273952	0.91528	-1.09401	0.000240644	0.0576086	-3.67202
APOPT1	Thyroid	0.00025165	0.0589684	3.66057	0.0316623	0.819823	-2.14865	3.96e-05	0.0148401	-4.10985
APOPT1	Vagina	0.00025165	0.0674885	3.66057	0.0316623	0.803846	-2.14865	3.96e-05	0.0146309	-4.10985
APOPT1	Whole_Blood	0.00025165	0.0499549	-3.66057	0.0316623	0.791815	2.14865	3.96e-05	0.0141382	4.10985
APOPT1	smultixcan	0.00129985	0.092465	1.99989	0.0726704	0.805881	-0.857741	0.000274715	0.0340788	-2.22691
POU5F1	smultixcan	4.34e-06	0.00119921	-1.22406	0.38199	0.927952	-0.638084	6.02e-06	0.00158453	1.13476
LTF	Esophagus_Muscularis	0.000199489	0.069234	-3.71966	0.52841	0.952655	-0.630435	0.000253622	0.0626593	3.65857
LTF	smultixcan	0.000400536	0.0436018	-0.650868	0.77122	0.983479	-0.679977	0.000344058	0.0396902	0.637778
AIP	Adipose_Visceral_Omentum	0.000526006	0.0934158	-3.46715	0.34942	0.940952	-0.935714	0.000823128	0.109459	3.3449
C7orf43	Whole_Blood	8.72e-06	0.00459571	-4.44674	0.731228	0.98203	-0.343493	8.72e-06	0.00459508	4.44677
NFKBIZ	Brain_Substantia_nigra	1.33e-11	6.66e-08	-6.76492	0.263865	0.923274	1.1173	1.63e-12	8.76e-09	7.06277
NFKBIZ	Heart_Left_Ventricle	1.33e-11	4.85e-08	-6.76492	0.263865	0.914804	1.1173	1.63e-12	6.28e-09	7.06277
NFKBIZ	Kidney_Cortex	1.33e-11	3.84e-08	6.76492	0.263865	0.914295	-1.1173	1.63e-12	5.08e-09	-7.06277
NFKBIZ	Minor_Salivary_Gland	1.33e-11	3.68e-08	6.76492	0.263865	0.905583	-1.1173	1.63e-12	6.43e-09	-7.06277
NFKBIZ	Pituitary	1.33e-11	5.28e-08	6.76492	0.263865	0.902697	-1.1173	1.63e-12	1.03e-08	-7.06277
NFKBIZ	Prostate	1.33e-11	3.1e-08	-6.76492	0.263865	0.914789	1.1173	1.63e-12	4.05e-09	7.06277
NFKBIZ	Skin_Sun_Exposed_Lower_leg	1.33e-11	2.85e-08	-6.76492	0.263865	0.91528	1.1173	1.63e-12	5.54e-09	7.06277
NFKBIZ	smultixcan	1.6e-11	1.44e-08	-0.816184	0.456419	0.939174	0.276795	1.84e-12	2.06e-09	0.879131
COQ10B	Adrenal_Gland	5.23e-07	0.000478781	-5.01753	0.345964	0.91666	0.942446	1.46e-07	0.00012216	5.2576
COQ10B	Artery_Aorta	5.23e-07	0.000448853	-5.01753	0.345964	0.919118	0.942446	1.46e-07	0.000167697	5.2576
COQ10B	Artery_Coronary	5.23e-07	0.000586418	-5.01753	0.345964	0.929853	0.942446	1.46e-07	0.000193546	5.2576
COQ10B	Artery_Tibial	5.23e-07	0.000709556	-5.01753	0.345964	0.928714	0.942446	1.46e-07	0.000363847	5.2576
COQ10B	Brain_Amygdala	5.23e-07	0.000663737	-5.01753	0.345964	0.94085	0.942446	1.46e-07	0.000199003	5.2576
COQ10B	Brain_Anterior_cingulate_cortex_BA24	5.23e-07	0.000706133	-5.01753	0.345964	0.926524	0.942446	1.46e-07	0.000178363	5.2576
COQ10B	Brain_Caudate_basal_ganglia	5.23e-07	0.000856433	-5.01753	0.345964	0.925829	0.942446	1.46e-07	0.000254433	5.2576
COQ10B	Brain_Cerebellar_Hemisphere	5.23e-07	0.000531442	5.01753	0.345964	0.949599	-0.942446	1.46e-07	0.000173404	-5.2576
COQ10B	Brain_Cortex	5.23e-07	0.000705447	-5.01753	0.345964	0.916916	0.942446	1.46e-07	0.000257227	5.2576
COQ10B	Brain_Hippocampus	5.23e-07	0.00056679	-5.01753	0.345964	0.941646	0.942446	1.46e-07	0.000169215	5.2576
COQ10B	Brain_Hypothalamus	5.23e-07	0.000716273	-5.01753	0.345964	0.932987	0.942446	1.46e-07	0.000342399	5.2576
COQ10B	Brain_Putamen_basal_ganglia	5.23e-07	0.000526493	-5.01753	0.345964	0.923005	0.942446	1.46e-07	0.000143311	5.2576
COQ10B	Brain_Spinal_cord_cervical_c-1	5.23e-07	0.000603655	-5.01753	0.345964	0.932045	0.942446	1.46e-07	0.000180622	5.2576
COQ10B	Cells_EBV-transformed_lymphocytes	5.23e-07	0.000516073	-5.01753	0.345964	0.932031	0.942446	1.46e-07	0.000192381	5.2576
COQ10B	Colon_Transverse	0.000475711	0.0930055	-3.49407	0.127198	0.878497	1.52525	0.000141176	0.0402681	3.8061
COQ10B	Esophagus_Gastroesophageal_Junction	5.23e-07	0.000563078	-5.01753	0.345964	0.920166	0.942446	1.46e-07	0.00022657	5.2576
COQ10B	Esophagus_Mucosa	5.23e-07	0.000706125	-5.01753	0.345964	0.933464	0.942446	1.46e-07	0.000267214	5.2576
COQ10B	Liver	5.23e-07	0.000665438	-5.01753	0.345964	0.925484	0.942446	1.46e-07	0.000176762	5.2576
COQ10B	Minor_Salivary_Gland	5.23e-07	0.000443763	-5.01753	0.345964	0.921545	0.942446	1.46e-07	0.000143725	5.2576
COQ10B	Nerve_Tibial	5.23e-07	0.000401079	-5.01753	0.345964	0.951576	0.942446	1.46e-07	0.00013297	5.2576
COQ10B	Ovary	5.23e-07	0.000354121	-5.01753	0.345964	0.925654	0.942446	1.46e-07	0.000143299	5.2576
COQ10B	Prostate	5.23e-07	0.000405984	-5.01753	0.345964	0.932574	0.942446	1.46e-07	0.000129395	5.2576
COQ10B	Skin_Not_Sun_Exposed_Suprapubic	5.23e-07	0.000595249	-5.01753	0.345964	0.934084	0.942446	1.46e-07	0.000175048	5.2576
COQ10B	Spleen	5.23e-07	0.000462928	-5.01753	0.345964	0.929804	0.942446	1.46e-07	0.000162138	5.2576
COQ10B	Testis	5.23e-07	0.000427415	-5.01753	0.345964	0.93718	0.942446	1.46e-07	0.000151496	5.2576
COQ10B	Uterus	5.23e-07	0.000547424	-5.01753	0.345964	0.933047	0.942446	1.46e-07	0.000182487	5.2576
COQ10B	Vagina	5.23e-07	0.000410306	-5.01753	0.345964	0.950994	0.942446	1.46e-07	0.000145592	5.2576
COQ10B	smultixcan	3.03e-06	0.000887678	-4.24971	0.311016	0.915721	1.00202	7.77e-07	0.000260828	4.48865
C1QL1	Prostate	0.000234401	0.0506042	3.67873	0.372766	0.935331	0.891304	0.00036048	0.0606475	-3.56744
SEMA4A	Adipose_Subcutaneous	6.69e-05	0.0241629	-3.98691	0.0814512	0.872894	-1.74233	0.000196965	0.0563593	3.72288
SEMA4A	Nerve_Tibial	1.23e-05	0.00614791	-4.37273	0.0634084	0.84046	-1.85632	4.3e-05	0.0140049	4.09052
SEMA4A	Skin_Sun_Exposed_Lower_leg	0.000472279	0.0832335	-3.49601	0.0741534	0.855164	-1.78567	0.0012856	0.131152	3.21918
SEMA4A	smultixcan	2.72e-07	9.89e-05	-1.47889	0.416517	0.932945	-1.22593	4.37e-07	0.000153993	1.3294
ACMSD	smultixcan	0.00146122	0.0969084	-3.18228	0.792725	0.984439	0.262774	0.00107209	0.0818513	3.27089
BAG6	Artery_Aorta	0.000324769	0.0636931	3.5947	0.265157	0.902235	1.11429	0.00268889	0.186389	-3.00123
BAG6	Artery_Tibial	0.000324769	0.0808676	3.5947	0.265157	0.910666	1.11429	0.00225207	0.18482	-3.05481
BAG6	Colon_Sigmoid	0.000309457	0.074599	3.60725	0.192858	0.899126	1.30217	0.00478465	0.231007	-2.82119
FAM96A	Cells_EBV-transformed_lymphocytes	4.82e-05	0.0206461	-4.06438				3.57e-05	0.0156968	4.13352
FAM96A	Pancreas	5.2e-05	0.019398	-4.04634	0.954431	0.997239	0.0571429	3.66e-05	0.0131465	4.12791
FAM96A	Skin_Not_Sun_Exposed_Suprapubic	5.2e-05	0.0224421	-4.04634	0.954431	0.996444	0.0571429	3.66e-05	0.0177138	4.12791
FAM96A	Spleen	4.82e-05	0.0178628	-4.06438	0.995441	0.999688	-0.00571429	3.57e-05	0.0128401	4.13352
FAM96A	Thyroid	4.82e-05	0.0182555	4.06438	0.995441	0.999116	0.00571429	3.57e-05	0.0142449	-4.13352
FAM96A	smultixcan	0.000375789	0.0421863	-2.17846	0.525969	0.951139	0.200193	0.000485968	0.0486704	2.08962
ZNF140	smultixcan	0.000724822	0.0676489	-3.38001	0.827006	0.986337	0.218543	0.0035654	0.150567	0.66465
SF3B1	Uterus	6.96e-05	0.0259859	3.97776	0.376215	0.937303	-0.884892	2.54e-05	0.0110136	-4.2108
TET2	Artery_Coronary	0.000489066	0.0913249	3.48667	0.395706	0.939696	-0.849315	0.000219619	0.0538979	-3.69531
TET2	Brain_Cerebellar_Hemisphere	0.000236954	0.0668124	-3.67596	0.435134	0.957366	0.780436	0.000107365	0.0327078	3.87332
TET2	Skin_Sun_Exposed_Lower_leg	0.00037206	0.0768005	-3.55915	0.488215	0.962197	0.69315	0.000184848	0.0508824	3.73887
TET2	Thyroid	0.000489066	0.0818582	-3.48667	0.395706	0.947707	0.849315	0.000219619	0.0487245	3.69531
TET2	Uterus	0.000489066	0.0965121	3.48667	0.395706	0.942638	-0.849315	0.000219619	0.0564805	-3.69531
CABP4	Brain_Hippocampus	0.000188857	0.0622126	3.73347	0.506445	0.959053	0.664384	0.000246194	0.0620516	-3.66619
CABP4	Pituitary	0.000188857	0.0606485	3.73347	0.506445	0.953692	0.664384	0.000246194	0.0611998	-3.66619
CABP4	smultixcan	0.00119949	0.0881978	2.91665	0.499883	0.945868	0.866889	0.00224436	0.119224	-2.20555
DNM2	Adipose_Subcutaneous	0.000271232	0.0601804	3.64133	0.32899	0.938355	0.97615	0.000441547	0.0775241	-3.51392
DNM2	smultixcan	0.000810724	0.0721377	-0.92869	0.475777	0.939971	-0.353704	0.00148548	0.0985787	0.877218
TMEM5	Artery_Aorta	0.000555224	0.0900814	3.45259	0.425151	0.934578	0.797516	0.000774609	0.0969335	-3.36171
NOXRED1	Pancreas	0.000484605	0.0918779	-3.48912	0.249077	0.92946	-1.15259	0.00088271	0.120241	3.32547
DSTYK	Adipose_Subcutaneous	0.000682814	0.0910889	3.39639	0.225763	0.904054	1.21135	0.00127412	0.126536	-3.22175
DSTYK	Brain_Amygdala	0.000145605	0.0652228	3.79845	0.187716	0.906544	1.31736	0.000310291	0.104048	-3.60655
PPP1R15A	smultixcan	0.000249568	0.0313043	1.63716	0.110998	0.830427	0.787094	0.00104716	0.0813619	-1.53124
CHCHD4	Colon_Transverse	0.000498623	0.0959125	3.4815	0.842187	0.989386	0.199096	0.000487904	0.0857829	-3.48731
CHCHD4	Nerve_Tibial	0.000539348	0.0846517	3.46041	0.830417	0.984486	0.214167	0.000532771	0.0791396	-3.46371
CFB	smultixcan	0.0015145	0.0981088	-3.17189	0.535781	0.952241	-0.619205	0.00190012	0.112063	3.10542
PIBF1	Skin_Not_Sun_Exposed_Suprapubic	0.000169718	0.0482541	-3.76029	0.377875	0.940413	0.881818	7.32e-05	0.0260903	3.96573
PIBF1	smultixcan	0.00048638	0.0494502	1.09301	0.475908	0.939971	0.716419	0.000421835	0.0458326	-0.978473
NKX2-8	Prostate	0.000325489	0.0627368	3.59412	0.530816	0.954961	-0.626761	0.000182213	0.0364779	-3.74248
ABT1	Colon_Sigmoid	0.000611251	0.0985641	-3.42657	0.171553	0.885484	1.36723	0.00663029	0.267889	2.71486
ABT1	Muscle_Skeletal	5.56e-05	0.0298875	-4.03084	0.353314	0.948682	0.92818	2.77e-05	0.0163597	4.19122
ABT1	Skin_Sun_Exposed_Lower_leg	0.000611251	0.0905503	-3.42657	0.171553	0.896017	1.36723	0.0143752	0.419682	2.44775
ABT1	Testis	0.000611251	0.0966105	-3.42657	0.171553	0.88286	1.36723	0.000225028	0.0558201	3.68912
ALKBH1	Adipose_Visceral_Omentum	0.000234863	0.0613519	-3.67823	0.231666	0.917033	1.19608	7.63e-05	0.0238769	3.95587
ALKBH1	Artery_Aorta	0.000244459	0.0524103	-3.668	0.639167	0.970161	0.468864	0.000148979	0.0400627	3.79277
ALKBH1	Artery_Tibial	0.000244459	0.0710154	-3.668	0.639167	0.975883	0.468864	0.000148979	0.0517279	3.79277
ALKBH1	Brain_Spinal_cord_cervical_c-1	0.000244459	0.0702895	-3.668	0.639167	0.982217	0.468864	0.000148979	0.0474094	3.79277
ALKBH1	Colon_Sigmoid	0.000244459	0.0669746	-3.668	0.639167	0.977406	0.468864	0.000148979	0.042503	3.79277
ALKBH1	Esophagus_Gastroesophageal_Junction	0.000234863	0.0736409	-3.67823	0.231666	0.891027	1.19608	7.63e-05	0.032211	3.95587
ALKBH1	Esophagus_Mucosa	0.00014925	0.054915	-3.79231	0.21124	0.893432	1.25016	4.47e-05	0.0204532	4.08181
ALKBH1	Esophagus_Muscularis	0.000234863	0.0785543	-3.67823	0.231666	0.895952	1.19608	7.63e-05	0.0280332	3.95587
ALKBH1	Pituitary	0.000244459	0.071974	-3.668	0.639167	0.972437	0.468864	0.000148979	0.0471854	3.79277
ALKBH1	Prostate	0.000234863	0.0506042	-3.67823	0.231666	0.912199	1.19608	7.63e-05	0.0197186	3.95587
ALKBH1	Skin_Sun_Exposed_Lower_leg	0.000234863	0.0637975	-3.67823	0.231666	0.910274	1.19608	7.63e-05	0.0302513	3.95587
ALKBH1	Spleen	0.000244459	0.0653672	-3.668	0.639167	0.978633	0.468864	0.000148979	0.0384003	3.79277
ALKBH1	Stomach	0.000234863	0.0547085	-3.67823	0.231666	0.90862	1.19608	7.63e-05	0.0244321	3.95587
ALKBH1	Thyroid	0.000225049	0.0580592	-3.6891	0.22983	0.926039	1.2008	7.25e-05	0.0208934	3.96779
ANXA11	Adipose_Visceral_Omentum	4.33e-05	0.0173135	-4.0892	0.79476	0.991157	0.260135	2.49e-05	0.0106162	4.21527
ANXA11	Artery_Coronary	4.33e-05	0.0210862	-4.0892	0.79476	0.979399	0.260135	2.49e-05	0.0124064	4.21527
ANXA11	Colon_Transverse	2.02e-05	0.00924318	-4.26253	0.776684	0.984784	0.283643	1.11e-05	0.00591281	4.39491
ANXA11	Liver	3.34e-06	0.00283246	4.64861	0.562425	0.969123	-0.579243	1.69e-06	0.00141894	-4.78707
ANXA11	Prostate	4.33e-05	0.0152618	-4.0892	0.79476	0.987923	0.260135	2.49e-05	0.00998886	4.21527
ANXA11	Small_Intestine_Terminal_Ileum	4.33e-05	0.0221352	-4.0892	0.79476	0.985144	0.260135	2.49e-05	0.0129775	4.21527
ANXA11	smultixcan	0.000187099	0.0258508	-1.11615	0.909032	0.992688	0.122583	5.47e-05	0.0106597	1.20912
ANXA5	Brain_Caudate_basal_ganglia	0.000171768	0.0614822	-3.75728	0.133088	0.871307	-1.50203	0.0012203	0.14983	3.23409
ANXA5	Brain_Cortex	0.000190969	0.0689357	-3.73067	0.125608	0.857268	-1.53165	0.00144787	0.184148	3.18493
ANXA5	Brain_Hypothalamus	0.000190027	0.0588884	-3.73192	0.121095	0.871241	-1.55019	0.00150229	0.173498	3.17424
ANXA5	Brain_Nucleus_accumbens_basal_ganglia	0.000154169	0.0647737	-3.78426	0.128716	0.869889	-1.51918	0.0011413	0.164028	3.25316
ANXA5	Brain_Substantia_nigra	0.000133082	0.0531581	-3.82068	0.115714	0.877561	-1.57302	0.00111845	0.176452	3.2589
AP1M2	Artery_Aorta	2.32e-05	0.012043	4.23149	0.401446	0.932506	0.839041	3.45e-05	0.0140827	-4.14126
AP1M2	Brain_Amygdala	1.52e-05	0.0110184	-4.32569	0.423246	0.94452	-0.800802	2.21e-05	0.0160548	4.24277
AP1M2	Brain_Anterior_cingulate_cortex_BA24	2.32e-05	0.0167036	-4.23149	0.401446	0.93753	-0.839041	3.45e-05	0.0217479	4.14126
AP1M2	Brain_Cerebellar_Hemisphere	2.32e-05	0.0108034	-4.23149	0.401446	0.956584	-0.839041	3.45e-05	0.0132381	4.14126
AP1M2	Brain_Cerebellum	2.32e-05	0.010192	-4.23149	0.401446	0.945785	-0.839041	3.45e-05	0.0130932	4.14126
AP1M2	Brain_Cortex	5.29e-05	0.0266875	-4.04263	0.684284	0.98385	-0.406624	5.54e-05	0.0281401	4.03163
AP1M2	Brain_Hypothalamus	0.00011979	0.0478299	-3.84656	0.759466	0.979567	-0.306182	0.000120037	0.0440012	3.84605
AP1M2	Brain_Nucleus_accumbens_basal_ganglia	0.000181067	0.07144	-3.74406	0.396883	0.942269	-0.847201	0.00026527	0.0835053	3.64705
AP1M2	Brain_Substantia_nigra	2.43e-05	0.01865	-4.22098	0.400354	0.949579	-0.840989	3.62e-05	0.0259245	4.13031
AP1M2	Breast_Mammary_Tissue	2.32e-05	0.0153537	4.23149	0.401446	0.949258	0.839041	3.45e-05	0.0168932	-4.14126
AP1M2	Colon_Sigmoid	2.32e-05	0.0139423	4.23149	0.401446	0.934488	0.839041	3.45e-05	0.0154855	-4.14126
AP1M2	Esophagus_Gastroesophageal_Junction	2.32e-05	0.0159702	4.23149	0.401446	0.931842	0.839041	3.45e-05	0.0214482	-4.14126
AP1M2	Esophagus_Mucosa	0.000157555	0.0562657	-3.77885	0.62758	0.970862	-0.485135	0.00571258	0.284873	2.76384
AP1M2	Heart_Atrial_Appendage	2.32e-05	0.0116567	4.23149	0.401446	0.930771	0.839041	3.45e-05	0.0151277	-4.14126
AP1M2	Minor_Salivary_Gland	2.32e-05	0.00947666	-4.23149	0.401446	0.933592	-0.839041	3.45e-05	0.0136057	4.14126
AP1M2	Nerve_Tibial	2.32e-05	0.00975532	-4.23149	0.401446	0.951576	-0.839041	3.45e-05	0.0131122	4.14126
AP1M2	Ovary	2.32e-05	0.0088263	4.23149	0.401446	0.936599	0.839041	3.45e-05	0.0131278	-4.14126
AP1M2	Skin_Sun_Exposed_Lower_leg	2.32e-05	0.0129173	-4.23149	0.401446	0.945758	-0.839041	0.0146492	0.422372	2.44094
AP1M2	Small_Intestine_Terminal_Ileum	2.32e-05	0.0137454	4.23149	0.401446	0.933834	0.839041	3.45e-05	0.0159845	-4.14126
AP1M2	Stomach	2.32e-05	0.00982918	4.23149	0.401446	0.943046	0.839041	3.45e-05	0.0140179	-4.14126
AP1M2	smultixcan	0.00039115	0.0430923	-0.441754	0.0632656	0.796199	0.0371499	0.00103218	0.0813562	0.417703
ARID3B	Artery_Tibial	0.000538817	0.0996076	3.46068	0.254489	0.909024	1.13951	0.000889096	0.11198	-3.32346
ARID3B	Brain_Cerebellum	0.000416368	0.0848721	3.52949	0.246293	0.914282	1.1594	0.000698672	0.101248	-3.3901
ARID3B	Brain_Hypothalamus	0.000160548	0.0534034	3.77416	0.636451	0.979567	0.472667	0.000148724	0.0522896	-3.79319
ARID3B	smultixcan	0.00102383	0.0829652	2.10059	0.204464	0.878923	0.97921	0.00193619	0.113029	-1.35418
BCAT2	Thyroid	0.000653311	0.0964876	-3.40846	0.0289391	0.801051	-2.18432	0.0021788	0.1804	3.06471
BTBD2	Whole_Blood	0.000173951	0.0435747	3.75412	0.676512	0.98203	0.417228	0.000760053	0.0978347	-3.36695
CCSER2	Esophagus_Gastroesophageal_Junction	0.000515395	0.0972185	3.47262	0.126113	0.853392	-1.52961	0.000304943	0.0707708	-3.61106
CCSER2	Spleen	0.000515395	0.0971478	3.47262	0.566027	0.969041	-0.573913	0.000304943	0.06495	-3.61106
CCSER2	Whole_Blood	0.000515395	0.0834227	3.47262	0.566027	0.975505	-0.573913	0.000304943	0.0553396	-3.61106
CDR2L	Brain_Cerebellar_Hemisphere	0.000199039	0.0635162	-3.72023	0.662387	0.985982	0.43662	0.000113273	0.03305	3.86025
CDR2L	Heart_Atrial_Appendage	0.000270699	0.064989	-3.64184	0.674792	0.973955	0.41958	0.000160521	0.0427928	3.7742
CDR2L	Nerve_Tibial	0.000199039	0.0489223	-3.72023	0.662387	0.977853	0.43662	0.000113273	0.027368	3.86025
CPLX3	Adipose_Subcutaneous	0.000406224	0.0739737	-3.53601	0.813833	0.991472	0.235484	0.000243208	0.0596474	3.66931
CPLX3	Brain_Hypothalamus	0.000406224	0.0940141	3.53601	0.813833	0.983577	-0.235484	0.000243208	0.0713209	-3.66931
CPLX3	Breast_Mammary_Tissue	0.000406224	0.0866997	-3.53601	0.813833	0.990124	0.235484	0.000243208	0.0610317	3.66931
CPLX3	Colon_Transverse	0.000406224	0.0843592	-3.53601	0.813833	0.987478	0.235484	0.000243208	0.0549781	3.66931
CPLX3	Esophagus_Gastroesophageal_Junction	0.000406224	0.0890472	3.53601	0.813833	0.98197	-0.235484	0.000243208	0.0654154	-3.66931
CPLX3	Lung	0.000406224	0.0885179	-3.53601	0.813833	0.990585	0.235484	0.000243208	0.0596627	3.66931
CPLX3	Minor_Salivary_Gland	0.000406224	0.0814072	3.53601	0.813833	0.990682	-0.235484	0.000243208	0.0611488	-3.66931
CPLX3	Prostate	0.000406224	0.0738502	3.53601	0.813833	0.989517	-0.235484	0.000243208	0.0445981	-3.66931
CPLX3	Skin_Sun_Exposed_Lower_leg	0.000406224	0.0775948	-3.53601	0.813833	0.993385	0.235484	0.000243208	0.0576086	3.66931
CPLX3	Vagina	0.000406224	0.0899962	-3.53601	0.813833	0.986764	0.235484	0.000243208	0.0623275	3.66931
CPLX3	smultixcan	0.00120762	0.0881978	-1.11675	0.594888	0.963607	0.0817147	0.000437168	0.0461937	1.16041
CYP4A11	Artery_Aorta	0.000229283	0.0524103	3.68435	0.560659	0.962157	-0.581863	0.000111654	0.0328147	-3.86376
CYP4A11	Brain_Cerebellar_Hemisphere	0.00013301	0.0450179	3.82082	0.338342	0.949599	-0.957447	4.57e-05	0.0169752	-4.07649
CYP4A11	Brain_Hippocampus	0.00013301	0.0533469	3.82082	0.338342	0.937755	-0.957447	4.57e-05	0.0239108	-4.07649
CYP4A11	Pituitary	0.00013301	0.0478917	3.82082	0.473396	0.94609	-0.716964	4.57e-05	0.0199737	-4.07649
DHRS4	Skin_Sun_Exposed_Lower_leg	0.00043041	0.0803625	-3.5207	0.490671	0.962197	-0.689242	0.00206495	0.179026	3.08073
DHRS4	Vagina	0.000237085	0.0657527	-3.67582	0.612389	0.974984	-0.506667	0.00027236	0.0679228	3.64026
DZANK1	Pituitary	0.000248353	0.071974	-3.66395	0.381038	0.931041	-0.875986	0.000379978	0.0776442	3.55361
EFTUD2	Brain_Cerebellar_Hemisphere	3.38e-05	0.0135381	-4.14645	0.83666	0.997796	-0.206168	3.01e-05	0.0119312	4.17251
EFTUD2	Brain_Cerebellum	1.69e-05	0.00772063	-4.30223	0.684431	0.982559	-0.406425	1.76e-05	0.00737074	4.29307
EFTUD2	Esophagus_Mucosa	2.59e-05	0.0154221	-4.20693	0.66372	0.975719	-0.434783	2.71e-05	0.0144641	4.19667
EFTUD2	Skin_Not_Sun_Exposed_Suprapubic	2.59e-05	0.0129536	-4.20693	0.66372	0.979802	-0.434783	2.78e-05	0.0152757	4.19087
EFTUD2	Skin_Sun_Exposed_Lower_leg	2.59e-05	0.013804	-4.20693	0.66372	0.984691	-0.434783	2.53e-05	0.0142282	4.21195
EFTUD2	Spleen	0.000139473	0.0424953	-3.8091	0.594771	0.971389	-0.531935	0.000162928	0.0384003	3.77049
EFTUD2	Testis	2.59e-05	0.0122744	-4.20693	0.66372	0.980847	-0.434783	2.78e-05	0.0135209	4.19087
EFTUD2	Thyroid	2.59e-05	0.0118539	-4.20693	0.66372	0.981625	-0.434783	2.6e-05	0.0117651	4.20564
EFTUD2	smultixcan	0.00103718	0.0829652	-1.76013	0.211197	0.881169	0.0953003	0.00127006	0.0897553	1.81278
EHBP1L1	Muscle_Skeletal	0.00039906	0.095248	3.5407	0.828766	0.991816	0.216284	0.000379736	0.0846882	-3.55378
EHBP1L1	smultixcan	0.000714166	0.067219	0.857391	0.282551	0.909881	-1.43481	0.000667291	0.0599546	-1.14024
FDX2	Adipose_Visceral_Omentum	1.19e-08	1.79e-05	5.70138	0.0191415	0.8112	2.34276	6.84e-08	9.71e-05	-5.39526
FDX2	Artery_Tibial	0.000116362	0.0457979	3.85367	0.0290665	0.795428	2.18258	0.000366115	0.0773971	-3.56338
FDX2	Brain_Amygdala	8.05e-06	0.00628562	4.46373	0.0392732	0.791114	2.06131	3.18e-05	0.0211912	-4.15983
FDX2	Brain_Cerebellar_Hemisphere	3.79e-08	5.29e-05	5.50033	0.0238786	0.794154	2.25908	1.91e-07	0.000197743	-5.20808
FDX2	Brain_Cerebellum	5.75e-10	1.15e-06	6.19706	0.0120333	0.692581	2.51117	4.59e-09	7.95e-06	-5.86155
FDX2	Brain_Frontal_Cortex_BA9	1.5e-07	0.000213717	5.25204	0.0234261	0.738206	2.26641	8.56e-07	0.000799059	-4.92214
FDX2	Brain_Nucleus_accumbens_basal_ganglia	7.37e-08	8.37e-05	5.3818	0.0274251	0.802553	2.20541	3.81e-07	0.00041898	-5.078
FDX2	Brain_Putamen_basal_ganglia	5.78e-07	0.000532807	4.99848	0.0267953	0.750333	2.21449	2.95e-06	0.00231468	-4.6745
FDX2	Brain_Spinal_cord_cervical_c-1	2.29e-06	0.00158601	4.72582	0.0423387	0.796039	2.03018	8.76e-06	0.00464633	-4.44571
FDX2	Colon_Sigmoid	7.42e-06	0.00563518	4.48124	0.0361961	0.813094	2.09472	3.02e-05	0.0140536	-4.17175
FDX2	Colon_Transverse	2.86e-06	0.00229389	4.68063	0.0455342	0.80226	1.99969	1.05e-05	0.00591281	-4.40594
FDX2	Esophagus_Gastroesophageal_Junction	3.7e-07	0.000481034	5.08368	0.0345056	0.822064	2.11411	1.65e-06	0.00184768	-4.79231
FDX2	Esophagus_Mucosa	2.97e-05	0.0164067	4.17555	0.0327929	0.794271	2.13461	9.51e-05	0.0343503	-3.90285
FDX2	Heart_Left_Ventricle	8.23e-10	1.5e-06	6.14038	0.0256085	0.777074	2.2321	5.98e-09	9.86e-06	-5.81721
FDX2	Nerve_Tibial	2.19e-09	3.18e-06	5.98271	0.00879064	0.788393	2.62009	1.8e-08	2.24e-05	-5.63013
FDX2	Ovary	4.78e-11	1.05e-07	6.57756	0.0415356	0.797846	2.03814	2.92e-10	4.91e-07	-6.30303
FDX2	Pancreas	5.54e-09	4.42e-06	5.83016	0.0141285	0.761951	2.45398	3.87e-08	3.05e-05	-5.49686
FDX2	Skin_Not_Sun_Exposed_Suprapubic	0.000237497	0.0607705	3.67538	0.022488	0.743018	2.28202	0.000811358	0.121639	-3.34889
FDX2	Spleen	5.52e-08	7.06e-05	5.43354	0.0278413	0.766589	2.19952	2.89e-07	0.00029399	-5.13068
FDX2	Testis	1.38e-05	0.00723503	4.34731	0.0126091	0.723171	2.49462	6.34e-05	0.0253218	-3.99969
FDX2	Thyroid	7.96e-08	0.000128232	5.36804	0.000828749	0.440332	3.34301	1.04e-06	0.000936408	-4.88466
FDX2	smultixcan	1.14e-11	1.23e-08	2.95838	0.157771	0.861567	1.59238	6.64e-11	5.8e-08	-2.83011
FRYL	Adipose_Subcutaneous	0.000195891	0.0507315	-3.72426	0.254673	0.915824	-1.13907	0.000343392	0.06843	3.58015
FRYL	Adrenal_Gland	0.000195891	0.0560165	-3.72426	0.254673	0.910429	-1.13907	0.000343392	0.0718547	3.58015
FRYL	Artery_Coronary	0.000195891	0.0551863	-3.72426	0.296496	0.921701	-1.04398	0.000343392	0.069464	3.58015
FRYL	Artery_Tibial	0.000195891	0.0597516	-3.72426	0.254673	0.909024	-1.13907	0.000343392	0.0747721	3.58015
FRYL	Brain_Amygdala	0.000195891	0.0828046	-3.72426	0.254673	0.918044	-1.13907	0.000343392	0.104048	3.58015
FRYL	Brain_Cerebellum	0.000195891	0.0532403	-3.72426	0.254673	0.921675	-1.13907	0.000343392	0.0682843	3.58015
FRYL	Brain_Cortex	0.000195891	0.0689357	-3.72426	0.254673	0.900983	-1.13907	0.000671959	0.118428	3.40077
FRYL	Brain_Hypothalamus	0.000195891	0.0588884	-3.72426	0.254673	0.912091	-1.13907	0.000343392	0.0895107	3.58015
FRYL	Brain_Putamen_basal_ganglia	0.000195891	0.0538136	-3.72426	0.254673	0.902639	-1.13907	0.000343392	0.0722533	3.58015
FRYL	Brain_Spinal_cord_cervical_c-1	0.000195891	0.0635421	3.72426	0.254673	0.908807	1.13907	0.000343392	0.0889464	-3.58015
FRYL	Cells_Cultured_fibroblasts	0.000195891	0.0599038	-3.72426	0.254673	0.904929	-1.13907	0.000411671	0.0937823	3.53249
FRYL	Cells_EBV-transformed_lymphocytes	0.000195891	0.0495252	3.72426	0.254673	0.911057	1.13907	0.000343392	0.0754388	-3.58015
FRYL	Heart_Left_Ventricle	0.000195891	0.048276	-3.72426	0.254673	0.914804	-1.13907	0.000947991	0.125133	3.30552
FRYL	Liver	0.000195891	0.0711573	-3.72426	0.254673	0.913431	-1.13907	0.00109925	0.147539	3.26381
FRYL	Lung	0.000195891	0.0550738	-3.72426	0.254673	0.904427	-1.13907	0.000343392	0.0695341	3.58015
FRYL	Minor_Salivary_Gland	0.000195891	0.0535024	-3.72426	0.254673	0.905583	-1.13907	0.000343392	0.0694644	3.58015
FRYL	Nerve_Tibial	0.000265687	0.0567394	-3.64664	0.57749	0.977269	-0.557054	0.000319758	0.0560232	3.59874
FRYL	Pancreas	7.32e-05	0.0248601	-3.96573	0.23709	0.926356	-1.18229	0.000125037	0.0329291	3.83604
FRYL	Prostate	0.000195891	0.0468847	-3.72426	0.229575	0.912199	-1.20146	0.000343392	0.0591969	3.58015
FRYL	Skin_Sun_Exposed_Lower_leg	0.000195891	0.0577109	-3.72426	0.254673	0.912976	-1.13907	0.000343392	0.0709413	3.58015
FRYL	Small_Intestine_Terminal_Ileum	0.000195891	0.0605128	-3.72426	0.254673	0.909814	-1.13907	0.000343392	0.0751216	3.58015
FRYL	Stomach	3.14e-05	0.0119659	-4.16306	0.22837	0.907735	-1.20457	6.01e-05	0.0216996	4.01237
FRYL	Uterus	0.000195891	0.0553735	-3.72426	0.254673	0.908343	-1.13907	0.000343392	0.0743112	3.58015
FRYL	Vagina	0.000195539	0.0580198	-3.72471	0.539029	0.96685	-0.614282	0.000244243	0.0623275	3.66822
FRYL	smultixcan	3.56e-05	0.00738488	-2.74393	0.546776	0.955165	-0.687877	0.000121075	0.0200261	2.78958
GAL3ST4	Adipose_Visceral_Omentum	4.38e-06	0.00330264	4.59225	0.530133	0.970935	-0.627802	0.000203774	0.0500266	-3.71429
GAL3ST4	Artery_Aorta	2.49e-05	0.012043	4.21601	0.258531	0.902064	-1.12987	0.000165075	0.0409095	-3.76722
GAL3ST4	Brain_Hippocampus	0.000394559	0.0818046	-3.5437	0.639224	0.979222	-0.468784	0.000450794	0.0921606	3.50841
GAL3ST4	Cells_Cultured_fibroblasts	0.000394559	0.0953222	3.5437	0.639224	0.973063	0.468784	0.0007796	0.127336	-3.35994
GAL3ST4	Vagina	0.000394559	0.0893545	3.5437	0.639224	0.978335	0.468784	0.000450794	0.0945214	-3.50841
GAL3ST4	smultixcan	0.000106048	0.0171862	1.68679	0.617246	0.964979	-0.519504	5.06e-05	0.0100551	-1.76409
GLDN	Brain_Spinal_cord_cervical_c-1	0.000229127	0.0702895	3.68453	0.147352	0.879004	1.44895	0.00049741	0.11542	-3.48215
GLDN	Breast_Mammary_Tissue	0.000361034	0.0818258	3.56704	0.154599	0.880678	1.42347	0.000756	0.120166	-3.36842
GLDN	Nerve_Tibial	7.48e-05	0.0259041	3.96057	0.206098	0.924845	1.26437	0.000141031	0.0320599	-3.80635
GLDN	smultixcan	0.000505564	0.0504488	0.89565	0.270877	0.905814	-0.186742	0.000718007	0.0629568	-0.9384
HES4	Muscle_Skeletal	0.000141787	0.0568061	3.80503	0.228454	0.914424	1.20435	0.000269358	0.0723595	-3.64312
HLA-A	smultixcan	0.000240524	0.030676	2.96809	0.000635401	0.323807	2.14985	0.0017868	0.108364	-2.63711
HLA-C	Adrenal_Gland	4.9e-05	0.0199172	-4.06039	0.741484	0.98125	-0.329889	5.21e-05	0.0190842	4.04593
HLA-C	smultixcan	4.9e-05	0.00918203	-4.06039	0.741484	0.981878	-0.329889	0.000238173	0.0309526	1.72745
HLA-F	smultixcan	1.42e-06	0.000448774	-0.100439	0.114534	0.831277	-1.10277	0.0651616	0.49338	-0.201355
HSD17B14	Adipose_Subcutaneous	0.000109281	0.0327124	-3.869	0.010549	0.777925	-2.55729	0.000537548	0.0838898	3.46131
HSD17B14	Artery_Aorta	0.000316836	0.0633988	-3.60113	0.010473	0.673749	-2.55981	0.00139708	0.130798	3.19525
HSD17B14	Artery_Coronary	0.000316836	0.0767746	-3.60113	0.010473	0.673011	-2.55981	0.00139708	0.150217	3.19525
HSD17B14	Brain_Hippocampus	0.000145675	0.0563398	-3.79833	0.0483597	0.802179	-1.97419	0.000453093	0.0921606	3.50706
HSD17B14	Brain_Hypothalamus	0.000132322	0.0478299	-3.8221	0.0500536	0.781299	-1.95951	0.0003622	0.092361	3.5662
HSD17B14	Brain_Putamen_basal_ganglia	0.000145675	0.0460541	-3.79833	0.0483597	0.783323	-1.97419	0.000453093	0.0861095	3.50706
HSD17B14	Breast_Mammary_Tissue	0.000316836	0.0788921	-3.60113	0.010473	0.773631	-2.55981	0.00139708	0.145617	3.19525
HSD17B14	Colon_Sigmoid	0.000316836	0.074599	-3.60113	0.010473	0.686057	-2.55981	0.00139708	0.128011	3.19525
HSD17B14	Colon_Transverse	0.000326145	0.0778837	-3.5936	0.011064	0.663354	-2.54067	0.00153766	0.158427	3.16748
HSD17B14	Liver	0.000145675	0.0548763	-3.79833	0.0483597	0.80955	-1.97419	0.000225012	0.0647867	3.68914
HSD17B14	Lung	0.00041982	0.0885179	-3.5273	0.017097	0.710805	-2.38462	0.00157694	0.164727	3.16014
HSD17B14	Minor_Salivary_Gland	4.98e-05	0.0171489	-4.05662	0.0103379	0.715792	-2.56432	0.00025016	0.0615863	3.6621
HSD17B14	Muscle_Skeletal	0.000326145	0.0858961	-3.5936	0.011064	0.739598	-2.54067	0.00153766	0.182664	3.16748
HSD17B14	Nerve_Tibial	0.000145675	0.03721	-3.79833	0.0184636	0.829308	-2.35619	0.000453093	0.0736207	3.50706
HSD17B14	Pancreas	0.000145675	0.040738	-3.79833	0.0483597	0.853041	-1.97419	0.000453093	0.0809949	3.50706
HSD17B14	Prostate	0.000316836	0.0624811	-3.60113	0.010473	0.672252	-2.55981	0.00139708	0.127504	3.19525
HSD17B14	Skin_Not_Sun_Exposed_Suprapubic	0.000391016	0.0829087	-3.54607	0.0144033	0.699611	-2.44705	0.0015385	0.167373	3.16732
HSD17B14	Stomach	0.000326145	0.0645925	-3.5936	0.011064	0.739062	-2.54067	0.000662515	0.0971822	3.40464
HSD17B14	Thyroid	0.000145675	0.0426448	-3.79833	0.0483597	0.829379	-1.97419	0.000453093	0.0827607	3.50706
HSD17B14	Uterus	4.98e-05	0.0196075	-4.05662	0.0103379	0.613848	-2.56432	0.00025016	0.0583022	3.6621
HSD17B14	smultixcan	0.000391857	0.0430923	-3.51489	0.0425316	0.751407	-2.36531	0.00170947	0.105731	3.11252
IKZF1	Adipose_Subcutaneous	0.000784673	0.0972497	3.35815	0.0341704	0.841857	2.11806	0.00544567	0.259971	-2.77942
IKZF1	Artery_Aorta	0.000226564	0.0524103	3.68739	0.294963	0.910795	1.0473	0.000392336	0.070839	-3.54519
IKZF1	Heart_Atrial_Appendage	0.00016364	0.0460945	3.7694	0.188939	0.908561	1.31373	0.00034931	0.0752244	-3.57569
INPP5B	Brain_Substantia_nigra	0.000179375	0.0643941	3.74642	0.0995953	0.876909	-1.64682	4e-05	0.0268377	-4.10746
KLC1	Adrenal_Gland	6.17e-05	0.0241759	-4.00634	0.0399705	0.796134	2.05405	8.53e-06	0.00454425	4.45139
KLC1	Artery_Aorta	0.000186982	0.0498869	-3.73598	0.0551074	0.798023	1.91803	3.28e-05	0.0138048	4.15333
KLC1	Artery_Tibial	0.000185194	0.0589231	-3.7384	0.0344415	0.795428	2.11486	2.83e-05	0.0181854	4.18665
KLC1	Brain_Putamen_basal_ganglia	0.000185194	0.0525429	-3.7384	0.0344415	0.783323	2.11486	2.83e-05	0.0138994	4.18665
KLC1	Brain_Spinal_cord_cervical_c-1	6.17e-05	0.0287985	-4.00634	0.0399705	0.796039	2.05405	8.53e-06	0.00464633	4.45139
KLC1	Breast_Mammary_Tissue	0.000185194	0.0651012	-3.7384	0.0344415	0.834271	2.11486	2.83e-05	0.0144	4.18665
KLC1	Cells_EBV-transformed_lymphocytes	0.000280313	0.0614198	-3.63284	0.038727	0.772695	2.06708	4.68e-05	0.0197366	4.0711
KLC1	Esophagus_Gastroesophageal_Junction	0.000185194	0.0647852	-3.7384	0.0344415	0.822064	2.11486	2.83e-05	0.0185048	4.18665
KLC1	Esophagus_Muscularis	0.000185194	0.0681683	-3.7384	0.0344415	0.801273	2.11486	2.83e-05	0.0139888	4.18665
KLC1	Muscle_Skeletal	0.000166822	0.0599766	-3.76459	0.0397222	0.82986	2.05663	2.67e-05	0.0163597	4.19963
KLC1	smultixcan	0.00103528	0.0829652	-0.615214	0.158473	0.862162	0.490742	0.000140572	0.0220769	0.739771
KRI1	Skin_Sun_Exposed_Lower_leg	0.000515693	0.0832335	3.47247	0.692659	0.985771	0.395249	0.000560115	0.0956308	-3.45023
LIMA1	Brain_Cerebellum	0.000600971	0.0966209	-3.43118	0.558525	0.975616	-0.585034	0.000740375	0.101248	3.37417
LINC01301	Adipose_Subcutaneous	3.03e-10	5.31e-07	6.29732	0.232382	0.907997	1.19424	6.85e-10	1.24e-06	-6.16948
LINC01301	Adipose_Visceral_Omentum	1.41e-09	2.42e-06	6.05488	0.204757	0.913479	1.26812	3.43e-09	7.29e-06	-5.90969
LINC01301	Artery_Coronary	1.41e-09	1.97e-06	6.05488	0.204757	0.904638	1.26812	3.43e-09	6.82e-06	-5.90969
LINC01301	Artery_Tibial	3.03e-10	7.39e-07	6.29732	0.232382	0.905864	1.19424	6.85e-10	2.2e-06	-6.16948
LINC01301	Brain_Anterior_cingulate_cortex_BA24	1e-07	0.000180177	5.32643	0.392511	0.933969	0.855072	1.54e-07	0.000178363	-5.24784
LINC01301	Brain_Caudate_basal_ganglia	1.42e-05	0.00903512	4.34077	0.263054	0.91524	1.1192	2.71e-05	0.0173941	-4.19671
LINC01301	Brain_Cortex	1.58e-06	0.0014103	4.801	0.400583	0.927526	0.84058	2.39e-06	0.00227087	-4.71705
LINC01301	Brain_Hypothalamus	1.68e-06	0.00141381	4.78868	0.396535	0.938272	0.847826	2.56e-06	0.00273177	-4.70315
LINC01301	Brain_Nucleus_accumbens_basal_ganglia	1.58e-06	0.00137763	4.801	0.400583	0.943215	0.84058	2.39e-06	0.00180709	-4.71705
LINC01301	Brain_Putamen_basal_ganglia	1.84e-10	4.08e-07	6.37395	0.229581	0.892712	1.20144	4.21e-10	8.27e-07	-6.24599
LINC01301	Brain_Spinal_cord_cervical_c-1	1.78e-06	0.00136456	4.77674	0.396535	0.936378	0.847826	2.72e-06	0.00201856	-4.69102
LINC01301	Cells_Cultured_fibroblasts	1.84e-10	3.12e-07	6.37395	0.229581	0.891037	1.20144	4.21e-10	8.72e-07	-6.24599
LINC01301	Esophagus_Muscularis	1.66e-06	0.0015532	4.79067	0.392511	0.929586	0.855072	2.55e-06	0.00234345	-4.70379
LINC01301	Heart_Atrial_Appendage	1.58e-06	0.00165753	4.801	0.400583	0.930771	0.84058	2.39e-06	0.00225725	-4.71705
LINC01301	Nerve_Tibial	3.03e-10	5.64e-07	6.29732	0.232382	0.930028	1.19424	6.85e-10	1.56e-06	-6.16948
LINC01301	Ovary	1.84e-10	2.54e-07	6.37395	0.229581	0.912531	1.20144	4.21e-10	6.2e-07	-6.24599
LINC01301	Pituitary	3.03e-10	5.38e-07	6.29732	0.232382	0.900416	1.19424	6.85e-10	1.08e-06	-6.16948
LINC01301	Prostate	1.41e-09	1.82e-06	6.05488	0.204757	0.912199	1.26812	3.43e-09	4.73e-06	-5.90969
LINC01301	Skin_Not_Sun_Exposed_Suprapubic	1.84e-10	3.63e-07	6.37395	0.229581	0.907055	1.20144	4.21e-10	9.26e-07	-6.24599
LINC01301	Testis	1.78e-06	0.0013094	4.77674	0.396535	0.946563	0.847826	2.72e-06	0.0018403	-4.69102
LINC01301	Thyroid	3.03e-10	7.81e-07	6.29732	0.232382	0.926039	1.19424	6.85e-10	1.86e-06	-6.16948
LINC01301	smultixcan	1.31e-08	5.94e-06	5.26578	0.666369	0.971799	0.983856	2.97e-08	1.27e-05	-5.16184
LINC02009	Adipose_Visceral_Omentum	3.23e-07	0.000354318	-5.10926	0.953123	0.99834	-0.0587858	2.57e-07	0.00029802	5.15268
LINC02009	Brain_Amygdala	2.18e-14	1.11e-10	-7.63933	0.366232	0.94452	0.903553	3.99e-15	2.18e-11	7.85518
LINC02009	Brain_Cerebellar_Hemisphere	8.48e-07	0.000789418	-4.92395	0.6158	0.984671	0.501811	4.88e-07	0.000414439	5.03083
LINC02009	Brain_Cerebellum	2.58e-06	0.00163912	-4.70133	0.0881877	0.851638	-1.70504	8.61e-06	0.00401788	4.44937
LINC02009	Brain_Putamen_basal_ganglia	2.18e-14	1.21e-10	-7.63933	0.366232	0.930611	0.903553	3.99e-15	2.35e-11	7.85518
LINC02009	Colon_Sigmoid	2.18e-14	1.29e-10	-7.63933	0.366232	0.931089	0.903553	3.99e-15	2.51e-11	7.85518
LINC02009	Esophagus_Gastroesophageal_Junction	4.22e-06	0.00411467	-4.60014	0.652813	0.967858	0.449858	2.7e-06	0.00239507	4.69242
LINC02009	Heart_Left_Ventricle	5.71e-07	0.000518448	-5.00091	0.385256	0.930751	0.868254	2.06e-07	0.00023811	5.19352
LINC02009	Nerve_Tibial	2.18e-14	1.42e-10	-7.63933	0.429404	0.954776	-0.790212	3.99e-15	2.73e-11	7.85518
LINC02009	Pancreas	5.42e-08	3.79e-05	5.43708	0.621863	0.985288	-0.493212	2.29e-08	2.08e-05	-5.58884
LINC02009	Prostate	2.18e-14	1.27e-10	-7.63933	0.366232	0.935331	0.903553	3.99e-15	2.48e-11	7.85518
LINC02009	Stomach	2.18e-14	8.32e-11	-7.63933	0.366232	0.938156	0.903553	3.99e-15	1.62e-11	7.85518
LINC02009	Testis	2.18e-14	1.07e-10	-7.63933	0.366232	0.942476	0.903553	3.99e-15	3.11e-11	7.85518
LINC02009	Uterus	2.18e-14	1.14e-10	-7.63933	0.366232	0.937098	0.903553	3.99e-15	4.49e-11	7.85518
LINC02009	Vagina	2.18e-14	1.11e-10	-7.63933	0.366232	0.954607	0.903553	3.99e-15	4.38e-11	7.85518
LINC02009	smultixcan	1.27e-14	2.11e-11	-2.56581	0.265369	0.904177	0.145771	3.48e-15	5.43e-12	2.61169
LYVE1	Brain_Cerebellum	2.51e-05	0.0102365	4.21382	0.745981	0.98502	0.323944	2.55e-05	0.00999608	-4.20992
MAP4	Thyroid	5.29e-05	0.0194787	4.04244	0.532984	0.968526	-0.623457	2.48e-05	0.0115901	-4.21668
MAT1A	Brain_Caudate_basal_ganglia	0.000375452	0.0895922	3.55676	0.880269	0.995719	-0.150628	0.000270642	0.0733921	-3.64189
MAT1A	Brain_Cerebellum	0.000375452	0.0808306	3.55676	0.880269	0.994247	-0.150628	0.000270642	0.0607943	-3.64189
MAT1A	Brain_Hippocampus	0.000212428	0.0622126	3.70376	0.76301	0.983761	-0.301531	0.000134101	0.0444219	-3.8188
MAT1A	Brain_Putamen_basal_ganglia	0.000375452	0.0801882	3.55676	0.880269	0.992645	-0.150628	0.000270642	0.0579814	-3.64189
MAT1A	Colon_Sigmoid	0.000348718	0.074968	3.57613	0.759446	0.984208	-0.306209	0.000224291	0.0552063	-3.68996
MAT1A	Colon_Transverse	0.000266491	0.0706261	3.64587	0.799137	0.986977	-0.254464	0.000175861	0.0442666	-3.75138
MAT1A	Heart_Atrial_Appendage	0.000375452	0.0774302	3.55676	0.880269	0.995106	-0.150628	0.000270642	0.0650762	-3.64189
MAT1A	Minor_Salivary_Gland	0.000272901	0.0626648	3.63975	0.842458	0.9933	-0.19875	0.000187711	0.0541021	-3.73501
MAT1A	Small_Intestine_Terminal_Ileum	0.000375452	0.0901838	3.55676	0.880269	0.994759	-0.150628	0.000270642	0.0651273	-3.64189
MAT1A	Stomach	0.000375452	0.0692284	3.55676	0.880269	0.988576	-0.150628	0.000270642	0.0552815	-3.64189
MAT1A	Uterus	0.000375452	0.078537	3.55676	0.880269	0.990906	-0.150628	0.000270642	0.0597164	-3.64189
MICA	Artery_Aorta	8.11e-05	0.028645	3.94107	0.965034	0.998733	0.0438372	6.37e-05	0.0209623	-3.99883
MICA	Brain_Hippocampus	0.000593988	0.0989584	3.43434	0.407407	0.947684	0.828465	0.000853251	0.119188	-3.33492
MICA	Cells_EBV-transformed_lymphocytes	8.11e-05	0.0296239	3.94107	0.965034	0.995354	0.0438372	6.37e-05	0.0231464	-3.99883
MICA	Colon_Sigmoid	9.16e-05	0.0338306	3.91194	0.941932	0.994895	0.0728424	0.000231446	0.055872	-3.68196
MICA	Thyroid	8.11e-05	0.0282562	3.94107	0.965034	0.997424	0.0438372	6.37e-05	0.0194869	-3.99883
MICA	smultixcan	0.000742115	0.0676489	1.83981	0.0728872	0.805881	-0.260894	0.00049941	0.0495619	-1.75745
MRPL55	Heart_Atrial_Appendage	0.000107462	0.0326601	-3.87309	0.440453	0.935097	-0.771429	0.000151263	0.0412209	3.78899
MYDGF	Adrenal_Gland	0.000581678	0.0997668	3.44002	0.578066	0.967618	0.556212	0.000744271	0.108048	-3.37273
MYDGF	Brain_Anterior_cingulate_cortex_BA24	9.09e-07	0.00108981	4.91043	0.301827	0.916916	-1.03252	2.05e-07	0.000216035	-5.19471
MYDGF	Brain_Cortex	9.2e-07	0.000970822	4.90811	0.24977	0.900983	-1.15091	1.93e-07	0.000297186	-5.20623
MYDGF	Brain_Hippocampus	2.13e-06	0.00153961	4.74043	0.209133	0.910743	-1.25595	4.16e-07	0.000371301	-5.06134
MYDGF	Brain_Spinal_cord_cervical_c-1	0.000111641	0.0399596	3.86379	0.829961	0.990277	0.214751	9.73e-05	0.033986	-3.89727
MYDGF	Heart_Left_Ventricle	0.000223899	0.053069	3.6904	0.866079	0.992356	0.168641	0.000192411	0.0504597	-3.72878
MYDGF	Kidney_Cortex	2.13e-06	0.00122668	4.74043	0.209133	0.89474	-1.25595	4.16e-07	0.000258956	-5.06134
MYDGF	Nerve_Tibial	1.7e-06	0.0011072	4.78618	0.294062	0.936896	1.04925	3.27e-06	0.00178726	-4.65312
MYDGF	Skin_Sun_Exposed_Lower_leg	0.000536627	0.0837532	3.46177	0.772349	0.988974	0.289304	0.000511295	0.0925576	-3.47477
MYDGF	Whole_Blood	6.1e-06	0.00377413	4.52295	0.548188	0.973386	-0.600477	2.64e-06	0.00207432	-4.69686
MYDGF	smultixcan	1.35e-05	0.00315822	2.03963	0.670486	0.971799	0.378911	3.69e-06	0.00102081	-1.98411
MYO1C	Spleen	0.000499776	0.0966103	-3.48088	0.400539	0.935461	-0.84066	0.000675868	0.108673	3.39919
NNT	Artery_Coronary	0.000325382	0.0767746	3.59421	0.988352	0.998836	-0.0145985	0.000259052	0.0594574	-3.65314
NNT	Brain_Cerebellum	0.000541482	0.093599	3.45935	0.580082	0.9799	0.553265	0.000657192	0.0984165	-3.40684
NNT	Brain_Putamen_basal_ganglia	0.000325382	0.0727892	3.59421	0.988352	0.998583	-0.0145985	0.000259052	0.0565261	-3.65314
NNT	Brain_Substantia_nigra	0.000325382	0.0970462	3.59421	0.988352	0.999255	-0.0145985	0.000259052	0.0794475	-3.65314
NNT	Nerve_Tibial	0.000325382	0.0630117	3.59421	0.988352	0.999227	-0.0145985	0.000259052	0.0478406	-3.65314
NNT	Uterus	0.000325382	0.0756915	3.59421	0.988352	0.997603	-0.0145985	0.000259052	0.0583022	-3.65314
NUDT5	Whole_Blood	4.47e-05	0.0138413	4.08158	0.373192	0.935109	0.890511	7e-05	0.0193696	-3.97632
NUDT5	smultixcan	0.000221955	0.0291708	0.0221801	0.826353	0.986337	-0.56337	0.000494062	0.0492551	-0.124729
OPTN	Heart_Atrial_Appendage	9.48e-05	0.031288	-3.90348	0.70617	0.976732	-0.377004	9.79e-05	0.030558	3.89572
OPTN	smultixcan	0.000352725	0.0402255	-0.453978	0.127269	0.840855	-0.258898	0.000640915	0.0595451	0.398531
PCMTD1	Artery_Coronary	8.41e-05	0.0333056	3.93238	0.788339	0.978857	-0.268469	5.51e-05	0.0204816	-4.03305
PCOLCE	Adipose_Visceral_Omentum	0.000446933	0.0868708	-3.5107	0.555363	0.974435	-0.589744	0.00033735	0.0664262	3.58479
PCOLCE	Breast_Mammary_Tissue	0.000446933	0.092099	-3.5107	0.555363	0.973479	-0.589744	0.000380583	0.086326	3.55319
PCOLCE	Heart_Atrial_Appendage	0.000446933	0.0832521	-3.5107	0.555363	0.965905	-0.589744	0.000403506	0.081118	3.53778
PDLIM4	Brain_Cerebellum	4.66e-05	0.017143	4.07228	0.371157	0.943217	0.894309	7.35e-05	0.0207286	-3.96472
PDLIM4	Heart_Atrial_Appendage	4.66e-05	0.0192949	4.07228	0.371157	0.928454	0.894309	7.35e-05	0.0252408	-3.96472
PDLIM4	Testis	4.66e-05	0.0175467	4.07228	0.732054	0.982034	-0.342395	7.35e-05	0.0286026	-3.96472
PDLIM4	smultixcan	0.000147292	0.0215087	0.308098	0.89135	0.991021	0.236118	0.000216845	0.0301552	-0.258531
PERM1	Adrenal_Gland	0.000257767	0.0657409	-3.65442	0.64871	0.974148	-0.455556	0.000288283	0.0625574	3.62561
PERM1	Artery_Aorta	0.000730761	0.0974836	-3.37777	0.604267	0.968125	-0.518274	0.000867081	0.104372	3.33044
PERM1	Brain_Hypothalamus	0.000295897	0.0790117	-3.61887	0.765802	0.979567	-0.297871	0.000292408	0.0779532	3.62193
PERM1	Esophagus_Mucosa	0.000331693	0.0958907	-3.5892	0.743102	0.979697	-0.327748	0.000336328	0.0857602	3.58558
PERM1	Heart_Atrial_Appendage	0.000257767	0.0647164	3.65442	0.64871	0.972889	0.455556	0.000288283	0.0679849	-3.62561
PERM1	Lung	0.000257767	0.0668047	-3.65442	0.64871	0.977984	-0.455556	0.000288283	0.0643115	3.62561
PERM1	Muscle_Skeletal	0.000257767	0.0803232	3.65442	0.64871	0.983046	0.455556	0.000288283	0.0751459	-3.62561
PERM1	Ovary	0.000353744	0.0735922	-3.57239	0.7441	0.994713	-0.326428	0.000358705	0.078264	3.56874
PERM1	Pancreas	0.000385043	0.0769123	-3.55013	0.754231	0.987389	-0.313065	0.000386932	0.0727861	3.54884
PERM1	Skin_Not_Sun_Exposed_Suprapubic	0.000257767	0.0635949	-3.65442	0.64871	0.979802	-0.455556	0.00360589	0.237862	2.91073
PERM1	Vagina	0.000314965	0.0800641	-3.60267	0.72943	0.983062	-0.345884	0.000323705	0.0749464	3.59555
PLEKHN1	Testis	0.000141787	0.0393233	3.80503	0.228454	0.898435	1.20435	0.000287162	0.0611224	-3.62661
PM20D1	Adipose_Subcutaneous	0.00025392	0.0599202	-3.65827	0.0832037	0.873901	-1.73239	0.000671192	0.0956272	3.40108
PM20D1	Artery_Aorta	0.00024314	0.0524103	-3.66938	0.0822237	0.821438	-1.73793	0.000646065	0.0893517	3.4115
PM20D1	Brain_Caudate_basal_ganglia	0.000205405	0.0691973	-3.71227	0.0785564	0.854196	-1.75912	0.000557115	0.102428	3.45168
PM20D1	Brain_Hippocampus	0.000205405	0.0622126	-3.71227	0.0785564	0.834013	-1.75912	0.000557115	0.099916	3.45168
PM20D1	Brain_Putamen_basal_ganglia	0.000209126	0.0538136	-3.70773	0.0788444	0.841953	-1.75743	0.000565615	0.0952091	3.44759
PM20D1	Breast_Mammary_Tissue	0.000244248	0.0716124	-3.66822	0.0918947	0.870453	-1.68549	0.000624126	0.110228	3.42091
PM20D1	Colon_Sigmoid	0.000623506	0.0985641	-3.42118	0.0946452	0.856204	-1.67139	0.00141883	0.128133	3.19079
PM20D1	Colon_Transverse	0.00033306	0.0778837	-3.58813	0.107303	0.866783	-1.61044	0.000800591	0.112608	3.35259
PM20D1	Esophagus_Gastroesophageal_Junction	0.000328689	0.0890472	-3.59157	0.027545	0.822064	-2.20371	0.00120461	0.136093	3.23779
PM20D1	Heart_Atrial_Appendage	0.000205562	0.0552102	-3.71208	0.0785636	0.84924	-1.75908	0.000557455	0.101019	3.45151
PM20D1	Minor_Salivary_Gland	0.000271981	0.0626648	-3.64062	0.091797	0.866185	-1.68599	0.000695021	0.101853	3.39154
PM20D1	Nerve_Tibial	0.000622631	0.0929571	-3.42156	0.0946165	0.872569	-1.67153	0.00141713	0.131745	3.19114
PM20D1	Ovary	0.000206137	0.0528573	-3.71137	0.0786199	0.860991	-1.75875	0.000558812	0.106192	3.45086
PM20D1	Prostate	0.000205405	0.0468847	-3.71227	0.0785564	0.866353	-1.75912	0.000557115	0.0794817	3.45168
PM20D1	Skin_Sun_Exposed_Lower_leg	0.000622631	0.0905503	-3.42156	0.0946165	0.858502	-1.67153	0.00141713	0.138509	3.19114
PM20D1	Stomach	0.000671572	0.0984284	-3.40093	0.0226967	0.743161	-2.2785	0.0023793	0.18689	3.03828
PM20D1	Thyroid	0.000393798	0.0762624	-3.54421	0.0186038	0.778636	-2.35338	0.00158013	0.157135	3.15955
PM20D1	Whole_Blood	0.000205405	0.0455812	-3.71227	0.0785564	0.842982	-1.75912	0.000557115	0.0821073	3.45168
PRICKLE4	Brain_Cerebellum	6.93e-07	0.000565412	-4.96319	0.651689	0.981127	-0.451417	7.28e-07	0.000490567	4.95375
PRICKLE4	Brain_Hippocampus	6.93e-07	0.000682673	-4.96319	0.651689	0.981079	-0.451417	7.28e-07	0.000602859	4.95375
PRICKLE4	Brain_Hypothalamus	6.93e-07	0.000843548	-4.96319	0.651689	0.979567	-0.451417	7.28e-07	0.00106738	4.95375
PRICKLE4	Pituitary	6.93e-07	0.000514976	-4.96319	0.651689	0.973844	-0.451417	7.28e-07	0.000542505	4.95375
PRICKLE4	smultixcan	4.7e-05	0.00904608	-1.10622	0.11243	0.831277	0.58467	5.54e-05	0.0107136	1.2176
PSEN2	Esophagus_Gastroesophageal_Junction	9.15e-05	0.0426443	3.91205	0.106724	0.852047	1.6131	0.000239327	0.0654154	-3.67342
RFTN2	Adipose_Subcutaneous	0.000762586	0.0964868	3.36603	0.524963	0.960411	-0.635714	0.000400068	0.0740298	-3.54004
RFTN2	Muscle_Skeletal	0.00019063	0.0648025	3.73112	0.682131	0.984326	-0.409556	0.000105579	0.0356554	-3.8774
RFTN2	Thyroid	0.00031675	0.0680379	3.6012	0.259369	0.930008	-1.12788	0.000114674	0.0293327	-3.85724
RGS19	Adipose_Subcutaneous	0.000664092	0.0904428	-3.40399	0.385059	0.945836	0.868613	0.000292954	0.0654247	3.62145
RGS19	Artery_Aorta	0.000664092	0.0939587	-3.40399	0.385059	0.929658	0.868613	0.000292954	0.0606991	3.62145
RGS19	Brain_Cerebellum	0.000597874	0.0966209	-3.43258	0.988507	0.998506	-0.0144052	0.000515604	0.0868339	3.47252
RGS19	Nerve_Tibial	0.00023976	0.0529382	-3.67296	0.826964	0.984196	-0.218597	0.000233053	0.0442348	3.6802
RGS19	Prostate	0.000212872	0.0476301	-3.70323	0.817921	0.990299	-0.230219	0.000208212	0.0403802	3.70884
RGS19	smultixcan	0.00119673	0.0881978	-3.13715	0.628251	0.964979	0.460649	0.000750783	0.0645348	3.26178
RNF14	Adipose_Visceral_Omentum	0.000517337	0.0934158	-3.47162	0.147708	0.891224	-1.44767	0.000971669	0.119272	3.2986
RNF14	Colon_Transverse	0.000309797	0.0778837	-3.60697	0.146088	0.884097	-1.45349	0.000594109	0.100278	3.43429
RNF14	Esophagus_Gastroesophageal_Junction	0.000412424	0.0890472	-3.532	0.116754	0.853392	-1.56855	0.000959486	0.123415	3.30214
RNF14	Stomach	4.75e-05	0.0167202	-4.06769	0.196331	0.896331	-1.29208	9.12e-05	0.0258237	3.91287
RNF14	Whole_Blood	2.94e-05	0.00998104	-4.17799	0.152776	0.9026	-1.4298	6.31e-05	0.0179084	4.00094
RPL7A	Brain_Anterior_cingulate_cortex_BA24	1.51e-05	0.0116352	-4.32733	0.854191	0.994966	-0.183774	1.33e-05	0.0102761	4.35512
RPL7A	Esophagus_Mucosa	1.39e-05	0.0112846	4.34479	0.872196	0.99237	0.16087	0.123946	0.718809	-1.53842
RPL7A	Pituitary	5.21e-06	0.00269355	4.55599	0.898538	0.995818	0.127509	4.28e-06	0.00258161	-4.59734
RPL7A	Skin_Not_Sun_Exposed_Suprapubic	1.39e-05	0.00968882	4.34479	0.872196	0.990812	0.16087	0.0135122	0.391112	-2.46998
RPL7A	Testis	1.57e-05	0.00797358	4.31819	0.843305	0.995378	0.197668	1.4e-05	0.007797	-4.34352
RPL7A	Thyroid	0.000234255	0.0580592	3.67889	0.533596	0.968526	-0.622527	0.000127049	0.0313165	-3.83211
RPL7A	smultixcan	0.000741336	0.0676489	0.959851	0.823539	0.986337	-0.0915778	0.00165992	0.104689	-0.912717
RPS6KB2	smultixcan	0.00144489	0.0963105	-2.9498	0.319248	0.915721	-0.93906	0.00231171	0.119749	2.81885
SENP7	Adipose_Subcutaneous	1.55e-05	0.00862949	-4.3219	0.713411	0.979253	0.367279	7.83e-05	0.0281756	3.94952
SENP7	Artery_Aorta	8.89e-07	0.000711827	-4.91467	0.369138	0.927713	0.898089	2.57e-07	0.000271038	5.15228
SENP7	Artery_Coronary	8.56e-06	0.00685017	-4.45069	0.673292	0.972675	0.421634	4.32e-06	0.00303627	4.59513
SENP7	Artery_Tibial	1.37e-05	0.00956883	-4.34917	0.655599	0.97845	0.445998	6.89e-06	0.00553212	4.49706
SENP7	Brain_Caudate_basal_ganglia	8.89e-07	0.00113183	-4.91467	0.369138	0.931071	0.898089	2.57e-07	0.000392533	5.15228
SENP7	Brain_Cerebellar_Hemisphere	7.59e-06	0.00387128	-4.47632	0.65379	0.985982	0.448503	3.73e-06	0.00221451	4.62601
SENP7	Brain_Cerebellum	7.67e-06	0.00398188	-4.47408	0.659731	0.981127	0.440284	3.8e-06	0.00209301	4.62225
SENP7	Brain_Cortex	8.37e-06	0.00652742	-4.45561	0.69966	0.98385	0.38578	4.2e-06	0.00345499	4.60119
SENP7	Brain_Frontal_Cortex_BA9	8.89e-07	0.00101082	-4.91467	0.369138	0.928575	0.898089	2.57e-07	0.000312276	5.15228
SENP7	Brain_Hippocampus	8.89e-07	0.000802554	-4.91467	0.369138	0.944597	0.898089	2.57e-07	0.000271231	5.15228
SENP7	Brain_Spinal_cord_cervical_c-1	8.89e-07	0.000923134	-4.91467	0.369138	0.93556	0.898089	2.57e-07	0.00028662	5.15228
SENP7	Cells_EBV-transformed_lymphocytes	1.34e-05	0.0073282	-4.35383	0.697214	0.981189	0.389084	7.35e-05	0.0249922	3.96475
SENP7	Colon_Sigmoid	5.68e-06	0.00479449	-4.53808	0.636007	0.977406	0.473289	2.69e-06	0.00281365	4.6932
SENP7	Colon_Transverse	8.89e-07	0.000883854	-4.91467	0.369138	0.944644	0.898089	2.57e-07	0.000296146	5.15228
SENP7	Esophagus_Gastroesophageal_Junction	7.1e-06	0.00593103	-4.49067	0.651819	0.9678	0.451236	3.47e-06	0.00286967	4.64107
SENP7	Esophagus_Muscularis	6.42e-06	0.00487461	-4.51204	0.649967	0.963373	0.453809	3.11e-06	0.00244002	4.66323
SENP7	Heart_Atrial_Appendage	8.67e-06	0.00589328	-4.44781	0.672497	0.973955	0.422724	4.38e-06	0.00358206	4.59241
SENP7	Heart_Left_Ventricle	1.02e-05	0.00483973	-4.41269	0.685347	0.978959	0.405178	5.27e-06	0.00291335	4.55358
SENP7	Kidney_Cortex	8.89e-07	0.000548087	-4.91467	0.369138	0.933127	0.898089	2.57e-07	0.000171496	5.15228
SENP7	Liver	1.21e-05	0.00823763	-4.3749	0.698699	0.985499	0.387077	6.42e-06	0.00466788	4.51194
SENP7	Minor_Salivary_Gland	1.07e-05	0.00546836	-4.40343	0.683811	0.982344	0.407269	5.51e-06	0.00325269	4.54456
SENP7	Muscle_Skeletal	1.28e-05	0.0117532	-4.36332	0.697539	0.984326	0.388644	6.78e-06	0.00616507	4.50046
SENP7	Nerve_Tibial	0.000348057	0.0638611	-3.57663	0.660947	0.977853	0.438607	0.000205738	0.0419643	3.71187
SENP7	Ovary	8.89e-07	0.000516097	-4.91467	0.369138	0.930275	0.898089	2.57e-07	0.000233225	5.15228
SENP7	Pancreas	8.11e-06	0.00378091	-4.4622	0.669769	0.986057	0.426466	4.07e-06	0.00241255	4.6077
SENP7	Pituitary	8.89e-07	0.000621595	-4.91467	0.369138	0.925922	0.898089	2.57e-07	0.00023287	5.15228
SENP7	Prostate	7.61e-06	0.00402507	-4.47585	0.676552	0.97821	0.417173	3.84e-06	0.00226947	4.61987
SENP7	Skin_Not_Sun_Exposed_Suprapubic	9.72e-06	0.0081052	-4.42334	0.682448	0.979802	0.409124	4.99e-06	0.00470458	4.56511
SENP7	Skin_Sun_Exposed_Lower_leg	2.75e-05	0.0140734	-4.19331	0.686446	0.985771	0.403682	1.48e-05	0.00952239	4.33126
SENP7	Spleen	1.02e-05	0.00449036	-4.41387	0.669096	0.981067	0.427389	5.14e-06	0.00284709	4.55879
SENP7	Stomach	4.59e-06	0.0026221	-4.58283	0.660915	0.982692	0.43865	2.22e-06	0.00171451	4.73237
SENP7	Testis	5.09e-06	0.00299256	-4.56105	0.365751	0.942476	0.90446	1.62e-06	0.0012011	4.79584
SENP7	Thyroid	1.17e-05	0.00632338	-4.38319	0.699765	0.983419	0.385638	6.18e-06	0.00419082	4.52005
SENP7	smultixcan	5.22e-06	0.00137185	-4.14905	0.41272	0.932321	0.395239	6.24e-06	0.00162191	4.0782
SH3BP2	Colon_Transverse	0.000320617	0.0778837	-3.59805	0.0424598	0.80226	-2.02899	0.00108211	0.131497	3.26826
SLC1A4	Breast_Mammary_Tissue	0.000331333	0.0792018	3.58948	0.21602	0.913336	1.23718	0.000615904	0.110228	-3.42451
SLC1A4	Colon_Transverse	0.000331333	0.0778837	3.58948	0.21602	0.904391	1.23718	0.000615904	0.102589	-3.42451
SLC1A4	Stomach	0.000331333	0.0645925	3.58948	0.21602	0.903225	1.23718	0.000615904	0.0955126	-3.42451
SLC25A32	smultixcan	0.00137027	0.0947333	-1.12575	0.943779	0.995242	-0.158278	0.00139952	0.0948937	1.11874
SLC41A1	Brain_Amygdala	0.000205405	0.0833533	3.71227	0.0785564	0.843878	1.75912	0.000557115	0.126604	-3.45168
SLC41A1	Brain_Cerebellar_Hemisphere	0.000205405	0.0637269	3.71227	0.0785564	0.869235	1.75912	0.000557115	0.100822	-3.45168
SLC41A1	Brain_Cerebellum	0.000205405	0.0532886	3.71227	0.0785564	0.844411	1.75912	0.000557115	0.090104	-3.45168
SLC41A1	Brain_Hippocampus	0.000321583	0.0774312	3.59726	0.0713983	0.820045	1.80294	0.000874886	0.119334	-3.32795
SLC41A1	Brain_Hypothalamus	0.0004181	0.0940141	3.52839	0.0182814	0.692703	2.35987	0.00169172	0.178061	-3.13961
SLC41A1	Brain_Putamen_basal_ganglia	0.000205405	0.0538136	3.71227	0.0785564	0.841953	1.75912	0.000557115	0.0951374	-3.45168
SLC41A1	Brain_Substantia_nigra	0.000205405	0.0661669	3.71227	0.0785564	0.870718	1.75912	0.000557115	0.122042	-3.45168
SLC41A1	Esophagus_Gastroesophageal_Junction	0.000395991	0.0890472	3.54274	0.02414	0.806785	2.25489	0.00149381	0.151575	-3.17588
SLC41A1	Esophagus_Muscularis	0.000402032	0.0927536	3.53875	0.0243817	0.765357	2.25106	0.00151098	0.152847	-3.17257
SLC41A1	Heart_Left_Ventricle	0.00046128	0.0931358	3.50229	0.0208067	0.730311	2.31147	0.0017918	0.168094	-3.12273
SLC41A1	Liver	0.000205405	0.0720405	3.71227	0.0785564	0.827143	1.75912	0.000557115	0.115797	-3.45168
SLC41A1	Minor_Salivary_Gland	0.000345801	0.0719136	3.57833	0.0211763	0.781203	2.30483	0.00136388	0.132106	-3.20219
SLC41A1	Nerve_Tibial	0.000441166	0.0746372	3.51415	0.0855341	0.87228	1.71944	0.00112179	0.120712	-3.25805
SLC41A1	Ovary	0.000205405	0.0528573	3.71227	0.0785564	0.860991	1.75912	0.000557115	0.106192	-3.45168
SLC41A1	Pancreas	0.000299687	0.0698397	3.61557	0.0299463	0.832259	2.1708	0.00108339	0.129689	-3.26793
SLC41A1	Skin_Not_Sun_Exposed_Suprapubic	0.000231178	0.0607705	3.68226	0.0766818	0.866896	1.77027	0.000627518	0.114984	-3.41943
SLC41A1	Skin_Sun_Exposed_Lower_leg	0.000685622	0.0964241	3.39526	0.0178557	0.753046	2.3686	0.00269002	0.199306	-3.00111
SLC41A1	Testis	0.000398674	0.078273	3.54096	0.0377638	0.808726	2.07741	0.00129509	0.16086	-3.21707
SLC41A1	Thyroid	0.000423666	0.0778535	3.52489	0.0212958	0.778636	2.3027	0.00164538	0.159476	-3.14774
SLC44A2	Adrenal_Gland	2.24e-05	0.0102231	-4.24	0.106848	0.875274	-1.61252	5.86e-05	0.0208158	4.01829
SMARCA4	Esophagus_Gastroesophageal_Junction	0.000173954	0.0647852	3.75412	0.428954	0.936361	0.790984	0.000247566	0.0654154	-3.66476
SMARCC1	smultixcan	0.0010563	0.0833974	0.78012	0.558241	0.956648	0.05125	0.000780102	0.066792	-0.781699
SNX19	Adipose_Subcutaneous	0.000274595	0.0601804	3.63816	0.191832	0.894818	-1.30518	8.48e-05	0.0288485	-3.93041
SNX19	Brain_Hippocampus	0.000229936	0.0628821	3.68363	0.309824	0.932217	-1.01559	8.99e-05	0.0325686	-3.91637
SNX19	Esophagus_Muscularis	0.000374019	0.092475	3.55777	0.371698	0.92724	-0.893297	0.000168916	0.0482237	-3.76147
SNX19	Testis	0.000576666	0.0960769	3.44236	0.166083	0.882425	-1.3849	0.000174509	0.0485198	-3.75332
SNX19	smultixcan	0.00138944	0.0953147	2.74538	0.26884	0.904177	-0.640133	0.000458955	0.047044	-2.88853
SPEF2	Artery_Aorta	3.88e-06	0.00245195	4.61769	0.954515	0.998733	-0.0570378	2.76e-06	0.00193797	-4.68792
SPEF2	Artery_Coronary	3.83e-06	0.00329991	4.62046	0.955073	0.995712	-0.056338	2.72e-06	0.00216747	-4.6906
SPEF2	Artery_Tibial	3.83e-06	0.00359355	4.62046	0.955073	0.996137	-0.056338	2.72e-06	0.00249975	-4.6906
SPEF2	Colon_Transverse	0.000191866	0.0568618	3.72949	0.25957	0.924233	-1.12741	5.69e-05	0.0218358	-4.02522
SPEF2	Esophagus_Mucosa	3.83e-06	0.00422639	4.62046	0.955073	0.997081	-0.056338	2.72e-06	0.00317382	-4.6906
SPEF2	Pancreas	0.000503344	0.0938401	3.47897	0.318501	0.93995	-0.997544	0.000178467	0.0423002	-3.7477
SPEF2	Pituitary	0.000120278	0.0446606	3.84556	0.900447	0.995818	0.125096	0.000107823	0.0395066	-3.87228
SPEF2	Spleen	6.28e-05	0.0212464	4.00194	0.490641	0.950905	-0.68929	3.15e-05	0.0116584	-4.16246
SPEF2	Thyroid	3.83e-06	0.00274148	4.62046	0.955073	0.995852	-0.056338	2.72e-06	0.00217239	-4.6906
SPEF2	smultixcan	8.73e-05	0.0147021	0.951511	0.000421704	0.284682	-0.730396	0.000235911	0.0308422	-1.15123
STAG3	Adipose_Subcutaneous	0.000198412	0.0507315	3.72103	0.456935	0.950795	-0.743902	0.00232906	0.172391	-3.04471
STAG3	Brain_Cortex	0.000266615	0.0774049	3.64575	0.432292	0.93374	-0.785276	0.000123659	0.0492124	-3.83876
STAG3	Brain_Putamen_basal_ganglia	0.000266615	0.0641324	3.64575	0.432292	0.937669	-0.785276	0.000123659	0.0335358	-3.83876
STAG3	Brain_Spinal_cord_cervical_c-1	2.49e-05	0.0151832	4.21601	0.258531	0.908807	-1.12987	7.23e-06	0.00447299	-4.48684
STAG3	Cells_Cultured_fibroblasts	8.21e-05	0.0334957	3.93832	0.545124	0.96148	0.605083	0.000102498	0.0385736	-3.8846
STAG3	Prostate	0.000198412	0.0468847	3.72103	0.456935	0.939321	-0.743902	0.016741	0.420625	-2.39235
STAG3	Skin_Sun_Exposed_Lower_leg	0.000198412	0.0577109	3.72103	0.456935	0.955826	-0.743902	0.000592293	0.0998605	-3.43512
STAG3	Spleen	0.000266615	0.0696712	3.64575	0.432292	0.939409	-0.785276	0.000123659	0.0343436	-3.83876
STAG3	Whole_Blood	0.000198412	0.0453803	3.72103	0.456935	0.956051	-0.743902	9.35e-05	0.0235354	-3.90675
STAG3	smultixcan	1.08e-05	0.00263699	1.33438	0.384726	0.927952	-0.895033	6.5e-05	0.011959	-1.18341
SURF1	Heart_Atrial_Appendage	0.000134077	0.039704	3.81885	0.686148	0.974407	0.404088	0.000142191	0.0396293	-3.80433
SYMPK	Adipose_Subcutaneous	4.87e-05	0.0192973	-4.06158	0.955583	0.998264	0.0556974	3.72e-05	0.0155403	4.12426
SYMPK	Brain_Caudate_basal_ganglia	2.49e-06	0.00237455	-4.70913	0.920499	0.997166	0.0998045	1.58e-06	0.00175209	4.80092
SYMPK	Brain_Nucleus_accumbens_basal_ganglia	5.63e-06	0.00399251	-4.53978	0.880507	0.996463	0.150327	3.51e-06	0.00249521	4.63843
SYMPK	Brain_Substantia_nigra	5.63e-06	0.00562329	-4.53978	0.880507	0.99882	0.150327	3.51e-06	0.00418697	4.63843
SYMPK	Cells_Cultured_fibroblasts	2.54e-05	0.0122838	-4.21091	0.658352	0.974289	-0.44219	2.92e-05	0.0150931	4.17974
SYMPK	Spleen	5.63e-06	0.00294306	-4.53978	0.880507	0.991639	0.150327	3.51e-06	0.00225787	4.63843
SYMPK	Uterus	2.06e-06	0.00153715	-4.74769	0.81806	0.989293	0.230041	1.22e-06	0.00110914	4.85258
SYMPK	smultixcan	4.35e-05	0.00859346	-2.16955	0.88769	0.991021	-0.171752	2.94e-05	0.00639184	2.16589
TCEA2	Skin_Sun_Exposed_Lower_leg	0.000227969	0.0634249	3.68582	0.0149292	0.753046	2.43409	0.000912059	0.117344	-3.31634
TCF7L2	Cells_Cultured_fibroblasts	6.8e-06	0.00473426	4.4999	0.120478	0.865083	-1.55277	1.23e-06	0.00152205	-4.85146
TCF7L2	smultixcan	0.000339534	0.0399908	0.671308	0.074379	0.808948	-0.42236	8.89e-05	0.0155134	-0.506771
TRIM31	Breast_Mammary_Tissue	0.000251147	0.0716124	3.66109	0.00586482	0.723368	2.75524	0.00131986	0.144487	-3.21163
TRIM31	Cells_EBV-transformed_lymphocytes	0.000251147	0.0589597	-3.66109	0.00586482	0.576036	-2.75524	0.0013465	0.143422	3.20588
TRIM31	Colon_Sigmoid	0.0001489	0.0475835	3.7929	0.00282461	0.535424	2.98621	0.000877881	0.105884	-3.32699
TRIM31	Minor_Salivary_Gland	0.000251147	0.060177	3.66109	0.00586482	0.657587	2.75524	0.00131986	0.128899	-3.21163
TRIM31	Thyroid	0.0001489	0.0426448	3.7929	0.00282461	0.607796	2.98621	0.00110885	0.135429	-3.26135
TRIM31	Vagina	0.000112646	0.0393062	3.8616	0.0266157	0.782989	2.21711	0.000425988	0.0916542	-3.52344
TRIM31	smultixcan	0.000240319	0.030676	1.98846	0.00723555	0.587871	1.18736	0.00520064	0.180518	-1.1366
TRMT61A	smultixcan	0.00148369	0.0974985	0.54028	0.30195	0.913276	-0.350241	0.000700657	0.0616833	-0.745121
TRMT61B	Adipose_Subcutaneous	0.000125429	0.0357997	3.83527	0.855341	0.991977	-0.182308	8.69e-05	0.0288485	-3.92464
TRMT61B	Adipose_Visceral_Omentum	0.00010696	0.0330804	3.87424	0.890492	0.99834	-0.137681	7.86e-05	0.0238769	-3.94877
TRMT61B	Artery_Coronary	0.000133911	0.0441275	3.81915	0.857603	0.98886	-0.179426	9.29e-05	0.0291752	-3.90845
TRMT61B	Brain_Anterior_cingulate_cortex_BA24	0.00010696	0.0501442	3.87424	0.890492	0.995034	-0.137681	7.86e-05	0.0413841	-3.94877
TRMT61B	Brain_Cerebellar_Hemisphere	0.00010696	0.0373324	3.87424	0.890492	0.997796	-0.137681	7.86e-05	0.0259253	-3.94877
TRMT61B	Brain_Frontal_Cortex_BA9	0.00010696	0.0429168	3.87424	0.890492	0.99644	-0.137681	7.86e-05	0.0297895	-3.94877
TRMT61B	Brain_Spinal_cord_cervical_c-1	0.00010696	0.0396516	3.87424	0.890492	0.994146	-0.137681	7.86e-05	0.0324053	-3.94877
TRMT61B	Brain_Substantia_nigra	0.00010696	0.0464392	3.87424	0.890492	0.99882	-0.137681	7.86e-05	0.0421604	-3.94877
TRMT61B	Breast_Mammary_Tissue	0.000107331	0.0427605	3.87339	0.854708	0.991972	-0.183115	7.38e-05	0.0262719	-3.9638
TRMT61B	Cells_Cultured_fibroblasts	0.00010696	0.0408449	3.87424	0.890492	0.992485	-0.137681	7.86e-05	0.0320574	-3.94877
TRMT61B	Cells_EBV-transformed_lymphocytes	0.00010696	0.0344577	3.87424	0.890492	0.994676	-0.137681	7.86e-05	0.0258863	-3.94877
TRMT61B	Colon_Sigmoid	5.5e-05	0.0250099	4.03332	0.901392	0.992238	-0.123903	4e-05	0.01731	-4.10754
TRMT61B	Colon_Transverse	2.68e-05	0.0114157	4.19907	0.880627	0.991026	-0.150174	1.92e-05	0.00971182	-4.27423
TRMT61B	Esophagus_Gastroesophageal_Junction	0.00010696	0.0446749	3.87424	0.890492	0.990593	-0.137681	7.86e-05	0.032211	-3.94877
TRMT61B	Esophagus_Muscularis	0.00010696	0.0464015	3.87424	0.890492	0.987641	-0.137681	7.86e-05	0.0280332	-3.94877
TRMT61B	Heart_Left_Ventricle	0.00010696	0.0306891	3.87424	0.890492	0.994462	-0.137681	7.86e-05	0.025179	-3.94877
TRMT61B	Lung	0.00010696	0.0316805	3.87424	0.890492	0.994763	-0.137681	7.86e-05	0.0271214	-3.94877
TRMT61B	Nerve_Tibial	9.83e-05	0.0292814	3.89469	0.850946	0.987417	-0.187911	6.75e-05	0.0188147	-3.98507
TRMT61B	Ovary	1.24e-05	0.00526284	4.37026	0.980181	0.998688	-0.0248426	9.52e-06	0.00444611	-4.42789
TRMT61B	Pituitary	0.000234369	0.071974	3.67876	0.785577	0.98485	0.272059	0.000235539	0.0611998	-3.67749
TRMT61B	Skin_Sun_Exposed_Lower_leg	0.00010696	0.0385683	3.87424	0.890492	0.994135	-0.137681	7.86e-05	0.0302728	-3.94877
TRMT61B	Testis	0.000311306	0.0682968	3.60571	0.958651	0.998341	-0.0518469	0.000238916	0.0564478	-3.67386
TRMT61B	Uterus	0.00010696	0.0349592	3.87424	0.890492	0.990956	-0.137681	7.86e-05	0.0259993	-3.94877
TRMT61B	Whole_Blood	0.00010696	0.0296138	3.87424	0.890492	0.992078	-0.137681	7.86e-05	0.0207048	-3.94877
TRMT61B	smultixcan	0.00033436	0.0397843	3.52985	0.927398	0.994356	-0.0868909	0.000256198	0.0327549	-3.59709
TTC19	Brain_Cerebellar_Hemisphere	5.92e-05	0.0220216	-4.01618	0.105511	0.877886	1.61871	1.17e-05	0.00536796	4.38223
TTC19	Brain_Substantia_nigra	2.61e-05	0.01865	-4.20467	0.0823472	0.873678	1.73723	4.3e-06	0.00461787	4.59623
TTC19	Cells_EBV-transformed_lymphocytes	0.000280266	0.0614198	-3.63289	0.0855371	0.829308	1.71942	5.89e-05	0.0221759	4.01724
TTC19	Muscle_Skeletal	0.000280266	0.0827375	-3.63289	0.0855371	0.856004	1.71942	5.89e-05	0.0248571	4.01724
TTC19	Testis	0.00010515	0.0315429	-3.87839	0.0455003	0.808726	2	1.61e-05	0.00865972	4.31267
TTC19	Vagina	4.64e-05	0.018913	-4.07308	0.107068	0.879953	1.61151	9.05e-06	0.00472936	4.43869
USF3	Artery_Aorta	0.000572074	0.0915776	3.44452	0.0115639	0.673749	2.52518	0.00245094	0.181371	-3.02933
ZFYVE21	Adrenal_Gland	0.00019902	0.0560165	3.72026	0.017463	0.714056	-2.37681	2.6e-05	0.0108893	-4.20627
ZFYVE21	Brain_Hypothalamus	0.00019902	0.0588884	3.72026	0.017463	0.692703	-2.37681	2.6e-05	0.0138427	-4.20627
ZFYVE21	Minor_Salivary_Gland	0.00019902	0.0535024	3.72026	0.017463	0.780595	-2.37681	2.6e-05	0.0105792	-4.20627
ZNF10	Brain_Cerebellum	0.000453058	0.0891664	3.50708	0.82178	0.98833	0.225256	0.00045822	0.0817311	-3.50406
ZNF268	Adipose_Subcutaneous	0.000285881	0.0615547	-3.62777	0.764651	0.983098	0.299378	0.000191417	0.0563504	3.73008
ZNF268	Adrenal_Gland	0.000342258	0.0768291	3.58102	0.536663	0.962663	0.617868	0.00070063	0.106623	-3.38933
ZNF268	Nerve_Tibial	0.000128234	0.0346851	-3.82983	0.799681	0.984196	0.25376	8.6e-05	0.0217557	3.92713
ZNF268	Skin_Sun_Exposed_Lower_leg	0.000256276	0.064855	-3.6559	0.724133	0.988974	0.352941	0.00016441	0.048208	3.76823
ZNF268	Testis	0.00036535	0.0767183	-3.56393	0.701046	0.981317	0.383909	0.000232188	0.0564478	3.68115
ZNF778	Brain_Cerebellar_Hemisphere	1.96e-08	3.12e-05	-5.61587	0.751782	0.991194	-0.316291	3.16e-07	0.000288724	5.1137
ZNF778	Brain_Spinal_cord_cervical_c-1	1.56e-07	0.000231958	5.24483	0.111068	0.85553	1.59341	5.24e-07	0.000530648	-5.01728
ZNF778	Cells_EBV-transformed_lymphocytes	2.74e-08	3.38e-05	5.55715	0.165042	0.857313	1.38831	0.0367867	0.527508	-2.08812
ZNF778	Lung	1.28e-06	0.00165234	-4.84273	0.604315	0.970306	0.518205	6.48e-07	0.000852394	4.97645
ZNF778	Minor_Salivary_Gland	0.000239312	0.0599476	-3.67343	0.646251	0.982344	-0.458977	0.000273219	0.0645726	3.63945
ZNF778	Pancreas	1.47e-05	0.0058548	-4.33381	0.558135	0.97886	-0.585614	1.79e-05	0.00759196	4.28913
ZNF778	Stomach	1.17e-11	2.67e-08	-6.78404	0.53174	0.969657	0.625352	2.94e-12	8.96e-09	6.98038
ZNF778	Testis	2.44e-08	3.59e-05	-5.57735	0.18209	0.884305	-1.33435	6.02e-08	7.21e-05	5.41827
ZNF778	Vagina	1.71e-07	0.000193599	5.22841	0.129459	0.887007	1.51624	5.22e-07	0.000476958	-5.01819
ZNF778	smultixcan	2.25e-07	8.51e-05	-1.47947	0.343051	0.922696	1.17744	1.2e-06	0.000380978	1.80489
ABTB2	Prostate	0.000624623	0.0931729	3.42069	0.0339358	0.809353	-2.12083	0.000133798	0.0296553	-3.81936
ABTB2	Stomach	0.000624623	0.0940425	3.42069	0.0339358	0.775526	-2.12083	0.000133798	0.0346593	-3.81936
ABTB2	Whole_Blood	2.28e-07	0.000299996	-5.17484	0.220564	0.912167	-1.22503	4.97e-07	0.000610941	5.02758
AC092171.4	Brain_Hypothalamus	5.98e-05	0.0327515	-4.01348	0.537498	0.971426	0.616601	2.89e-05	0.0141266	4.18194
AC092171.4	Cells_EBV-transformed_lymphocytes	5.98e-05	0.0245806	4.01348	0.537498	0.968237	-0.616601	2.89e-05	0.013259	-4.18194
AC092171.4	smultixcan	0.0011281	0.0863055	-0.874683	0.375925	0.927952	-0.15003	0.000476578	0.0479499	0.923101
ACAP1	Cells_EBV-transformed_lymphocytes	0.000237335	0.0570763	3.67555	0.737378	0.982182	-0.335328	0.00016137	0.0461275	-3.77289
ACAP1	Liver	0.000248472	0.0815228	3.66383	0.744841	0.986857	-0.32545	0.000170367	0.0546177	-3.75933
ACAP1	Pancreas	0.000257282	0.0625643	3.6549	0.749343	0.987211	-0.319506	0.000177343	0.0423002	-3.74928
ACAP1	Skin_Sun_Exposed_Lower_leg	0.000257282	0.064855	3.6549	0.749343	0.988974	-0.319506	0.000177343	0.0498332	-3.74928
ACAP1	Spleen	0.000485401	0.0962265	3.48869	0.559497	0.965753	-0.583589	0.000284788	0.0621447	-3.62876
ACAP1	Thyroid	0.000230178	0.0580592	3.68336	0.734225	0.986816	-0.33951	0.000155885	0.0358605	-3.7815
ACAP1	Whole_Blood	0.000289092	0.0553007	3.62488	0.766604	0.98203	-0.29682	0.000203184	0.0416528	-3.71502
ACBD4	Artery_Tibial	0.000505907	0.0967494	-3.47761	0.722945	0.9817	-0.354526	0.000543154	0.0929112	3.45852
ACBD4	Colon_Transverse	0.000362293	0.0800302	-3.56613	0.753806	0.983201	-0.313625	0.000376964	0.0723028	3.55571
ACBD4	Heart_Atrial_Appendage	0.000521584	0.0926735	-3.46942	0.702143	0.97612	-0.38243	0.000570837	0.101452	3.44511
ACOT12	smultixcan	0.00130781	0.0926876	-1.09571	0.702462	0.976991	0.630367	0.000401094	0.0444522	1.2216
ACTN2	Artery_Aorta	0.000536349	0.0894362	3.46191	0.0685298	0.815989	1.82151	0.001497	0.137105	-3.17527
ACTN2	Brain_Hypothalamus	0.000191825	0.0588884	3.72955	0.0173802	0.692703	2.37856	0.000949799	0.142835	-3.30499
ADAMTS13	Adrenal_Gland	0.00051696	0.0928233	-3.47181	0.736056	0.98125	-0.337081	0.000538247	0.0927527	3.46096
ADAMTS13	Esophagus_Gastroesophageal_Junction	0.000464203	0.0928173	-3.50061	0.859609	0.984288	-0.176872	0.000439127	0.089402	3.51538
ADAMTS13	Minor_Salivary_Gland	0.000535953	0.0952786	-3.46211	0.710063	0.982344	-0.371772	0.000572584	0.0980613	3.44428
ADAMTS13	Stomach	0.000645713	0.0958674	-3.41165	0.772235	0.982692	-0.289453	0.000657151	0.0971822	3.40686
ADORA2B	Adrenal_Gland	0.000342956	0.0768291	3.58049	0.0324611	0.796134	-2.13869	6.25e-05	0.020913	-4.0033
ADORA2B	Brain_Frontal_Cortex_BA9	0.00040716	0.0984635	3.5354	0.113482	0.856035	-1.58273	0.000109456	0.04025	-3.86861
ADORA2B	Brain_Hypothalamus	0.00012206	0.0478299	3.84195	0.0962448	0.8664	-1.66334	2.55e-05	0.0138427	-4.2099
ADORA2B	Colon_Sigmoid	0.000124294	0.0411814	3.8375	0.0979902	0.856204	-1.65468	2.62e-05	0.0135271	-4.20391
ADORA2B	Lung	5.38e-05	0.0209229	4.03838	0.103731	0.868159	-1.62703	1.06e-05	0.00724278	-4.40367
ADORA2B	Ovary	0.00040716	0.0787605	3.5354	0.113482	0.881959	-1.58273	0.000109456	0.030705	-3.86861
ADORA2B	Pituitary	0.00040716	0.0895903	3.5354	0.113482	0.87485	-1.58273	0.000109456	0.0395066	-3.86861
ADORA2B	Prostate	0.00050295	0.0800369	3.47918	0.088536	0.871884	-1.70317	0.000132074	0.0296553	-3.82256
ADORA2B	Uterus	0.000516218	0.0999838	3.4722	0.0879995	0.845436	-1.70605	0.000132707	0.0364232	-3.82138
ADORA2B	Whole_Blood	0.000504345	0.0829096	3.47844	0.0857419	0.854087	-1.7183	0.000128248	0.0295771	-3.8298
AGXT	Kidney_Cortex	0.000139202	0.042894	3.80958	0.325243	0.922988	0.98374	0.000230091	0.0620671	-3.68346
AGXT	Prostate	0.000139202	0.0352089	3.80958	0.325243	0.926625	0.98374	0.000230091	0.0439367	-3.68346
AGXT	smultixcan	0.0013312	0.0931578	1.6319	0.47733	0.940107	-0.196207	0.00199985	0.114358	-1.66772
AHSA1	Adipose_Subcutaneous	0.000576913	0.0871823	-3.44224	0.266514	0.918362	-1.11113	0.0010118	0.117935	3.28723
ANKRD44	Heart_Left_Ventricle	7.33e-05	0.0242122	3.96537	0.831851	0.989752	0.212329	6.93e-05	0.0242236	-3.97876
ANKS1A	Spleen	0.000382459	0.0835871	-3.5519	0.813265	0.986519	-0.236216	0.000345479	0.06495	3.57857
AP000569.9	Cells_EBV-transformed_lymphocytes	4.9e-10	9.66e-07	6.22236	0.825413	0.990195	0.220588	3.53e-10	7.44e-07	-6.27364
AP000569.9	smultixcan	1.64e-20	5.04e-17	3.11935	0.683937	0.974825	0.532092	5.59e-21	1.74e-17	-3.06569
AP4S1	Brain_Hippocampus	0.000207016	0.0622126	-3.7103	0.921901	0.998562	-0.0980392	0.000182972	0.051741	3.74144
AP4S1	Brain_Putamen_basal_ganglia	0.000207016	0.0538136	-3.7103	0.921901	0.993902	-0.0980392	0.000182972	0.0431193	3.74144
AP4S1	Testis	0.000178125	0.0451424	-3.74818	0.878297	0.997355	-0.153129	0.000162951	0.0478435	3.77045
AQP3	Lung	7.18e-05	0.0235081	-3.97011	0.446783	0.945103	0.760788	3.02e-05	0.0151898	4.17222
ASAP2	Artery_Aorta	0.000222369	0.0524103	-3.69215	0.753701	0.983613	-0.313763	0.00023555	0.0541294	3.67748
ASAP2	Artery_Tibial	8.98e-05	0.0438318	-3.91659	0.625495	0.975883	-0.488077	0.000105627	0.0437738	3.87729
ASAP2	Esophagus_Muscularis	0.00027642	0.0813739	-3.63645	0.52669	0.952655	-0.633067	0.000336991	0.0709725	3.58507
ASH1L	smultixcan	3.22e-17	6.94e-14	-0.389778	0.0347335	0.730751	-2.52872	3.15e-17	6.88e-14	-0.0506047
ATN1	Brain_Hippocampus	0.000552484	0.0964975	3.45393	0.91141	0.998562	-0.11126	0.000410941	0.0898953	-3.53296
ATP2B4	Cells_Cultured_fibroblasts	0.000289587	0.0745246	-3.62444	0.692044	0.979413	0.396083	0.000184788	0.0559727	3.73895
ATP2B4	Colon_Transverse	0.00020604	0.057145	-3.71149	0.833106	0.989386	0.210719	0.000150147	0.0413198	3.79083
ATP5D	Brain_Caudate_basal_ganglia	0.000360243	0.0895922	-3.56762	0.450495	0.947605	-0.754589	0.000509237	0.102428	3.47585
ATP5SL	Adipose_Subcutaneous	0.000524282	0.0835863	-3.46803	0.971114	0.999607	-0.0362117	0.000457907	0.0775241	3.50424
ATP5SL	Adrenal_Gland	0.000524282	0.0928233	-3.46803	0.971114	0.998936	-0.0362117	0.000457907	0.0865444	3.50424
ATP5SL	Artery_Aorta	0.000524282	0.0886554	-3.46803	0.971114	0.999061	-0.0362117	0.000457907	0.0734511	3.50424
ATP5SL	Artery_Tibial	0.000524282	0.0984118	-3.46803	0.971114	0.99833	-0.0362117	0.000457907	0.0891323	3.50424
ATP5SL	Breast_Mammary_Tissue	0.000524282	0.0993608	-3.46803	0.971114	0.999278	-0.0362117	0.000457907	0.0970458	3.50424
ATP5SL	Colon_Sigmoid	0.000524282	0.0925241	-3.46803	0.971114	0.997123	-0.0362117	0.000457907	0.084531	3.50424
ATP5SL	Colon_Transverse	0.000524282	0.0966546	-3.46803	0.971114	0.996936	-0.0362117	0.000457907	0.0825143	3.50424
ATP5SL	Nerve_Tibial	0.000524282	0.0846517	-3.46803	0.971114	0.997287	-0.0362117	0.000457907	0.0736207	3.50424
ATP5SL	Pancreas	0.000524282	0.0961413	-3.46803	0.971114	0.997239	-0.0362117	0.000457907	0.0809949	3.50424
ATP5SL	Skin_Not_Sun_Exposed_Suprapubic	0.000524282	0.0978921	-3.46803	0.971114	0.998078	-0.0362117	0.000457907	0.0960909	3.50424
ATP5SL	Skin_Sun_Exposed_Lower_leg	0.000524282	0.0832335	-3.46803	0.971114	0.998226	-0.0362117	0.000457907	0.0896969	3.50424
ATP5SL	Spleen	0.000524282	0.097229	-3.46803	0.971114	0.998347	-0.0362117	0.000457907	0.0837413	3.50424
ATP5SL	Stomach	0.000524282	0.0844168	-3.46803	0.971114	0.997022	-0.0362117	0.000457907	0.0796431	3.50424
AVPR1A	smultixcan	0.00129198	0.0922095	-0.736773	0.965293	0.997001	0.0129535	0.00405421	0.161628	0.819404
AZGP1	Brain_Nucleus_accumbens_basal_ganglia	0.00018263	0.07144	3.74191	0.0815438	0.869889	-1.7418	3.96e-05	0.0217649	-4.10964
AZGP1	Esophagus_Muscularis	0.00018263	0.0681683	3.74191	0.0815438	0.859082	-1.7418	3.96e-05	0.0188557	-4.10964
BACE2	Brain_Substantia_nigra	0.000382242	0.0986552	3.55205	0.114369	0.877561	-1.57885	0.000101007	0.049282	-3.88816
BAIAP2L2	Heart_Atrial_Appendage	7e-05	0.026929	3.97645	0.904283	0.995106	-0.120253	5.46e-05	0.0202929	-4.03497
BASP1	Brain_Substantia_nigra	0.000201748	0.0661669	3.71682	0.635338	0.985082	-0.474228	0.00013515	0.0517188	-3.81688
BCAP29	Adipose_Subcutaneous	9.21e-05	0.029745	3.91052	0.70976	0.979253	-0.372178	0.00454409	0.245248	-2.83769
BCAP29	Cells_Cultured_fibroblasts	0.000405107	0.0959132	3.53673	0.879437	0.991571	-0.151683	0.0217279	0.467956	-2.29509
BMP8A	Adipose_Visceral_Omentum	3.87e-05	0.0160888	-4.11501	0.266521	0.921516	-1.11111	7.23e-05	0.0238769	3.96867
BMP8A	Artery_Tibial	0.000169056	0.0568147	-3.76127	0.667569	0.980406	-0.429487	0.00018453	0.0607861	3.7393
BMP8A	Brain_Amygdala	9.32e-05	0.0497602	-3.90766	0.398433	0.94452	-0.844423	0.000139639	0.063466	3.80881
BMP8A	Brain_Frontal_Cortex_BA9	0.000392727	0.0970376	-3.54492	0.652387	0.98922	-0.450449	0.000441352	0.10197	3.51404
BMP8A	Brain_Hypothalamus	3.87e-05	0.0235164	-4.11532	0.265998	0.915944	-1.11233	7.23e-05	0.0324691	3.96873
BMP8A	Brain_Nucleus_accumbens_basal_ganglia	3.89e-05	0.0220807	-4.11374	0.269413	0.920854	-1.10441	7.22e-05	0.0349058	3.96885
BMP8A	Brain_Putamen_basal_ganglia	8.35e-05	0.0330161	-3.93399	0.165963	0.865353	-1.38529	0.00020441	0.0463184	3.7135
BMP8A	Brain_Substantia_nigra	7.14e-05	0.0388362	-3.97146	0.450339	0.959217	-0.75485	0.000112226	0.0517188	3.86251
BMP8A	Breast_Mammary_Tissue	7.9e-05	0.0383007	-3.94743	0.260541	0.927736	-1.12511	0.000143202	0.0404656	3.80257
BMP8A	Cells_EBV-transformed_lymphocytes	8.07e-05	0.0296239	-3.9423	0.266521	0.913746	-1.11111	0.000144449	0.0448005	3.80042
BMP8A	Colon_Sigmoid	8.07e-05	0.0318075	-3.9423	0.266521	0.92189	-1.11111	0.000144449	0.0421691	3.80042
BMP8A	Esophagus_Muscularis	0.000385103	0.092475	-3.55009	0.642083	0.961347	-0.464789	0.000435104	0.0834296	3.51782
BMP8A	Heart_Left_Ventricle	3.81e-05	0.0138437	-4.11876	0.262943	0.914804	-1.11946	7.17e-05	0.0243227	3.97068
BMP8A	Minor_Salivary_Gland	3.48e-05	0.0132429	-4.13926	0.252259	0.905583	-1.14488	6.72e-05	0.0240542	3.98608
BMP8A	Nerve_Tibial	7.85e-05	0.0262183	-3.94896	0.26154	0.931566	-1.12276	0.000143104	0.0320599	3.80274
BMP8A	Ovary	3.86e-05	0.0128968	-4.11571	0.265872	0.912531	-1.11262	7.22e-05	0.0229771	3.96906
BMP8A	Pancreas	0.000169056	0.0461235	-3.76127	0.667569	0.986057	-0.429487	0.00018453	0.0428797	3.7393
BMP8A	Prostate	3.87e-05	0.0140772	-4.11501	0.266521	0.915066	-1.11111	7.23e-05	0.0197186	3.96867
BMP8A	Small_Intestine_Terminal_Ileum	0.00013567	0.0462082	-3.81593	0.195822	0.891967	-1.29355	0.000256431	0.0629669	3.65575
BMP8A	Uterus	3.68e-05	0.0167199	-4.1269	0.259886	0.908343	-1.12666	6.97e-05	0.0251153	3.97744
BMP8A	smultixcan	0.00054731	0.0533789	-1.89122	0.692256	0.976097	-0.269165	0.00103072	0.0813562	1.88392
BNC2	smultixcan	0.00115642	0.0874575	-0.0133323	0.596203	0.964113	0.0622887	0.00245943	0.123158	0.0301789
BNIP1	smultixcan	0.000161029	0.0228343	-1.89283	0.17552	0.867845	0.760814	0.000297488	0.0362852	2.0753
BPIFC	smultixcan	0.00127546	0.0919438	1.62197	0.605931	0.964113	-0.388951	0.00169337	0.105147	-1.63258
BTG3	Breast_Mammary_Tissue	0.000299268	0.07876	3.61593	0.242356	0.923169	1.16912	0.000568093	0.110228	-3.44641
BTG3	Lung	0.000155201	0.0449	3.7826	0.22504	0.897064	1.21324	0.000300112	0.0657976	-3.6152
BTG3	Nerve_Tibial	0.000299268	0.0599779	3.61593	0.242356	0.931145	1.16912	0.000551255	0.0810049	-3.45453
BTN2A2	Pancreas	0.000320145	0.0730845	-3.59843	0.952387	0.997239	-0.0597094	0.000293879	0.0633228	3.62064
BTN3A1	Cells_Cultured_fibroblasts	0.000235161	0.0643766	3.6779	0.171088	0.884648	-1.36872	0.000255077	0.0647323	-3.65711
C10orf128	Brain_Hippocampus	0.000542413	0.0962916	-3.45889	0.0944985	0.842555	-1.67213	0.00131865	0.141637	3.21189
C10orf128	Spleen	0.000227732	0.0633469	-3.68608	0.0859608	0.844476	-1.7171	0.000593888	0.0980717	3.43439
C18orf8	Artery_Tibial	0.000506671	0.0967494	3.4772	0.703716	0.9817	0.380309	0.000550415	0.0929112	-3.45494
C18orf8	Brain_Cerebellum	0.000511906	0.0913032	3.47445	0.713624	0.982559	0.366993	0.000551839	0.090104	-3.45424
C18orf8	Heart_Left_Ventricle	0.000485391	0.0962222	3.48869	0.706171	0.978959	0.377004	0.000526166	0.0948529	-3.46707
C1orf145	Thyroid	4.63e-05	0.0180847	-4.07353	0.530816	0.968398	-0.626761	5.3e-05	0.0175335	4.04187
C1orf35	Adipose_Subcutaneous	2.89e-06	0.00295079	-4.67883	0.310446	0.932808	-1.01429	5.14e-06	0.00415729	4.55919
C1orf35	Brain_Cerebellum	2.89e-06	0.00173337	4.67883	0.310446	0.938484	1.01429	5.14e-06	0.00270828	-4.55919
C1orf35	Brain_Hypothalamus	2.89e-06	0.00210578	4.67883	0.310446	0.925996	1.01429	5.14e-06	0.00410087	-4.55919
C1orf35	Colon_Transverse	2.89e-06	0.00229389	4.67883	0.310446	0.932937	1.01429	5.14e-06	0.00361149	-4.55919
C1orf35	smultixcan	1.76e-05	0.00395746	2.09732	0.152239	0.857819	0.135292	2.96e-05	0.00639184	-2.10078
C5AR2	smultixcan	0.00118492	0.0881978	1.22509	0.513172	0.949376	0.693675	0.00273557	0.128997	-1.07991
C5orf56	Brain_Cerebellum	0.00011808	0.0374411	3.85008	0.441941	0.952846	-0.768919	4.98e-05	0.0165103	-4.05664
C5orf56	Brain_Hippocampus	7.01e-05	0.0354395	3.9761	0.133614	0.865359	-1.5	1.6e-05	0.00925671	-4.31489
C5orf56	Brain_Spinal_cord_cervical_c-1	0.00025055	0.0702895	3.6617	0.0723034	0.841842	-1.7972	5.03e-05	0.0239657	-4.05424
C5orf56	Kidney_Cortex	1.94e-05	0.00927585	4.27224	0.17122	0.883049	1.36829	4.99e-05	0.0202314	-4.05622
C5orf56	Spleen	2.34e-06	0.00158113	4.72179	0.664583	0.980546	0.433594	2.39e-06	0.00182418	-4.71743
C5orf56	Testis	1.94e-05	0.00948162	4.27224	0.17122	0.88286	1.36829	4.99e-05	0.0221867	-4.05622
C5orf56	Thyroid	1.03e-07	0.000147162	5.32176	0.786272	0.987163	-0.271155	4.68e-08	7.94e-05	-5.46292
C5orf56	smultixcan	8.85e-11	7.06e-08	1.82149	0.278197	0.90953	-0.680394	5e-11	4.55e-08	-1.91314
CACFD1	smultixcan	0.00039473	0.0431878	0.25891	0.147244	0.854871	0.523324	0.00110912	0.0832145	-0.17961
CALR	smultixcan	0.00015252	0.0219161	0.768653	0.692071	0.976097	-0.5042	0.000150456	0.0229713	-0.842651
CAMK1D	Artery_Coronary	0.000110141	0.0385632	3.86709	0.0555061	0.845577	1.91489	0.000355007	0.0706168	-3.57145
CAMK1D	Esophagus_Gastroesophageal_Junction	7.43e-05	0.0377678	3.96216	0.381574	0.929663	0.875	0.000113918	0.0381305	-3.85886
CAMK1D	Esophagus_Muscularis	0.000246195	0.0786982	3.66619	0.181626	0.895944	1.33577	0.000507862	0.0858488	-3.47657
CAMK1D	Heart_Atrial_Appendage	5.67e-06	0.00409622	4.53815	0.0948469	0.869509	1.67037	1.79e-05	0.00995714	-4.29005
CAMK1D	Heart_Left_Ventricle	2.3e-05	0.00928499	4.23365	0.0296996	0.801234	2.17407	9.45e-05	0.0287062	-3.90421
CAMK1D	Lung	7.56e-05	0.0235081	3.95797	0.0428348	0.784272	2.02532	0.000279414	0.0635648	-3.63367
CAMK1D	Muscle_Skeletal	8.47e-05	0.0380194	3.93062	0.0461692	0.831034	1.99384	0.000305161	0.0751459	-3.61088
CAMK1D	Whole_Blood	5.31e-06	0.00349356	4.55204	0.0734304	0.838029	1.79015	1.85e-05	0.00758792	-4.28218
CANT1	Colon_Transverse	0.000376322	0.0816004	3.55615	0.806042	0.987478	0.245536	0.000366617	0.0719528	-3.56302
CANT1	smultixcan	0.000148687	0.0215087	0.230217	0.301501	0.913276	0.723341	0.000506601	0.0497574	0.132153
CASC1	smultixcan	0.000266513	0.0328296	-1.97717	0.824742	0.986337	-0.326929	0.000331509	0.039551	1.94662
CBFA2T2	smultixcan	0.000655347	0.0625016	1.58947	0.966825	0.997001	-0.0214802	0.00081984	0.0688992	-1.46841
CCR1	Adipose_Subcutaneous	7.78e-10	1.19e-06	6.14929	0.464408	0.950795	0.731607	7.68e-10	1.24e-06	-6.15136
CCR1	Adipose_Visceral_Omentum	7.78e-10	1.88e-06	6.14929	0.639821	0.981873	0.467949	7.68e-10	2.45e-06	-6.15136
CCR1	Adrenal_Gland	7.78e-10	1.22e-06	6.14929	0.78324	0.98452	0.2751	7.68e-10	1.13e-06	-6.15136
CCR1	Artery_Coronary	7.78e-10	1.25e-06	6.14929	0.511749	0.956272	0.656117	7.68e-10	1.83e-06	-6.15136
CCR1	Artery_Tibial	3.17e-24	3.87e-20	-10.1543	0.653111	0.97845	0.449445	4.58e-25	5.88e-21	10.3414
CCR1	Brain_Amygdala	7.78e-10	1.32e-06	-6.14929	0.494924	0.959976	-0.682498	7.68e-10	1.4e-06	6.15136
CCR1	Brain_Anterior_cingulate_cortex_BA24	7.78e-10	2.1e-06	-6.14929	0.65156	0.984181	-0.451596	7.68e-10	2.23e-06	6.15136
CCR1	Brain_Cerebellar_Hemisphere	3.17e-24	3.54e-20	10.1543	0.653111	0.985982	-0.449445	4.58e-25	5.44e-21	-10.3414
CCR1	Brain_Cerebellum	3.34e-10	9.53e-07	-6.28217	0.646005	0.981127	-0.45932	3.23e-10	9.81e-07	6.28711
CCR1	Brain_Frontal_Cortex_BA9	7.78e-10	2.21e-06	-6.14929	0.639821	0.988874	-0.467949	7.68e-10	2.33e-06	6.15136
CCR1	Brain_Hippocampus	7.78e-10	1.4e-06	-6.14929	0.458095	0.950755	-0.741988	7.68e-10	1.48e-06	6.15136
CCR1	Brain_Hypothalamus	7.78e-10	2.13e-06	-6.14929	0.471266	0.960259	-0.720421	7.68e-10	2.25e-06	6.15136
CCR1	Brain_Nucleus_accumbens_basal_ganglia	3.17e-24	3.6e-20	-10.1543	0.653111	0.978158	0.449445	4.58e-25	5.53e-21	10.3414
CCR1	Brain_Putamen_basal_ganglia	7.78e-10	1.23e-06	-6.14929	0.650056	0.980161	-0.453684	7.68e-10	1.29e-06	6.15136
CCR1	Breast_Mammary_Tissue	7.78e-10	2.03e-06	6.14929	0.443755	0.953721	0.765868	7.68e-10	1.95e-06	-6.15136
CCR1	Colon_Transverse	7.78e-10	1.55e-06	6.14929	0.639821	0.977596	0.467949	7.68e-10	1.62e-06	-6.15136
CCR1	Esophagus_Muscularis	1.22e-15	1.48e-11	-8.00241	0.532686	0.952655	0.623911	2.6e-16	3.34e-12	8.19043
CCR1	Heart_Atrial_Appendage	7.78e-10	1.8e-06	6.14929	0.639821	0.972409	0.467949	7.68e-10	1.88e-06	-6.15136
CCR1	Heart_Left_Ventricle	7.78e-10	1.5e-06	6.14929	0.639821	0.978756	0.467949	7.68e-10	1.77e-06	-6.15136
CCR1	Kidney_Cortex	7.78e-10	1.12e-06	6.14929	0.397402	0.935175	0.846269	7.68e-10	1.02e-06	-6.15136
CCR1	Pancreas	7.78e-10	7.91e-07	6.14929	0.758487	0.988342	0.307468	7.68e-10	9.1e-07	-6.15136
CCR1	Pituitary	7.78e-10	1.16e-06	6.14929	0.450457	0.93805	0.754654	7.68e-10	1.08e-06	-6.15136
CCR1	Small_Intestine_Terminal_Ileum	7.78e-10	1.75e-06	6.14929	0.639821	0.973007	0.467949	7.68e-10	1.85e-06	-6.15136
CCR1	Spleen	7.78e-10	1.49e-06	6.14929	0.639821	0.978633	0.467949	7.68e-10	1.56e-06	-6.15136
CCR1	Stomach	7.78e-10	1.11e-06	6.14929	0.639821	0.982692	0.467949	7.68e-10	1.34e-06	-6.15136
CCR1	Whole_Blood	7.78e-10	1.36e-06	6.14929	0.610234	0.980782	0.509739	7.68e-10	1.7e-06	-6.15136
CCR1	smultixcan	2.55e-26	1.38e-22	1.18864	0.744003	0.981878	0.253018	4.48e-27	2.44e-23	-1.17474
CDC37	Adipose_Subcutaneous	0.000663884	0.0904428	-3.40408	0.798039	0.987068	-0.255885	0.000667195	0.0956272	3.40272
CDC37	Artery_Aorta	0.000663884	0.0939587	-3.40408	0.798039	0.987082	-0.255885	0.000667195	0.0906739	3.40272
CDC37	Cells_Cultured_fibroblasts	4.25e-06	0.00363144	-4.5989	0.317311	0.91717	-1	7.45e-06	0.00543928	4.48053
CDC37	Heart_Atrial_Appendage	4.25e-06	0.00327014	-4.5989	0.317311	0.918197	-1	7.45e-06	0.00480559	4.48053
CDC37	Heart_Left_Ventricle	4.25e-06	0.00212839	-4.5989	0.317311	0.927548	-1	7.45e-06	0.00357981	4.48053
CDC37	Nerve_Tibial	0.000663884	0.0945982	-3.40408	0.798039	0.984196	-0.255885	0.000667195	0.0939988	3.40272
CDC37	Pituitary	4.25e-06	0.00229393	-4.5989	0.317311	0.916331	-1	7.45e-06	0.00410127	4.48053
CDC37	Prostate	0.000663884	0.0959639	-3.40408	0.798039	0.987992	-0.255885	0.000667195	0.0880981	3.40272
CDC37	Skin_Sun_Exposed_Lower_leg	0.000663884	0.0944043	-3.40408	0.798039	0.990946	-0.255885	0.000667195	0.105959	3.40272
CDC37	Small_Intestine_Terminal_Ileum	4.81e-06	0.00374445	-4.57274	0.463771	0.949011	-0.732651	6.74e-06	0.00540874	4.50165
CDC37	Spleen	0.000231394	0.0633469	-3.68202	0.452128	0.946078	-0.751873	0.000319915	0.06495	3.59862
CDC37	smultixcan	0.000114429	0.0182357	-3.43593	0.67814	0.973144	-0.351991	0.00015214	0.0230119	3.41783
CDC42BPA	Skin_Sun_Exposed_Lower_leg	0.000517017	0.0832335	3.47178	0.001528	0.42693	3.16931	0.0036849	0.228947	-2.90395
CDC42SE2	Brain_Putamen_basal_ganglia	3.24e-05	0.0156473	4.15558	0.62637	0.977628	0.486842	3.71e-05	0.0168174	-4.12478
CDC42SE2	smultixcan	0.000115714	0.0182357	0.762385	0.218108	0.884179	0.0946276	0.0266998	0.363427	-0.700533
CDCP1	Skin_Sun_Exposed_Lower_leg	0.00033476	0.0742659	3.5868	0.726339	0.988974	-0.35	0.000202787	0.054336	-3.71552
CELF1	Artery_Tibial	3.41e-05	0.0188963	-4.14439	0.417432	0.93708	-0.810884	4.99e-05	0.0270295	4.05604
CENPV	Breast_Mammary_Tissue	0.00010077	0.042236	3.88873	0.173737	0.892618	-1.36029	5.28e-05	0.0216616	-4.04308
CEP44	Brain_Cerebellum	0.00049671	0.0910694	3.48252	0.911528	0.996421	0.111111	0.000433109	0.0817311	-3.51904
CHRFAM7A	Adipose_Subcutaneous	4.11e-05	0.0186719	4.10134				3e-05	0.0133893	-4.17364
CHRFAM7A	smultixcan	0.00141095	0.0956711	0.992141	0.718975	0.979211	-0.544294	0.00272608	0.128868	-1.05859
CHRNA7	Thyroid	3.92e-05	0.0162804	4.11238	0.998451	0.999797	-0.0019419	3.32e-05	0.0140527	-4.15053
CHRNA7	smultixcan	0.000199588	0.0268869	1.62245	0.604682	0.964113	-0.655384	0.000437965	0.0461937	-0.753576
CHST6	Esophagus_Gastroesophageal_Junction	0.000187884	0.0647852	3.73477	0.970726	0.998183	-0.0366972	0.000153629	0.0465347	-3.78513
CHTOP	Adipose_Subcutaneous	0.00057428	0.0871823	3.44348	0.941398	0.997998	-0.0735134	0.000446418	0.0775241	-3.511
CHTOP	Colon_Sigmoid	0.000255375	0.0671012	3.65681	0.79606	0.986861	-0.25845	0.000178897	0.0480676	-3.74709
CKB	Adipose_Subcutaneous	0.000315021	0.0655297	3.60262	0.239247	0.912898	-1.17687	0.000109296	0.0353927	-3.86897
CKB	Nerve_Tibial	0.00027907	0.0586363	3.63399	0.203981	0.92474	-1.27029	8.84e-05	0.0219578	-3.92048
CLDN10	Vagina	0.000427018	0.0914197	3.5228	0.988352	0.998669	0.0145985	0.000355872	0.0796936	-3.57082
CLDN19	smultixcan	0.000511236	0.0507797	-0.227447	0.293222	0.909881	0.390809	0.880802	0.976467	0.302596
CLEC18A	smultixcan	0.000197293	0.026745	1.30172	0.731552	0.981019	0.627096	0.0512579	0.456484	-1.15652
CNTN1	Cells_Cultured_fibroblasts	4.58e-05	0.020844	-4.07619	0.294558	0.91717	-1.04818	8e-05	0.0320574	3.94434
CNTN1	Skin_Not_Sun_Exposed_Suprapubic	6.69e-05	0.0278956	-3.98706	0.292024	0.920405	-1.05369	0.000116682	0.0366522	3.85299
CNTN1	Skin_Sun_Exposed_Lower_leg	6.69e-05	0.0285378	-3.98706	0.292024	0.916864	-1.05369	0.000116682	0.0393453	3.85299
CNTN1	smultixcan	0.000734675	0.0676489	0.700722	0.151059	0.856503	0.0823782	0.000446718	0.0468904	-0.69573
COPS6	Adipose_Subcutaneous	2.06e-05	0.0109934	4.25826	0.545004	0.962759	-0.605263	8.81e-06	0.00600295	-4.4446
COPS6	Brain_Substantia_nigra	2.06e-05	0.0180608	4.25826	0.545004	0.971741	-0.605263	8.81e-06	0.00859244	-4.4446
COPS6	smultixcan	5.71e-05	0.0105259	1.86383	0.0638251	0.797577	0.778757	3.11e-05	0.00659869	-1.44538
COPS7A	Adrenal_Gland	0.000101546	0.0359572	3.88687	0.121284	0.885039	1.54941	0.000255619	0.0576028	-3.65656
COPS7A	Brain_Cortex	0.000101546	0.0421163	3.88687	0.121284	0.856449	1.54941	0.000255619	0.0788394	-3.65656
COPS7A	Brain_Hippocampus	0.000241128	0.0628821	3.6715	0.0724532	0.823365	1.79626	0.000699594	0.109609	-3.38974
COPS7A	Brain_Spinal_cord_cervical_c-1	0.000101546	0.0390388	3.88687	0.121284	0.864285	1.54941	0.000255619	0.0730023	-3.65656
COPS7A	Heart_Atrial_Appendage	0.000101546	0.0316961	3.88687	0.121284	0.890594	1.54941	0.000255619	0.0626932	-3.65656
COPS7A	Kidney_Cortex	0.000101546	0.0336977	3.88687	0.121284	0.875376	1.54941	0.000255619	0.0620671	-3.65656
COPS7A	Minor_Salivary_Gland	0.000101546	0.0319783	3.88687	0.121284	0.888846	1.54941	0.000255619	0.061646	-3.65656
COPS7A	Pancreas	0.00012749	0.0375644	3.83126	0.0697043	0.878983	1.81383	0.000376312	0.0727861	-3.55616
COPS7A	Pituitary	0.000101546	0.040219	3.88687	0.121284	0.878821	1.54941	0.000255619	0.0613911	-3.65656
COPS7A	Small_Intestine_Terminal_Ileum	0.000101546	0.0368514	3.88687	0.121284	0.869129	1.54941	0.000255619	0.0629669	-3.65656
COPS7A	Testis	0.000101546	0.0310964	3.88687	0.121284	0.871133	1.54941	0.000255619	0.0576811	-3.65656
COPS7A	Uterus	0.000101546	0.0342604	3.88687	0.121284	0.868284	1.54941	0.000255619	0.0583022	-3.65656
COPS7A	Vagina	0.000199263	0.0580198	3.71995	0.130897	0.887007	1.51057	0.000465156	0.0945214	-3.50006
COPS7A	smultixcan	0.000976223	0.0812413	1.70468	0.239943	0.892616	0.450943	0.00243497	0.122213	-1.65082
COX8A	smultixcan	0.000868124	0.0766867	-1.78662	0.659872	0.971799	0.22915	0.00151173	0.100017	1.82556
CPSF3	Thyroid	0.000334396	0.0684952	-3.58708	0.256056	0.930008	-1.13576	0.000108953	0.0284053	3.86974
CRAMP1	Adipose_Visceral_Omentum	0.000534093	0.0934158	3.46305	0.0471581	0.82776	1.98488	0.00173919	0.162062	-3.1315
CRAMP1	Artery_Coronary	0.000534093	0.098098	3.46305	0.0471581	0.842305	1.98488	0.00173919	0.170141	-3.1315
CRAMP1	Brain_Cerebellum	0.000534093	0.093599	3.46305	0.0471581	0.810637	1.98488	0.00173919	0.163537	-3.1315
CRAMP1	Colon_Sigmoid	0.000534093	0.0928694	3.46305	0.0471581	0.813094	1.98488	0.00173919	0.144583	-3.1315
CRAMP1	Minor_Salivary_Gland	0.000534093	0.0952786	3.46305	0.0471581	0.818252	1.98488	0.00173919	0.152413	-3.1315
CRAMP1	smultixcan	0.00110472	0.0856517	3.14294	0.127476	0.840855	1.91811	0.00368184	0.153156	-2.83045
CSF3	Adrenal_Gland	3.64e-06	0.00249618	4.63104	0.138336	0.885039	1.48201	9.81e-06	0.00499873	-4.42129
CSF3	Brain_Cerebellum	3.64e-06	0.00207662	4.63104	0.138336	0.874439	1.48201	9.81e-06	0.0044079	-4.42129
CSF3	Brain_Spinal_cord_cervical_c-1	0.000123194	0.0426251	3.83968	0.223382	0.89895	1.21758	0.00024428	0.0715997	-3.66818
CSF3	Colon_Sigmoid	0.000298543	0.074599	3.61656	0.252204	0.919362	1.14501	0.000549435	0.0884238	-3.45542
CSF3	Kidney_Cortex	3.64e-06	0.0018466	4.63104	0.138336	0.877808	1.48201	9.81e-06	0.00481795	-4.42129
CSF3	Liver	3.64e-06	0.00284664	4.63104	0.138336	0.873395	1.48201	9.81e-06	0.00668407	-4.42129
CSF3	Lung	3.64e-06	0.00348168	4.63104	0.138336	0.868159	1.48201	9.81e-06	0.00724278	-4.42129
CSF3	Ovary	3.64e-06	0.00174422	4.63104	0.138336	0.883472	1.48201	9.81e-06	0.00444611	-4.42129
CSF3	Prostate	3.64e-06	0.00201585	4.63104	0.138336	0.88556	1.48201	9.81e-06	0.0048712	-4.42129
CSF3	Skin_Sun_Exposed_Lower_leg	0.000555137	0.0855982	3.45264	0.278273	0.91528	1.08421	0.000934513	0.117344	-3.30953
CSF3	Vagina	3.64e-06	0.00218112	4.63104	0.138336	0.890447	1.48201	9.81e-06	0.00489369	-4.42129
CSF3	smultixcan	4.56e-05	0.00885699	2.86279	0.362997	0.927387	0.820305	0.000141564	0.0220769	-2.75069
CSRNP3	Adrenal_Gland	3.39e-05	0.014902	4.14529	0.178828	0.899268	1.34437	7.62e-05	0.0234843	-3.95618
CSRNP3	Artery_Coronary	3.39e-05	0.0172843	4.14529	0.178828	0.88752	1.34437	7.62e-05	0.0245657	-3.95618
CSRNP3	Artery_Tibial	3.39e-05	0.0188963	4.14529	0.178828	0.880698	1.34437	7.62e-05	0.0349423	-3.95618
CSRNP3	Brain_Caudate_basal_ganglia	3.39e-05	0.0185114	-4.14529	0.178828	0.883154	-1.34437	7.62e-05	0.0344911	3.95618
CSRNP3	Brain_Cerebellar_Hemisphere	3.39e-05	0.0135381	4.14529	0.178828	0.889387	1.34437	7.62e-05	0.0258519	-3.95618
CSRNP3	Brain_Cerebellum	3.39e-05	0.0133591	4.14529	0.178828	0.892182	1.34437	7.62e-05	0.020995	-3.95618
CSRNP3	Brain_Frontal_Cortex_BA9	3.39e-05	0.0175342	-4.14529	0.178828	0.875327	-1.34437	7.62e-05	0.0297895	3.95618
CSRNP3	Brain_Putamen_basal_ganglia	3.39e-05	0.0156473	-4.14529	0.136998	0.851354	-1.48706	7.62e-05	0.0261159	3.95618
CSRNP3	Brain_Spinal_cord_cervical_c-1	3.39e-05	0.0195716	-4.14529	0.178828	0.886727	-1.34437	7.62e-05	0.0324053	3.95618
CSRNP3	Brain_Substantia_nigra	3.39e-05	0.0225944	-4.14529	0.178828	0.892142	-1.34437	7.62e-05	0.0421604	3.95618
CSRNP3	Breast_Mammary_Tissue	3.39e-05	0.0192249	4.14529	0.178828	0.892618	1.34437	7.62e-05	0.0262719	-3.95618
CSRNP3	Colon_Transverse	3.39e-05	0.0130567	4.14529	0.178828	0.884097	1.34437	7.62e-05	0.0275448	-3.95618
CSRNP3	Esophagus_Mucosa	3.39e-05	0.0171704	4.14529	0.178828	0.874468	1.34437	7.62e-05	0.0295765	-3.95618
CSRNP3	Heart_Atrial_Appendage	3.39e-05	0.0156785	-4.14529	0.13986	0.890594	-1.47631	7.62e-05	0.0252408	3.95618
CSRNP3	Heart_Left_Ventricle	3.46e-05	0.0130035	-4.14095	0.18598	0.899181	-1.32257	7.62e-05	0.0251269	3.956
CSRNP3	Liver	2.06e-05	0.0116543	4.25801	0.266008	0.913431	1.1123	2.89e-05	0.0149907	-4.18211
CSRNP3	Minor_Salivary_Gland	3.39e-05	0.0132429	4.14529	0.178828	0.89168	1.34437	7.62e-05	0.0264689	-3.95618
CSRNP3	Ovary	3.39e-05	0.0116941	4.14529	0.178828	0.897777	1.34437	7.62e-05	0.0230071	-3.95618
CSRNP3	Pituitary	3.39e-05	0.0155102	-4.14529	0.178828	0.88852	-1.34437	7.62e-05	0.0311235	3.95618
CSRNP3	Prostate	3.39e-05	0.0127381	4.14529	0.134374	0.88556	1.49707	7.62e-05	0.0197186	-3.95618
CSRNP3	Skin_Not_Sun_Exposed_Suprapubic	3.39e-05	0.0163299	4.14529	0.133438	0.881783	1.50068	7.62e-05	0.0264404	-3.95618
CSRNP3	Skin_Sun_Exposed_Lower_leg	3.39e-05	0.0167059	4.14529	0.178828	0.900632	1.34437	7.62e-05	0.0302513	-3.95618
CSRNP3	Small_Intestine_Terminal_Ileum	3.39e-05	0.0181817	4.14529	0.178828	0.877199	1.34437	7.62e-05	0.0286349	-3.95618
CSRNP3	Testis	3.39e-05	0.0138575	-4.14529	0.13208	0.871133	-1.50595	7.62e-05	0.0289209	3.95618
CSRNP3	Vagina	3.39e-05	0.0158848	4.14529	0.178828	0.897564	1.34437	7.62e-05	0.0253232	-3.95618
CSRNP3	smultixcan	0.000875874	0.0769739	0.889652	0.666053	0.971799	0.270304	0.00173491	0.106699	-0.869745
CST2	Nerve_Tibial	0.000130465	0.0346851	3.82558	0.327998	0.944989	0.978155	0.000197547	0.0416518	-3.72213
CST2	smultixcan	0.000734723	0.0676489	2.45951	0.716476	0.978901	0.123142	0.00102643	0.0813562	-2.47248
CTA-384D8.35	smultixcan	0.000890845	0.0774245	0.152851	0.690509	0.976008	-0.210915	0.000352618	0.0403074	-0.206396
CTC-296K1.4	Adipose_Subcutaneous	0.0007437	0.0950774	-3.37294	0.379747	0.945836	-0.878362	0.000343019	0.06843	3.58044
CTD-2192J16.26	Adipose_Visceral_Omentum	0.000404704	0.0810511	3.537	0.448758	0.956059	0.757487	0.000530876	0.087335	-3.46467
CTD-2192J16.26	Artery_Tibial	0.000404704	0.0931659	3.537	0.448758	0.944747	0.757487	0.000530876	0.0929112	-3.46467
CTD-2192J16.26	Brain_Hippocampus	0.000404704	0.0818046	3.537	0.448758	0.949355	0.757487	0.000530876	0.097698	-3.46467
CTD-2192J16.26	Colon_Sigmoid	0.000404704	0.0784463	3.537	0.448758	0.942338	0.757487	0.000530876	0.0865466	-3.46467
CTD-2192J16.26	Esophagus_Gastroesophageal_Junction	0.000404704	0.0890472	3.537	0.448758	0.938449	0.757487	0.000530876	0.0969331	-3.46467
CTD-2192J16.26	Esophagus_Muscularis	0.000404704	0.0927536	3.537	0.448758	0.94263	0.757487	0.000530876	0.0863312	-3.46467
CTD-2192J16.26	Ovary	0.000404704	0.0787605	3.537	0.448758	0.950934	0.757487	0.000530876	0.104246	-3.46467
CTD-2192J16.26	Pituitary	0.000404704	0.0895903	3.537	0.448758	0.937487	0.757487	0.000530876	0.0936148	-3.46467
CTD-2192J16.26	Prostate	0.000404704	0.0738502	3.537	0.448758	0.938804	0.757487	0.000530876	0.076619	-3.46467
CTD-2192J16.26	Testis	0.000404704	0.078273	3.537	0.448758	0.950026	0.757487	0.000530876	0.0888789	-3.46467
CTD-2192J16.26	Thyroid	0.000404704	0.0767033	3.537	0.448758	0.963503	0.757487	0.000530876	0.0888529	-3.46467
CTD-2192J16.26	Uterus	0.000467846	0.0941	3.49852	0.447689	0.951514	0.759273	0.000623665	0.111398	-3.42111
CTD-2192J16.26	smultixcan	0.000730119	0.0676489	3.36304	0.458779	0.939174	0.737534	0.000972777	0.0786617	-3.28367
CTD-2534I21.8	smultixcan	0.00142329	0.0957251	2.52027	0.237486	0.891869	0.821405	0.00344342	0.147993	-2.39949
CXCR6	Ovary	1.46e-16	8.05e-13	-8.25976	0.748923	0.995342	0.32006	3.36e-17	1.98e-13	8.43318
CXCR6	Thyroid	7.28e-17	9.38e-13	-8.34237	0.739636	0.986816	0.332335	1.61e-17	2.18e-13	8.51924
CXCR6	smultixcan	2.38e-19	6.41e-16	-0.378357	0.804645	0.985098	0.450522	3.46e-20	9.45e-17	0.394562
CYP1A1	Adipose_Subcutaneous	0.000214383	0.0536963	-3.70144	0.139338	0.894807	1.47826	5.65e-05	0.0221641	4.02711
CYP1A1	Artery_Coronary	0.000197024	0.0551863	-3.7228	0.13712	0.885286	1.4866	5.14e-05	0.020435	4.04932
CYP1A1	Breast_Mammary_Tissue	0.000362849	0.0818258	-3.56573	0.109277	0.873146	1.60145	0.000107834	0.0326479	3.87225
CYP1A1	Colon_Sigmoid	0.000546638	0.0936732	-3.4568	0.0738186	0.842995	1.78774	0.00012162	0.0383637	3.84284
CYP1A1	Lung	5.33e-05	0.0209229	-4.04045	0.101488	0.868159	1.63768	1.1e-05	0.00724278	4.39641
CYP1A1	Muscle_Skeletal	0.000362849	0.0904541	-3.56573	0.109277	0.857766	1.60145	7.79e-05	0.0287727	3.95078
CYP1A1	Nerve_Tibial	0.000214383	0.0507775	-3.70144	0.139338	0.894197	1.47826	5.66e-05	0.0164677	4.02641
CYP1A1	Thyroid	0.000286228	0.0647176	-3.62746	0.0692195	0.861264	1.81698	5.81e-05	0.0183026	4.02059
CYP1A1	smultixcan	4.86e-05	0.00918203	-1.51345	0.282576	0.909881	1.18908	7.33e-06	0.00188195	1.91388
CYP3A43	smultixcan	0.0010166	0.0829652	0.222641	0.157046	0.861567	-0.052098	0.000426949	0.0459116	-0.25417
CYP4Z1	Adipose_Subcutaneous	0.000244554	0.0588512	-3.6679	0.191247	0.894818	1.3069	6.9e-05	0.0263016	3.97958
CYP4Z1	Artery_Tibial	0.000285538	0.0774189	-3.62808	0.227174	0.901087	1.20767	8.78e-05	0.0376008	3.92203
DAPK2	Whole_Blood	0.00022844	0.0490493	-3.68529	0.935872	0.99481	-0.0804598	0.000189677	0.0396174	3.73238
DBP	Stomach	0.000146364	0.0389124	3.79716	0.346394	0.933674	0.941606	0.000234286	0.0509364	-3.67885
DDX17	Prostate	2.9e-05	0.0116463	-4.18096	0.371007	0.935331	-0.894589	4.86e-05	0.0163176	4.06205
DDX39B	Brain_Hypothalamus	2.79e-06	0.00210578	4.68591	0.0338124	0.781299	2.1223	1.34e-05	0.00858651	-4.35415
DDX39B	smultixcan	2.79e-06	0.000834367	4.68591	0.0338124	0.730751	2.1223	1.34e-05	0.00324064	-4.35415
DHRS4L2	Skin_Not_Sun_Exposed_Suprapubic	0.000158741	0.0471493	-3.77698	0.61473	0.977646	-0.503333	0.012977	0.386469	2.4844
DHX30	Artery_Coronary	0.000456785	0.0882383	3.5049	0.663139	0.972675	0.435583	0.000510496	0.0898799	-3.47519
DHX30	Artery_Tibial	0.000456785	0.0967494	3.5049	0.663139	0.979114	0.435583	0.000510496	0.0923711	-3.47519
DHX30	Brain_Putamen_basal_ganglia	0.000456785	0.0918968	3.5049	0.663139	0.980927	0.435583	0.000510496	0.0925412	-3.47519
DHX30	Breast_Mammary_Tissue	0.000456785	0.0925338	3.5049	0.663139	0.9865	0.435583	0.000510496	0.106418	-3.47519
DHX30	Cells_EBV-transformed_lymphocytes	0.000456785	0.090078	3.5049	0.663139	0.981189	0.435583	0.000510496	0.0976922	-3.47519
DHX30	Ovary	0.000456785	0.0868364	3.5049	0.663139	0.986526	0.435583	0.000510496	0.101944	-3.47519
DHX30	Prostate	0.000456785	0.0800369	3.5049	0.663139	0.975649	0.435583	0.000510496	0.0750972	-3.47519
DHX30	smultixcan	0.000456785	0.0477939	3.5049	0.663139	0.971799	0.435583	0.000510496	0.0497574	-3.47519
DKFZP434L187	Thyroid	0.000335935	0.0684952	3.58589	0.521289	0.968346	0.64136	0.000428982	0.0796672	-3.52158
DKFZP434L187	smultixcan	0.000335935	0.0397843	3.58589	0.521289	0.950467	0.64136	0.000428982	0.0459116	-3.52158
DNAJB14	smultixcan	0.00103928	0.0829652	-0.865328	0.377786	0.927952	-0.280015	0.000191585	0.027339	0.828332
DPF2	Adipose_Subcutaneous	0.000239278	0.0587331	3.67347	0.17118	0.894807	1.36842	0.00049673	0.0804268	-3.48251
DPF2	Adipose_Visceral_Omentum	0.000239278	0.0613519	3.67347	0.17118	0.896221	1.36842	0.00049673	0.0845501	-3.48251
DPF2	Adrenal_Gland	0.000239278	0.0640623	3.67347	0.17118	0.898289	1.36842	0.00049673	0.089549	-3.48251
DPF2	Artery_Aorta	0.000239278	0.0524103	3.67347	0.17118	0.862822	1.36842	0.00049673	0.0756407	-3.48251
DPF2	Artery_Tibial	0.000239278	0.0710154	3.67347	0.17118	0.877545	1.36842	0.00049673	0.0911642	-3.48251
DPF2	Brain_Anterior_cingulate_cortex_BA24	0.000239278	0.0896642	3.67347	0.17118	0.885407	1.36842	0.00049673	0.143928	-3.48251
DPF2	Brain_Caudate_basal_ganglia	0.000239278	0.0734071	3.67347	0.17118	0.883154	1.36842	0.00049673	0.102428	-3.48251
DPF2	Brain_Cerebellar_Hemisphere	0.000239278	0.0668124	3.67347	0.17118	0.887172	1.36842	0.00049673	0.0970018	-3.48251
DPF2	Brain_Cortex	0.000239278	0.0751009	3.67347	0.17118	0.881465	1.36842	0.00049673	0.11131	-3.48251
DPF2	Brain_Frontal_Cortex_BA9	0.000239278	0.0777038	3.67347	0.17118	0.873215	1.36842	0.00049673	0.102166	-3.48251
DPF2	Brain_Hippocampus	0.000239278	0.0628821	3.67347	0.17118	0.881787	1.36842	0.00049673	0.0976117	-3.48251
DPF2	Brain_Nucleus_accumbens_basal_ganglia	0.000239278	0.0904789	3.67347	0.17118	0.888131	1.36842	0.00049673	0.123357	-3.48251
DPF2	Brain_Spinal_cord_cervical_c-1	0.000239278	0.0702895	3.67347	0.17118	0.880756	1.36842	0.00049673	0.11542	-3.48251
DPF2	Cells_Cultured_fibroblasts	0.000239278	0.0643766	3.67347	0.17118	0.884747	1.36842	0.00049673	0.101084	-3.48251
DPF2	Colon_Sigmoid	0.000239278	0.0669746	3.67347	0.17118	0.885484	1.36842	0.00049673	0.0865466	-3.48251
DPF2	Esophagus_Gastroesophageal_Junction	0.000239278	0.0736409	3.67347	0.17118	0.874521	1.36842	0.00049673	0.096389	-3.48251
DPF2	Esophagus_Muscularis	0.000239278	0.0785543	3.67347	0.17118	0.894701	1.36842	0.00049673	0.0850866	-3.48251
DPF2	Heart_Atrial_Appendage	0.000239278	0.0614093	3.67347	0.17118	0.901315	1.36842	0.00049673	0.0951782	-3.48251
DPF2	Heart_Left_Ventricle	0.000239278	0.0555074	3.67347	0.17118	0.896893	1.36842	0.00049673	0.0924479	-3.48251
DPF2	Lung	0.000239278	0.0633323	3.67347	0.17118	0.882144	1.36842	0.00049673	0.092084	-3.48251
DPF2	Nerve_Tibial	0.000239278	0.0529382	3.67347	0.17118	0.91538	1.36842	0.00049673	0.0754257	-3.48251
DPF2	Pancreas	0.000239278	0.060831	3.67347	0.17118	0.914578	1.36842	0.00049673	0.0865699	-3.48251
DPF2	Pituitary	0.000239278	0.071974	3.67347	0.17118	0.88852	1.36842	0.00049673	0.0936148	-3.48251
DPF2	Prostate	0.000239278	0.0506181	3.67347	0.17118	0.901762	1.36842	0.00049673	0.0750972	-3.48251
DPF2	Skin_Sun_Exposed_Lower_leg	0.000239278	0.0637975	3.67347	0.17118	0.896017	1.36842	0.00049673	0.0925576	-3.48251
DPF2	Small_Intestine_Terminal_Ileum	0.000239278	0.0707766	3.67347	0.17118	0.877199	1.36842	0.00049673	0.0948676	-3.48251
DPF2	Stomach	0.000239278	0.0547085	3.67347	0.17118	0.885824	1.36842	0.00049673	0.0839957	-3.48251
DPF2	Testis	0.000239278	0.0576581	3.67347	0.17118	0.88286	1.36842	0.00049673	0.0859343	-3.48251
DPF2	Thyroid	0.000239278	0.0581852	3.67347	0.17118	0.922988	1.36842	0.00049673	0.0863355	-3.48251
DPF2	Whole_Blood	0.000239278	0.0499549	3.67347	0.17118	0.904979	1.36842	0.00049673	0.0796928	-3.48251
DPF2	smultixcan	2.85e-05	0.00615194	3.15673	0.249203	0.899448	1.4126	2.99e-05	0.00639674	-2.94898
DTX1	Brain_Cerebellum	1.56e-09	2.22e-06	-6.03839	0.057462	0.81631	-1.89978	7.54e-09	1.14e-05	5.77837
DTX1	smultixcan	4.57e-07	0.000158958	1.36012	0.191721	0.874852	0.437028	1.95e-06	0.000582666	-1.37075
DTX3L	Testis	0.000600237	0.0965803	-3.43151	0.28699	0.922315	-1.06475	0.00102671	0.135473	3.2831
E2F1	Artery_Tibial	6.74e-06	0.00528155	-4.50174	0.945017	0.994243	0.0689655	4.82e-06	0.00413195	4.57228
E2F1	Brain_Cerebellar_Hemisphere	6.74e-06	0.00387128	-4.50174	0.945017	0.997796	0.0689655	4.82e-06	0.0026054	4.57228
E2F1	Breast_Mammary_Tissue	6.74e-06	0.00518781	-4.50174	0.945017	0.9975	0.0689655	4.82e-06	0.00323006	4.57228
E2F1	Lung	6.74e-06	0.00493198	4.50174	0.945017	0.995478	-0.0689655	0.0463352	0.566069	-1.99233
E2F1	Nerve_Tibial	6.74e-06	0.00381739	-4.50174	0.945017	0.993605	0.0689655	4.82e-06	0.00253579	4.57228
E2F1	smultixcan	0.000101772	0.0166182	-0.284398	0.840967	0.987471	0.171581	0.000235178	0.0308422	0.148534
EDC3	Adipose_Visceral_Omentum	0.000290601	0.0700406	-3.62354	0.0899518	0.880962	1.69565	6.76e-05	0.023329	3.98453
EDC3	smultixcan	0.000733719	0.0676489	-2.50075	0.222919	0.885976	1.14197	0.000165703	0.024357	2.75668
EPB41L2	Artery_Coronary	0.000295303	0.0751949	-3.61939	0.573164	0.969874	0.563397	0.000161775	0.0438814	3.77226
EPB41L2	Brain_Substantia_nigra	0.000295303	0.0921531	-3.61939	0.573164	0.979634	0.563397	0.000161775	0.0560158	3.77226
EPB41L2	Muscle_Skeletal	0.000295303	0.0828178	3.61939	0.573164	0.975891	-0.563397	0.000161775	0.0490302	-3.77226
EPB41L2	Nerve_Tibial	0.000295303	0.0599779	3.61939	0.573164	0.975933	-0.563397	0.000161775	0.0350923	-3.77226
EPB41L2	Pituitary	0.000295303	0.0762781	3.61939	0.573164	0.966719	-0.563397	0.000161775	0.0499884	-3.77226
EPB41L2	Testis	0.000295303	0.0662614	3.61939	0.573164	0.967946	-0.563397	0.000161775	0.0478435	-3.77226
ETFRF1	Ovary	0.000337016	0.0728615	-3.58505	0.514376	0.967249	-0.652039	0.000434686	0.0901432	3.51808
FAM129B	Colon_Sigmoid	0.000622673	0.0985641	-3.42154	0.252596	0.919362	-1.14407	0.00110329	0.112599	3.26277
FAM160A1	smultixcan	0.000792207	0.0714445	-0.0930643	0.367992	0.927387	-0.438684	0.010292	0.246653	-0.381532
FAM215B	Testis	4.67e-09	7.62e-06	5.85859	0.364085	0.941752	0.907609	0.000327345	0.0614068	-3.59264
FAM215B	smultixcan	3.26e-09	1.64e-06	2.18044	0.576058	0.958912	0.377486	1.15e-09	6.77e-07	1.29605
FAM69A	Lung	6.1e-05	0.0230012	-4.00885	0.695822	0.980505	-0.390967	6.86e-05	0.0265398	3.98124
FAM83H-AS1	smultixcan	0.00109509	0.0852118	0.704998	0.182289	0.874156	1.10753	0.00171704	0.105899	-0.569362
FBXL18	Adipose_Subcutaneous	3.02e-05	0.0154358	-4.17207	0.351908	0.942249	0.930894	1.14e-05	0.00668424	4.38966
FBXL18	Artery_Aorta	5.59e-05	0.0216438	-4.02954	0.188138	0.871736	1.31611	1.63e-05	0.00825295	4.31001
FBXL18	Brain_Amygdala	8.8e-05	0.0496253	-3.92136	0.286227	0.928565	1.06643	3.3e-05	0.0211912	4.15153
FBXL18	Brain_Cerebellar_Hemisphere	3.02e-05	0.0129668	-4.17207	0.315827	0.947273	1.00307	1.14e-05	0.00536796	4.38966
FBXL18	Brain_Nucleus_accumbens_basal_ganglia	2.14e-05	0.0134932	-4.24965	0.306229	0.926579	1.02317	7.72e-06	0.0051854	4.47268
FBXL18	Brain_Putamen_basal_ganglia	1.75e-05	0.0107446	-4.29488	0.278587	0.908841	1.0835	5.94e-06	0.00411474	4.52864
FBXL18	Breast_Mammary_Tissue	0.000192802	0.0657642	-3.72827	0.471969	0.961028	0.719279	9.85e-05	0.03137	3.89433
FBXL18	Colon_Sigmoid	3.02e-05	0.0155177	-4.17207	0.351908	0.930495	0.930894	1.14e-05	0.00743222	4.38966
FBXL18	Pancreas	5.74e-05	0.0207144	-4.02323	0.428836	0.963178	0.791185	2.51e-05	0.00959057	4.21401
FBXL18	Vagina	3.43e-05	0.0158848	-4.14292	0.387069	0.960874	0.864945	1.37e-05	0.00602017	4.34836
FBXL18	smultixcan	0.000988775	0.0816554	-1.38185	0.762128	0.983479	0.599476	0.000221055	0.0305461	1.47356
FLNC	smultixcan	0.000358525	0.0404589	0.270671	0.0114785	0.640536	0.324088	0.648947	0.918003	0.138293
FLT1	Adipose_Subcutaneous	0.000828788	0.0997228	-3.343	0.420408	0.948143	0.805714	0.00024406	0.0596474	3.66841
FLT1	Artery_Coronary	0.000142443	0.0451206	-3.80389	0.546509	0.96328	0.602999	4.24e-05	0.0180726	4.094
FLT1	Artery_Tibial	0.00050018	0.0967494	-3.48066	0.419584	0.93708	0.807143	0.000139728	0.0498636	3.80865
FLT1	Cells_EBV-transformed_lymphocytes	0.00015135	0.0426375	-3.78884	0.848039	0.993007	0.191622	6.89e-05	0.0242198	3.98004
FLT1	Ovary	0.00050018	0.0889514	-3.48066	0.419584	0.942081	0.807143	0.000139728	0.0375079	3.80865
FLT1	Pancreas	8.48e-05	0.0270972	-3.93046	0.688442	0.986057	0.40097	2.97e-05	0.0109947	4.17585
FLT1	Prostate	0.00050018	0.0800369	-3.48066	0.419584	0.938804	0.807143	0.000139728	0.0302424	3.80865
FRS3	smultixcan	1.23e-05	0.00294725	0.261792	0.391026	0.928327	1.38744	1.38e-05	0.0033023	-0.0330949
FUT1	Adipose_Subcutaneous	0.000171087	0.046661	-3.75828	0.229807	0.907283	-1.20086	0.000327844	0.06843	3.59224
FUT1	Breast_Mammary_Tissue	0.000171087	0.0631768	-3.75828	0.229807	0.919729	-1.20086	0.000327844	0.0772011	3.59224
FUT1	Colon_Transverse	0.000171087	0.0523174	-3.75828	0.229807	0.913889	-1.20086	0.000327844	0.0680356	3.59224
FUT1	Esophagus_Muscularis	0.000171087	0.0670384	-3.75828	0.229807	0.895952	-1.20086	0.000327844	0.0709725	3.59224
FUT1	Heart_Left_Ventricle	0.000171087	0.0454965	-3.75828	0.229807	0.907296	-1.20086	0.000771813	0.112733	3.36271
FUT1	Muscle_Skeletal	0.000171087	0.0599766	-3.75828	0.229807	0.915268	-1.20086	0.000327844	0.0759826	3.59224
FUT1	Vagina	0.000171087	0.0544858	-3.75828	0.229807	0.919121	-1.20086	0.000327844	0.0749464	3.59224
FUT1	smultixcan	6.33e-05	0.0111885	-2.14224	0.348864	0.923688	-0.938075	0.000103002	0.017569	1.97811
GABARAPL2	smultixcan	0.000562867	0.0545596	-1.75329	0.214844	0.88269	1.16443	0.000136855	0.0218099	2.02148
GALNT13	smultixcan	0.000749554	0.0678819	0.267426	0.0546341	0.775975	0.300526	0.00143551	0.0968935	-0.231487
GART	Adipose_Subcutaneous	0.000670602	0.0904428	3.40132	0.0983184	0.884779	1.65306	0.00167816	0.147872	-3.14197
GFAP	Pancreas	0.000231388	0.0601932	3.68203	0.826667	0.994874	0.218978	0.000215611	0.0491385	-3.69999
GIPC2	Brain_Amygdala	2.81e-05	0.0190296	-4.18805	0.374781	0.94452	0.887554	1.14e-05	0.00958178	4.38839
GIPC2	Prostate	2.81e-05	0.0116463	-4.18805	0.374781	0.935331	0.887554	1.14e-05	0.00506207	4.38839
GJC2	Breast_Mammary_Tissue	3.16e-05	0.0189066	-4.16135	0.345754	0.941045	-0.942857	5.11e-05	0.0216616	4.05061
GJC2	Cells_Cultured_fibroblasts	0.000152261	0.0530135	3.78735	0.28592	0.91717	1.06711	0.00026468	0.0657411	-3.64762
GJC2	smultixcan	0.000249807	0.0313043	-1.71111	0.434834	0.934352	0.856324	0.000256543	0.0327549	1.92073
GLIS2	Adipose_Visceral_Omentum	0.000175138	0.0490834	-3.75242	0.976257	0.99834	0.0297619	0.000132661	0.0368164	3.82146
GOLGA8K	Testis	2.92e-05	0.0127538	4.17982				2.12e-05	0.010636	-4.25211
GOLGA8K	smultixcan	2.92e-05	0.00622586	4.17982				2.12e-05	0.00486677	-4.25211
GOLGA8R	Artery_Aorta	3.46e-05	0.0149584	4.14102	0.996351	0.999548	-0.00457358	2.51e-05	0.010925	-4.21419
GOLGA8R	Artery_Coronary	0.00044595	0.0881529	3.51128	0.610121	0.972675	0.5099	0.000512094	0.0898799	-3.47435
GOLGA8R	Esophagus_Muscularis	1.66e-05	0.0105888	4.30681				1.18e-05	0.00760164	-4.38062
GOLGA8R	Lung	2.5e-05	0.0143078	4.21485	0.998654	0.999801	0.00168643	1.81e-05	0.0113247	-4.28751
GOLGA8R	Skin_Sun_Exposed_Lower_leg	0.00044595	0.0815325	3.51128	0.610121	0.979237	0.5099	0.000512094	0.0925576	-3.47435
GOLGA8R	Stomach	0.00044595	0.0784324	3.51128	0.610121	0.982692	0.5099	0.000512094	0.0854074	-3.47435
GOLGA8R	smultixcan	0.000144501	0.0214799	3.75319	0.699065	0.976991	0.314125	0.000288979	0.0356456	-3.21504
GON4L	Artery_Tibial	1.14e-06	0.00115818	4.86595	0.636273	0.975883	0.472917	1.24e-06	0.00145263	-4.84853
GON4L	Breast_Mammary_Tissue	1.14e-06	0.00104727	4.86595	0.636273	0.983614	0.472917	1.24e-06	0.0010544	-4.84853
GON4L	Nerve_Tibial	1.14e-06	0.000781004	4.86595	0.636273	0.977853	0.472917	1.24e-06	0.000852185	-4.84853
GON4L	smultixcan	3.46e-06	0.000994881	1.90885	0.0720418	0.805881	0.0302677	3.33e-06	0.000943329	-1.84563
H1FNT	Kidney_Cortex	0.000285547	0.0724619	3.62807	0.830438	0.986581	0.214139	0.000275772	0.0643239	-3.63706
H2AFY2	Lung	0.00027321	0.0693619	3.63946	0.391346	0.931307	0.857179	0.000410235	0.0794046	-3.53341
HCN3	smultixcan	0.00112917	0.0863055	2.77968	0.0124193	0.657545	2.13415	0.00472797	0.171471	-2.41159
HIP1	Nerve_Tibial	1.93e-05	0.00895819	-4.27336	0.824951	0.984196	-0.221182	1.75e-05	0.00705324	4.294
HIP1	Whole_Blood	1.93e-05	0.00750286	4.27336	0.824951	0.988543	0.221182	1.75e-05	0.00752916	-4.294
HIST1H3G	Skin_Sun_Exposed_Lower_leg	0.000750055	0.0980116	3.3706	0.793659	0.990841	0.261562	0.000741611	0.108321	-3.37371
HIST1H4H	Lung	0.000443649	0.0904753	-3.51266	0.626554	0.975336	-0.486583	0.000522007	0.0954258	3.4692
HIST1H4H	Ovary	0.000471076	0.0871339	3.49669	0.796901	0.995697	0.25736	0.181236	0.769177	1.33696
HIST1H4H	Prostate	0.000471076	0.0800369	-3.49669	0.796901	0.987992	-0.25736	0.000460735	0.071483	3.5026
HIST1H4H	Testis	0.00057747	0.0960769	3.44198	0.860491	0.995378	0.175749	0.000529666	0.0888789	-3.46529
HIST3H2A	Skin_Not_Sun_Exposed_Suprapubic	4.92e-06	0.00441293	4.56831	0.416495	0.946881	0.812517	7.26e-06	0.00638281	-4.48601
HIST3H2A	Skin_Sun_Exposed_Lower_leg	0.000184444	0.0562026	3.73942	0.575479	0.971456	0.56	0.000223027	0.0564152	-3.6914
HIST3H2A	smultixcan	0.00144774	0.0963105	0.725909	0.0644798	0.797705	-0.504061	0.0023097	0.119749	-0.82726
HMGN2	Adipose_Subcutaneous	3.92e-05	0.0184922	4.11229	0.0169516	0.781338	2.38776	0.000200149	0.0563593	-3.71883
HMGN2	Brain_Cortex	0.000219275	0.0748953	3.69571	0.00497512	0.605034	2.80864	0.00117504	0.163443	-3.24487
HMGN2	smultixcan	0.000132241	0.020506	0.964163	0.0333086	0.730751	2.11	0.000413833	0.0455241	-0.596629
HSPE1	Artery_Coronary	0.000204833	0.0559742	3.71298	0.202822	0.904638	-1.27355	5.66e-05	0.0204816	-4.02643
HSPE1	Brain_Frontal_Cortex_BA9	0.000200704	0.0670943	3.71813	0.247403	0.896343	-1.15668	6.1e-05	0.0262139	-4.00892
HSPE1	Brain_Putamen_basal_ganglia	0.000381023	0.0801882	3.55289	0.160934	0.86485	-1.40194	0.000100871	0.0312779	-3.88849
HSPE1	Esophagus_Gastroesophageal_Junction	0.000526662	0.0977669	3.46682	0.215271	0.889148	-1.2392	0.000163755	0.0484208	-3.76923
HSPE1	Pituitary	0.000164684	0.057552	-3.76781	0.164227	0.88852	1.39099	4.04e-05	0.0182875	4.10508
HSPE1	Testis	0.000507419	0.0887922	-3.47681	0.366695	0.942476	0.902682	0.000204078	0.053856	3.71391
HSPE1	smultixcan	0.0014216	0.0957251	0.162802	0.318181	0.915721	0.0487598	0.000470952	0.0479499	-0.156192
IBA57-AS1	Adrenal_Gland	0.000123899	0.0393132	-3.83828	0.224456	0.903759	-1.21477	0.000243453	0.0561393	3.66905
IBA57-AS1	Artery_Aorta	2.61e-05	0.012043	-4.20524	0.152586	0.857291	-1.43046	6.21e-05	0.0209623	4.00488
IBA57-AS1	Artery_Tibial	0.000109501	0.0457979	-3.86851	0.251113	0.909024	-1.14765	0.000205452	0.0628438	3.71222
IBA57-AS1	Brain_Cerebellum	3.37e-07	0.000350001	5.10133	0.327792	0.938484	0.978571	5.86e-07	0.000454094	-4.99565
IBA57-AS1	Brain_Cortex	3.37e-07	0.000559542	5.10133	0.327792	0.912679	0.978571	5.86e-07	0.000723431	-4.99565
IBA57-AS1	Brain_Frontal_Cortex_BA9	0.000109501	0.0429168	3.86851	0.251113	0.900213	1.14765	0.000205452	0.0579804	-3.71222
IBA57-AS1	Colon_Transverse	3.37e-07	0.00036567	5.10133	0.327792	0.93349	0.978571	5.86e-07	0.000618594	-4.99565
IBA57-AS1	Heart_Atrial_Appendage	0.000400787	0.0803048	-3.53957	0.0843732	0.858528	-1.72586	0.000993006	0.135303	3.2925
IBA57-AS1	Nerve_Tibial	3.37e-07	0.000292914	-5.10133	0.327792	0.944989	-0.978571	5.86e-07	0.000445201	4.99565
IBA57-AS1	Skin_Sun_Exposed_Lower_leg	0.000109501	0.0385683	3.86851	0.251113	0.912976	1.14765	0.000205452	0.054336	-3.71222
IBA57-AS1	Testis	0.000123899	0.0364237	-3.83828	0.224456	0.897778	-1.21477	0.000243453	0.0565755	3.66905
IBA57-AS1	Vagina	3.37e-07	0.000286432	-5.10133	0.327792	0.943	-0.978571	5.86e-07	0.000494959	4.99565
IBA57-AS1	smultixcan	5.43e-08	2.21e-05	-0.537627	0.303875	0.914349	-0.288302	1.05e-07	4.11e-05	0.493968
IFIT2	Nerve_Tibial	0.000664715	0.0945982	3.40373	0.894464	0.993262	0.132657	0.000610366	0.0868882	-3.42697
IFNA6	Brain_Frontal_Cortex_BA9	6.28e-05	0.0297578	-4.0019	0.243345	0.894396	-1.16667	0.00012639	0.0429501	3.83339
IFNA6	smultixcan	6.28e-05	0.0111885	-4.0019	0.243345	0.895219	-1.16667	0.00012639	0.020748	3.83339
IFNAR1	Adipose_Subcutaneous	1.19e-05	0.00771805	4.37853	0.891664	0.994762	-0.136199	7.75e-06	0.00590658	-4.47192
IFNAR1	Adrenal_Gland	8.7e-06	0.00477582	4.44715	0.955696	0.998286	0.0555556	6.71e-06	0.00393358	-4.50257
IFNAR1	Artery_Aorta	9.93e-05	0.0307234	3.89236	0.993796	0.999271	-0.00777552	7.83e-05	0.0242355	-3.94945
IFNAR1	Artery_Tibial	0.000398174	0.0931659	3.54129	0.835095	0.987105	-0.208171	0.000276534	0.0725028	-3.63634
IFNAR1	Brain_Cerebellum	0.000557576	0.093599	3.45145	0.827188	0.98833	-0.21831	0.000390292	0.0763588	-3.54656
IFNAR1	Brain_Hippocampus	0.000216812	0.0622126	3.69858	0.908139	0.998562	-0.115386	0.000158221	0.0482742	-3.7778
IFNAR1	Cells_Cultured_fibroblasts	4.08e-06	0.00363144	4.60747	0.970647	0.997366	-0.0367967	2.82e-06	0.00318901	-4.68318
IFNAR1	Colon_Sigmoid	0.000187211	0.0573933	3.73568	0.889081	0.992018	-0.139467	0.000134861	0.0412903	-3.81741
IFNAR1	Colon_Transverse	4.46e-06	0.00295769	4.58852	0.917085	0.992391	-0.104106	2.88e-06	0.00228	-4.67907
IFNAR1	Esophagus_Gastroesophageal_Junction	0.000434005	0.0890472	3.51849	0.806706	0.980825	-0.244678	0.000293433	0.0700796	-3.62103
IFNAR1	Esophagus_Mucosa	9.08e-06	0.00787484	4.438	0.954383	0.997035	0.0572036	7.02e-06	0.00692428	-4.49297
IFNAR1	Heart_Atrial_Appendage	2.42e-06	0.00214609	4.71512	0.996304	0.999531	0.00463168	1.7e-06	0.00173749	-4.78614
IFNAR1	Heart_Left_Ventricle	3.06e-06	0.00175381	4.667	0.992496	0.998815	-0.00940559	2.16e-06	0.00156269	-4.73775
IFNAR1	Lung	4.16e-05	0.020697	4.09844	0.990073	0.998185	-0.0124418	3.12e-05	0.0151898	-4.16482
IFNAR1	Nerve_Tibial	0.000613208	0.0929571	3.4257	0.928594	0.993262	-0.0896143	0.000472294	0.0741882	-3.496
IFNAR1	Pancreas	1.23e-06	0.000738414	4.85029	0.735486	0.987179	0.337837	1.17e-06	0.000771122	-4.86044
IFNAR1	Pituitary	2.73e-06	0.0015473	4.6898	0.986242	0.998443	0.0172439	1.98e-06	0.00125116	-4.75595
IFNAR1	Skin_Not_Sun_Exposed_Suprapubic	1.81e-05	0.0113144	4.28727	0.875468	0.990812	0.156717	1.54e-05	0.00966859	-4.32303
IFNAR1	Skin_Sun_Exposed_Lower_leg	7.93e-06	0.00596646	4.46719	0.777165	0.988974	-0.283015	5.54e-06	0.00462135	-4.5433
IFNAR1	Stomach	3.52e-06	0.00223312	4.63811	0.917685	0.994194	-0.10335	2.25e-06	0.00171451	-4.72928
IFNAR1	Thyroid	0.000274875	0.0632604	3.6379	0.98241	0.998912	0.0220482	0.000226425	0.0487245	-3.68755
IFNAR1	Uterus	9.45e-07	0.000898953	4.90266	0.972681	0.9966	0.0342457	6.69e-07	0.000684408	-4.97015
IFNAR1	Vagina	5.57e-05	0.0218314	4.03033	0.935482	0.996245	-0.0809494	4e-05	0.0146309	-4.10748
IFNAR1	Whole_Blood	0.000320374	0.0601902	3.59824	0.54084	0.970919	0.611544	0.000397976	0.0661137	-3.54142
IFNAR1	smultixcan	5.01e-05	0.00930456	2.71704	0.899908	0.991484	-0.125785	4.42e-05	0.00909884	-2.78348
IKZF3	Cells_EBV-transformed_lymphocytes	7.25e-05	0.0286041	-3.96784	0.369688	0.938871	-0.897059	0.000111335	0.0355766	3.86446
IKZF3	smultixcan	0.000173798	0.024325	-3.1818	0.444625	0.936863	-0.218976	0.000190013	0.0272932	3.18911
IL27RA	Brain_Putamen_basal_ganglia	0.000159192	0.0468722	3.77627	0.884238	0.992645	-0.145599	0.000119781	0.0335358	-3.84657
IL27RA	Prostate	0.000515923	0.0800369	3.47235	0.816528	0.990119	0.232013	0.00050951	0.0750972	-3.47571
IL27RA	Skin_Sun_Exposed_Lower_leg	0.000515923	0.0832335	3.47235	0.816528	0.993385	0.232013	0.00050951	0.0925576	-3.47571
IRF2	smultixcan	0.00105358	0.0833974	-2.19747	0.352435	0.924432	-1.04478	0.00160107	0.104347	2.03222
IRF2BP1	smultixcan	0.00138081	0.095086	1.0046	0.951121	0.996486	-0.315006	0.00110264	0.0830137	-1.0764
IRF2BPL	Artery_Aorta	0.000386232	0.07134	3.54932	0.486647	0.948179	0.695652	0.000514282	0.0764707	-3.47321
IRF2BPL	Brain_Cerebellar_Hemisphere	0.000386232	0.0937787	3.54932	0.486647	0.967261	0.695652	0.000514282	0.0985513	-3.47321
IRF2BPL	Brain_Hippocampus	0.000386232	0.0818046	3.54932	0.486647	0.956497	0.695652	0.000514282	0.097698	-3.47321
IRF2BPL	Colon_Sigmoid	0.000386232	0.0761134	3.54932	0.486647	0.954941	0.695652	0.000514282	0.0865466	-3.47321
IRF2BPL	Heart_Atrial_Appendage	0.000292324	0.0661971	3.62201	0.572575	0.968834	0.564263	0.000355787	0.0752244	-3.57088
IRF2BPL	Kidney_Cortex	0.000386232	0.0930625	3.54932	0.486647	0.943442	0.695652	0.000514282	0.0999635	-3.47321
IRF2BPL	Prostate	0.000386232	0.0724807	3.54932	0.486647	0.946979	0.695652	0.000514282	0.0750972	-3.47321
IRF2BPL	Vagina	0.000326642	0.0800641	3.5932	0.595008	0.974758	0.531592	0.000388741	0.085313	-3.54761
ITSN2	smultixcan	0.000679183	0.0644894	-1.47669	0.918466	0.993218	-0.088467	0.000645165	0.059666	1.47695
IZUMO1	smultixcan	0.00135935	0.0945144	-0.749914	0.247126	0.899448	0.775063	0.00215232	0.117567	0.793026
KB-1471A8.1	Adipose_Subcutaneous	6.12e-05	0.0227487	-4.00826	0.248689	0.91406	-1.15354	0.000116301	0.0360088	3.85379
KB-1471A8.1	Adrenal_Gland	0.000205511	0.0563973	-3.71214	0.590625	0.967618	-0.537931	0.000244334	0.0561393	3.66813
KB-1471A8.1	Brain_Caudate_basal_ganglia	0.000182079	0.0631978	-3.74267	0.264062	0.91524	-1.11684	0.000330337	0.0864706	3.59027
KB-1471A8.1	Brain_Cerebellum	0.00017266	0.0505362	-3.75599	0.243633	0.911782	-1.16595	0.000323863	0.0658106	3.59542
KB-1471A8.1	Brain_Cortex	0.000228547	0.0750317	-3.68517	0.590625	0.973186	-0.537931	0.000271839	0.0798496	3.64076
KB-1471A8.1	Brain_Frontal_Cortex_BA9	0.000347375	0.0929774	-3.57714	0.351061	0.927349	-0.932533	0.000530414	0.103609	3.46491
KB-1471A8.1	Brain_Hippocampus	0.000283655	0.0714349	-3.62979	0.81033	0.99118	-0.24	0.000272956	0.067333	3.6397
KB-1471A8.1	Brain_Hypothalamus	0.000283655	0.0776364	-3.62979	0.81033	0.983042	-0.24	0.000272956	0.0744598	3.6397
KB-1471A8.1	Brain_Nucleus_accumbens_basal_ganglia	0.000139651	0.060931	-3.80878	0.590625	0.978158	-0.537931	0.000165751	0.0618811	3.7662
KB-1471A8.1	Brain_Spinal_cord_cervical_c-1	8.34e-05	0.0346164	-3.93449	0.704342	0.982217	-0.379466	9.06e-05	0.033986	3.91438
KB-1471A8.1	Brain_Substantia_nigra	0.000187005	0.0643941	-3.73595	0.299035	0.928644	-1.0385	0.000320456	0.0881887	3.59818
KB-1471A8.1	Kidney_Cortex	0.000167922	0.0499596	-3.76295	0.24595	0.910696	-1.16024	0.000313885	0.0697273	3.60356
KB-1471A8.1	Nerve_Tibial	0.000112921	0.0319786	-3.86101	0.267426	0.932986	-1.10901	0.000205103	0.0419643	3.71265
KB-1471A8.1	Ovary	0.000139651	0.037937	-3.80878	0.590625	0.979927	-0.537931	0.000165751	0.040685	3.7662
KB-1471A8.1	Pituitary	0.000283655	0.0748976	-3.62979	0.81033	0.986911	-0.24	0.000272956	0.0628742	3.6397
KB-1471A8.1	Prostate	0.00070139	0.0983214	-3.38904	0.102041	0.880331	-1.63504	0.00171648	0.144931	3.13535
KB-1471A8.1	Skin_Sun_Exposed_Lower_leg	0.00070139	0.0969078	-3.38904	0.102041	0.865736	-1.63504	0.00171648	0.161901	3.13535
KB-1471A8.1	Small_Intestine_Terminal_Ileum	0.000139651	0.0462082	-3.80878	0.590625	0.968564	-0.537931	0.000165751	0.0467271	3.7662
KB-1471A8.1	Thyroid	4.28e-05	0.0172201	-4.09206	0.639094	0.979483	-0.468966	4.77e-05	0.0161695	4.06658
KB-1471A8.1	Vagina	0.000115709	0.0393062	-3.85504	0.277704	0.931409	-1.08549	0.000206457	0.0596171	3.71098
KB-1471A8.1	smultixcan	0.000798254	0.0716899	-3.44806	0.199504	0.878923	-0.88423	0.00117364	0.0856993	3.33469
KCNC3	Adipose_Subcutaneous	5.39e-06	0.00508647	-4.54909	0.161948	0.894807	1.39855	1.05e-06	0.00123876	4.88166
KCNC3	Adipose_Visceral_Omentum	5.89e-06	0.00373766	-4.5302	0.151349	0.892937	1.43478	1.13e-06	0.00120299	4.86739
KCNC3	Adrenal_Gland	5.89e-06	0.00340456	-4.5302	0.151349	0.89367	1.43478	1.13e-06	0.000736156	4.86739
KCNC3	Artery_Aorta	0.000163506	0.0452993	-3.76961	0.116398	0.840525	1.57007	4.44e-05	0.0170067	4.08328
KCNC3	Artery_Tibial	0.000256188	0.0726919	-3.65599	0.103967	0.847667	1.62592	6.89e-05	0.0327915	3.98
KCNC3	Brain_Spinal_cord_cervical_c-1	1.47e-07	0.000231958	-5.25655	0.276745	0.917255	1.08766	3.96e-08	6.3e-05	5.49278
KCNC3	Breast_Mammary_Tissue	0.000174434	0.0631768	-3.75343	0.242946	0.923787	1.16765	6.5e-05	0.0243127	3.99386
KCNC3	Esophagus_Mucosa	0.000210546	0.06555	-3.70601	0.111083	0.849655	1.59334	5.75e-05	0.0245712	4.02277
KCNC3	Minor_Salivary_Gland	0.000317954	0.0700898	-3.60022	0.202554	0.895982	1.27431	0.00010515	0.0335828	3.87839
KCNC3	Nerve_Tibial	3.24e-06	0.00201142	-4.65483	0.0561004	0.830858	1.91025	5.22e-07	0.000419565	5.01807
KCNC3	Skin_Not_Sun_Exposed_Suprapubic	4.94e-06	0.00441293	-4.56738	0.156777	0.886458	1.41599	9.77e-07	0.00107453	4.89614
KCNC3	Skin_Sun_Exposed_Lower_leg	5.02e-06	0.00401629	-4.5639	0.15919	0.892606	1.4078	1e-06	0.00112702	4.89111
KCNC3	Small_Intestine_Terminal_Ileum	2.43e-11	6.82e-08	-6.67783	0.204446	0.896154	1.26899	2.27e-12	9.09e-09	7.01704
KCNC3	Spleen	2.44e-08	3.51e-05	-5.57742	0.20583	0.890442	1.26511	4.91e-09	7.81e-06	5.85013
KCNC3	smultixcan	2.89e-08	1.22e-05	-1.94708	0.524044	0.951011	0.973386	4.73e-09	2.35e-06	2.1361
KDM4E	Adipose_Visceral_Omentum	0.00051786	0.0934158	3.47134	0.179382	0.899167	1.34266	0.00108423	0.1272	-3.26771
KDM4E	Heart_Atrial_Appendage	0.00051786	0.0926735	3.47134	0.179382	0.902032	1.34266	0.00108423	0.142717	-3.26771
KIF13A	Adipose_Subcutaneous	4.81e-05	0.0192973	4.06454	0.4437	0.950795	0.76596	3.48e-05	0.0150273	-4.13951
KIF13A	Stomach	0.000186465	0.0463406	3.73668	0.707027	0.982692	0.375852	0.000202955	0.0466221	-3.71531
KISS1	smultixcan	0.000477199	0.0489934	-0.271542	0.0458102	0.756264	-0.555309	0.00215393	0.117567	0.14561
KLK14	Esophagus_Mucosa	0.000245778	0.074606	-3.66662	0.818785	0.985206	-0.229108	0.000239439	0.0709334	3.6733
KREMEN1	Artery_Aorta	6.99e-05	0.026222	3.97666	0.647568	0.970161	0.457143	7.86e-05	0.0242355	-3.94857
KREMEN1	Lung	6.99e-05	0.0235081	3.97666	0.647568	0.977567	0.457143	7.86e-05	0.0271214	-3.94857
KRT78	Artery_Coronary	0.000213863	0.0570504	-3.70205	0.0721968	0.85331	-1.79787	0.00121857	0.136536	3.2345
KRT78	Brain_Cerebellar_Hemisphere	0.000213863	0.0645576	-3.70205	0.160604	0.885045	-1.40304	0.00121857	0.154715	3.2345
KRT78	Cells_Cultured_fibroblasts	0.000165957	0.0561313	-3.76589	0.00763405	0.695618	-2.66784	0.000966777	0.135118	3.30002
KRT78	Cells_EBV-transformed_lymphocytes	0.000213863	0.0527171	-3.70205	0.0698533	0.81875	-1.81286	0.00121857	0.13817	3.2345
KRT78	Heart_Atrial_Appendage	0.000306614	0.0680977	-3.60965	0.00970783	0.708383	-2.58607	0.00158444	0.160932	3.15876
KRT78	Nerve_Tibial	0.000213863	0.0507775	-3.70205	0.422153	0.953741	-0.802692	0.00121857	0.123001	3.2345
KRT78	Ovary	0.000213863	0.053592	-3.70205	0.00769429	0.66509	-2.6652	0.00121857	0.145014	3.2345
KRT78	Testis	0.000244071	0.0578644	-3.6684	0.00810982	0.690561	-2.64746	0.00136228	0.163582	3.20253
KRT78	Uterus	0.000213863	0.0585462	-3.70205	0.037605	0.773684	-2.07913	0.00121857	0.145879	3.2345
LARP4	smultixcan	0.00128984	0.0922095	0.640848	0.305915	0.914371	0.500147	0.00174834	0.107048	-0.454204
LARS2	Esophagus_Mucosa	3.63e-08	7.34e-05	-5.50802	0.425555	0.949941	-0.796821	5e-08	0.000127106	5.45138
LDLR	smultixcan	0.00108541	0.0847644	-0.601613	0.899622	0.991484	-0.47081	0.00129468	0.0901635	0.530947
LEKR1	smultixcan	0.00032065	0.0386106	0.0408827	0.197167	0.878528	0.718257	0.00610722	0.194035	0.111917
LEPROT	Brain_Cerebellum	0.000462608	0.0895028	-3.50152	0.662072	0.981127	-0.437054	0.000481541	0.0834442	3.49082
LINC00211	Spleen	0.000364848	0.0832871	-3.56429	0.0533141	0.789714	-1.93237	0.00108844	0.137122	3.26661
LINC00304	Brain_Cerebellar_Hemisphere	7.25e-06	0.00387128	4.4863	0.216431	0.907956	1.23607	1.51e-05	0.00641629	-4.32691
LINC00304	Brain_Putamen_basal_ganglia	1.3e-05	0.0087084	4.36027	0.327908	0.916892	0.978337	2.2e-05	0.0117619	-4.24396
LINC00304	Spleen	8.04e-05	0.0264216	3.94312	0.349607	0.930965	0.935352	0.000128005	0.0347604	-3.83027
LINC00304	Testis	2.95e-05	0.0127538	4.17707	0.300042	0.928693	1.03634	4.89e-05	0.0221867	-4.06103
LINC00304	Whole_Blood	1.54e-05	0.00676646	-4.32238	0.450313	0.955675	0.754894	8.41e-06	0.00459508	4.45438
LINC00304	smultixcan	5.97e-05	0.0109075	1.21304	0.267567	0.904177	0.411196	0.000743962	0.0644561	-1.13926
LINC00310	smultixcan	0.000147869	0.0215087	-0.636049	0.567432	0.958172	0.0689986	0.000233794	0.0308422	0.66057
LINC00320	Brain_Cerebellum	0.000368114	0.0808306	-3.56195	0.228154	0.907036	1.20513	0.000140615	0.0362906	3.80708
LINC00320	Brain_Frontal_Cortex_BA9	0.000368114	0.0929774	-3.56195	0.228154	0.890149	1.20513	0.000140615	0.0449043	3.80708
LINC00857	Heart_Atrial_Appendage	4.33e-05	0.0192276	4.0892	0.79476	0.985724	-0.260135	2.49e-05	0.0126921	-4.21527
LINC00857	Liver	4.33e-05	0.0209651	4.0892	0.79476	0.989189	-0.260135	2.49e-05	0.0143123	-4.21527
LINC00857	smultixcan	0.00116707	0.0879546	-0.0279616	0.683349	0.974598	0.257612	0.00093574	0.0762314	0.168919
LINC01036	smultixcan	0.00120357	0.0881978	-3.23803	0.920344	0.993239	-0.1	0.00107595	0.0818513	3.26987
LINC01037	smultixcan	0.00120357	0.0881978	-3.23803	0.920344	0.993239	-0.1	0.00107595	0.0818513	3.26987
LINC01149	Testis	0.000297521	0.0662614	3.61745	0.55455	0.964926	0.590957	8.25e-05	0.0304562	-3.93703
LINC01149	smultixcan	0.000524686	0.0516396	1.09028	0.307821	0.914434	1.00256	0.000227235	0.0306668	-1.10753
LINC01270	Brain_Frontal_Cortex_BA9	0.000141707	0.0519562	-3.80517	0.112633	0.856035	1.58647	3.32e-05	0.0160916	4.15066
LINC01270	Prostate	0.000249108	0.0517567	-3.66318	0.0174807	0.752362	2.37644	3.41e-05	0.0128383	4.14398
LINC01315	smultixcan	0.00106478	0.08376	-1.13361	0.73422	0.981556	-0.231452	0.0229149	0.346437	0.999666
LINC01889	Vagina	0.000493716	0.0989987	3.48414	0.184355	0.899124	1.32746	0.0010525	0.146191	-3.2761
LINC01889	smultixcan	0.000493716	0.0497269	3.48414	0.184355	0.874852	1.32746	0.0010525	0.0814867	-3.2761
LINC01987	Esophagus_Muscularis	0.000323302	0.0872701	3.59588	0.198543	0.895944	1.28571	0.000645269	0.094086	-3.41184
LINC01987	smultixcan	0.00102891	0.0829652	2.12022	0.357553	0.925361	0.278923	0.0017521	0.107048	-2.09289
LINC02138	Brain_Cerebellar_Hemisphere	9.91e-10	2.19e-06	6.11087	0.280288	0.941065	1.07967	1.93e-09	3.83e-06	-6.0034
LINC02138	smultixcan	0.0015037	0.0981088	1.56651	0.866088	0.990065	0.443935	0.00207707	0.115981	-1.50687
LKAAEAR1	Adrenal_Gland	0.00043059	0.0829226	-3.52059	0.66372	0.976977	-0.434783	0.000483622	0.0885481	3.48967
LKAAEAR1	Artery_Coronary	0.00043059	0.0877151	-3.52059	0.66372	0.972675	-0.434783	0.000483622	0.0898799	3.48967
LKAAEAR1	Brain_Caudate_basal_ganglia	0.00043059	0.0986396	3.52059	0.66372	0.984922	0.434783	0.000483622	0.102428	-3.48967
LKAAEAR1	Brain_Cerebellum	0.000382379	0.0808306	3.55196	0.190161	0.893794	1.3101	0.000782542	0.102067	-3.3589
LKAAEAR1	Brain_Hippocampus	0.00043059	0.0818046	3.52059	0.66372	0.981533	0.434783	0.000483622	0.0966743	-3.48967
LKAAEAR1	Brain_Hypothalamus	0.00043059	0.094282	3.52059	0.66372	0.979567	0.434783	0.000483622	0.107088	-3.48967
LKAAEAR1	Cells_Cultured_fibroblasts	0.00043059	0.0996788	3.52059	0.66372	0.975148	0.434783	0.000483622	0.101084	-3.48967
LKAAEAR1	Heart_Atrial_Appendage	0.00043059	0.0815227	-3.52059	0.66372	0.973955	-0.434783	0.000483622	0.0941373	3.48967
LKAAEAR1	Pituitary	0.00043059	0.0897591	3.52059	0.66372	0.976625	0.434783	0.000483622	0.0928334	-3.48967
LKAAEAR1	Skin_Not_Sun_Exposed_Suprapubic	0.00043059	0.086882	-3.52059	0.66372	0.979802	-0.434783	0.000483622	0.0981603	3.48967
LKAAEAR1	Small_Intestine_Terminal_Ileum	0.00043059	0.0968828	3.52059	0.66372	0.974904	0.434783	0.000483622	0.0945819	-3.48967
LKAAEAR1	Spleen	0.00043059	0.0905775	3.52059	0.66372	0.980379	0.434783	0.000483622	0.0856501	-3.48967
LKAAEAR1	Testis	0.00043059	0.082198	-3.52059	0.66372	0.980847	-0.434783	0.000483622	0.0846066	3.48967
LKAAEAR1	Thyroid	0.00043059	0.0778535	-3.52059	0.66372	0.981625	-0.434783	0.000483622	0.0862692	3.48967
LKAAEAR1	Vagina	0.00043059	0.0914197	3.52059	0.66372	0.982123	0.434783	0.000483622	0.0964869	-3.48967
LKAAEAR1	Whole_Blood	0.00043059	0.0730684	3.52059	0.66372	0.98203	0.434783	0.000483622	0.0787308	-3.48967
LKAAEAR1	smultixcan	0.000391266	0.0430923	1.30835	0.623176	0.964979	0.242627	0.000456783	0.0470422	-1.28203
LMO7DN	Kidney_Cortex	0.0003883	0.0930625	-3.54791	0.928561	0.994407	0.0896552	0.000300008	0.0682701	3.61529
LMO7DN	Minor_Salivary_Gland	0.0003883	0.0792562	-3.54791	0.928561	0.994831	0.0896552	0.000300008	0.0668904	3.61529
LMO7DN	Muscle_Skeletal	0.0003883	0.0946944	-3.54791	0.928561	0.996488	0.0896552	0.000300008	0.0751459	3.61529
LMO7DN	Pituitary	0.0003883	0.0887264	3.54791	0.928561	0.99769	-0.0896552	0.000300008	0.065531	-3.61529
LRRC3	Stomach	0.000510895	0.0844168	-3.47498	0.98462	0.998117	0.0192769	0.0004444	0.0784141	3.51221
LRRC37A2	Esophagus_Gastroesophageal_Junction	8.68e-09	1.32e-05	5.75478	0.299346	0.912673	1.03784	1.62e-08	2.99e-05	-5.64847
LRRC37A2	smultixcan	1.91e-08	8.25e-06	1.85061	0.239562	0.892616	1.00852	9.77e-08	3.88e-05	-0.705843
LRRC3C	Testis	0.000440019	0.082921	-3.51484	0.214752	0.894918	-1.2406	0.000830591	0.116721	3.34239
LRRC3C	smultixcan	0.000440019	0.046491	-3.51484	0.214752	0.88269	-1.2406	0.000830591	0.0692149	3.34239
LTA	smultixcan	0.00149183	0.0977353	1.571	0.850118	0.989233	-0.0681544	0.00162062	0.104374	-1.60071
LUZP2	smultixcan	0.00132453	0.092993	-1.15455	0.188812	0.874852	-0.582366	0.0214159	0.341023	1.11837
MAP6D1	Brain_Hippocampus	0.000509534	0.0935211	3.47569	0.88883	0.998562	0.139785	0.000451511	0.0921606	-3.50799
MAP6D1	Heart_Atrial_Appendage	0.0003143	0.0684879	-3.60322	0.264641	0.912808	-1.11549	0.000558721	0.101019	3.4509
MARCKSL1	Esophagus_Gastroesophageal_Junction	3.82e-05	0.0223525	-4.11795	0.293179	0.91091	-1.05117	6.52e-05	0.0311346	3.99322
MARCKSL1	Esophagus_Muscularis	3.82e-05	0.0211058	-4.11795	0.293179	0.910548	-1.05117	6.52e-05	0.0265218	3.99322
MARCKSL1	Muscle_Skeletal	3.82e-05	0.0238231	-4.11795	0.293179	0.93781	-1.05117	6.52e-05	0.0256818	3.99322
MARCKSL1	Skin_Not_Sun_Exposed_Suprapubic	3.82e-05	0.0177113	-4.11795	0.293179	0.920405	-1.05117	6.52e-05	0.0238875	3.99322
MARCKSL1	smultixcan	3.82e-05	0.00770017	-4.11795	0.293179	0.909881	-1.05117	6.52e-05	0.011959	3.99322
MARS2	Artery_Aorta	0.000261627	0.0536077	3.6506	0.512676	0.953769	-0.654676	0.000129193	0.0354971	-3.82799
MARS2	Skin_Sun_Exposed_Lower_leg	0.000261627	0.064855	-3.6506	0.512676	0.966038	0.654676	0.000129193	0.0414894	3.82799
MARS2	smultixcan	0.000582429	0.0560432	-1.16998	0.363267	0.927387	0.612245	0.00027205	0.0339816	1.34111
MCF2L	Kidney_Cortex	3.25e-06	0.00175397	4.65419	0.15468	0.877808	1.42319	7.69e-06	0.00398685	-4.47359
MCF2L	smultixcan	3.05e-05	0.00644663	-0.0400078	0.00425143	0.526789	-0.994925	0.0142899	0.283886	-0.131727
MED20	Testis	0.000604489	0.0965803	-3.42959	0.468301	0.952808	0.725247	0.000293013	0.0611224	3.6214
MED22	Brain_Caudate_basal_ganglia	1.39e-05	0.00903512	-4.34479	0.872196	0.995216	-0.16087	1.21e-05	0.00865092	4.37665
MED22	Heart_Left_Ventricle	1.39e-05	0.00633316	-4.34479	0.872196	0.993593	-0.16087	1.21e-05	0.0051505	4.37665
MED22	Lung	5.11e-05	0.0209229	-4.05049	0.859562	0.993978	0.176932	4.43e-05	0.0201054	4.08383
MED22	Minor_Salivary_Gland	1.39e-05	0.00668065	-4.34479	0.872196	0.9933	-0.16087	1.21e-05	0.00569655	4.37665
MED22	Pancreas	1.39e-05	0.00584854	-4.34479	0.872196	0.997239	-0.16087	1.21e-05	0.00528976	4.37665
MED22	Pituitary	1.39e-05	0.00690183	-4.34479	0.872196	0.992405	-0.16087	1.21e-05	0.00610727	4.37665
MED22	Uterus	1.39e-05	0.00857684	-4.34479	0.872196	0.990906	-0.16087	1.21e-05	0.00574254	4.37665
MED22	Vagina	1.39e-05	0.00789279	-4.34479	0.872196	0.991907	-0.16087	1.21e-05	0.00551009	4.37665
MED22	smultixcan	0.000266549	0.0328296	-2.27969	0.751257	0.982347	0.557144	0.000251063	0.0324346	2.40368
MEGF6	Skin_Not_Sun_Exposed_Suprapubic	0.00023803	0.0607705	-3.67481	0.658893	0.979802	0.441442	0.000145669	0.0427069	3.79834
MFSD10	Thyroid	0.00048442	0.0818582	-3.48923	0.909224	0.992513	0.114018	0.000363037	0.0723778	3.56559
MIEN1	smultixcan	0.00107409	0.0841848	-0.335381	0.500701	0.945868	-0.00608983	0.00145019	0.0971224	0.346713
MIR7-3HG	Ovary	1.21e-05	0.00526284	-4.37585	0.545626	0.970971	0.604327	5.66e-06	0.00289961	4.53869
MON1B	Skin_Sun_Exposed_Lower_leg	0.000398924	0.0775948	3.54079	0.87073	0.993633	-0.162731	0.000274795	0.063904	-3.63797
MRPL4	Cells_EBV-transformed_lymphocytes	0.00034672	0.0727374	-3.57763	0.138107	0.853871	-1.48288	0.000734281	0.114142	3.37645
MUC1	Artery_Aorta	1.24e-11	4.97e-08	-6.77528	0.00126996	0.408164	-3.22268	9.62e-12	5.23e-08	6.81212
MUC1	smultixcan	1.8e-10	1.25e-07	0.592152	0.00127076	0.411272	-2.55915	3.98e-17	7.87e-14	4.03093
MYPOP	Small_Intestine_Terminal_Ileum	5.19e-05	0.025378	-4.04697	0.498012	0.949866	0.677621	2.22e-05	0.0127053	4.24178
NAA15	smultixcan	0.000600636	0.0575383	2.61707	0.611944	0.964113	0.407824	0.000434692	0.0461937	-2.57818
NDUFC1	smultixcan	0.000564479	0.0545596	0.938264	0.466428	0.939697	0.370008	0.000421946	0.0458326	-0.850331
NECAB3	Adrenal_Gland	1.36e-05	0.00709683	4.35059	0.803001	0.986232	-0.249465	8.18e-06	0.00454425	-4.46051
NECAB3	Artery_Coronary	2.67e-05	0.0149422	-4.20016	0.979367	0.998154	0.0258621	2.06e-05	0.0106995	4.25808
NECAB3	Brain_Putamen_basal_ganglia	2.67e-05	0.0140939	-4.20016	0.979367	0.997811	0.0258621	2.06e-05	0.0115693	4.25808
NECAB3	Esophagus_Mucosa	2.67e-05	0.0154221	-4.20016	0.979367	0.999851	0.0258621	2.06e-05	0.0138394	4.25808
NECAB3	Spleen	2.67e-05	0.0109531	-4.20016	0.979367	0.999113	0.0258621	2.06e-05	0.00839885	4.25808
NECAB3	Thyroid	2.67e-05	0.0118539	4.20016	0.979367	0.998912	-0.0258621	2.06e-05	0.00998333	-4.25808
NECAB3	Vagina	2.67e-05	0.0135912	-4.20016	0.979367	0.99855	0.0258621	2.06e-05	0.00870206	4.25808
NECAB3	smultixcan	1.71e-05	0.00388941	-1.37605	0.86241	0.990065	-0.120843	8.7e-06	0.00215894	1.37119
NFAM1	Brain_Nucleus_accumbens_basal_ganglia	8.14e-06	0.00543134	-4.46149	0.494759	0.965729	-0.682759	1.07e-05	0.00648012	4.40199
NFAM1	smultixcan	0.00090646	0.0779562	-1.16255	0.883804	0.990895	-0.258232	0.00110048	0.0830137	1.13903
NLRP14	Colon_Transverse	0.000396674	0.0843592	-3.54229	0.0764949	0.836895	1.7714	0.00013419	0.0395049	3.81864
NLRP14	Small_Intestine_Terminal_Ileum	0.000452296	0.0978526	-3.50752	0.102449	0.867277	1.63309	0.000104967	0.0350825	3.87881
NLRP4	smultixcan	0.000813281	0.0721377	-0.722441	0.803954	0.9848	-0.00561111	0.000504407	0.0497574	0.734508
NPY1R	Lung	0.000497904	0.099902	-3.48188	0.0383188	0.784272	2.07143	8.94e-05	0.0294093	3.91776
NPY1R	Testis	0.000497904	0.088177	3.48188	0.0383188	0.808726	-2.07143	8.94e-05	0.0309242	-3.91776
NSG1	Nerve_Tibial	0.000622897	0.0929571	3.42144	0.513051	0.968159	0.654095	0.000794078	0.104747	-3.35485
NSG1	Stomach	0.000622522	0.0940425	3.42161	0.513055	0.965821	0.654088	0.000793598	0.107356	-3.35502
NUCKS1	Adipose_Subcutaneous	0.000325587	0.0665988	-3.59404	0.216433	0.896853	-1.23607	0.000611833	0.0900577	3.42631
NUCKS1	Adipose_Visceral_Omentum	0.000410266	0.0810511	-3.53339	0.191359	0.907078	-1.30657	0.000778733	0.105759	3.36025
NUCKS1	Adrenal_Gland	0.000331167	0.0768291	-3.58961	0.215902	0.903759	-1.2375	0.000622021	0.10266	3.42183
NUCKS1	Artery_Aorta	0.000549016	0.0900814	-3.45563	0.146171	0.852651	-1.45319	0.00203253	0.160135	3.08544
NUCKS1	Artery_Coronary	0.00042086	0.0873206	-3.52665	0.141478	0.886367	-1.47031	0.00155913	0.160416	3.16345
NUCKS1	Artery_Tibial	7.08e-05	0.0359783	-3.97368	0.0867159	0.84433	-1.71298	0.000390641	0.0796598	3.54633
NUCKS1	Colon_Sigmoid	0.000461726	0.0880556	-3.50203	0.147235	0.872092	-1.44937	0.00161272	0.138566	3.1536
NUCKS1	Colon_Transverse	0.000410266	0.0843592	-3.53339	0.191359	0.894511	-1.30657	0.000778733	0.11113	3.36025
NUCKS1	Esophagus_Gastroesophageal_Junction	0.000407563	0.0890472	-3.53514	0.359478	0.922329	-0.91636	0.0006017	0.101189	3.43085
NUCKS1	Esophagus_Muscularis	0.000262429	0.079693	-3.64982	0.275528	0.90789	-1.09042	0.000471579	0.0850866	3.4964
NUCKS1	Heart_Atrial_Appendage	0.000410266	0.0803078	-3.53339	0.191318	0.908561	-1.30669	0.000778733	0.120881	3.36025
NUCKS1	Heart_Left_Ventricle	0.000416546	0.0890511	-3.52937	0.157016	0.896893	-1.41518	0.00123646	0.140942	3.23033
NUCKS1	Muscle_Skeletal	0.00032877	0.0858961	-3.59151	0.218174	0.912944	-1.2314	0.000616519	0.107166	3.42424
NUCKS1	Nerve_Tibial	0.000410266	0.0703228	-3.53339	0.191359	0.920826	-1.30657	0.000778733	0.104335	3.36025
NUCKS1	Pancreas	0.000404887	0.0780873	-3.53688	0.14603	0.909506	-1.4537	0.00139089	0.149849	3.19654
NUCKS1	Prostate	0.000514049	0.0800369	-3.47333	0.148546	0.893119	-1.44469	0.00181155	0.150906	3.11951
NUCKS1	Skin_Sun_Exposed_Lower_leg	0.000486239	0.0832335	-3.48822	0.215344	0.9062	-1.239	0.000877782	0.116361	3.32703
NUCKS1	Spleen	0.000447948	0.0919733	-3.51009	0.227517	0.890442	-1.20678	0.000818915	0.120568	3.34632
NUCKS1	Stomach	0.000372291	0.0692284	-3.55899	0.219732	0.903445	-1.22724	0.000692324	0.0991652	3.3926
NUCKS1	Thyroid	0.00041311	0.0771618	-3.53156	0.153255	0.915709	-1.42813	0.00128856	0.141126	3.21852
NUDCD2	Brain_Hypothalamus	0.000322459	0.0832686	3.59656	0.972823	0.998012	0.0340682	0.000266774	0.0744598	-3.64559
NUTM2E	Adipose_Visceral_Omentum	0.000362371	0.0759931	-3.56607	0.936202	0.99834	-0.0800443	0.000333043	0.0664262	3.58814
NUTM2E	Brain_Caudate_basal_ganglia	0.000362371	0.0895922	-3.56607	0.936202	0.997166	-0.0800443	0.000333043	0.0864706	3.58814
NUTM2E	Brain_Spinal_cord_cervical_c-1	0.000391442	0.0944922	-3.54579	0.851433	0.992561	0.187291	0.000285331	0.078259	3.62827
NUTM2E	Brain_Substantia_nigra	0.000362371	0.0978009	-3.56607	0.936202	0.99905	-0.0800443	0.000333043	0.0881887	3.58814
NUTM2E	Colon_Transverse	0.000362371	0.0800302	-3.56607	0.765063	0.983452	-0.298838	0.00645109	0.293757	2.72393
NUTM2E	Nerve_Tibial	0.000362371	0.0645869	-3.56607	0.763066	0.982434	-0.301457	0.00655993	0.275992	2.7184
NUTM2E	Ovary	0.000388464	0.0778765	-3.5478	0.840582	0.997736	0.201149	0.000143257	0.0375079	3.80248
NUTM2E	smultixcan	0.000211307	0.0282889	-3.56179	0.903718	0.992029	-0.314453	7.01e-05	0.0124447	2.03504
NXPH3	Adipose_Visceral_Omentum	0.000219602	0.0588095	-3.69533	0.181642	0.899167	1.33572	7.37e-05	0.0238769	3.96412
NXPH3	Brain_Caudate_basal_ganglia	0.000234396	0.0734071	-3.67873	0.183157	0.883154	1.3311	7.91e-05	0.0344911	3.94699
NXPH3	Pancreas	0.000349746	0.0749165	-3.57536	0.193253	0.925656	1.30102	0.000123216	0.0329291	3.83964
NXPH3	Testis	0.000359969	0.0766838	-3.56782	0.193968	0.890522	1.29893	0.000127181	0.0404123	3.83186
OPRK1	Brain_Putamen_basal_ganglia	0.000116601	0.0379468	3.85316	0.241597	0.897677	1.171	0.000222927	0.0495613	-3.69151
OPRK1	smultixcan	0.000806802	0.0721377	-0.572305	0.594291	0.963396	0.479998	0.0011449	0.0850223	0.671215
OPRL1	Adipose_Subcutaneous	0.000531225	0.0835863	-3.4645	0.760662	0.983098	0.304612	0.000350526	0.0687935	3.57478
OPRL1	Artery_Aorta	0.000664092	0.0939587	-3.40399	0.385059	0.929658	0.868613	0.000292954	0.0606991	3.62145
OPRL1	Minor_Salivary_Gland	0.00043059	0.081827	-3.52059	0.66372	0.982344	-0.434783	0.000483622	0.0914173	3.48967
OPRL1	Prostate	0.000664092	0.0959639	-3.40399	0.385059	0.936364	0.868613	0.000292954	0.0526977	3.62145
OPRL1	Skin_Sun_Exposed_Lower_leg	0.000519262	0.0832335	-3.47062	0.775286	0.988974	0.285467	0.000347133	0.0709413	3.57732
OPRL1	smultixcan	0.00142612	0.0957251	-2.66104	0.634426	0.965487	0.436572	0.00104044	0.0813619	2.77939
OR10AD1	Brain_Cerebellum	0.000284443	0.0676441	3.62907	0.953997	0.997633	0.0576883	0.000247621	0.0577624	-3.66471
OR10AD1	Lung	0.000297811	0.0726425	3.6172	0.868709	0.993978	0.165298	0.00027564	0.0635648	-3.63718
OR10AD1	Pituitary	0.000272867	0.0736866	3.63978	0.95166	0.997769	0.0606219	0.000237798	0.0611998	-3.67506
OR2AG2	Cells_EBV-transformed_lymphocytes	0.000436104	0.0877547	-3.51721	0.0729679	0.81972	1.79303	0.000159504	0.0461275	3.77579
OSBPL6	Artery_Coronary	0.000303126	0.0754716	3.61261	0.672615	0.972675	0.422562	0.000334228	0.0687761	-3.58722
OSBPL6	Brain_Cerebellar_Hemisphere	0.000303126	0.0825759	3.61261	0.672615	0.985982	0.422562	0.000334228	0.074113	-3.58722
OSBPL6	Breast_Mammary_Tissue	0.000303126	0.07876	-3.61261	0.672615	0.9865	-0.422562	0.000334228	0.0772736	3.58722
OSBPL6	Esophagus_Muscularis	0.000303126	0.0856295	3.61261	0.672615	0.966525	0.422562	0.000334228	0.0709725	-3.58722
PADI1	Skin_Sun_Exposed_Lower_leg	0.000338989	0.0742659	3.58352	0.365831	0.933999	0.90431	0.000516326	0.0925576	-3.47214
PAQR8	Adipose_Subcutaneous	0.000736813	0.0950774	-3.3755	0.325123	0.937529	-0.983985	0.00122844	0.126536	3.23219
PAQR8	Nerve_Tibial	0.000366887	0.0645869	-3.56282	0.258948	0.931566	1.12888	0.000332926	0.056872	3.58823
PAQR8	Spleen	0.000504141	0.0966103	-3.47855	0.807649	0.986047	0.24346	0.000331286	0.06495	3.58952
PCBP1	smultixcan	0.00091143	0.0779562	-2.32405	0.739197	0.981878	0.199324	0.000515451	0.0498973	2.42576
PFKFB3	Breast_Mammary_Tissue	0.000297502	0.07876	3.61747	0.0557425	0.838333	1.91304	0.000901463	0.130261	-3.3196
PGBD1	Adipose_Visceral_Omentum	0.000316757	0.0720233	-3.6012	0.7349	0.986639	-0.338615	0.000343422	0.0664262	3.58013
PGBD1	Brain_Cerebellum	0.000200834	0.0532886	-3.71797	0.788003	0.98833	0.268904	0.000134223	0.035394	3.81858
PGBD1	Nerve_Tibial	5.72e-05	0.0212719	-4.02427	0.891373	0.993262	0.136567	4.07e-05	0.0135826	4.10319
PGBD1	Stomach	0.000333359	0.0645925	-3.58789	0.706238	0.982692	-0.376914	0.000367796	0.0688911	3.56217
PGC	Lung	4.13e-08	0.000102734	-5.48524	0.636971	0.976292	-0.471938	0.0977209	0.664224	1.656
PGC	smultixcan	7.25e-07	0.000248009	-0.333323	0.955016	0.996698	-0.0882624	1.46e-06	0.000456415	0.387899
PHYHIP	Cells_Cultured_fibroblasts	6.05e-06	0.00447663	-4.52462	0.99597	0.999054	0.00505051	4.88e-06	0.00466409	4.56978
PIN1	Adipose_Subcutaneous	0.000464545	0.0791856	3.50041	0.789138	0.98493	0.26743	0.000473757	0.0786741	-3.49517
PIN1	Colon_Sigmoid	0.000334309	0.074599	3.58715	0.72653	0.98338	0.349745	0.000351627	0.0711932	-3.57396
PIN1	Colon_Transverse	0.000195483	0.0568618	3.72478	0.419727	0.945967	0.806894	0.000280114	0.0611372	-3.63303
PITPNA	Brain_Cerebellum	0.000378545	0.0808306	3.55461	0.281259	0.929835	-1.0775	0.000144933	0.0363379	-3.79959
PITPNA	Esophagus_Mucosa	3.97e-05	0.0192998	4.109	0.754034	0.979697	0.313324	4.2e-05	0.0204532	-4.09614
PITPNA	Skin_Not_Sun_Exposed_Suprapubic	0.000477251	0.0918524	3.49321	0.122443	0.873841	-1.5446	0.000134319	0.0402742	-3.8184
PITPNA	Skin_Sun_Exposed_Lower_leg	0.000300968	0.0713294	3.61447	0.487273	0.962197	-0.694653	0.000148807	0.046677	-3.79305
PITPNA	smultixcan	0.00128732	0.0922095	2.55511	0.227892	0.888282	-0.911136	0.000658613	0.059666	-2.75442
PITPNM1	Adipose_Subcutaneous	0.000632031	0.0881467	-3.41748	0.179251	0.894807	-1.34307	0.00129208	0.126791	3.21773
PKP2	smultixcan	7.73e-05	0.0133358	0.438654	0.102597	0.824386	0.325201	0.000131602	0.0214024	-0.170478
PLAC9	Brain_Cortex	9.82e-05	0.0421163	3.89498	0.986553	0.997416	-0.0168539	7.62e-05	0.0324161	-3.95605
PLAC9	Brain_Hippocampus	0.000424307	0.0818046	3.52449	0.320469	0.933807	-0.993495	0.000171337	0.0503556	-3.75791
PLAC9	Skin_Not_Sun_Exposed_Suprapubic	0.00048971	0.0928223	3.48632	0.759551	0.98375	-0.30607	0.00630718	0.289932	-2.73137
PLCD3	Testis	0.000452656	0.0831699	3.50731	0.772031	0.984814	-0.28972	0.000310073	0.0614068	-3.60674
PLD6	Adipose_Visceral_Omentum	0.000305299	0.0720233	-3.61076	0.116904	0.880962	-1.5679	0.000292945	0.0623308	3.62146
PLD6	Pituitary	0.000305299	0.0771823	-3.61076	0.116904	0.878821	-1.5679	0.00651046	0.289008	2.7209
PLPP3	Adipose_Subcutaneous	0.000141068	0.0393484	-3.80629	0.00333403	0.651598	-2.93514	0.00137542	0.132953	3.19976
PLPP3	Testis	0.000141068	0.0393233	-3.80629	0.00333403	0.640986	-2.93514	0.00137542	0.163582	3.19976
PLSCR2	Adipose_Visceral_Omentum	0.000526795	0.0934158	-3.46675	0.561748	0.974492	-0.580247	0.000646375	0.0967981	3.41137
PLSCR2	Colon_Sigmoid	0.000596676	0.0985641	-3.43312	0.508937	0.956976	-0.660494	0.00077498	0.0982659	3.36158
PLSCR2	Colon_Transverse	0.000526795	0.0966546	-3.46675	0.561748	0.971689	-0.580247	0.000646375	0.106266	3.41137
PLSCR2	Esophagus_Gastroesophageal_Junction	0.000394044	0.0890472	-3.54404	0.433086	0.937564	-0.783921	0.00055582	0.0972215	3.4523
PLSCR2	Prostate	0.000596676	0.0901601	-3.43312	0.508937	0.950123	-0.660494	0.00077498	0.0952381	3.36158
PLSCR2	Skin_Sun_Exposed_Lower_leg	0.000526795	0.0832335	-3.46675	0.561748	0.970812	-0.580247	0.000646375	0.105959	3.41137
PLSCR2	Stomach	0.000596676	0.0934412	-3.43312	0.508937	0.964543	-0.660494	0.00077498	0.106016	3.36158
PLSCR2	Thyroid	0.000596676	0.0915472	-3.43312	0.508937	0.967899	-0.660494	0.00077498	0.112972	3.36158
PLSCR2	Whole_Blood	0.000596676	0.093696	-3.43312	0.508937	0.968033	-0.660494	0.00077498	0.0986095	3.36158
PLSCR2	smultixcan	0.000878518	0.0769739	-3.29104	0.575553	0.958912	-0.490316	0.00122597	0.0880483	3.22826
POLQ	Esophagus_Mucosa	0.000133529	0.050666	-3.81986	0.457311	0.952345	-0.743282	0.000354456	0.0873597	3.57186
POLQ	smultixcan	6.03e-05	0.0109153	-0.171408	0.699456	0.976991	-0.151614	0.00014417	0.0222811	0.128634
PPP1R11	Nerve_Tibial	0.000464363	0.0775545	3.50051	0.00751394	0.788393	2.67316	0.00228629	0.169522	-3.05028
PPP1R11	smultixcan	0.000464363	0.0481196	3.50051	0.00751394	0.589351	2.67316	0.00228629	0.119417	-3.05028
PPP1R21	Cells_Cultured_fibroblasts	0.00021837	0.0615491	-3.69676	0.543746	0.96148	-0.607158	0.000280893	0.0684003	3.63231
PPP1R21	Colon_Transverse	0.00045015	0.0909913	-3.50879	0.377371	0.944644	-0.882751	0.000700203	0.107076	3.3895
PPP1R21	Minor_Salivary_Gland	0.000303478	0.0682639	-3.61231	0.335861	0.919972	-0.962375	0.000584814	0.0987249	3.43856
PRKAA2	Ovary	0.000141068	0.037937	-3.80629	0.00333403	0.589337	-2.93514	0.00137542	0.153705	3.19976
PRM3	smultixcan	0.000996675	0.0819936	-3.29146	0.15286	0.857819	1.4295	0.000308357	0.0371954	3.60818
PROX2	Artery_Aorta	0.000238791	0.0524103	-3.67399	0.115744	0.840525	-1.57289	0.000547846	0.0805142	3.4562
PRR15L	Adipose_Subcutaneous	0.000385295	0.0738863	3.54996	0.0166685	0.781338	-2.39394	5.62e-05	0.0221641	-4.02816
PRR15L	Artery_Coronary	0.000385295	0.0830162	3.54996	0.0166685	0.732403	-2.39394	5.62e-05	0.0204816	-4.02816
PRR15L	Brain_Hippocampus	0.000385295	0.0818046	3.54996	0.0166685	0.730363	-2.39394	5.62e-05	0.0246981	-4.02816
PRR15L	Brain_Substantia_nigra	0.000385295	0.0986552	3.54996	0.0166685	0.772235	-2.39394	5.62e-05	0.033523	-4.02816
PRR15L	Breast_Mammary_Tissue	0.000385295	0.0852786	-3.54996	0.0166685	0.82998	2.39394	5.62e-05	0.0216616	4.02816
PRR15L	Colon_Sigmoid	0.000385295	0.0761134	3.54996	0.0166685	0.722445	-2.39394	5.62e-05	0.0220522	-4.02816
PRR15L	Esophagus_Gastroesophageal_Junction	0.000385295	0.0890472	3.54996	0.0166685	0.786876	-2.39394	5.62e-05	0.0290891	-4.02816
PRR15L	Skin_Not_Sun_Exposed_Suprapubic	0.000385295	0.0829087	-3.54996	0.0166685	0.722297	2.39394	5.62e-05	0.0231765	4.02816
PRR15L	Small_Intestine_Terminal_Ileum	0.000385295	0.0903035	-3.54996	0.0166685	0.726402	2.39394	5.62e-05	0.0225461	4.02816
PRR15L	Spleen	0.000385295	0.0835871	3.54996	0.0166685	0.722927	-2.39394	5.62e-05	0.0180777	-4.02816
PRR15L	Vagina	0.000385295	0.0892395	-3.54996	0.0166685	0.755271	2.39394	5.62e-05	0.0192766	4.02816
PRR15L	smultixcan	0.000134334	0.0206817	-0.0257532	0.0506965	0.774775	-0.510938	4.65e-05	0.00939572	-0.0668581
PRR16	Heart_Atrial_Appendage	0.000494155	0.0905873	-3.4839	0.0443743	0.810542	-2.01054	0.00145558	0.153884	3.1834
PTGFR	Nerve_Tibial	9.56e-06	0.0049831	4.42682	0.83691	0.986052	0.205848	8.08e-06	0.00394235	-4.46312
PTGFR	smultixcan	0.000118793	0.018554	1.32908	0.994896	0.999511	0.132715	0.000111241	0.0185399	-1.38102
PWWP2B	Brain_Hippocampus	0.000323082	0.0774312	-3.59605	0.9743	0.998562	-0.0322162	0.909539	0.987207	-0.11362
PWWP2B	Nerve_Tibial	0.000323082	0.0630117	-3.59605	0.9743	0.997801	-0.0322162	0.828955	0.979644	-0.216042
QPCT	Adipose_Subcutaneous	0.000530637	0.0835863	3.46479	0.750961	0.98192	0.317372	0.000552787	0.0842383	-3.45378
QPCT	Adipose_Visceral_Omentum	0.000204678	0.0560585	3.71317	0.816628	0.994283	0.231884	0.000198926	0.0500266	-3.72038
QPCT	Cells_Cultured_fibroblasts	0.000204678	0.0605744	3.71317	0.816628	0.988685	0.231884	0.000198926	0.0588205	-3.72038
RAB7B	Muscle_Skeletal	0.000271851	0.0824222	3.64074	0.0917705	0.856004	1.68613	0.000694621	0.11564	-3.39169
RAD50	Brain_Cerebellum	5.42e-05	0.0193315	-4.03677	0.922736	0.996973	-0.0969875	4.52e-05	0.0165103	4.07893
REEP4	Artery_Tibial	6.05e-06	0.00527303	-4.52462	0.99597	0.9999	0.00505051	0.00928002	0.318315	2.60156
REEP4	Muscle_Skeletal	6.08e-05	0.0310024	-4.00968	0.997054	0.99974	0.00369276	4.56e-05	0.022444	4.07725
REEP4	smultixcan	6.45e-05	0.0113082	-1.1756	0.995298	0.999511	-0.0455617	0.00062409	0.0584796	1.14993
RHOF	smultixcan	0.00117789	0.0881536	-0.0390614	0.641686	0.966679	-0.0251407	0.000528808	0.050638	0.0355388
RP11-115N4.1	Adipose_Subcutaneous	0.000376768	0.0736573	3.55584	0.798094	0.987068	0.255814	0.000313838	0.06843	-3.6036
RP11-115N4.1	Artery_Coronary	9.38e-05	0.0350167	3.90619	0.769231	0.976066	0.293381	7.59e-05	0.0245657	-3.95704
RP11-115N4.1	Cells_Cultured_fibroblasts	0.000376768	0.0929204	3.55584	0.798094	0.984936	0.255814	0.000313838	0.0735387	-3.6036
RP11-115N4.1	Nerve_Tibial	9.38e-05	0.0290816	3.90619	0.769231	0.983691	0.293381	7.59e-05	0.0203339	-3.95704
RP11-115N4.1	Skin_Not_Sun_Exposed_Suprapubic	0.000376768	0.0826906	3.55584	0.798094	0.985404	0.255814	0.000313838	0.0712899	-3.6036
RP11-115N4.1	Skin_Sun_Exposed_Lower_leg	9.38e-05	0.0374987	3.90619	0.769231	0.988974	0.293381	7.59e-05	0.0302513	-3.95704
RP11-115N4.1	Small_Intestine_Terminal_Ileum	0.000376768	0.0901838	3.55584	0.798094	0.985193	0.255814	0.000313838	0.0714348	-3.6036
RP11-115N4.1	smultixcan	0.00151213	0.0981088	2.79321	0.0448918	0.754266	0.0953225	0.00146316	0.097394	-2.86973
RP11-11C20.3	Artery_Tibial	0.000140467	0.0519345	-3.80734	0.995222	0.9999	-0.00598802	0.000112803	0.044146	3.86126
RP11-11C20.3	Breast_Mammary_Tissue	0.000140467	0.0541569	-3.80734	0.995222	0.999278	-0.00598802	0.000112803	0.0333581	3.86126
RP11-11C20.3	Colon_Transverse	0.000148921	0.0467377	-3.79286	0.985668	0.996958	0.0179641	0.000117812	0.0363752	3.85063
RP11-11C20.3	Pancreas	0.000140467	0.0402889	-3.80734	0.995222	0.99809	-0.00598802	0.000112803	0.0321999	3.86126
RP11-11C20.3	smultixcan	0.000168122	0.0236843	-3.42137	0.666516	0.971799	0.179935	9.38e-05	0.0161175	3.50706
RP11-147L13.11	Skin_Sun_Exposed_Lower_leg	0.000144874	0.0463523	3.7997	0.0685213	0.855164	-1.82156	0.000100952	0.0354173	-3.88829
RP11-16E12.1	Adipose_Subcutaneous	0.000261756	0.0599202	-3.65048	0.388868	0.947845	-0.861671	0.000396363	0.0740298	3.54249
RP11-16E12.1	Artery_Tibial	0.000115237	0.0457979	-3.85604	0.655968	0.97845	-0.445487	0.000225677	0.0630793	3.68839
RP11-16E12.1	Brain_Caudate_basal_ganglia	5.65e-05	0.0258911	-4.02693	0.495496	0.96327	-0.681593	8.69e-05	0.0352701	3.92449
RP11-16E12.1	Brain_Putamen_basal_ganglia	9.78e-05	0.0356226	-3.89595	0.652243	0.980356	-0.450648	0.00010707	0.0323487	3.87399
RP11-16E12.1	Brain_Spinal_cord_cervical_c-1	7.6e-05	0.032862	-3.95673	0.564779	0.96827	-0.575758	9.25e-05	0.033986	3.90945
RP11-16E12.1	Brain_Substantia_nigra	7.6e-05	0.0388362	-3.95673	0.564779	0.978698	-0.575758	9.25e-05	0.0472845	3.90945
RP11-16E12.1	Esophagus_Mucosa	7.6e-05	0.0329489	-3.95673	0.564779	0.965736	-0.575758	9.25e-05	0.0343503	3.90945
RP11-16E12.1	Heart_Atrial_Appendage	7.6e-05	0.0279669	-3.95673	0.564779	0.968192	-0.575758	0.171298	0.779975	1.36805
RP11-16E12.1	Kidney_Cortex	7.6e-05	0.028503	-3.95673	0.564779	0.956881	-0.575758	9.25e-05	0.0308248	3.90945
RP11-16E12.1	Prostate	7.6e-05	0.0232644	3.95673	0.564779	0.959616	0.575758	9.25e-05	0.0225138	-3.90945
RP11-16E12.1	Skin_Not_Sun_Exposed_Suprapubic	7.6e-05	0.0288039	-3.95673	0.564779	0.971191	-0.575758	9.25e-05	0.0305113	3.90945
RP11-16E12.1	smultixcan	0.00114832	0.0874575	-1.64916	0.604943	0.964113	-0.14939	0.00216465	0.117779	1.34176
RP11-16E12.2	Brain_Anterior_cingulate_cortex_BA24	4.93e-05	0.0266205	4.05878	0.609815	0.979519	0.510337	0.0483001	0.640501	-1.97472
RP11-16E12.2	Skin_Not_Sun_Exposed_Suprapubic	4.93e-05	0.0220396	-4.05878	0.609815	0.977446	-0.510337	0.858689	0.986264	-0.178043
RP11-16E12.2	Uterus	4.93e-05	0.0196075	4.05878	0.609815	0.975952	0.510337	5.61e-05	0.0229419	-4.02848
RP11-16E12.2	smultixcan	0.000352295	0.0402255	1.13299	0.561701	0.956758	0.958156	0.00038242	0.0431095	-0.606057
RP11-182L21.6	Adipose_Subcutaneous	0.000104904	0.0321872	-3.87896	0.791466	0.98493	0.264407	0.013466	0.400044	2.4712
RP11-182L21.6	Artery_Aorta	0.000502617	0.086206	-3.47936	0.89082	0.993449	-0.137266	0.000464917	0.0734511	3.5002
RP11-182L21.6	Artery_Tibial	0.000502617	0.0967494	-3.47936	0.89082	0.993134	-0.137266	0.000464917	0.0891462	3.5002
RP11-182L21.6	Brain_Cerebellum	0.000502617	0.0910694	-3.47936	0.89082	0.995699	-0.137266	0.000464917	0.0817311	3.5002
RP11-182L21.6	Brain_Frontal_Cortex_BA9	2.34e-05	0.0133155	-4.22941	0.843562	0.995507	-0.197339	0.000869997	0.126443	3.32951
RP11-182L21.6	Brain_Putamen_basal_ganglia	0.000502617	0.0975695	-3.47936	0.89082	0.992645	-0.137266	0.000464917	0.0869543	3.5002
RP11-182L21.6	Colon_Sigmoid	0.000502617	0.0914299	-3.47936	0.89082	0.992018	-0.137266	0.000464917	0.0845813	3.5002
RP11-182L21.6	Heart_Left_Ventricle	0.000502617	0.0978578	-3.47936	0.89082	0.994462	-0.137266	0.00449148	0.259634	2.84141
RP11-182L21.6	Pituitary	0.000362371	0.0844252	-3.56607	0.936202	0.99769	-0.0800443	0.000333043	0.0715139	3.58814
RP11-182L21.6	Skin_Not_Sun_Exposed_Suprapubic	0.000104904	0.0365837	-3.87896	0.791466	0.984026	0.264407	6.29e-05	0.0238875	4.00172
RP11-182L21.6	smultixcan	9.83e-06	0.00246334	-2.99108	0.878006	0.990269	0.0212903	2.62e-05	0.00578606	2.36999
RP11-192P3.4	Adipose_Visceral_Omentum	6.32e-05	0.0224056	-4.00048	0.240149	0.917735	1.17462	1.73e-05	0.00790792	4.29673
RP11-192P3.4	Prostate	0.000576609	0.0882742	-3.44239	0.214674	0.912199	1.24082	0.000169004	0.0343882	3.76134
RP11-192P3.4	Skin_Sun_Exposed_Lower_leg	0.000576609	0.0878504	3.44239	0.214674	0.9062	-1.24082	0.000169004	0.0485006	-3.76134
RP11-192P3.4	Stomach	0.000576609	0.0915526	3.44239	0.214674	0.903225	-1.24082	0.000169004	0.0403456	-3.76134
RP11-192P3.4	Testis	0.000576609	0.0960769	-3.44239	0.214674	0.894918	1.24082	0.000169004	0.0478435	3.76134
RP11-1C8.6	Testis	0.000163387	0.0428863	-3.76979	0.253362	0.912693	-1.14222	0.000307215	0.0614068	3.60914
RP11-298J23.10	Brain_Cortex	0.000258509	0.076976	3.65368	0.526996	0.955766	0.632599	0.000361874	0.101464	-3.56643
RP11-298J23.10	Brain_Hypothalamus	4.63e-07	0.000716273	5.04099	0.681968	0.979567	0.409779	4.55e-07	0.000889271	-5.04443
RP11-298J23.10	Brain_Nucleus_accumbens_basal_ganglia	7.83e-07	0.000740405	4.9395	0.643343	0.978158	0.46303	8.37e-07	0.000843254	-4.92643
RP11-298J23.10	Testis	1.91e-06	0.00133701	-4.76271	0.602235	0.974765	-0.521189	2.24e-06	0.00158808	4.73012
RP11-298J23.10	smultixcan	2.62e-05	0.00570872	0.0413528	0.255111	0.900738	0.727298	1.8e-05	0.00418323	0.0852011
RP11-298J23.8	Brain_Cerebellum	4.69e-07	0.000412145	5.03843	0.697036	0.982559	0.389325	4.68e-07	0.000405477	-5.03899
RP11-298J23.8	Brain_Putamen_basal_ganglia	1.07e-06	0.000907805	4.87894	0.996635	0.999053	0.00421748	7.1e-07	0.000643196	-4.95871
RP11-298J23.8	smultixcan	1.33e-05	0.00315422	3.23438	0.698159	0.976991	-0.316839	1.23e-05	0.00302126	-3.34272
RP11-360I2.1	Brain_Caudate_basal_ganglia	0.000370512	0.0895922	3.56024	0.182189	0.883154	1.33404	0.0162427	0.439872	-2.40342
RP11-370I10.12	Adipose_Subcutaneous	0.000263643	0.0599202	3.64863	0.970673	0.999607	0.0367647	0.000225915	0.0585256	-3.68812
RP11-370I10.12	Adipose_Visceral_Omentum	0.000365746	0.0759931	3.56364	0.821393	0.994633	0.225754	0.000341362	0.0664262	-3.5817
RP11-370I10.12	Adrenal_Gland	0.000407856	0.0814006	3.53495	0.869623	0.99188	0.164137	0.000367265	0.0742469	-3.56255
RP11-370I10.12	Artery_Aorta	0.000110353	0.0326516	3.86662	0.335371	0.914794	0.963351	0.000180256	0.0438127	-3.74519
RP11-370I10.12	Brain_Amygdala	0.000263643	0.0990614	3.64863	0.970673	0.995916	0.0367647	0.000225915	0.0947802	-3.68812
RP11-370I10.12	Brain_Caudate_basal_ganglia	0.000215832	0.0706326	3.69973	0.735331	0.9876	0.338043	0.000221062	0.0652081	-3.69365
RP11-370I10.12	Brain_Cerebellar_Hemisphere	0.000153496	0.0504234	3.78534	0.757293	0.991194	0.309037	0.000157193	0.0415026	-3.77942
RP11-370I10.12	Brain_Cerebellum	0.000190519	0.0532403	3.73127	0.463897	0.956957	0.732444	0.000268261	0.0607943	-3.64417
RP11-370I10.12	Brain_Frontal_Cortex_BA9	0.000344562	0.0929774	3.57926	0.433102	0.941746	0.783895	0.000486029	0.10197	-3.48834
RP11-370I10.12	Brain_Hippocampus	0.000169706	0.0622126	3.76031	0.857215	0.99836	0.17992	0.000157969	0.0482742	-3.77819
RP11-370I10.12	Brain_Hypothalamus	0.000209168	0.0599164	3.70768	0.896752	0.991887	0.129766	0.000189237	0.0599932	-3.73297
RP11-370I10.12	Brain_Spinal_cord_cervical_c-1	0.000320281	0.0855793	3.59832	0.864253	0.992561	0.170962	0.000288079	0.078259	-3.62579
RP11-370I10.12	Brain_Substantia_nigra	0.000332442	0.0970462	3.58861	0.714411	0.988668	0.365938	0.000350023	0.0894558	-3.57515
RP11-370I10.12	Colon_Sigmoid	0.000324246	0.074599	3.59512	0.857248	0.991485	-0.179879	0.000248794	0.0567839	-3.6635
RP11-370I10.12	Colon_Transverse	0.000142578	0.0459563	3.80365	0.749157	0.983201	0.319751	0.000143144	0.0402681	-3.80267
RP11-370I10.12	Esophagus_Gastroesophageal_Junction	0.0003703	0.0890472	3.56039	0.874373	0.987801	0.158106	0.000331454	0.0707708	-3.58939
RP11-370I10.12	Esophagus_Mucosa	0.000203111	0.0648992	3.71512	0.896901	0.994968	0.129577	0.000183634	0.0588363	-3.74053
RP11-370I10.12	Heart_Atrial_Appendage	0.000403297	0.0803048	3.53792	0.896764	0.995106	0.12975	0.00035543	0.0752244	-3.57114
RP11-370I10.12	Heart_Left_Ventricle	0.00019925	0.048276	3.71997	0.896679	0.994462	0.129857	0.000180111	0.0483326	-3.74539
RP11-370I10.12	Lung	0.000199222	0.0550738	3.72	0.9283	0.995478	0.0899843	0.000172664	0.0483532	-3.75598
RP11-370I10.12	Minor_Salivary_Gland	0.000221542	0.0567868	3.69309	0.894271	0.994296	0.132902	0.000201046	0.0565656	-3.7177
RP11-370I10.12	Muscle_Skeletal	0.000106505	0.045953	3.87527	0.752982	0.984945	0.314709	0.00010906	0.035808	-3.8695
RP11-370I10.12	Nerve_Tibial	0.000168122	0.0421178	3.76265	0.848975	0.987377	0.190426	0.000157535	0.0347237	-3.77888
RP11-370I10.12	Ovary	0.00022843	0.0559703	3.6853	0.24707	0.912531	1.15749	0.00042406	0.0901432	-3.52464
RP11-370I10.12	Pancreas	0.000374938	0.0762556	3.55712	0.871224	0.997239	0.162104	0.000336563	0.0686539	-3.5854
RP11-370I10.12	Pituitary	0.000187465	0.0606485	3.73534	0.549938	0.960865	0.597853	0.000233926	0.0611998	-3.67924
RP11-370I10.12	Prostate	5.83e-05	0.019962	4.01945	0.706738	0.978619	0.376241	6.19e-05	0.0187281	-4.00559
RP11-370I10.12	Skin_Not_Sun_Exposed_Suprapubic	0.000126163	0.0415342	3.83383	0.729946	0.979802	0.345197	0.000132202	0.0402742	-3.82232
RP11-370I10.12	Skin_Sun_Exposed_Lower_leg	0.000403225	0.0775948	3.53796	0.270634	0.91528	1.1016	0.00071488	0.105959	-3.38381
RP11-370I10.12	Small_Intestine_Terminal_Ileum	7.22e-05	0.0312318	3.96898	0.746861	0.982254	0.322781	7.4e-05	0.0286349	-3.96305
RP11-370I10.12	Spleen	0.000300276	0.0756308	3.61506	0.817368	0.986519	0.230932	0.000283242	0.0621447	-3.63016
RP11-370I10.12	Stomach	0.000263643	0.0579609	3.64863	0.970673	0.997022	0.0367647	0.000225915	0.0500094	-3.68812
RP11-370I10.12	Testis	0.000282344	0.0648465	3.63098	0.986638	0.99854	0.016747	0.000239278	0.0564478	-3.67347
RP11-370I10.12	Thyroid	3.33e-05	0.0142944	4.14982	0.499096	0.967039	0.675912	4.53e-05	0.0160675	-4.07885
RP11-370I10.12	Vagina	0.000329967	0.0800641	3.59056	0.87732	0.991907	0.154367	0.000293891	0.0716638	-3.62063
RP11-370I10.12	Whole_Blood	0.000249467	0.0499549	3.66281	0.880333	0.992078	0.150547	0.000222757	0.0438647	-3.6917
RP11-387H17.4	Adipose_Visceral_Omentum	0.000169792	0.0487181	-3.76018	0.431075	0.953004	-0.787353	0.000242105	0.0551913	3.67047
RP11-387H17.4	Spleen	0.000140444	0.0424953	-3.80739	0.5848	0.970631	-0.546387	0.000167497	0.038619	3.76358
RP11-387H17.6	Spleen	3.64e-06	0.00209172	-4.63104	0.138336	0.87008	-1.48201	9.81e-06	0.00443311	4.42129
RP11-462B18.2	smultixcan	0.00115563	0.0874575	-0.92317	0.45365	0.939174	-0.0349755	0.000657987	0.059666	0.928108
RP11-499E18.1	Thyroid	0.000511486	0.0829477	-3.47467	0.22113	0.924252	1.22353	0.000156065	0.0358605	3.78122
RP11-503G7.2	Spleen	0.000309564	0.0757312	3.60716	0.479531	0.949631	-0.707057	0.000710214	0.111267	-3.38561
RP11-503G7.2	Testis	0.000207955	0.0518091	3.70915	0.594589	0.972259	-0.532197	0.0133241	0.402332	2.47499
RP11-503G7.2	smultixcan	0.000970479	0.0810763	2.70121	0.33007	0.916921	-0.88623	0.0019114	0.112182	-0.66219
RP11-506M13.3	Adipose_Visceral_Omentum	5.49e-06	0.00373766	4.54518	0.59757	0.977647	0.527898	6.39e-06	0.00388335	-4.51312
RP11-506M13.3	Brain_Nucleus_accumbens_basal_ganglia	2.95e-06	0.00223371	4.67402	0.403738	0.944145	-0.834964	1.04e-06	0.000966658	-4.88391
RP11-506M13.3	Cells_Cultured_fibroblasts	0.000144512	0.0518406	3.80031	0.430607	0.935828	-0.788153	7.14e-05	0.0305942	-3.97143
RP11-506M13.3	Heart_Atrial_Appendage	4.69e-07	0.000676732	5.03867	0.830389	0.990224	-0.214202	2.69e-07	0.000362716	-5.14404
RP11-506M13.3	Pituitary	2.26e-06	0.00134418	4.72844	0.949871	0.997769	0.062869	1.74e-06	0.00116169	-4.78123
RP11-506M13.3	Small_Intestine_Terminal_Ileum	0.000362371	0.0901838	3.56607	0.936202	0.997629	0.0800443	0.000333043	0.0742068	-3.58814
RP11-506M13.3	smultixcan	1.16e-06	0.000380389	1.68909	0.576259	0.958912	-0.533865	4.5e-07	0.000156055	-2.62667
RP11-546K22.3	Adipose_Subcutaneous	0.000579637	0.0871823	3.44097	0.962393	0.998764	0.0471512	0.000526549	0.0831754	-3.46687
RP11-546K22.3	smultixcan	0.000962304	0.0807063	0.363064	0.911583	0.992688	0.210438	0.000813457	0.068838	-0.30833
RP11-589B3.6	Brain_Anterior_cingulate_cortex_BA24	1.74e-07	0.000267615	5.22563	0.697654	0.988373	-0.388489	7.99e-08	0.000119183	-5.36729
RP11-589B3.6	Brain_Frontal_Cortex_BA9	4.17e-06	0.00338611	4.60268	0.622971	0.988137	-0.491643	8.03e-07	0.000799059	-4.93467
RP11-589B3.6	Brain_Nucleus_accumbens_basal_ganglia	1.74e-07	0.000178995	5.22563	0.697654	0.978158	-0.388489	7.99e-08	9.66e-05	-5.36729
RP11-589B3.6	Testis	6.03e-06	0.00340803	4.5254	0.628315	0.977746	-0.484099	3.07e-06	0.00199102	-4.66615
RP11-589B3.6	smultixcan	7.6e-08	3.03e-05	3.39055	0.884328	0.990895	-0.571264	2.7e-07	0.000100009	-3.67499
RP11-609L23.1	smultixcan	0.00102906	0.0829652	3.28246	0.845635	0.988515	-0.19469	0.000749809	0.0645348	-3.37069
RP11-646J21.4	smultixcan	0.00135675	0.0945144	-3.2037	0.560666	0.956758	-0.581852	0.00166351	0.104689	3.14453
RP11-744K17.1	smultixcan	0.00131158	0.0926876	-3.21343	0.147794	0.854871	-1.44737	0.00254646	0.125192	3.01776
RP11-760H22.2	Colon_Sigmoid	4.48e-05	0.0220912	4.08101	0.184493	0.889901	1.32705	9.37e-05	0.0317911	-3.90634
RP11-760H22.2	Lung	4.47e-05	0.0209229	4.08192	0.244467	0.900567	1.16389	7.95e-05	0.0271214	-3.94602
RP11-760H22.2	smultixcan	0.000463044	0.0481196	0.310115	0.199577	0.878923	-0.691932	0.000789349	0.0673197	-0.526927
RP11-798G7.6	Artery_Aorta	4.25e-11	1.28e-07	6.59502	0.398397	0.931362	0.844488	6.26e-11	1.32e-07	-6.53749
RP11-798G7.6	Ovary	4.25e-11	1.05e-07	6.59502	0.398397	0.935332	0.844488	6.26e-11	1.47e-07	-6.53749
RP11-798G7.6	Spleen	6.18e-05	0.0212464	-4.00573	0.966064	0.997985	-0.0425449	5.17e-05	0.017552	4.04777
RP11-798G7.6	smultixcan	1.27e-11	1.3e-08	3.06144	0.692063	0.976097	0.54881	1.6e-11	1.66e-08	-3.00907
RP11-7F17.3	Brain_Cerebellar_Hemisphere	0.000235879	0.0668124	3.67712	0.147634	0.878107	1.44794	0.000498031	0.0970018	-3.48181
RP11-7F17.3	Heart_Left_Ventricle	0.000368483	0.0803515	3.56168	0.194968	0.901247	1.29602	0.000741093	0.111924	-3.37391
RP11-7F17.3	Testis	9.66e-05	0.030879	3.89889	0.086415	0.837782	1.71462	0.000283182	0.0611224	-3.63022
RP11-7F17.3	smultixcan	0.000484505	0.0494502	2.39723	0.286786	0.909881	0.904159	0.00118904	0.0862467	-2.26472
RP11-7F17.5	Nerve_Tibial	0.000627944	0.0929571	3.41925	0.154593	0.904346	1.42349	0.00127123	0.124842	-3.2224
RP11-7F17.5	Skin_Sun_Exposed_Lower_leg	0.000342373	0.0742659	3.58093	0.327792	0.919668	0.978571	0.000541712	0.0940756	-3.45924
RP11-7F17.5	Thyroid	0.000442019	0.0778535	3.51364	0.139135	0.90882	1.47902	0.000933811	0.124299	-3.30974
RP11-7F17.5	Uterus	0.000328024	0.0756915	3.5921	0.200974	0.895541	1.27878	0.000621847	0.111398	-3.4219
RP11-814H16.2	Brain_Hippocampus	0.000518508	0.093582	-3.47101	0.0245918	0.763079	-2.24776	0.00208609	0.186204	3.07769
RP11-814H16.2	Colon_Sigmoid	0.000518508	0.0925241	-3.47101	0.0245918	0.776807	-2.24776	0.00208609	0.160397	3.07769
RP11-814H16.2	Stomach	0.000518508	0.0844168	-3.47101	0.0245918	0.747992	-2.24776	0.00208609	0.176376	3.07769
RP11-814H16.2	smultixcan	0.000518508	0.0512656	-3.47101	0.0245918	0.700605	-2.24776	0.00208609	0.116188	3.07769
RP11-96L14.7	Vagina	0.000126782	0.0416785	-3.83263	0.00559131	0.673523	-2.77083	0.000745321	0.124174	3.37234
RP11-96L14.7	smultixcan	0.00131737	0.0927927	-1.94521	0.0819268	0.817951	-1.6265	0.00598947	0.193567	1.66509
RP4-535B20.1	Nerve_Tibial	7.57e-07	0.000548057	4.94607	0.590981	0.977853	-0.537415	3.14e-07	0.000268175	-5.11486
RP4-535B20.1	Thyroid	7.57e-07	0.000650651	4.94607	0.590981	0.972361	-0.537415	3.14e-07	0.000425657	-5.11486
RP4-535B20.1	smultixcan	1.49e-05	0.00342516	2.81552	0.377961	0.927952	-0.764887	7.79e-06	0.00197788	-2.9967
RP4-535B20.4	Testis	0.000598759	0.0965803	-3.43218	0.477308	0.954617	0.710638	0.000251535	0.057594	3.66069
RPN1	Muscle_Skeletal	0.000291992	0.0828178	3.6223	0.469619	0.961395	0.723099	0.000394132	0.0862712	-3.54398
RPS6KA1	Cells_EBV-transformed_lymphocytes	0.000124069	0.0370704	-3.83794	0.0187054	0.701662	-2.35135	0.000532278	0.0976922	3.46396
S100A13	Colon_Sigmoid	0.000625195	0.0985641	3.42044	0.685061	0.982366	-0.405566	0.0003858	0.075671	-3.54961
S100A16	Adipose_Subcutaneous	0.000625195	0.0881467	3.42044	0.549195	0.962958	-0.598966	0.0003858	0.0734892	-3.54961
S100A16	Artery_Aorta	0.000625195	0.0938261	3.42044	0.549195	0.960042	-0.598966	0.0003858	0.0706685	-3.54961
S100A16	Stomach	0.000625195	0.0940425	3.42044	0.549195	0.976086	-0.598966	0.0003858	0.0711684	-3.54961
SAMD15	Colon_Sigmoid	0.000597746	0.0985641	3.43264	0.261781	0.919362	1.12219	0.00105327	0.111428	-3.2759
SAMD15	Skin_Sun_Exposed_Lower_leg	0.000526339	0.0832335	3.46698	0.264632	0.91528	1.11551	0.000926202	0.117344	-3.31203
SAMD15	Testis	0.000397132	0.078273	3.54198	0.261345	0.913913	1.12322	0.000706282	0.107734	-3.38713
SAMD15	Thyroid	0.000671076	0.0971778	3.40113	0.236182	0.926039	1.18458	0.00122846	0.141126	-3.23219
SCAMP2	Thyroid	0.000445737	0.0778535	3.51141	0.818055	0.987163	-0.230047	0.000173976	0.0393099	-3.75408
SCAP	Thyroid	0.000658823	0.0964876	3.40617	0.598864	0.973438	-0.526035	0.000426943	0.0796672	-3.52284
SDHC	smultixcan	3.51e-06	0.000995575	0.0775569	0.364571	0.927387	0.650103	0.000327784	0.0393214	0.247569
SDS	Brain_Frontal_Cortex_BA9	1.02e-05	0.00723913	4.41309	0.0878209	0.848167	1.70701	2.97e-05	0.0150375	-4.17545
SERPINE1	Minor_Salivary_Gland	0.00017102	0.048333	-3.75837	0.557915	0.970801	-0.585941	0.000210568	0.0578669	3.70599
SERPINE1	smultixcan	0.00038124	0.0425764	-0.135508	0.169971	0.867303	0.103745	0.00271157	0.128699	0.167025
SKAP1	Minor_Salivary_Gland	0.000220244	0.0567868	-3.69459	0.269493	0.90983	-1.10423	0.000393066	0.0761452	3.5447
SLC10A4	Testis	3.04e-05	0.0127538	-4.17069	0.641153	0.980023	-0.466087	3.42e-05	0.0161465	4.14338
SLC30A9	Adipose_Visceral_Omentum	0.00035772	0.0759931	-3.56946	0.0277306	0.827071	-2.20108	0.883311	0.992717	0.146773
SLC30A9	Brain_Caudate_basal_ganglia	0.00035772	0.0895922	-3.56946	0.0277306	0.783173	-2.20108	0.599279	0.947713	0.525437
SLC30A9	Brain_Cerebellar_Hemisphere	0.00035772	0.0918032	-3.56946	0.0277306	0.837055	-2.20108	0.916753	0.992991	-0.104525
SLC30A9	Brain_Frontal_Cortex_BA9	0.00035772	0.0929774	-3.56946	0.0277306	0.761185	-2.20108	0.593928	0.95132	0.533153
SLC30A9	Brain_Spinal_cord_cervical_c-1	0.00035772	0.0905641	-3.56946	0.0277306	0.796039	-2.20108	0.82527	0.98036	0.220772
SLC30A9	Colon_Sigmoid	0.00035772	0.0750215	-3.56946	0.0277306	0.813073	-2.20108	0.981779	0.998847	-0.0228387
SLC30A9	Esophagus_Gastroesophageal_Junction	0.00035772	0.0890472	-3.56946	0.0277306	0.822064	-2.20108	0.965302	0.998263	-0.0435007
SLC30A9	Pancreas	0.00035772	0.0749165	-3.56946	0.0277306	0.821097	-2.20108	0.672578	0.967711	0.422612
SLC30A9	Stomach	0.00035772	0.0681575	-3.56946	0.0277306	0.753098	-2.20108	0.901115	0.994298	0.124253
SLC30A9	Testis	0.00035772	0.0766838	-3.56946	0.0277306	0.808726	-2.20108	0.23408	0.828325	1.18991
SLC30A9	Uterus	0.00035772	0.0771952	-3.56946	0.0277306	0.726938	-2.20108	0.872442	0.984941	0.160557
SLC39A10	Artery_Tibial	0.000493654	0.0967494	-3.48418	0.0223701	0.765501	-2.28402	0.00165987	0.16256	3.14518
SLIRP	Stomach	0.000234863	0.0547085	-3.67823	0.231666	0.90862	1.19608	7.63e-05	0.0244321	3.95587
SMC3	Testis	0.000230753	0.0565306	3.68273	0.724785	0.981515	0.352071	0.000224579	0.0558201	-3.68963
SMCHD1	Cells_EBV-transformed_lymphocytes	8.29e-06	0.00510655	4.45765	0.178404	0.863015	1.34569	1.96e-05	0.0103228	-4.26964
SNAPC3	Artery_Aorta	0.000755192	0.0985526	3.36872	0.430768	0.934578	-0.787879	0.000385235	0.0706685	-3.55
SNAPC3	Testis	0.000556409	0.0960769	-3.45202	0.43585	0.94934	0.779221	0.00027794	0.0611224	3.63504
SNX22	Thyroid	0.000107272	0.0345632	3.87352	0.915757	0.992939	-0.10578	7.4e-05	0.0208934	-3.96312
SPDYE3	Brain_Cerebellum	0.000136098	0.0419882	3.81515	0.272655	0.928038	-1.09697	5.14e-05	0.0165103	-4.04912
SPOP	Artery_Aorta	1.99e-06	0.00140302	-4.75478	0.945331	0.997816	0.0685714	1.34e-06	0.00113081	4.83342
SPOP	Brain_Amygdala	1.99e-06	0.00167953	-4.75478	0.945331	0.994935	0.0685714	1.34e-06	0.00162657	4.83342
SPOP	Ovary	1.99e-06	0.00101553	-4.75478	0.945331	0.998688	0.0685714	1.34e-06	0.000752955	4.83342
SPOP	smultixcan	3.74e-05	0.00759828	-0.447546	0.652092	0.969753	0.0701498	3.56e-05	0.00743448	0.462914
SSR2	smultixcan	8.18e-05	0.0139992	-1.98538	0.0033996	0.525883	0.612794	0.935991	0.988664	-0.352128
ST3GAL3	Artery_Aorta	0.000328916	0.0636931	3.59139	0.0381413	0.775345	-2.07333	6.47e-05	0.0209623	-3.99504
ST3GAL3	Artery_Coronary	0.000328916	0.0767746	3.59139	0.0381413	0.836607	-2.07333	6.47e-05	0.0227057	-3.99504
ST3GAL3	Brain_Caudate_basal_ganglia	3.06e-05	0.0174981	4.1693	0.243536	0.909632	-1.16619	1.05e-05	0.0080379	-4.40757
ST3GAL3	Brain_Hippocampus	0.000328916	0.0774312	3.59139	0.0381413	0.78825	-2.07333	6.47e-05	0.0258599	-3.99504
ST3GAL3	Brain_Hypothalamus	1.52e-05	0.0104017	4.32575	0.266117	0.915944	-1.11205	5.24e-06	0.00410087	-4.55478
ST3GAL3	Brain_Putamen_basal_ganglia	0.000328916	0.0727892	3.59139	0.0381413	0.783323	-2.07333	6.47e-05	0.0238176	-3.99504
ST3GAL3	Brain_Spinal_cord_cervical_c-1	0.000328916	0.0855793	3.59139	0.0381413	0.796039	-2.07333	6.47e-05	0.0288177	-3.99504
ST3GAL3	Colon_Sigmoid	0.000328916	0.074599	3.59139	0.0381413	0.813094	-2.07333	6.47e-05	0.0238814	-3.99504
ST3GAL3	Esophagus_Gastroesophageal_Junction	0.000328916	0.0890472	3.59139	0.0381413	0.822064	-2.07333	6.47e-05	0.0311346	-3.99504
ST3GAL3	Nerve_Tibial	0.000328916	0.0630117	3.59139	0.0381413	0.830858	-2.07333	6.47e-05	0.0184159	-3.99504
ST3GAL3	Ovary	0.000328916	0.0725327	3.59139	0.0381413	0.797846	-2.07333	6.47e-05	0.0211694	-3.99504
ST3GAL3	Pancreas	0.000328916	0.0735852	-3.59139	0.0381413	0.847955	2.07333	6.47e-05	0.0201727	3.99504
ST3GAL3	Prostate	0.000328916	0.0627368	3.59139	0.0381413	0.809353	-2.07333	6.47e-05	0.0191154	-3.99504
ST3GAL3	Skin_Not_Sun_Exposed_Suprapubic	0.000328916	0.0791297	3.59139	0.0381413	0.782778	-2.07333	6.47e-05	0.0238875	-3.99504
ST3GAL3	Spleen	0.000328916	0.0787892	3.59139	0.0381413	0.766589	-2.07333	6.47e-05	0.0202674	-3.99504
ST3GAL3	Stomach	0.000328916	0.0645925	3.59139	0.0381413	0.80158	-2.07333	6.47e-05	0.0225005	-3.99504
ST3GAL3	Testis	3.45e-06	0.00220221	-4.64228	0.0284249	0.808726	2.19137	3.94e-07	0.00034069	5.0719
ST3GAL3	Thyroid	0.000328916	0.0684952	3.59139	0.0381413	0.825565	-2.07333	6.47e-05	0.0194869	-3.99504
ST3GAL3	Uterus	0.000328916	0.0756915	3.59139	0.0381413	0.773684	-2.07333	6.47e-05	0.0242627	-3.99504
ST3GAL3	smultixcan	0.000354746	0.0402432	1.41033	0.0950399	0.824386	-0.94919	0.000138142	0.0218555	-1.59255
STX3	Minor_Salivary_Gland	0.000424267	0.081827	3.52451	0.277662	0.911095	1.08559	0.000745078	0.103833	-3.37243
STXBP1	smultixcan	0.000477341	0.0489934	-0.682904	0.49844	0.945605	-0.865236	0.00100752	0.0802815	0.539046
TAX1BP3	Thyroid	0.000504016	0.0829477	3.47861	0.923559	0.993953	0.0959514	0.0020608	0.1804	-3.08133
TDGF1	smultixcan	0.0011726	0.0880634	0.394049	0.0924951	0.824386	-1.70681	0.00531013	0.183153	-0.319873
TERF2IP	Artery_Aorta	0.000263439	0.0536077	3.64883	0.180223	0.863505	-1.34007	5.47e-05	0.019533	-4.03457
TERF2IP	Artery_Tibial	0.000263439	0.0730505	3.64883	0.180223	0.880934	-1.34007	5.47e-05	0.0270295	-4.03457
TIGD3	Adipose_Subcutaneous	0.000517189	0.0835863	-3.47169	0.185511	0.894807	-1.32397	0.00103247	0.117935	3.28153
TIMM29	Adrenal_Gland	0.000355889	0.0772386	3.5708	0.74201	0.98125	0.329193	0.000367496	0.0742469	-3.56239
TIMM29	Artery_Tibial	0.000355889	0.086844	3.5708	0.74201	0.982309	0.329193	0.000367496	0.0773971	-3.56239
TIMM29	Brain_Hippocampus	0.000355889	0.0815912	3.5708	0.74201	0.981533	0.329193	0.000367496	0.0819375	-3.56239
TIMM29	Prostate	0.000713553	0.0988356	3.38432	0.46492	0.942917	0.730769	0.000968001	0.106414	-3.29967
TIMM29	Skin_Sun_Exposed_Lower_leg	0.000713553	0.0969078	3.38432	0.46492	0.95606	0.730769	0.000968001	0.117625	-3.29967
TMA16	smultixcan	0.00137129	0.0947333	1.94581	0.186051	0.874852	1.07788	0.000663983	0.0599039	-1.77499
TMED8	Adipose_Subcutaneous	0.000438475	0.0760968	3.51577	0.308058	0.932808	1.01931	0.000725792	0.101088	-3.37965
TMED8	Adrenal_Gland	0.000567335	0.0988514	3.44677	0.333847	0.915654	0.966395	0.000901827	0.120112	-3.31949
TMED8	Artery_Tibial	0.000423185	0.0956162	3.52519	0.379149	0.93544	0.879466	0.000636768	0.0929608	-3.41545
TMED8	Breast_Mammary_Tissue	0.000400573	0.0866997	3.53971	0.319262	0.934004	0.995976	0.000653613	0.112315	-3.40833
TMED8	Colon_Transverse	0.000462413	0.0919123	3.50163	0.307976	0.932937	1.01948	0.000720271	0.108116	-3.38174
TMED8	Esophagus_Gastroesophageal_Junction	0.000429039	0.0890472	3.52155	0.378105	0.928823	0.881393	0.000646326	0.1049	-3.41139
TMED8	Heart_Left_Ventricle	0.000448436	0.0922509	3.5098	0.440231	0.933851	0.771802	0.00062614	0.104711	-3.42003
TMED8	Minor_Salivary_Gland	0.000326784	0.0706239	3.59309	0.347469	0.921776	0.93951	0.000514394	0.0935168	-3.47315
TMED8	Muscle_Skeletal	0.000421125	0.0984205	3.52648	0.418719	0.954277	0.808645	0.000603464	0.106462	-3.43005
TMED8	Ovary	0.000482057	0.0871339	3.49053	0.392232	0.933562	0.855576	0.000712467	0.11897	-3.38474
TMED8	Prostate	0.000488969	0.0800369	3.48673	0.373199	0.935331	0.890497	0.00073999	0.0936385	-3.37432
TMED8	Skin_Not_Sun_Exposed_Suprapubic	0.00025926	0.0635949	3.65294	0.553306	0.969375	0.592813	0.000318814	0.0712899	-3.59951
TMED8	Skin_Sun_Exposed_Lower_leg	0.000404241	0.0775948	3.5373	0.378016	0.937436	0.881559	0.000609481	0.10149	-3.42736
TMED8	Thyroid	0.000518546	0.0829477	3.47099	0.287338	0.930008	1.06398	0.00088173	0.122599	-3.32578
TMED8	Uterus	0.000337712	0.0756915	3.58451	0.363157	0.937098	0.909366	0.000520279	0.100071	-3.47009
TMED8	Vagina	0.000495431	0.0989987	3.48321	0.343701	0.949266	0.946877	0.000778948	0.127573	-3.36017
TMEM163	Adipose_Visceral_Omentum	0.00050326	0.0934158	-3.47902	0.98035	0.998653	0.0246305	0.00038696	0.0726461	3.54882
TMEM163	Adrenal_Gland	0.00050326	0.0920714	3.47902	0.98035	0.998936	-0.0246305	0.00038696	0.0755733	-3.54882
TMEM163	Artery_Aorta	7.68e-05	0.0279343	3.95423	0.819482	0.989217	-0.228211	0.000305926	0.0623645	-3.61023
TMEM163	Breast_Mammary_Tissue	0.00050326	0.0993608	3.47902	0.98035	0.999278	-0.0246305	0.00038696	0.086326	-3.54882
TMEM163	Esophagus_Gastroesophageal_Junction	0.00036592	0.0890472	3.56352	0.994706	0.998776	-0.00663541	0.000292532	0.0700796	-3.62183
TMEM163	Nerve_Tibial	0.00066044	0.0945982	3.4055	0.964637	0.996014	-0.044335	0.00050519	0.0758674	-3.47799
TMEM163	Pancreas	0.000218762	0.0582636	3.6963	0.65349	0.986057	-0.448919	0.000128939	0.0332186	-3.82848
TMEM163	Uterus	0.000162647	0.0486037	3.77092	0.572302	0.968622	-0.564664	7.47e-05	0.0254561	-3.96095
TMEM267	Heart_Left_Ventricle	0.000426739	0.0894757	3.52297	0.877285	0.993593	-0.154412	0.00031056	0.0731336	-3.60633
TMEM43	smultixcan	0.00143006	0.0957251	0.812782	0.371989	0.927952	0.466574	0.00233335	0.120147	-0.749483
TNFSF8	smultixcan	0.0014047	0.0956711	0.673175	0.469212	0.939697	0.707366	0.00263943	0.127704	-0.902919
TNP1	Thyroid	0.00039646	0.0762624	3.54243	0.146642	0.909771	1.45149	0.000850751	0.120142	-3.33573
TNP1	smultixcan	0.000109464	0.0176074	3.20561	0.0610677	0.79143	1.89468	0.000427802	0.0459116	-2.91924
TOGARAM2	Minor_Salivary_Gland	0.000557821	0.0975922	-3.45133	0.494966	0.963177	0.682432	0.000280654	0.0650293	3.63253
TOGARAM2	Thyroid	0.000557821	0.0872578	-3.45133	0.494966	0.967039	0.682432	0.000280654	0.0585359	3.63253
TRIM15	smultixcan	2.48e-05	0.00544682	0.0346341	0.00850856	0.60294	-0.0515922	0.000226651	0.0306668	-0.0553895
TWISTNB	Adipose_Visceral_Omentum	0.00056627	0.0974875	3.44728	0.0502342	0.82776	1.95796	0.00178757	0.164173	-3.12343
TWISTNB	Adrenal_Gland	0.000372929	0.0772386	3.55853	0.0487227	0.802932	1.97101	0.00120903	0.136225	-3.23674
TWISTNB	Lung	0.000412889	0.0885179	3.53171	0.0520506	0.786584	1.94272	0.00130434	0.150595	-3.21502
TWISTNB	Skin_Not_Sun_Exposed_Suprapubic	0.000439066	0.0871859	3.51542	0.0343547	0.773	2.11588	0.00150625	0.167373	-3.17348
TWISTNB	Stomach	0.000155836	0.040489	3.78158	0.220196	0.903445	1.22601	0.000280507	0.0552815	-3.63267
UBE2L6	smultixcan	0.000142525	0.0213332	0.297335	0.690313	0.975923	0.0188996	0.000105212	0.0178069	-0.298337
UBXN6	Kidney_Cortex	1.84e-16	1.59e-12	8.23204	0.426375	0.937539	-0.795411	3.17e-17	2.95e-13	-8.44026
USP38	smultixcan	0.00121122	0.0881978	0.682411	0.00199991	0.501179	-0.240648	0.00187687	0.111961	-0.722729
USP49	Adipose_Visceral_Omentum	9.04e-06	0.00495446	4.43883	0.552137	0.972904	-0.594561	4.27e-06	0.00326004	-4.59781
USP49	Adrenal_Gland	0.000491584	0.0914596	3.4853	0.179025	0.899268	-1.34376	0.00017073	0.044458	-3.7588
USP49	Artery_Aorta	0.000711212	0.0966464	3.38522	0.170866	0.862822	-1.36943	0.00016248	0.0409095	-3.77118
USP49	Artery_Coronary	9.94e-06	0.00742571	4.41844	0.16192	0.886367	-1.39864	1.09e-06	0.00108379	-4.87471
USP49	Esophagus_Gastroesophageal_Junction	1.05e-05	0.0082147	4.40587	0.192511	0.882835	-1.30319	2.32e-06	0.00221867	-4.72313
USP49	Liver	9.94e-06	0.00722257	4.41844	0.16192	0.877479	-1.39864	2.21e-06	0.00172222	-4.73302
USP49	Nerve_Tibial	1.36e-05	0.00657545	4.34976	0.199151	0.921816	-1.28397	3.13e-06	0.00177949	-4.66242
USP49	Skin_Sun_Exposed_Lower_leg	0.000642221	0.0923499	3.41313	0.211148	0.90617	-1.25041	0.000300459	0.068688	-3.6149
USP49	Spleen	9.94e-06	0.00449036	4.41844	0.16192	0.875302	-1.39864	1.09e-06	0.000890271	-4.87415
USP49	smultixcan	0.000691049	0.0653283	3.53126	0.405562	0.930407	-1.26934	0.000207092	0.0289836	-2.71992
VCAM1	Adipose_Subcutaneous	0.00047619	0.0800586	3.4938	0.741415	0.981016	-0.329981	0.000324499	0.06843	-3.59491
VCAM1	Artery_Tibial	0.00047619	0.0967494	3.4938	0.741415	0.982309	-0.329981	0.000324499	0.0734416	-3.59491
VCAM1	Brain_Cerebellum	0.00047619	0.0899623	3.4938	0.741415	0.98502	-0.329981	0.000324499	0.0658106	-3.59491
VCAM1	Esophagus_Gastroesophageal_Junction	0.00047619	0.0928173	3.4938	0.741415	0.975399	-0.329981	0.000324499	0.0707708	-3.59491
VCAM1	Nerve_Tibial	0.00047619	0.0785231	3.4938	0.741415	0.980193	-0.329981	0.000324499	0.0561342	-3.59491
VCAM1	Ovary	0.00047619	0.0871339	3.4938	0.741415	0.994713	-0.329981	0.000324499	0.0749656	-3.59491
VCAM1	Prostate	0.00047619	0.0800369	3.4938	0.741415	0.981988	-0.329981	0.000324499	0.0567279	-3.59491
VCAM1	Skin_Not_Sun_Exposed_Suprapubic	0.000401752	0.0837653	3.53893	0.66777	0.979802	-0.42921	0.000253554	0.0643297	-3.65864
VCAM1	Skin_Sun_Exposed_Lower_leg	0.00047619	0.0832335	3.4938	0.741415	0.988974	-0.329981	0.000324499	0.0705942	-3.59491
VCAM1	Testis	0.00047619	0.0862395	3.4938	0.741415	0.982034	-0.329981	0.000324499	0.0614068	-3.59491
VCAM1	Thyroid	0.00047619	0.0818284	3.4938	0.741415	0.986816	-0.329981	0.000324499	0.0656602	-3.59491
VCAM1	Whole_Blood	0.00047619	0.0795237	3.4938	0.741415	0.98203	-0.329981	0.000324499	0.0570191	-3.59491
VIPR2	smultixcan	0.000329576	0.0394649	-0.751924	0.882189	0.990895	0.568468	0.00779579	0.219055	0.795635
VPS29	smultixcan	0.00139297	0.0953147	1.5667	0.00704554	0.587598	1.42112	0.000260334	0.0328547	-1.33747
XCR1	Minor_Salivary_Gland	6.36e-12	2.34e-08	6.87131	0.855277	0.9933	-0.18239	2.68e-12	7.91e-09	-6.99376
XCR1	Skin_Sun_Exposed_Lower_leg	6.36e-12	2.04e-08	6.87131	0.855277	0.993633	-0.18239	2.68e-12	7.22e-09	-6.99376
XCR1	Testis	6.36e-12	2.34e-08	6.87131	0.855277	0.995378	-0.18239	2.68e-12	1.04e-08	-6.99376
XCR1	Uterus	6.36e-12	2.22e-08	6.87131	0.855277	0.989656	-0.18239	2.68e-12	1e-08	-6.99376
XCR1	Vagina	6.36e-12	1.62e-08	-6.87131	0.855277	0.989182	0.18239	2.68e-12	7.34e-09	6.99376
XCR1	Whole_Blood	1.81e-12	9.5e-09	-7.04875	0.750575	0.98203	-0.317881	1.33e-12	7.35e-09	7.09132
XCR1	smultixcan	2.8e-13	3.77e-10	1.39948	0.873232	0.990163	-0.0568787	9.51e-14	1.38e-10	-1.4325
XXbac-BPG181B23.7	smultixcan	8.64e-05	0.0146588	0.501628	0.179162	0.87272	-0.218973	0.0105343	0.247547	-1.94028
YIPF2	Brain_Frontal_Cortex_BA9	0.000355889	0.0929774	3.5708	0.74201	0.992969	0.329193	0.000367496	0.0948844	-3.56239
YIPF2	Skin_Sun_Exposed_Lower_leg	0.000705244	0.0969078	3.38753	0.464775	0.95606	0.731007	0.00095699	0.117344	-3.30288
YIPF2	Stomach	0.000330854	0.0645925	3.58986	0.741141	0.982692	0.330343	0.00034165	0.0650206	-3.58148
ZBBX	smultixcan	0.000941709	0.0799118	0.592418	0.673678	0.971799	0.899593	0.00306318	0.138465	-0.450863
ZC3HC1	Cells_EBV-transformed_lymphocytes	0.000157475	0.0431307	-3.77898	0.131427	0.851687	-1.5085	0.000403225	0.0850402	3.53796
ZC3HC1	Heart_Atrial_Appendage	0.000157475	0.045467	-3.77898	0.139125	0.890594	-1.47906	0.000403225	0.081118	3.53796
ZCCHC24	Nerve_Tibial	0.0002614	0.0567394	-3.65082	0.0353639	0.830858	-2.10417	0.000844706	0.107164	3.33771
ZCCHC24	Skin_Sun_Exposed_Lower_leg	0.000102749	0.0385683	-3.88401	0.0380955	0.81728	-2.07383	0.000380206	0.0765406	3.55346
ZGLP1	Adipose_Visceral_Omentum	1.03e-07	0.00013848	5.32061	0.000568859	0.473808	3.44604	1.58e-06	0.00143944	-4.80102
ZGLP1	Artery_Aorta	3.92e-07	0.000362323	5.07265	0.0226066	0.718942	2.28002	1.76e-06	0.00138739	-4.77961
ZGLP1	Brain_Amygdala	1.25e-06	0.00127242	4.84687	0.0167548	0.732388	2.39205	5.82e-06	0.00529461	-4.53266
ZGLP1	Brain_Anterior_cingulate_cortex_BA24	1.25e-06	0.0013537	4.84687	0.0167548	0.752291	2.39205	5.82e-06	0.00482198	-4.53266
ZGLP1	Brain_Caudate_basal_ganglia	1.25e-06	0.00138307	4.84687	0.0167548	0.729032	2.39205	5.82e-06	0.00546756	-4.53266
ZGLP1	Brain_Cerebellar_Hemisphere	1.34e-06	0.00106811	4.8339	0.0206053	0.791158	2.31514	5.83e-06	0.00300988	-4.53258
ZGLP1	Brain_Cerebellum	1.25e-06	0.000842181	4.84687	0.0167548	0.726369	2.39205	5.82e-06	0.00294388	-4.53266
ZGLP1	Brain_Cortex	7.5e-07	0.000871537	4.94782	0.0137359	0.688857	2.4641	3.75e-06	0.00330307	-4.62487
ZGLP1	Brain_Frontal_Cortex_BA9	1.91e-06	0.00197543	4.76253	0.0197919	0.720999	2.33027	8.22e-06	0.0052505	-4.45935
ZGLP1	Brain_Hippocampus	1.25e-06	0.0010274	4.84687	0.0167548	0.730363	2.39205	1.35e-06	0.000953526	-4.83163
ZGLP1	Brain_Hypothalamus	1.25e-06	0.0012483	4.84687	0.0167548	0.692703	2.39205	5.82e-06	0.0042702	-4.53266
ZGLP1	Brain_Nucleus_accumbens_basal_ganglia	8.68e-10	1.23e-06	6.13189	0.00881951	0.690274	2.61897	7.08e-09	9.51e-06	-5.78892
ZGLP1	Brain_Putamen_basal_ganglia	9.51e-10	1.32e-06	6.1174	0.0095586	0.659486	2.5914	7.55e-09	1.11e-05	-5.7781
ZGLP1	Brain_Spinal_cord_cervical_c-1	1.25e-06	0.00118354	4.84687	0.0167548	0.728325	2.39205	5.82e-06	0.00381618	-4.53266
ZGLP1	Breast_Mammary_Tissue	9.79e-05	0.042236	3.89582	0.0102187	0.773631	2.56834	0.000408792	0.088105	-3.53434
ZGLP1	Cells_Cultured_fibroblasts	1.25e-06	0.00148476	4.84687	0.0167548	0.753848	2.39205	5.82e-06	0.00486733	-4.53266
ZGLP1	Cells_EBV-transformed_lymphocytes	1.25e-06	0.00112425	4.84687	0.0167548	0.6992	2.39205	5.82e-06	0.00438721	-4.53266
ZGLP1	Colon_Sigmoid	1.25e-06	0.00159112	4.84687	0.0291533	0.813094	2.18141	5.82e-06	0.00487446	-4.53266
ZGLP1	Esophagus_Mucosa	3.91e-07	0.000593304	5.07333	0.00862408	0.738885	2.62661	2.23e-06	0.00285283	-4.73174
ZGLP1	Heart_Atrial_Appendage	1.25e-06	0.00144852	4.84687	0.0167548	0.739813	2.39205	5.82e-06	0.00446424	-4.53266
ZGLP1	Heart_Left_Ventricle	3e-07	0.000297008	5.12367	0.00276188	0.546864	2.99307	2.6e-06	0.00171681	-4.69976
ZGLP1	Lung	5.21e-05	0.0209229	4.04617	0.0109238	0.694465	2.54513	0.000211943	0.0557918	-3.70434
ZGLP1	Minor_Salivary_Gland	1.25e-06	0.000921611	4.84687	0.0167548	0.780595	2.39205	5.82e-06	0.00327762	-4.53266
ZGLP1	Nerve_Tibial	2.56e-07	0.000237805	5.15357	0.00814196	0.788393	2.64613	1.52e-06	0.000987811	-4.80886
ZGLP1	Ovary	5.49e-10	6.06e-07	6.20434	0.00868092	0.684726	2.62437	4.61e-09	6.03e-06	-5.86073
ZGLP1	Pancreas	1.25e-06	0.000738414	4.84687	0.0167548	0.798345	2.39205	5.82e-06	0.00300122	-4.53266
ZGLP1	Pituitary	1.25e-06	0.000784358	4.84687	0.0167548	0.76225	2.39205	5.82e-06	0.00335421	-4.53266
ZGLP1	Prostate	1.6e-06	0.000979281	4.79843	0.0765149	0.866353	1.77128	4.62e-06	0.00249139	-4.58149
ZGLP1	Skin_Sun_Exposed_Lower_leg	1.25e-06	0.00133764	4.84687	0.0167548	0.753046	2.39205	5.82e-06	0.00462135	-4.53266
ZGLP1	Spleen	1.25e-06	0.00103008	4.84687	0.0167548	0.722927	2.39205	5.82e-06	0.00284709	-4.53266
ZGLP1	Stomach	1.25e-06	0.000955893	4.84687	0.0167548	0.739062	2.39205	5.82e-06	0.00393973	-4.53266
ZGLP1	Testis	9.51e-08	0.000105917	5.33587	0.10303	0.859567	1.63034	2.61e-07	0.00023872	-5.14989
ZGLP1	Thyroid	1.25e-06	0.00101029	4.84687	0.00249259	0.607796	3.02424	5.82e-06	0.00415605	-4.53266
ZGLP1	Uterus	1.03e-07	0.000154525	5.32061	0.000568859	0.41889	3.44604	1.58e-06	0.00126884	-4.80102
ZGLP1	Vagina	1.25e-06	0.000912993	4.84687	0.0167548	0.755271	2.39205	5.82e-06	0.00355078	-4.53266
ZGLP1	Whole_Blood	8.49e-06	0.00459571	-4.45233	0.00899169	0.666963	-2.61237	4.38e-05	0.014415	4.08637
ZGLP1	smultixcan	2.4e-11	2.07e-08	3.87509	0.00240658	0.506643	1.99797	1.13e-09	6.77e-07	-3.61921
ZNF257	Skin_Sun_Exposed_Lower_leg	0.000750519	0.0980116	3.37043	0.881504	0.994135	0.149063	0.000707246	0.105959	-3.38675
ZNF365	smultixcan	0.000950068	0.0803049	0.344417	0.24699	0.899448	0.243022	0.00143887	0.0968935	-0.291261
ZNF706	Adipose_Subcutaneous	0.000395665	0.0739737	-3.54296	0.740154	0.980976	0.33165	0.000280106	0.0647895	3.63304
ZNF706	Adipose_Visceral_Omentum	0.000395665	0.0808163	-3.54296	0.740154	0.987463	0.33165	0.00336526	0.219188	2.93224
ZNF706	Artery_Aorta	0.000466815	0.0812258	-3.49911	0.829064	0.989217	0.215902	0.000758335	0.0958459	3.36757
ZNF706	Brain_Cerebellar_Hemisphere	0.000395665	0.0940252	-3.54296	0.740154	0.989345	0.33165	0.0014947	0.172413	3.17571
ZNF706	Esophagus_Gastroesophageal_Junction	0.000395665	0.0890472	-3.54296	0.740154	0.975399	0.33165	0.000280106	0.0695727	3.63304
ZNF706	Lung	0.000395665	0.0885179	-3.54296	0.740154	0.982831	0.33165	0.000280106	0.0635648	3.63304
ZNF853	Whole_Blood	0.000351388	0.0626602	3.57413	0.665057	0.98203	0.432942	0.000388052	0.0660883	-3.54808

### Sheet: ST8
hgnc_symbol	tissue	P_DDx	FDR_DDx	Z_DDx	P_Flu_h_Meta	FDR_Flu_h_Meta	Z_Flu_h_Meta	P_B2_All	FDR_B2_All	Z_B2_All	intron (chr_start_end)
ABO	Adipose_Subcutaneous	8.46164e-14	4.62697e-10	7.46293	0.0200057	0.771171	2.32624	9.26236e-13	5.34546e-09	-7.14105	intron_9_136108996_136150578
ABO	Adipose_Visceral_Omentum	4.07154e-05	0.0119637	4.10338	0.644165	0.981467	0.461884	4.50216e-05	0.0119793	-4.08007	intron_9_136126539_136127865
ABO	Adrenal_Gland	3.7645e-25	1.0419e-20	-10.3601	0.327858	0.939993	-0.978438	4.94069e-25	1.4409e-20	10.3341	intron_9_136132929_136133487
ABO	Breast_Mammary_Tissue	4.31897e-14	2.4282e-10	-7.55101	0.0178462	0.761855	-2.36879	5.13482e-13	2.6192e-09	7.22168	intron_9_136131743_136132796
ABO	Colon_Transverse	1.93939e-09	2.95053e-06	-6.0028	0.0771782	0.862127	-1.7673	8.26271e-09	1.1825e-05	5.76301	intron_9_136131743_136132796
ABO	Esophagus_Mucosa	5.70302e-22	1.6009e-17	-9.63475	0.0258057	0.778396	-2.22912	7.78358e-21	2.3083e-16	9.36255	intron_9_136131743_136132796
ABO	Heart_Atrial_Appendage	5.09939e-12	2.33509e-08	-6.90278	0.0311158	0.814285	-2.15559	3.57506e-11	1.48452e-07	6.6207	intron_9_136137571_136150578
ABO	Heart_Left_Ventricle	4.69338e-14	2.06556e-10	7.54018	0.02236	0.860155	2.2842	4.975e-13	1.9342e-09	-7.22598	intron_9_136135270_136136721
ABO	Kidney_Cortex	1.90914e-07	0.000203125	5.20797	0.954683	0.998165	-0.0568275	1.11568e-07	0.000116328	-5.3068	intron_9_136126539_136127865
ABO	Lung	4.07167e-05	0.00962168	4.10337	0.644158	0.983688	0.461893	4.50233e-05	0.00963284	-4.08006	intron_9_136126539_136150578
ABO	Minor_Salivary_Gland	1.69607e-07	0.000164443	5.22989	0.975906	0.998295	-0.0302015	1.02543e-07	8.23474e-05	-5.32216	intron_9_136126539_136127865
ABO	Nerve_Tibial	8.25772e-11	2.23873e-07	6.49583	0.244486	0.93008	1.16385	1.76387e-10	4.64288e-07	-6.38061	intron_9_136126539_136127865
ABO	Ovary	1.16629e-15	1.78268e-11	-8.00796	0.0696614	0.845773	-1.81411	6.69661e-15	7.20578e-11	7.79008	intron_9_136131743_136132796
ABO	Pancreas	4.69338e-14	3.61015e-10	-7.54018	0.02236	0.834984	-2.2842	4.975e-13	4.04285e-09	7.22598	intron_9_136135270_136136721
ABO	Prostate	5.09939e-12	2.66604e-08	6.90278	0.0311158	0.826783	2.15559	3.57506e-11	1.69774e-07	-6.6207	intron_9_136137571_136150578
ABO	Skin_Not_Sun_Exposed_Suprapubic	1.74255e-10	4.30304e-07	-6.38247	0.632485	0.981509	-0.478233	1.43461e-10	3.47494e-07	6.41217	intron_9_136131743_136132796
ABO	Skin_Sun_Exposed_Lower_leg	1.54719e-13	7.15044e-10	-7.38304	0.898828	0.993216	-0.127142	7.14615e-14	3.55762e-10	7.48516	intron_9_136132929_136133487
ABO	Small_Intestine_Terminal_Ileum	1.6113e-09	2.61666e-06	-6.03281	0.0765422	0.867543	-1.77111	6.92331e-09	1.13149e-05	5.79277	intron_9_136131743_136132796
ABO	Stomach	3.46033e-14	1.56753e-10	7.57982	0.0168451	0.800624	2.39007	4.286e-13	2.05685e-09	-7.24621	intron_9_136137571_136150578
ABO	Testis	4.86276e-22	2.55232e-17	9.65111	0.101153	0.883003	1.63929	2.27621e-21	1.25428e-16	-9.49155	intron_9_136126539_136150578
ABO	Thyroid	8.12207e-15	4.02093e-11	-7.76566	0.0793542	0.877548	-1.75445	4.17894e-14	3.69672e-10	7.5553	intron_9_136131743_136132796
ABO	Vagina	5.70413e-09	1.27673e-05	-5.82521	0.00931975	0.762808	-2.6001	5.74743e-08	8.29671e-05	5.42649	intron_9_136136777_136137502
ABO	smultixcan	2.5246e-26	1.43728e-21	-0.720618	0.174202	0.894249	0.576824	1.26029e-25	7.5131e-21	0.869488	intron_9_136132929_136133487
ABT1	Adipose_Visceral_Omentum	0.000611251	0.0828354	3.42657	0.171553	0.909848	-1.36723	0.000225028	0.0398539	-3.68912	intron_6_26598338_26598493
ABT1	Artery_Coronary	0.000611251	0.0815545	3.42657	0.171553	0.918109	-1.36723	0.000225028	0.0383282	-3.68912	intron_6_26598338_26598493
ABT1	Brain_Nucleus_accumbens_basal_ganglia	0.000611251	0.0846914	3.42657	0.171553	0.90362	-1.36723	0.000225028	0.0420204	-3.68912	intron_6_26598338_26598493
ABT1	Colon_Sigmoid	0.000611251	0.0887631	3.42657	0.171553	0.913001	-1.36723	0.000225028	0.0433794	-3.68912	intron_6_26598338_26598493
ABT1	Esophagus_Gastroesophageal_Junction	0.000611251	0.085163	3.42657	0.171553	0.904752	-1.36723	0.000225028	0.0420816	-3.68912	intron_6_26598338_26598493
ABT1	Esophagus_Mucosa	0.000611251	0.0786519	-3.42657	0.171553	0.902432	1.36723	0.000225028	0.0362687	3.68912	intron_6_26597451_26598142
ABT1	Heart_Atrial_Appendage	0.000611251	0.0863958	-3.42657	0.171553	0.907146	1.36723	0.000225028	0.0406267	3.68912	intron_6_26597451_26598142
ABT1	Heart_Left_Ventricle	0.000611251	0.083873	-3.42657	0.171553	0.927366	1.36723	0.000225028	0.0403787	3.68912	intron_6_26597451_26598142
ABT1	Minor_Salivary_Gland	0.000611251	0.0759324	3.42657	0.171553	0.91422	-1.36723	0.000225028	0.0355652	-3.68912	intron_6_26598338_26598493
ABT1	Muscle_Skeletal	0.000611251	0.0761971	-3.42657	0.171553	0.915221	1.36723	0.000225028	0.041851	3.68912	intron_6_26597451_26598142
ABT1	Nerve_Tibial	0.000611251	0.0868063	3.42657	0.171553	0.911754	-1.36723	0.000225028	0.0418253	-3.68912	intron_6_26598338_26598493
ABT1	Ovary	0.000611251	0.0808915	3.42657	0.171553	0.908261	-1.36723	0.000225028	0.0382323	-3.68912	intron_6_26598338_26598493
ABT1	Pancreas	0.000611251	0.0788729	3.42657	0.171553	0.912918	-1.36723	0.000225028	0.0365731	-3.68912	intron_6_26598338_26598493
ABT1	Pituitary	0.000611251	0.0874697	3.42657	0.171553	0.915863	-1.36723	0.000225028	0.0422124	-3.68912	intron_6_26598338_26598493
ABT1	Prostate	0.000611251	0.0795615	3.42657	0.171553	0.903778	-1.36723	0.000225028	0.0381653	-3.68912	intron_6_26598338_26598493
ABT1	Skin_Not_Sun_Exposed_Suprapubic	0.000611251	0.0724877	3.42657	0.171553	0.907097	-1.36723	0.000225028	0.0345291	-3.68912	intron_6_26597451_26598142
ABT1	Skin_Sun_Exposed_Lower_leg	0.000611251	0.0708909	-3.42657	0.171553	0.915643	1.36723	0.000225028	0.0340275	3.68912	intron_6_26598338_26598493
ABT1	Small_Intestine_Terminal_Ileum	0.000611251	0.0759649	3.42657	0.171553	0.918352	-1.36723	0.000225028	0.0362051	-3.68912	intron_6_26598338_26598493
ABT1	Thyroid	0.000611251	0.0774493	3.42657	0.171553	0.915769	-1.36723	0.000225028	0.0358719	-3.68912	intron_6_26598338_26598493
ABT1	Uterus	0.000611251	0.0822686	3.42657	0.171553	0.908283	-1.36723	0.000225028	0.0385736	-3.68912	intron_6_26598338_26598493
ACSF3	Adipose_Subcutaneous	0.000819743	0.0887622	3.34604	0.177534	0.899783	1.34839	0.00170349	0.131732	-3.13758	intron_16_89167755_89169012
ACSF3	smultixcan	9.05645e-06	0.003696	0.0604105	0.105038	0.870779	-0.265119	2.49253e-05	0.00761998	-0.103254	intron_16_89178654_89180747
ACSL6	Brain_Amygdala	4.53086e-07	0.000427856	-5.04518	0.00745459	0.796519	-2.67582	2.91639e-06	0.00194266	4.67662	intron_5_131326660_131329724
ACSL6	Brain_Anterior_cingulate_cortex_BA24	4.53086e-07	0.000608834	-5.04518	0.00681856	0.795155	-2.70558	2.91639e-06	0.00267956	4.67662	intron_5_131326660_131329724
ACSL6	Brain_Cerebellar_Hemisphere	4.53086e-07	0.000451817	-5.04518	0.00743824	0.68423	-2.67656	2.91639e-06	0.00200534	4.67662	intron_5_131326660_131329724
ACSL6	Brain_Cerebellum	4.53086e-07	0.000538893	-5.04518	0.00698256	0.720171	-2.69767	2.91639e-06	0.00257273	4.67662	intron_5_131326660_131329724
ACSL6	Brain_Cortex	4.53086e-07	0.000499678	-5.04518	0.00673319	0.749339	-2.70976	2.91639e-06	0.00209008	4.67662	intron_5_131326660_131329724
ACSL6	Brain_Nucleus_accumbens_basal_ganglia	4.53086e-07	0.000444187	-5.04518	0.0186345	0.777916	-2.35276	2.91639e-06	0.00184629	4.67662	intron_5_131326660_131329724
ACSL6	Pituitary	4.53086e-07	0.000467541	-5.04518	0.00686406	0.769513	-2.70337	2.91639e-06	0.00193442	4.67662	intron_5_131326660_131329724
ACSL6	Testis	4.53086e-07	0.000625819	-5.04518	0.00616428	0.726092	-2.73891	2.91639e-06	0.00245597	4.67662	intron_5_131326660_131329724
ACSL6	smultixcan	4.53086e-07	0.000322433	-5.04518	0.00612003	0.744421	-2.70488	2.91639e-06	0.00160381	4.67662	intron_5_131326660_131329724
ADAM15	Adipose_Subcutaneous	3.18418e-10	5.26288e-07	-6.28953	0.600852	0.974088	-0.523175	6.82929e-11	1.97065e-07	6.52436	intron_1_155033308_155034721
ADAM15	Adipose_Visceral_Omentum	7.85442e-10	9.97291e-07	-6.14784	0.412493	0.959419	-0.819515	2.69212e-10	4.51281e-07	6.31554	intron_1_155033308_155034721
ADAM15	Adrenal_Gland	3.11232e-10	7.17831e-07	-6.29308	0.449317	0.965648	-0.756554	9.50279e-11	2.77139e-07	6.47466	intron_1_155033308_155034721
ADAM15	Artery_Aorta	0.000152157	0.0376318	3.78752	0.640119	0.984342	-0.467532	8.30493e-05	0.0218595	-3.93543	intron_1_155033308_155033891
ADAM15	Artery_Coronary	0.000152157	0.0348062	3.78752	0.362006	0.957708	-0.91155	8.30493e-05	0.0198551	-3.93543	intron_1_155033308_155033894
ADAM15	Artery_Tibial	2.88648e-09	6.91246e-06	-5.93793	0.318665	0.945082	-0.997206	1.86887e-09	4.71689e-06	6.00881	intron_1_155033308_155034721
ADAM15	Brain_Amygdala	1.31005e-08	1.80807e-05	-5.68475	0.246985	0.935525	-1.1577	1.16495e-08	1.7123e-05	5.70478	intron_1_155033308_155034380
ADAM15	Brain_Caudate_basal_ganglia	4.92766e-10	7.88195e-07	-6.22139	0.926392	0.995786	-0.0923846	1.05101e-10	3.03872e-07	6.45943	intron_1_155033308_155034721
ADAM15	Brain_Cerebellar_Hemisphere	5.90775e-09	1.07291e-05	-5.81935	0.187491	0.892984	1.31804	8.07367e-10	1.82407e-06	6.14347	intron_1_155033308_155034721
ADAM15	Brain_Cerebellum	1.31005e-08	2.3326e-05	-5.68475	0.725424	0.984348	-0.35122	1.16495e-08	2.2367e-05	5.70478	intron_1_155033308_155033590
ADAM15	Brain_Cortex	9.25163e-07	0.000874544	-4.90692	0.626619	0.97682	0.486492	3.94083e-07	0.000440584	5.07179	intron_1_155033308_155034721
ADAM15	Brain_Frontal_Cortex_BA9	5.03224e-10	1.71714e-06	-6.2181	0.80897	0.992962	-0.241755	1.17682e-10	4.43044e-07	6.44229	intron_1_155033308_155034721
ADAM15	Brain_Hippocampus	1.31005e-08	2.42683e-05	-5.68475	0.347892	0.956489	-0.938686	1.16495e-08	2.51792e-05	5.70478	intron_1_155033308_155034721
ADAM15	Brain_Hypothalamus	1.31005e-08	2.15491e-05	-5.68475	0.286984	0.950316	-1.06476	1.16495e-08	2.14673e-05	5.70478	intron_1_155032819_155033239
ADAM15	Brain_Nucleus_accumbens_basal_ganglia	1.31005e-08	2.06621e-05	-5.68475	0.725424	0.987458	-0.35122	1.16495e-08	2.01583e-05	5.70478	intron_1_155033308_155033590
ADAM15	Brain_Putamen_basal_ganglia	3.75196e-08	4.44649e-05	-5.50215	0.745914	0.988014	0.324032	1.64583e-08	2.47895e-05	5.64562	intron_1_155033308_155034721
ADAM15	Brain_Spinal_cord_cervical_c-1	1.31005e-08	1.91588e-05	-5.68475	0.725424	0.984853	-0.35122	1.16495e-08	1.76381e-05	5.70478	intron_1_155033308_155034721
ADAM15	Brain_Substantia_nigra	1.31005e-08	1.46217e-05	-5.68475	0.27636	0.93615	-1.08853	1.16495e-08	1.43615e-05	5.70478	intron_1_155033308_155034380
ADAM15	Breast_Mammary_Tissue	9.12814e-10	1.33878e-06	-6.12395	0.539277	0.970856	-0.613907	2.36123e-10	5.62066e-07	6.33579	intron_1_155033308_155034721
ADAM15	Cells_Cultured_fibroblasts	1.92742e-05	0.00924574	4.27314	0.125573	0.88049	-1.5318	3.8417e-06	0.00347243	-4.61977	intron_1_155033308_155033894
ADAM15	Cells_EBV-transformed_lymphocytes	0.000131713	0.0324591	3.82323	0.0375322	0.784311	-2.07993	2.08129e-05	0.0075741	-4.25599	intron_1_155033965_155034380
ADAM15	Colon_Sigmoid	3.95958e-10	1.02374e-06	-6.25561	0.465618	0.961697	-0.729627	1.16168e-10	3.69771e-07	6.44426	intron_1_155033308_155034721
ADAM15	Colon_Transverse	1.31005e-08	1.51025e-05	-5.68475	0.296738	0.94257	-1.04345	1.16495e-08	1.53382e-05	5.70478	intron_1_155033308_155034380
ADAM15	Esophagus_Gastroesophageal_Junction	0.000162016	0.0391332	3.77189	0.340388	0.947346	-0.953399	8.09069e-05	0.021014	-3.9417	intron_1_155033308_155033891
ADAM15	Esophagus_Mucosa	6.82417e-09	6.84148e-06	-5.7952	0.780139	0.989464	0.279138	9.5171e-10	1.08554e-06	6.11731	intron_1_155032819_155033239
ADAM15	Esophagus_Muscularis	4.92235e-10	1.0077e-06	-6.22156	0.447693	0.962505	-0.759266	1.49955e-10	4.41591e-07	6.40542	intron_1_155033308_155034721
ADAM15	Heart_Atrial_Appendage	1.52117e-09	2.9853e-06	-6.0421	0.357175	0.951883	-0.920761	6.65051e-10	1.28874e-06	6.17419	intron_1_155033308_155034721
ADAM15	Heart_Left_Ventricle	1.31091e-05	0.00576929	4.35828	0.137594	0.914779	-1.48481	2.68879e-06	0.00196005	-4.69326	intron_1_155033308_155033891
ADAM15	Kidney_Cortex	2.15377e-06	0.00115096	4.73843	0.101976	0.890492	-1.63535	3.31897e-07	0.000311452	-5.10437	intron_1_155033308_155033891
ADAM15	Liver	1.31005e-08	1.77337e-05	-5.68475	0.725424	0.982617	-0.35122	1.16495e-08	1.8813e-05	5.70478	intron_1_155033308_155033590
ADAM15	Liver	1.31005e-08	1.77337e-05	-5.68475	0.725424	0.982617	-0.35122	1.16495e-08	1.8813e-05	5.70478	intron_1_155033308_155034380
ADAM15	Lung	1.58896e-05	0.00466905	4.31598	0.159722	0.900872	-1.40601	3.63594e-06	0.00154657	-4.63118	intron_1_155033308_155033891
ADAM15	Minor_Salivary_Gland	1.31005e-08	1.53478e-05	-5.68475	0.281401	0.942598	-1.07718	1.16495e-08	1.44226e-05	5.70478	intron_1_155033308_155034380
ADAM15	Muscle_Skeletal	3.55747e-05	0.0131502	4.13449	0.042871	0.83133	-2.02496	5.37229e-06	0.00345922	-4.5497	intron_1_155033965_155034380
ADAM15	Nerve_Tibial	6.01263e-10	1.10509e-06	-6.1901	0.482034	0.976683	-0.703035	1.72381e-10	4.64288e-07	6.38412	intron_1_155033308_155034721
ADAM15	Ovary	3.23741e-08	4.71274e-05	-5.52809	0.255607	0.925335	-1.13684	3.40963e-08	6.11479e-05	5.51899	intron_1_155033308_155034721
ADAM15	Pancreas	1.31005e-08	2.40019e-05	-5.68475	0.298047	0.933211	-1.04063	1.16495e-08	2.18464e-05	5.70478	intron_1_155033308_155034380
ADAM15	Pituitary	1.07987e-05	0.00493379	4.40053	0.0544518	0.827632	-1.92323	1.56597e-06	0.00117761	-4.80263	intron_1_155033965_155034380
ADAM15	Prostate	3.98972e-10	8.31153e-07	-6.25443	0.526928	0.970602	-0.632703	9.953e-11	2.97517e-07	6.46766	intron_1_155033308_155034721
ADAM15	Skin_Not_Sun_Exposed_Suprapubic	1.23945e-08	1.65786e-05	-5.69421	0.669866	0.984769	0.426332	1.60618e-09	2.36814e-06	6.03333	intron_1_155033308_155034721
ADAM15	Skin_Sun_Exposed_Lower_leg	9.09452e-09	9.19427e-06	-5.74681	0.327217	0.950313	0.979735	1.0984e-09	1.27873e-06	6.09441	intron_1_155033308_155034721
ADAM15	Small_Intestine_Terminal_Ileum	1.31005e-08	1.74064e-05	-5.68475	0.725424	0.990123	-0.35122	1.16495e-08	1.58806e-05	5.70478	intron_1_155033308_155034380
ADAM15	Spleen	1.31005e-08	2.18087e-05	-5.68475	0.457163	0.962501	-0.743527	1.16495e-08	2.16975e-05	5.70478	intron_1_155033308_155033590
ADAM15	Spleen	1.31005e-08	2.18087e-05	-5.68475	0.457163	0.962501	-0.743527	1.16495e-08	2.16975e-05	5.70478	intron_1_155033308_155034380
ADAM15	Stomach	2.39039e-08	2.88585e-05	-5.58107	0.280044	0.939504	-1.08022	2.34976e-08	3.22186e-05	5.58405	intron_1_155033308_155034380
ADAM15	Testis	3.6215e-10	1.18801e-06	-6.26953	0.866231	0.996453	-0.168448	6.42756e-11	3.21359e-07	6.53344	intron_1_155033308_155034721
ADAM15	Thyroid	6.14152e-10	7.32853e-07	-6.18676	0.599692	0.976384	-0.524844	1.39333e-10	2.67702e-07	6.41662	intron_1_155033308_155034721
ADAM15	Uterus	1.31005e-08	2.25252e-05	-5.68475	0.270431	0.938151	-1.10207	1.16495e-08	2.24653e-05	5.70478	intron_1_155032819_155033239
ADAM15	Vagina	1.27377e-09	3.15234e-06	-6.07067	0.666178	0.981709	-0.431399	3.01951e-10	1.0897e-06	6.29777	intron_1_155033308_155034721
ADAM15	Whole_Blood	1.02251e-08	1.04903e-05	-5.72695	0.330413	0.946082	0.973281	1.27993e-09	1.47252e-06	6.0699	intron_1_155033308_155034721
ADAM15	smultixcan	3.91784e-09	4.95659e-06	-3.95581	0.0887167	0.860625	-0.571764	1.59852e-09	2.38236e-06	3.94949	intron_1_155033308_155033590
ADAT1	Pancreas	0.000518271	0.0738248	-3.47113	0.188491	0.914594	1.31506	0.000129162	0.0244096	3.82805	intron_16_75634246_75636983
ADCK1	Nerve_Tibial	0.000552228	0.0812686	-3.45405	0.321678	0.946261	0.991015	0.000232387	0.0424141	3.68093	intron_14_78365601_78374146
ADCK1	Skin_Not_Sun_Exposed_Suprapubic	0.000644321	0.074366	-3.41224	0.323181	0.945423	0.987941	0.000274832	0.0401717	3.63794	intron_14_78365601_78374146
ALKBH1	Adipose_Subcutaneous	0.000248631	0.040184	-3.66367	0.237455	0.91811	1.18137	8.21958e-05	0.016452	3.93791	intron_14_78142137_78146223
ALKBH1	Adipose_Visceral_Omentum	0.000248631	0.0453581	-3.66367	0.237455	0.92895	1.18137	8.21958e-05	0.0190048	3.93791	intron_14_78142137_78146223
ALKBH1	Brain_Caudate_basal_ganglia	0.000248631	0.0498698	3.66367	0.237455	0.928724	-1.18137	8.21958e-05	0.0201253	-3.93791	intron_14_78142192_78146223
ALKBH1	Brain_Putamen_basal_ganglia	0.000248631	0.0486588	3.66367	0.237455	0.91305	-1.18137	8.21958e-05	0.0199683	-3.93791	intron_14_78142192_78146223
ALKBH1	Brain_Substantia_nigra	0.000248631	0.0582738	3.66367	0.237455	0.926023	-1.18137	8.21958e-05	0.0251012	-3.93791	intron_14_78142192_78146223
ALKBH1	Heart_Atrial_Appendage	0.000232277	0.0454009	-3.68105	0.230543	0.92018	1.19896	7.53474e-05	0.018719	3.95874	intron_14_78142137_78146223
ALKBH1	Lung	0.000248631	0.0381898	-3.66367	0.237455	0.921356	1.18137	8.21958e-05	0.0157895	3.93791	intron_14_78142137_78146223
ALKBH1	Nerve_Tibial	0.000193094	0.0406208	-3.72788	0.212259	0.920877	1.24738	5.9435e-05	0.0151051	4.01504	intron_14_78142137_78146223
ALKBH1	Skin_Sun_Exposed_Lower_leg	0.000248631	0.0383023	-3.66367	0.237455	0.933527	1.18137	8.21958e-05	0.0158814	3.93791	intron_14_78142137_78146223
ALKBH1	Small_Intestine_Terminal_Ileum	0.000248631	0.0406019	-3.66367	0.237455	0.933287	1.18137	8.21958e-05	0.0175432	3.93791	intron_14_78142137_78146223
ALKBH1	Testis	0.000248631	0.054149	-3.66367	0.237455	0.933841	1.18137	8.21958e-05	0.0226466	3.93791	intron_14_78142137_78146223
ALKBH1	smultixcan	0.000892454	0.0995441	2.14898	0.659649	0.981617	-0.710588	0.000289451	0.0443581	-2.3255	intron_14_78142192_78146223
ANAPC4	Adipose_Subcutaneous	0.000601569	0.0759111	3.43091	0.00882642	0.759264	-2.61871	7.04452e-05	0.0146946	-3.97478	intron_4_25415364_25415946
ANAPC4	Adipose_Visceral_Omentum	0.000620342	0.0828354	-3.42256	0.0145715	0.768413	2.44286	9.14285e-05	0.0206158	3.91228	intron_4_25385015_25390122
ANAPC4	Adrenal_Gland	1.79327e-05	0.00886291	4.28919	0.58185	0.975395	-0.550685	8.61641e-06	0.00502578	-4.44927	intron_4_25392637_25393960
ANAPC4	Artery_Aorta	0.000603864	0.0877693	-3.42987	0.0148624	0.769683	2.43571	8.90758e-05	0.0230706	3.91857	intron_4_25385015_25390122
ANAPC4	Artery_Coronary	1.79327e-05	0.00737276	4.28919	0.58185	0.981504	-0.550685	8.61641e-06	0.00413935	-4.44927	intron_4_25392637_25393960
ANAPC4	Artery_Tibial	0.000603864	0.0912597	-3.42987	0.0148624	0.822734	2.43571	8.90758e-05	0.0226563	3.91857	intron_4_25385015_25390122
ANAPC4	Brain_Amygdala	1.79327e-05	0.00699453	4.28919	0.58185	0.976309	-0.550685	8.61641e-06	0.0042216	-4.44927	intron_4_25392637_25393960
ANAPC4	Brain_Anterior_cingulate_cortex_BA24	0.000601569	0.0930485	3.43091	0.00882642	0.795155	-2.61871	7.04452e-05	0.0189307	-3.97478	intron_4_25416126_25416221
ANAPC4	Brain_Cerebellar_Hemisphere	0.000792562	0.0929815	3.35538	0.0142856	0.707168	-2.45	0.000120255	0.0262322	-3.84561	intron_4_25394043_25395427
ANAPC4	Brain_Cerebellum	1.79327e-05	0.00827687	4.28919	0.58185	0.968404	-0.550685	8.61641e-06	0.00468733	-4.44927	intron_4_25392637_25393960
ANAPC4	Brain_Cortex	1.79327e-05	0.007534	4.28919	0.58185	0.973917	-0.550685	8.61641e-06	0.00408184	-4.44927	intron_4_25392637_25393960
ANAPC4	Brain_Frontal_Cortex_BA9	1.79327e-05	0.00809524	4.28919	0.58185	0.978592	-0.550685	8.61641e-06	0.00526315	-4.44927	intron_4_25392637_25393960
ANAPC4	Brain_Hippocampus	1.79327e-05	0.008676	4.28919	0.58185	0.979962	-0.550685	8.61641e-06	0.00503338	-4.44927	intron_4_25392637_25393960
ANAPC4	Brain_Hypothalamus	1.79327e-05	0.00842612	4.28919	0.58185	0.980856	-0.550685	8.61641e-06	0.00448728	-4.44927	intron_4_25392637_25393960
ANAPC4	Brain_Nucleus_accumbens_basal_ganglia	1.79327e-05	0.00686738	4.28919	0.58185	0.97314	-0.550685	8.61641e-06	0.00385599	-4.44927	intron_4_25392637_25393960
ANAPC4	Brain_Putamen_basal_ganglia	1.79327e-05	0.00869409	4.28919	0.58185	0.972464	-0.550685	8.61641e-06	0.00432601	-4.44927	intron_4_25392637_25393960
ANAPC4	Brain_Spinal_cord_cervical_c-1	1.79327e-05	0.00889648	4.28919	0.58185	0.97457	-0.550685	8.61641e-06	0.00455087	-4.44927	intron_4_25392637_25393960
ANAPC4	Brain_Substantia_nigra	1.79327e-05	0.00840607	4.28919	0.58185	0.974625	-0.550685	8.61641e-06	0.00531115	-4.44927	intron_4_25392637_25393960
ANAPC4	Breast_Mammary_Tissue	1.79327e-05	0.00630128	4.28919	0.58185	0.975577	-0.550685	8.61641e-06	0.00338085	-4.44927	intron_4_25392637_25393960
ANAPC4	Cells_Cultured_fibroblasts	1.79327e-05	0.0092047	4.28919	0.58185	0.98266	-0.550685	8.61641e-06	0.0049425	-4.44927	intron_4_25392637_25393960
ANAPC4	Cells_EBV-transformed_lymphocytes	1.79327e-05	0.00775078	4.28919	0.58185	0.977394	-0.550685	8.61641e-06	0.00390747	-4.44927	intron_4_25392637_25393960
ANAPC4	Colon_Sigmoid	0.00059254	0.0869235	-3.43501	0.0148624	0.765597	2.43571	8.71641e-05	0.0227567	3.9238	intron_4_25385015_25390122
ANAPC4	Colon_Transverse	0.00059254	0.0758988	-3.43501	0.0148624	0.747515	2.43571	8.71641e-05	0.0191273	3.9238	intron_4_25385015_25390122
ANAPC4	Esophagus_Gastroesophageal_Junction	0.000603864	0.085163	-3.42987	0.0148624	0.743226	2.43571	8.90758e-05	0.0220999	3.91857	intron_4_25385015_25390122
ANAPC4	Esophagus_Mucosa	0.000601569	0.0786519	3.43091	0.00882642	0.756445	-2.61871	7.04452e-05	0.0156223	-3.97478	intron_4_25415364_25415946
ANAPC4	Esophagus_Muscularis	0.000603864	0.0846734	-3.42987	0.0148624	0.762585	2.43571	8.90758e-05	0.0227199	3.91857	intron_4_25385015_25390122
ANAPC4	Heart_Atrial_Appendage	1.10016e-05	0.00604538	4.39649	0.490411	0.975825	-0.689655	4.24532e-06	0.00316407	-4.599	intron_4_25392637_25393960
ANAPC4	Heart_Left_Ventricle	0.000890045	0.0981228	3.32316	0.0137287	0.810441	-2.46429	0.000135946	0.0310902	-3.81543	intron_4_25396527_25398286
ANAPC4	Liver	1.79327e-05	0.00724554	4.28919	0.58185	0.969262	-0.550685	8.61641e-06	0.0041112	-4.44927	intron_4_25392637_25393960
ANAPC4	Lung	1.79327e-05	0.00504984	4.28919	0.58185	0.978613	-0.550685	8.61641e-06	0.00272446	-4.44927	intron_4_25392637_25393960
ANAPC4	Minor_Salivary_Gland	0.000696062	0.0797206	3.39113	0.00810937	0.754919	-2.64748	8.16913e-05	0.0175891	-3.93938	intron_4_25411413_25415267
ANAPC4	Muscle_Skeletal	0.000603864	0.0761971	-3.42987	0.0148624	0.803132	2.43571	8.90758e-05	0.0218499	3.91857	intron_4_25385015_25390122
ANAPC4	Nerve_Tibial	2.33564e-06	0.00150176	4.72198	0.574522	0.98089	-0.561404	8.75474e-07	0.000686428	-4.91774	intron_4_25404648_25407195
ANAPC4	Ovary	1.79327e-05	0.00721319	4.28919	0.58185	0.976399	-0.550685	8.61641e-06	0.00415144	-4.44927	intron_4_25392637_25393960
ANAPC4	Pancreas	1.79327e-05	0.00725991	4.28919	0.58185	0.980849	-0.550685	8.61641e-06	0.00396338	-4.44927	intron_4_25392637_25393960
ANAPC4	Pituitary	0.000601569	0.0874697	3.43091	0.00882642	0.769513	-2.61871	7.04452e-05	0.0179174	-3.97478	intron_4_25416126_25416221
ANAPC4	Prostate	1.79327e-05	0.00632057	4.28919	0.58185	0.973288	-0.550685	8.61641e-06	0.00321828	-4.44927	intron_4_25392637_25393960
ANAPC4	Skin_Not_Sun_Exposed_Suprapubic	2.33564e-06	0.00124965	4.72198	0.574522	0.978909	-0.561404	8.75474e-07	0.000659738	-4.91774	intron_4_25404648_25407195
ANAPC4	Skin_Sun_Exposed_Lower_leg	1.79327e-05	0.00552515	4.28919	0.58185	0.978015	-0.550685	8.61641e-06	0.00298083	-4.44927	intron_4_25392637_25393960
ANAPC4	Small_Intestine_Terminal_Ileum	0.000749981	0.0833563	3.37062	0.0151584	0.74137	-2.42857	0.000114738	0.0228387	-3.85711	intron_4_25394043_25395427
ANAPC4	Spleen	0.000750014	0.087982	3.37061	0.0148624	0.811003	-2.43571	0.000114118	0.0225832	-3.85843	intron_4_25394043_25395427
ANAPC4	Stomach	1.79327e-05	0.0064988	4.28919	0.58185	0.976426	-0.550685	8.61641e-06	0.00335271	-4.44927	intron_4_25392637_25393960
ANAPC4	Testis	1.79327e-05	0.00811408	4.28919	0.58185	0.974591	-0.550685	8.61641e-06	0.00479594	-4.44927	intron_4_25392637_25393960
ANAPC4	Thyroid	1.10016e-05	0.00392485	4.39649	0.490411	0.974925	-0.689655	4.24532e-06	0.00191327	-4.599	intron_4_25392637_25393960
ANAPC4	Uterus	1.79327e-05	0.00770842	4.28919	0.58185	0.979589	-0.550685	8.61641e-06	0.00415405	-4.44927	intron_4_25392637_25393960
ANAPC4	Vagina	1.79327e-05	0.00707509	4.28919	0.58185	0.97643	-0.550685	8.61641e-06	0.00380356	-4.44927	intron_4_25392637_25393960
ANAPC4	smultixcan	1.76401e-09	2.39111e-06	4.29685	0.660003	0.981729	-0.560611	3.15792e-10	5.883e-07	-4.45996	intron_4_25392637_25393960
ANKRD11	Adrenal_Gland	1.90404e-05	0.00908587	-4.27586	0.442418	0.964054	0.768116	7.11783e-06	0.00441669	4.49013	intron_16_89371752_89383341
ANKRD11	Brain_Anterior_cingulate_cortex_BA24	0.000238554	0.0534262	-3.67424	0.756668	0.988949	-0.309859	0.000238777	0.0474274	3.67401	intron_16_89355078_89357033
ANKRD11	Brain_Nucleus_accumbens_basal_ganglia	0.000238554	0.047151	-3.67424	0.756668	0.988196	-0.309859	0.000238777	0.0436458	3.67401	intron_16_89355078_89357033
ANKRD11	Heart_Atrial_Appendage	1.90404e-05	0.00886669	-4.27586	0.442418	0.966908	0.768116	7.11783e-06	0.00417301	4.49013	intron_16_89371752_89383341
ANKRD11	Muscle_Skeletal	0.000968646	0.0926748	-3.29948	0.604819	0.98239	-0.517483	0.00114355	0.104453	3.2526	intron_16_89353521_89354936
ANKRD11	Testis	0.000238554	0.0528312	3.67424	0.756668	0.988412	0.309859	0.000238777	0.048552	-3.67401	intron_16_89355078_89357033
ANKRD11	Uterus	0.000238554	0.0435809	3.67424	0.756668	0.992211	0.309859	0.000238777	0.0404806	-3.67401	intron_16_89355078_89357033
ANKRD11	smultixcan	0.000238554	0.0429104	2.22045e-16	0.756668	0.986536	2.77556e-17	0.000238777	0.038968	2.22045e-16	intron_16_89355078_89357033
ANXA11	smultixcan	0.000163031	0.0329716	-0.499381	0.404103	0.949258	1.38045	4.79097e-05	0.012671	0.750212	intron_10_81932625_81935863
ANXA5	Brain_Caudate_basal_ganglia	0.000481386	0.0780398	-3.49091	0.558194	0.97879	-0.585526	0.000593395	0.0853406	3.43462	intron_4_122591167_122592702
ANXA5	Brain_Cerebellar_Hemisphere	0.000461023	0.068277	-3.50244	0.558194	0.964952	-0.585526	0.000568293	0.0748963	3.44631	intron_4_122591167_122592702
ANXA5	Brain_Cerebellum	0.000481386	0.0722937	-3.49091	0.558194	0.967105	-0.585526	0.000593395	0.077165	3.43462	intron_4_122591167_122592702
ANXA5	Brain_Cortex	0.000461023	0.0709439	-3.50244	0.558194	0.973321	-0.585526	0.000568293	0.0802211	3.44631	intron_4_122591167_122592702
ANXA5	Brain_Frontal_Cortex_BA9	0.000481386	0.0782202	-3.49091	0.558194	0.975507	-0.585526	0.000593395	0.0859396	3.43462	intron_4_122591167_122592702
ANXA5	Brain_Putamen_basal_ganglia	0.000481386	0.0777948	-3.49091	0.558194	0.969426	-0.585526	0.000593395	0.0839962	3.43462	intron_4_122591167_122592702
ANXA5	Colon_Sigmoid	0.000481386	0.0787091	-3.49091	0.558194	0.973705	-0.585526	0.000593395	0.0823512	3.43462	intron_4_122591167_122592702
ANXA5	Esophagus_Muscularis	0.000484284	0.0751081	-3.4893	0.545004	0.974657	-0.605263	0.000604946	0.0833873	3.42939	intron_4_122599105_122599570
ANXA5	Kidney_Cortex	0.000461023	0.0666404	-3.50244	0.558194	0.972855	-0.585526	0.000568293	0.0767318	3.44631	intron_4_122591167_122592702
ANXA5	Liver	0.000481386	0.070077	-3.49091	0.558194	0.967271	-0.585526	0.000593395	0.0788465	3.43462	intron_4_122591167_122592702
ANXA5	Minor_Salivary_Gland	0.000481386	0.066025	-3.49091	0.558194	0.974865	-0.585526	0.000593395	0.071673	3.43462	intron_4_122591167_122592702
ANXA5	Muscle_Skeletal	0.000461023	0.070541	-3.50244	0.558194	0.978262	-0.585526	0.000568293	0.073924	3.44631	intron_4_122591167_122592702
ANXA5	Nerve_Tibial	0.000484284	0.0759332	-3.4893	0.545004	0.978959	-0.605263	0.000604946	0.0831823	3.42939	intron_4_122599105_122599570
ANXA5	Ovary	0.000481386	0.0697439	-3.49091	0.558194	0.974059	-0.585526	0.000593395	0.0772395	3.43462	intron_4_122591167_122592702
ANXA5	Pituitary	0.000481386	0.0769952	-3.49091	0.558194	0.972253	-0.585526	0.000593395	0.0833289	3.43462	intron_4_122591167_122592702
ANXA5	Prostate	0.000461023	0.0675786	-3.50244	0.558194	0.970935	-0.585526	0.000568293	0.0746687	3.44631	intron_4_122591167_122592702
ANXA5	Skin_Not_Sun_Exposed_Suprapubic	0.000461023	0.061156	-3.50244	0.558194	0.977697	-0.585526	0.000568293	0.0705911	3.44631	intron_4_122591167_122592702
ANXA5	Skin_Sun_Exposed_Lower_leg	0.000481386	0.0612775	-3.49091	0.558194	0.975425	-0.585526	0.000593395	0.066755	3.43462	intron_4_122591167_122592702
ANXA5	Small_Intestine_Terminal_Ileum	0.000481386	0.0648451	-3.49091	0.558194	0.982969	-0.585526	0.000593395	0.0740005	3.43462	intron_4_122591167_122592702
ANXA5	Spleen	0.000481386	0.0680411	-3.49091	0.558194	0.974906	-0.585526	0.000593395	0.0725432	3.43462	intron_4_122591167_122592702
ANXA5	Stomach	0.000461023	0.0602432	-3.50244	0.558194	0.975031	-0.585526	0.000568293	0.067898	3.44631	intron_4_122591167_122592702
ANXA5	Testis	0.000481386	0.0836139	-3.49091	0.558194	0.972256	-0.585526	0.000593395	0.088136	3.43462	intron_4_122591167_122592702
ANXA5	Uterus	0.000461023	0.0698222	-3.50244	0.558194	0.978555	-0.585526	0.000568293	0.0779319	3.44631	intron_4_122591167_122592702
ANXA5	Vagina	0.000461023	0.0674754	-3.50244	0.558194	0.97404	-0.585526	0.000568293	0.0742407	3.44631	intron_4_122591167_122592702
ANXA5	smultixcan	0.000472956	0.0669228	-3.49562	0.558194	0.971316	-0.585526	0.000583004	0.0725106	3.4394	intron_4_122591167_122592702
AP1M2	Adipose_Visceral_Omentum	3.84225e-06	0.0018531	-4.61974	0.405626	0.958663	-0.831615	5.74709e-06	0.00271376	4.53549	intron_19_10685168_10685580
AP1M2	Breast_Mammary_Tissue	3.84225e-06	0.00187841	4.61974	0.405626	0.953427	0.831615	5.74709e-06	0.00266501	-4.53549	intron_19_10685705_10687874
AP1M2	Colon_Transverse	5.64801e-06	0.00247606	-4.53916	0.403689	0.959383	-0.835052	8.45588e-06	0.00343622	4.4533	intron_19_10690540_10691942
AP1M2	Esophagus_Mucosa	5.64801e-06	0.00236635	-4.53916	0.403689	0.962941	-0.835052	8.45588e-06	0.00305814	4.4533	intron_19_10690540_10691942
AP1M2	Kidney_Cortex	3.84225e-06	0.00173739	4.61974	0.405626	0.968359	0.831615	5.74709e-06	0.00271692	-4.53549	intron_19_10685705_10687874
AP1M2	Lung	5.64801e-06	0.0019881	-4.53916	0.403689	0.958133	-0.835052	8.45588e-06	0.00272188	4.4533	intron_19_10690540_10691942
AP1M2	Minor_Salivary_Gland	5.64801e-06	0.00244316	-4.53916	0.403689	0.966062	-0.835052	8.45588e-06	0.00334999	4.4533	intron_19_10690540_10691942
AP1M2	Pancreas	3.84225e-06	0.00201508	4.61974	0.405626	0.961398	0.831615	5.74709e-06	0.00325833	-4.53549	intron_19_10685705_10687874
AP1M2	Pituitary	3.84225e-06	0.00208321	4.61974	0.405626	0.960699	0.831615	5.74709e-06	0.00315939	-4.53549	intron_19_10685705_10687874
AP1M2	Skin_Not_Sun_Exposed_Suprapubic	3.84225e-06	0.00181388	-4.61974	0.405626	0.963861	-0.831615	5.74709e-06	0.00266949	4.53549	intron_19_10685168_10685580
AP1M2	Skin_Sun_Exposed_Lower_leg	3.84225e-06	0.00153457	4.61974	0.405626	0.959418	0.831615	5.74709e-06	0.00232505	-4.53549	intron_19_10685705_10687874
AP1M2	Small_Intestine_Terminal_Ileum	5.64801e-06	0.0022616	-4.53916	0.403689	0.963988	-0.835052	8.45588e-06	0.00328215	4.4533	intron_19_10690540_10691942
AP1M2	Stomach	5.64801e-06	0.00247601	-4.53916	0.403689	0.959865	-0.835052	8.45588e-06	0.00333532	4.4533	intron_19_10690540_10691942
AP1M2	Testis	3.84225e-06	0.00248973	4.61974	0.405626	0.953409	0.831615	5.74709e-06	0.00384436	-4.53549	intron_19_10685168_10685580
AP1M2	Thyroid	3.84225e-06	0.00166201	4.61974	0.405626	0.960916	0.831615	5.74709e-06	0.00240209	-4.53549	intron_19_10685705_10687874
AP1M2	Vagina	3.84225e-06	0.00222548	4.61974	0.405626	0.965064	0.831615	5.74709e-06	0.00331849	-4.53549	intron_19_10685705_10687874
AP1M2	smultixcan	3.84225e-06	0.00186164	-1.53991	0.405626	0.949258	-0.277205	5.74709e-06	0.00276296	1.51183	intron_19_10685168_10685580
AP2A1	Colon_Transverse	0.000743678	0.084816	-3.37295	0.68201	0.985494	0.409722	0.000491726	0.0650026	3.48522	intron_19_50305856_50306206
AP2A1	Heart_Atrial_Appendage	0.000743678	0.0931382	3.37295	0.68201	0.986833	-0.409722	0.000491726	0.0729235	-3.48522	intron_19_50305398_50305791
AP2A1	Muscle_Skeletal	0.000743678	0.0824705	3.37295	0.68201	0.985687	-0.409722	0.000491726	0.0677267	-3.48522	intron_19_50305398_50305791
AP2A1	Prostate	0.000743678	0.0889997	-3.37295	0.68201	0.978483	0.409722	0.000491726	0.0681082	3.48522	intron_19_50305856_50306206
AP2A1	smultixcan	0.000743678	0.0895102	3.37295	0.68201	0.982638	-0.409722	0.000491726	0.0652868	-3.48522	intron_19_50305398_50305791
ARHGAP27	Adipose_Subcutaneous	3.42996e-12	1.12534e-08	-6.95888	0.238154	0.91811	-1.17961	7.73485e-12	3.82621e-08	6.84338	intron_17_43475413_43480080
ARHGAP27	Adipose_Visceral_Omentum	8.03172e-11	1.96116e-07	-6.50001	0.442081	0.96234	-0.768683	1.074e-10	2.49562e-07	6.45615	intron_17_43474390_43475315
ARHGAP27	Adrenal_Gland	4.23936e-10	8.38092e-07	6.24495	0.419944	0.958007	0.806519	6.02635e-10	1.25537e-06	-6.18974	intron_17_43483449_43487598
ARHGAP27	Artery_Aorta	1.28143e-12	4.91235e-09	-7.0963	0.264131	0.941166	-1.11668	2.65342e-12	1.22721e-08	6.99496	intron_17_43475413_43480080
ARHGAP27	Artery_Coronary	8.03172e-11	1.95043e-07	-6.50001	0.442081	0.967191	-0.768683	1.074e-10	2.82035e-07	6.45615	intron_17_43474390_43475315
ARHGAP27	Artery_Tibial	8.03172e-11	4.16739e-07	6.50001	0.442081	0.966877	0.768683	1.074e-10	5.23371e-07	-6.45615	intron_17_43474390_43475315
ARHGAP27	Brain_Amygdala	3.3686e-10	6.04395e-07	6.28079	0.425362	0.96719	0.797153	4.75585e-10	9.08748e-07	-6.22696	intron_17_43473215_43473349
ARHGAP27	Brain_Anterior_cingulate_cortex_BA24	5.16823e-07	0.000650139	-5.01996	0.248538	0.944288	-1.15391	1.06707e-06	0.00128285	4.87885	intron_17_43474390_43475315
ARHGAP27	Brain_Caudate_basal_ganglia	8.03172e-11	2.75293e-07	6.50001	0.442081	0.969133	0.768683	1.074e-10	3.03872e-07	-6.45615	intron_17_43474390_43475315
ARHGAP27	Brain_Cerebellar_Hemisphere	1.6971e-10	5.64117e-07	-6.38651	0.425362	0.947156	-0.797153	2.37442e-10	8.34476e-07	6.33493	intron_17_43475413_43480080
ARHGAP27	Brain_Cerebellum	1.6971e-10	5.83124e-07	-6.38651	0.425362	0.953479	-0.797153	2.37442e-10	7.7501e-07	6.33493	intron_17_43475413_43480080
ARHGAP27	Brain_Cortex	5.24771e-12	2.77793e-08	-6.89871	0.252761	0.93186	-1.14367	1.12823e-11	5.25569e-08	6.78912	intron_17_43475413_43480080
ARHGAP27	Brain_Frontal_Cortex_BA9	8.03172e-11	3.98136e-07	-6.50001	0.442081	0.965513	-0.768683	1.074e-10	4.43044e-07	6.45615	intron_17_43474390_43475315
ARHGAP27	Brain_Hippocampus	8.2352e-07	0.000929663	4.92971	0.252692	0.931532	1.14384	1.67467e-06	0.00164529	-4.78918	intron_17_43483449_43506989
ARHGAP27	Brain_Hypothalamus	1.6971e-10	4.25294e-07	-6.38651	0.425362	0.969457	-0.797153	2.37442e-10	6.32017e-07	6.33493	intron_17_43475413_43480080
ARHGAP27	Brain_Nucleus_accumbens_basal_ganglia	3.6637e-10	8.97936e-07	-6.26772	0.442081	0.962744	-0.768683	5.00168e-10	1.20323e-06	6.21905	intron_17_43475413_43480080
ARHGAP27	Brain_Putamen_basal_ganglia	1.6971e-10	3.62026e-07	-6.38651	0.425362	0.952474	-0.797153	2.37442e-10	5.36452e-07	6.33493	intron_17_43475413_43480080
ARHGAP27	Brain_Spinal_cord_cervical_c-1	3.3686e-10	8.00567e-07	6.28079	0.425362	0.966517	0.797153	4.75585e-10	1.0801e-06	-6.22696	intron_17_43473215_43473349
ARHGAP27	Brain_Substantia_nigra	4.23936e-10	6.12729e-07	6.24495	0.419944	0.960472	0.806519	6.02635e-10	9.2866e-07	-6.18974	intron_17_43483449_43487598
ARHGAP27	Breast_Mammary_Tissue	4.93618e-12	1.85014e-08	-6.9074	0.235306	0.918289	-1.1868	1.12353e-11	4.92078e-08	6.78972	intron_17_43475413_43480080
ARHGAP27	Cells_EBV-transformed_lymphocytes	7.14271e-12	2.86668e-08	-6.85477	0.354585	0.939082	-0.925733	1.14895e-11	4.57013e-08	6.78649	intron_17_43474390_43475315
ARHGAP27	Colon_Sigmoid	4.23846e-12	1.90083e-08	-6.92899	0.234468	0.926781	-1.18893	9.67569e-12	4.5831e-08	6.81125	intron_17_43475413_43480080
ARHGAP27	Colon_Transverse	2.23119e-12	9.92116e-09	-7.01921	0.243088	0.931024	-1.1673	4.94979e-12	2.32753e-08	6.90701	intron_17_43475413_43480080
ARHGAP27	Esophagus_Gastroesophageal_Junction	1.6971e-10	4.78429e-07	-6.38651	0.425362	0.96084	-0.797153	2.37442e-10	7.77052e-07	6.33493	intron_17_43475413_43480080
ARHGAP27	Esophagus_Mucosa	6.39866e-12	1.19745e-08	-6.87048	0.241141	0.935961	-1.17214	1.42823e-11	2.8237e-08	6.75501	intron_17_43475413_43480080
ARHGAP27	Esophagus_Muscularis	1.6971e-10	4.73769e-07	-6.38651	0.425362	0.958256	-0.797153	2.37442e-10	5.9165e-07	6.33493	intron_17_43475413_43480080
ARHGAP27	Heart_Atrial_Appendage	1.04856e-11	3.60115e-08	-6.79967	0.229589	0.919881	-1.20142	2.43032e-11	1.17737e-07	6.67751	intron_17_43475413_43480080
ARHGAP27	Heart_Left_Ventricle	6.32839e-12	1.98937e-08	-6.87205	0.232106	0.937939	-1.19495	1.45556e-11	4.24423e-08	6.75226	intron_17_43475413_43480080
ARHGAP27	Kidney_Cortex	3.3686e-10	5.94053e-07	6.28079	0.425362	0.968359	0.797153	4.75585e-10	8.92578e-07	-6.22696	intron_17_43473215_43473349
ARHGAP27	Liver	8.03172e-11	2.2716e-07	-6.50001	0.442081	0.957481	-0.768683	1.074e-10	3.22109e-07	6.45615	intron_17_43474390_43475315
ARHGAP27	Lung	2.49065e-12	6.47415e-09	-7.00383	0.248793	0.926813	-1.15329	5.42255e-12	1.76134e-08	6.89405	intron_17_43475413_43480080
ARHGAP27	Minor_Salivary_Gland	2.89114e-12	1.01613e-08	-6.98292	0.275779	0.942598	-1.08985	5.76832e-12	2.44849e-08	6.88526	intron_17_43474390_43475315
ARHGAP27	Muscle_Skeletal	8.03172e-11	2.03327e-07	6.50001	0.442081	0.968878	0.768683	1.074e-10	2.76621e-07	-6.45615	intron_17_43474390_43475315
ARHGAP27	Nerve_Tibial	1.8521e-11	6.4677e-08	-6.71723	0.226026	0.925202	-1.21066	4.33282e-11	1.7741e-07	6.59223	intron_17_43474594_43475315
ARHGAP27	Ovary	2.57946e-07	0.000342843	-5.15184	0.24321	0.921237	-1.167	5.43409e-07	0.000565864	5.01032	intron_17_43474390_43475315
ARHGAP27	Pancreas	3.17331e-12	1.83068e-08	-6.96983	0.241202	0.921019	-1.17199	7.0698e-12	4.30886e-08	6.85624	intron_17_43474390_43475315
ARHGAP27	Pituitary	3.80897e-12	1.74065e-08	-6.94409	0.25145	0.940247	-1.14683	8.2476e-12	3.98571e-08	6.83418	intron_17_43475413_43480080
ARHGAP27	Prostate	9.23629e-12	3.70951e-08	-6.81793	0.255547	0.927474	-1.13698	1.96852e-11	1.09063e-07	6.70834	intron_17_43475413_43480080
ARHGAP27	Skin_Not_Sun_Exposed_Suprapubic	2.63883e-12	8.47116e-09	-6.99573	0.242435	0.929643	-1.16892	5.86687e-12	2.84216e-08	6.88285	intron_17_43475413_43480080
ARHGAP27	Skin_Sun_Exposed_Lower_leg	2.97966e-12	7.41501e-09	-6.97868	0.239073	0.933527	-1.17731	6.69917e-12	1.90921e-08	6.86393	intron_17_43475413_43480080
ARHGAP27	Small_Intestine_Terminal_Ileum	9.42054e-13	3.05969e-09	-7.13872	0.240204	0.933287	-1.17448	2.10986e-12	6.73745e-09	7.02702	intron_17_43475413_43480080
ARHGAP27	Spleen	3.02573e-13	2.10268e-09	7.29325	0.26624	0.938128	1.11176	6.18574e-13	3.91718e-09	-7.19632	intron_17_43474390_43475315
ARHGAP27	Stomach	1.6971e-10	4.19339e-07	-6.38651	0.425362	0.961863	-0.797153	2.37442e-10	6.21536e-07	6.33493	intron_17_43475413_43480080
ARHGAP27	Testis	2.63737e-12	1.73034e-08	-6.99581	0.27255	0.941449	-1.09721	5.31332e-12	3.65981e-08	6.89694	intron_17_43474594_43475315
ARHGAP27	Thyroid	1.06556e-11	2.63383e-08	-6.79736	0.230725	0.926116	-1.19849	2.46027e-11	6.90862e-08	6.67572	intron_17_43475413_43480080
ARHGAP27	Uterus	8.03172e-11	2.93459e-07	6.50001	0.442081	0.968527	0.768683	1.074e-10	4.1423e-07	-6.45615	intron_17_43474390_43475315
ARHGAP27	Vagina	1.8331e-11	1.66342e-07	-6.71873	0.215266	0.921702	-1.23922	4.44933e-11	4.28189e-07	6.58829	intron_17_43474594_43475315
ARHGAP27	Whole_Blood	1.62545e-10	4.28817e-07	-6.39311	0.228909	0.912908	-1.20318	3.74295e-10	7.15499e-07	6.26439	intron_17_43474594_43475315
ARHGAP27	smultixcan	1.1342e-11	2.69047e-08	-1.5562	0.472749	0.961399	-0.42515	2.18449e-11	6.05703e-08	1.5	intron_17_43474390_43475315
ARID3B	Brain_Cerebellum	7.81065e-05	0.0213749	3.95014	0.11218	0.862251	1.58847	0.000175282	0.0334574	-3.75221	intron_15_74865274_74865473
ARID3B	Cells_EBV-transformed_lymphocytes	0.000400693	0.0601983	3.53963	0.801964	0.991346	-0.250806	0.000223258	0.0362061	-3.69113	intron_15_74865274_74865473
ARID3B	smultixcan	2.57216e-05	0.00836858	-0.688262	0.199285	0.90084	1.06733	3.12872e-05	0.00901041	0.917798	intron_15_74865274_74865473
ATP11A	Adipose_Subcutaneous	1.02404e-12	3.73309e-09	7.12724	0.0096569	0.760689	2.58788	1.24033e-11	3.90443e-08	-6.77543	intron_13_113530255_113534860
ATP11A	Adipose_Subcutaneous	1.02404e-12	3.73309e-09	7.12724	0.0096569	0.760689	2.58788	1.24033e-11	3.90443e-08	-6.77543	intron_13_113534963_113536190
ATP11A	Adipose_Visceral_Omentum	3.20828e-13	1.27301e-09	7.28535	0.0204064	0.776344	2.31879	2.9459e-12	1.23455e-08	-6.98028	intron_13_113530255_113534860
ATP11A	Artery_Aorta	1.02404e-12	4.48647e-09	-7.12724	0.0096569	0.765103	-2.58788	1.24033e-11	4.46173e-08	6.77543	intron_13_113530255_113536130
ATP11A	Artery_Coronary	9.03899e-12	4.11173e-08	6.82103	0.0181944	0.80659	2.36164	7.81026e-11	2.82035e-07	-6.50421	intron_13_113530255_113534860
ATP11A	Breast_Mammary_Tissue	1.02404e-12	4.318e-09	7.12724	0.0096569	0.721812	2.58788	1.24033e-11	4.92078e-08	-6.77543	intron_13_113530255_113534860
ATP11A	Cells_Cultured_fibroblasts	1.02404e-12	3.6228e-09	7.12724	0.0096569	0.694376	2.58788	1.24033e-11	4.62455e-08	-6.77543	intron_13_113530255_113532531
ATP11A	Cells_Cultured_fibroblasts	1.02404e-12	3.6228e-09	7.12724	0.0096569	0.694376	2.58788	1.24033e-11	4.62455e-08	-6.77543	intron_13_113530255_113534860
ATP11A	Cells_EBV-transformed_lymphocytes	1.02404e-12	4.7949e-09	7.12724	0.0096569	0.692953	2.58788	1.24033e-11	4.57013e-08	-6.77543	intron_13_113530255_113534860
ATP11A	Esophagus_Gastroesophageal_Junction	1.02404e-12	5.29259e-09	7.12724	0.0096569	0.738609	2.58788	1.24033e-11	6.76515e-08	-6.77543	intron_13_113530255_113534860
ATP11A	Esophagus_Mucosa	1.02404e-12	2.05328e-09	7.12724	0.0096569	0.756445	2.58788	1.24033e-11	2.62736e-08	-6.77543	intron_13_113530255_113534860
ATP11A	Esophagus_Mucosa	1.02404e-12	2.05328e-09	7.12724	0.0096569	0.756445	2.58788	1.24033e-11	2.62736e-08	-6.77543	intron_13_113534963_113536190
ATP11A	Esophagus_Muscularis	1.02404e-12	3.93078e-09	7.12724	0.0096569	0.713313	2.58788	1.24033e-11	5.02223e-08	-6.77543	intron_13_113530255_113532531
ATP11A	Esophagus_Muscularis	1.02404e-12	3.93078e-09	7.12724	0.0096569	0.713313	2.58788	1.24033e-11	5.02223e-08	-6.77543	intron_13_113530255_113534860
ATP11A	Liver	2.79867e-09	5.0371e-06	-5.94299	0.130639	0.859879	-1.51159	6.02773e-09	1.15042e-05	5.81599	intron_13_113530255_113536130
ATP11A	Lung	9.64881e-13	2.8837e-09	7.13543	0.0105665	0.766278	2.55672	1.13299e-11	3.11397e-08	-6.78851	intron_13_113530255_113534860
ATP11A	Minor_Salivary_Gland	1.02404e-12	4.11328e-09	7.12724	0.0316334	0.827476	2.14901	1.24033e-11	4.60672e-08	-6.77543	intron_13_113534963_113536190
ATP11A	Muscle_Skeletal	1.02404e-12	4.16392e-09	7.12724	0.0370452	0.83133	2.08527	9.19123e-12	3.94549e-08	-6.81863	intron_13_113534963_113536190
ATP11A	Skin_Not_Sun_Exposed_Suprapubic	1.02404e-12	3.65264e-09	7.12724	0.0096569	0.751166	2.58788	1.24033e-11	4.20607e-08	-6.77543	intron_13_113530255_113534860
ATP11A	Skin_Not_Sun_Exposed_Suprapubic	1.02404e-12	3.65264e-09	7.12724	0.0096569	0.751166	2.58788	1.24033e-11	4.20607e-08	-6.77543	intron_13_113534963_113536190
ATP11A	Skin_Sun_Exposed_Lower_leg	2.3562e-13	8.46951e-10	-7.32685	0.0219745	0.793962	-2.29081	2.33073e-12	7.97086e-09	7.01311	intron_13_113530255_113536130
ATP11A	Small_Intestine_Terminal_Ileum	2.79867e-09	4.0904e-06	5.94299	0.245247	0.933287	1.16197	6.02773e-09	1.03985e-05	-5.81599	intron_13_113530255_113534860
ATP11A	Thyroid	1.02404e-12	3.22154e-09	7.12724	0.0337289	0.808673	2.1233	1.10107e-11	3.34953e-08	-6.79263	intron_13_113534963_113536190
ATP11A	Uterus	1.02404e-12	7.48318e-09	-7.12724	0.0096569	0.718952	-2.58788	1.24033e-11	7.65405e-08	6.77543	intron_13_113530255_113536130
ATP11A	Whole_Blood	2.79867e-09	3.23019e-06	-5.94299	0.113897	0.872558	-1.58092	6.02773e-09	6.54946e-06	5.81599	intron_13_113530255_113536130
ATP11A	smultixcan	1.02404e-12	3.42939e-09	7.12724	0.0096569	0.745982	2.58788	1.24033e-11	3.60687e-08	-6.77543	intron_13_113530255_113532531
ATP11A	smultixcan	1.02404e-12	3.42939e-09	7.12724	0.0096569	0.745982	2.58788	1.24033e-11	3.60687e-08	-6.77543	intron_13_113534963_113536190
ATP5PO	Brain_Amygdala	1.86871e-08	2.23523e-05	-5.62374	0.43479	0.967436	-0.781022	2.6295e-08	3.58889e-05	5.56447	intron_21_35281515_35284593
ATP5PO	Brain_Cerebellar_Hemisphere	1.86871e-08	2.66211e-05	-5.62374	0.43479	0.948316	-0.781022	2.6295e-08	3.61613e-05	5.56447	intron_21_35281515_35284593
ATP5PO	Brain_Putamen_basal_ganglia	1.86871e-08	2.3449e-05	-5.62374	0.43479	0.953732	-0.781022	2.6295e-08	3.71302e-05	5.56447	intron_21_35281515_35284593
ATP5PO	Brain_Spinal_cord_cervical_c-1	4.47979e-05	0.0162404	-4.08123	0.264804	0.948691	-1.11511	8.41038e-05	0.0212372	3.93239	intron_21_35281515_35284593
ATP5PO	Brain_Substantia_nigra	5.50955e-05	0.0217177	-4.03289	0.582285	0.974625	-0.55005	6.54468e-05	0.0205126	3.99226	intron_21_35281515_35284593
ATP5PO	Esophagus_Mucosa	4.47979e-05	0.0112279	-4.08123	0.264804	0.944505	-1.11511	8.41038e-05	0.0178274	3.93239	intron_21_35281515_35284593
ATP5PO	Kidney_Cortex	1.86871e-08	2.35391e-05	-5.62374	0.43479	0.968359	-0.781022	2.6295e-08	3.52503e-05	5.56447	intron_21_35281515_35284593
ATP5PO	Nerve_Tibial	1.86871e-08	2.71905e-05	-5.62374	0.43479	0.969013	-0.781022	2.6295e-08	4.03749e-05	5.56447	intron_21_35281515_35284593
ATP5PO	Pituitary	4.47979e-05	0.0133721	-4.08123	0.264804	0.940881	-1.11511	8.41038e-05	0.0201911	3.93239	intron_21_35281515_35284593
ATP5PO	Thyroid	1.40954e-07	0.00012507	-5.264	0.418797	0.960916	-0.808511	2.06092e-07	0.000163552	5.19376	intron_21_35279757_35281386
ATP5PO	Uterus	3.8385e-09	8.01423e-06	-5.89101	0.365108	0.955107	-0.905675	6.17198e-09	1.36026e-05	5.81203	intron_21_35281515_35284593
ATP5PO	Vagina	4.47979e-05	0.0134605	-4.08123	0.264804	0.934957	-1.11511	8.41038e-05	0.0192711	3.93239	intron_21_35281515_35284593
ATP5PO	smultixcan	6.80658e-08	6.10244e-05	-2.99853	0.667378	0.982387	-0.516156	1.18556e-07	9.66011e-05	2.94763	intron_21_35281515_35284593
BBX	Adipose_Subcutaneous	0.000764804	0.0855694	3.36523	0.377495	0.948097	0.882522	0.00109802	0.106024	-3.26413	intron_3_107497366_107508634
BBX	Adipose_Visceral_Omentum	0.000764804	0.0926609	3.36523	0.377495	0.954933	0.882522	0.00109802	0.111215	-3.26413	intron_3_107497366_107508634
BBX	Artery_Aorta	0.000764804	0.0965678	3.36523	0.377495	0.963675	0.882522	0.00109802	0.120725	-3.26413	intron_3_107497366_107508634
BBX	Brain_Amygdala	0.000764804	0.0902469	3.36523	0.377495	0.966649	0.882522	0.00109802	0.109676	-3.26413	intron_3_107497366_107508634
BBX	Brain_Caudate_basal_ganglia	0.000764804	0.0965838	3.36523	0.377495	0.961466	0.882522	0.00109802	0.119487	-3.26413	intron_3_107497366_107508634
BBX	Brain_Cerebellar_Hemisphere	0.000764804	0.0911549	3.36523	0.377495	0.938759	0.882522	0.00109802	0.110606	-3.26413	intron_3_107497366_107508634
BBX	Brain_Cerebellum	0.000764804	0.0949831	3.36523	0.377495	0.944691	0.882522	0.00109802	0.109936	-3.26413	intron_3_107497366_107508634
BBX	Brain_Cortex	0.000764804	0.0937168	3.36523	0.377495	0.954449	0.882522	0.00109802	0.113769	-3.26413	intron_3_107497366_107508634
BBX	Brain_Frontal_Cortex_BA9	0.000764804	0.0987465	3.36523	0.377495	0.959843	0.882522	0.00109802	0.122827	-3.26413	intron_3_107497366_107508634
BBX	Brain_Hypothalamus	0.000764804	0.0974542	3.36523	0.377495	0.959876	0.882522	0.00109802	0.124076	-3.26413	intron_3_107497366_107508634
BBX	Brain_Nucleus_accumbens_basal_ganglia	0.000764804	0.0942868	3.36523	0.377495	0.951849	0.882522	0.00109802	0.117727	-3.26413	intron_3_107497366_107508634
BBX	Brain_Spinal_cord_cervical_c-1	0.000764804	0.0997463	3.36523	0.377495	0.965191	0.882522	0.00109802	0.119043	-3.26413	intron_3_107497366_107508634
BBX	Breast_Mammary_Tissue	0.000764804	0.0870995	3.36523	0.377495	0.950036	0.882522	0.00109802	0.110831	-3.26413	intron_3_107497366_107508634
BBX	Cells_EBV-transformed_lymphocytes	0.000764804	0.0860152	3.36523	0.377495	0.944387	0.882522	0.00109802	0.103738	-3.26413	intron_3_107497366_107508634
BBX	Colon_Sigmoid	0.000764804	0.0984374	3.36523	0.377495	0.948978	0.882522	0.00109802	0.117612	-3.26413	intron_3_107497366_107508634
BBX	Colon_Transverse	0.000764804	0.0853236	3.36523	0.377495	0.955936	0.882522	0.00109802	0.107184	-3.26413	intron_3_107497366_107508634
BBX	Esophagus_Gastroesophageal_Junction	0.000764804	0.0941134	3.36523	0.377495	0.955237	0.882522	0.00109802	0.1102	-3.26413	intron_3_107497366_107508634
BBX	Esophagus_Mucosa	0.000764804	0.0874537	3.36523	0.377495	0.959853	0.882522	0.00109802	0.0995719	-3.26413	intron_3_107497366_107508634
BBX	Esophagus_Muscularis	0.000764804	0.0955288	3.36523	0.377495	0.949372	0.882522	0.00109802	0.113636	-3.26413	intron_3_107497366_107508634
BBX	Heart_Atrial_Appendage	0.000764804	0.0931382	3.36523	0.377495	0.955674	0.882522	0.00109802	0.11358	-3.26413	intron_3_107497366_107508634
BBX	Heart_Left_Ventricle	0.000764804	0.0921365	3.36523	0.377495	0.967751	0.882522	0.00109802	0.113061	-3.26413	intron_3_107497366_107508634
BBX	Kidney_Cortex	0.000764804	0.0949811	3.36523	0.377495	0.964808	0.882522	0.00109802	0.101966	-3.26413	intron_3_107497366_107508634
BBX	Liver	0.000764804	0.0907437	3.36523	0.377495	0.940876	0.882522	0.00109802	0.107508	-3.26413	intron_3_107497366_107508634
BBX	Lung	0.000764804	0.0841758	3.36523	0.377495	0.958133	0.882522	0.00109802	0.102702	-3.26413	intron_3_107497366_107508634
BBX	Minor_Salivary_Gland	0.000764804	0.0846614	3.36523	0.377495	0.962341	0.882522	0.00109802	0.104515	-3.26413	intron_3_107497366_107508634
BBX	Muscle_Skeletal	0.000764804	0.0825245	3.36523	0.377495	0.958151	0.882522	0.00109802	0.10377	-3.26413	intron_3_107497366_107508634
BBX	Nerve_Tibial	0.000764804	0.0959223	3.36523	0.377495	0.960786	0.882522	0.00109802	0.114626	-3.26413	intron_3_107497366_107508634
BBX	Ovary	0.000764804	0.0892368	3.36523	0.377495	0.949236	0.882522	0.00109802	0.110715	-3.26413	intron_3_107497366_107508634
BBX	Pancreas	0.000764804	0.0886865	3.36523	0.377495	0.957433	0.882522	0.00109802	0.111368	-3.26413	intron_3_107497366_107508634
BBX	Pituitary	0.000764804	0.0968283	3.36523	0.377495	0.957799	0.882522	0.00109802	0.117471	-3.26413	intron_3_107497366_107508634
BBX	Prostate	0.000764804	0.0895191	3.36523	0.377495	0.948496	0.882522	0.00109802	0.113644	-3.26413	intron_3_107497366_107508634
BBX	Skin_Not_Sun_Exposed_Suprapubic	0.000764804	0.0855461	3.36523	0.377495	0.958373	0.882522	0.00109802	0.103524	-3.26413	intron_3_107497366_107508634
BBX	Skin_Sun_Exposed_Lower_leg	0.000764804	0.0805934	3.36523	0.377495	0.959144	0.882522	0.00109802	0.0985593	-3.26413	intron_3_107497366_107508634
BBX	Small_Intestine_Terminal_Ileum	0.000764804	0.084045	3.36523	0.377495	0.958662	0.882522	0.00109802	0.103127	-3.26413	intron_3_107497366_107508634
BBX	Spleen	0.000764804	0.0882553	3.36523	0.377495	0.953864	0.882522	0.00109802	0.105673	-3.26413	intron_3_107497366_107508634
BBX	Stomach	0.000764804	0.0821635	3.36523	0.377495	0.954162	0.882522	0.00109802	0.103215	-3.26413	intron_3_107497366_107508634
BBX	Thyroid	0.000764804	0.0870593	3.36523	0.377495	0.95853	0.882522	0.00109802	0.10482	-3.26413	intron_3_107497366_107508634
BBX	Uterus	0.000764804	0.0912458	3.36523	0.377495	0.959263	0.882522	0.00109802	0.113465	-3.26413	intron_3_107497366_107508634
BBX	Vagina	0.000764804	0.0913169	3.36523	0.377495	0.963349	0.882522	0.00109802	0.108938	-3.26413	intron_3_107497366_107508634
BBX	smultixcan	0.000766517	0.0910085	3.2906	0.378066	0.943572	0.84842	0.00109975	0.107476	-3.19423	intron_3_107497366_107508634
BCAT2	Artery_Aorta	0.000684269	0.0912398	3.39581	0.250483	0.937903	1.14918	0.00122268	0.122552	-3.23354	intron_19_49310331_49314066
BCAT2	Artery_Tibial	0.000684269	0.0959579	3.39581	0.250483	0.93006	1.14918	0.00122268	0.123876	-3.23354	intron_19_49310331_49314241
BCAT2	Brain_Anterior_cingulate_cortex_BA24	0.000684269	0.0980785	3.39581	0.250483	0.944516	1.14918	0.00122268	0.1299	-3.23354	intron_19_49310331_49314241
BCAT2	Brain_Cerebellum	0.000684269	0.0892841	3.39581	0.250483	0.916107	1.14918	0.00122268	0.114403	-3.23354	intron_19_49310331_49314241
BCAT2	Brain_Cortex	0.000684269	0.0870732	3.39581	0.250483	0.93186	1.14918	0.00122268	0.119544	-3.23354	intron_19_49310331_49314241
BCAT2	Brain_Frontal_Cortex_BA9	0.000684269	0.0923415	3.39581	0.250483	0.93387	1.14918	0.00122268	0.129876	-3.23354	intron_19_49310331_49314241
BCAT2	Brain_Hypothalamus	0.000684269	0.0902515	3.39581	0.250483	0.94439	1.14918	0.00122268	0.130821	-3.23354	intron_19_49310331_49314241
BCAT2	Brain_Nucleus_accumbens_basal_ganglia	0.000684269	0.0882671	3.39581	0.250483	0.919828	1.14918	0.00122268	0.124454	-3.23354	intron_19_49310331_49314241
BCAT2	Brain_Putamen_basal_ganglia	0.000684269	0.0999782	3.39581	0.250483	0.92011	1.14918	0.00122268	0.128484	-3.23354	intron_19_49310331_49314241
BCAT2	Brain_Spinal_cord_cervical_c-1	0.000684269	0.0932218	3.39581	0.250483	0.948355	1.14918	0.00122268	0.124521	-3.23354	intron_19_49310331_49314241
BCAT2	Breast_Mammary_Tissue	0.000684269	0.0812762	3.39581	0.250483	0.921872	1.14918	0.00122268	0.116419	-3.23354	intron_19_49310331_49314241
BCAT2	Cells_EBV-transformed_lymphocytes	0.000684269	0.0821677	3.39581	0.250483	0.92232	1.14918	0.00122268	0.108557	-3.23354	intron_19_49310331_49314066
BCAT2	Cells_EBV-transformed_lymphocytes	0.000684269	0.0821677	3.39581	0.250483	0.92232	1.14918	0.00122268	0.108557	-3.23354	intron_19_49310331_49314241
BCAT2	Colon_Transverse	0.000684269	0.0809831	3.39581	0.250483	0.932364	1.14918	0.00122268	0.111225	-3.23354	intron_19_49310331_49314241
BCAT2	Esophagus_Muscularis	0.000684269	0.0913588	3.39581	0.250483	0.923089	1.14918	0.00122268	0.116147	-3.23354	intron_19_49310331_49314066
BCAT2	Heart_Left_Ventricle	0.000684269	0.0860419	3.39581	0.250483	0.941474	1.14918	0.00122268	0.115006	-3.23354	intron_19_49310331_49314066
BCAT2	Minor_Salivary_Gland	0.000684269	0.0791753	3.39581	0.250483	0.936147	1.14918	0.00122268	0.110448	-3.23354	intron_19_49310331_49314241
BCAT2	Muscle_Skeletal	0.000684269	0.0783761	3.39581	0.250483	0.92951	1.14918	0.00122268	0.106438	-3.23354	intron_19_49310331_49314066
BCAT2	Nerve_Tibial	0.000684269	0.0901711	3.39581	0.250483	0.930813	1.14918	0.00122268	0.119717	-3.23354	intron_19_49310331_49314241
BCAT2	Pituitary	0.000684269	0.0912045	3.39581	0.250483	0.940247	1.14918	0.00122268	0.122788	-3.23354	intron_19_49310331_49314066
BCAT2	Skin_Sun_Exposed_Lower_leg	0.000684269	0.0742845	3.39581	0.250483	0.933527	1.14918	0.00122268	0.105061	-3.23354	intron_19_49310331_49314241
BCAT2	Spleen	0.000684269	0.0820165	3.39581	0.250483	0.936509	1.14918	0.00122268	0.112214	-3.23354	intron_19_49310331_49314066
BCAT2	Thyroid	0.000684269	0.0810929	3.39581	0.250483	0.934625	1.14918	0.00122268	0.112146	-3.23354	intron_19_49310331_49314066
BCAT2	Uterus	0.000684269	0.0854751	3.39581	0.250483	0.931215	1.14918	0.00122268	0.117526	-3.23354	intron_19_49310331_49314241
BCAT2	smultixcan	0.000684269	0.0842294	3.39581	0.250483	0.916963	1.14918	0.00122268	0.114209	-3.23354	intron_19_49310331_49314241
BCL7B	Artery_Coronary	0.000369933	0.0605099	-3.56065	0.0936975	0.893825	-1.67621	0.000839923	0.0979514	3.33929	intron_7_72954382_72966497
BCL7B	Brain_Cerebellar_Hemisphere	0.000369933	0.0591813	3.56065	0.0936975	0.857253	1.67621	0.000839923	0.0945436	-3.33929	intron_7_72954382_72966497
BCL7B	Brain_Hypothalamus	0.000369933	0.063208	-3.56065	0.0936975	0.89096	-1.67621	0.000839923	0.1076	3.33929	intron_7_72954382_72966497
BCL7B	Brain_Substantia_nigra	0.000369933	0.0720912	-3.56065	0.0936975	0.91389	-1.67621	0.000839923	0.12146	3.33929	intron_7_72954382_72966497
BCL7B	Breast_Mammary_Tissue	0.000937563	0.0989496	3.30862	0.0923738	0.876865	1.68301	0.00208806	0.155325	-3.07741	intron_7_72966572_72971371
BCL7B	Cells_EBV-transformed_lymphocytes	0.000369933	0.0577383	-3.56065	0.0936975	0.862011	-1.67621	0.000839923	0.0881082	3.33929	intron_7_72954382_72957878
BCL7B	Colon_Sigmoid	0.000369933	0.0667431	3.56065	0.0936975	0.889786	1.67621	0.000839923	0.102261	-3.33929	intron_7_72954382_72966497
BCL7B	Colon_Transverse	0.000369933	0.0556257	3.56065	0.0936975	0.88513	1.67621	0.000839923	0.0926896	-3.33929	intron_7_72954382_72957878
BCL7B	Esophagus_Mucosa	0.000937563	0.0938391	-3.30862	0.0923738	0.86405	-1.68301	0.00208806	0.140098	3.07741	intron_7_72966572_72971817
BCL7B	Heart_Left_Ventricle	0.000937563	0.0989834	3.30862	0.0923738	0.906009	1.68301	0.00208806	0.152213	-3.07741	intron_7_72966572_72971371
BCL7B	Liver	0.000937563	0.0996267	3.30862	0.0923738	0.843784	1.68301	0.00208806	0.146611	-3.07741	intron_7_72966572_72971371
BCL7B	Lung	0.000369933	0.0531948	3.56065	0.0936975	0.883762	1.67621	0.000839923	0.0889889	-3.33929	intron_7_72954382_72966497
BCL7B	Minor_Salivary_Gland	0.000937563	0.0932212	-3.30862	0.0923738	0.887835	-1.68301	0.00208806	0.145298	3.07741	intron_7_72966572_72971817
BCL7B	Muscle_Skeletal	0.000937563	0.0911304	3.30862	0.0923738	0.881725	1.68301	0.00208806	0.142275	-3.07741	intron_7_72966572_72971371
BCL7B	Nerve_Tibial	0.000369933	0.0633256	-3.56065	0.0936975	0.875281	-1.67621	0.000839923	0.102064	3.33929	intron_7_72954382_72957878
BCL7B	Pancreas	0.000369933	0.0565336	3.56065	0.0936975	0.891542	1.67621	0.000839923	0.0941575	-3.33929	intron_7_72954382_72966497
BCL7B	Pituitary	0.000369933	0.0632822	-3.56065	0.0936975	0.884047	-1.67621	0.000839923	0.104714	3.33929	intron_7_72954382_72966497
BCL7B	Prostate	0.000937563	0.0987856	-3.30862	0.0923738	0.887424	-1.68301	0.00208806	0.153225	3.07741	intron_7_72966572_72971817
BCL7B	Skin_Not_Sun_Exposed_Suprapubic	0.00102157	0.0964546	3.28452	0.0923738	0.878131	1.68301	0.00227622	0.150465	-3.0516	intron_7_72967999_72971817
BCL7B	Skin_Sun_Exposed_Lower_leg	0.000937563	0.0880391	-3.30862	0.0923738	0.869039	-1.68301	0.00208806	0.137856	3.07741	intron_7_72966572_72971817
BCL7B	Small_Intestine_Terminal_Ileum	0.000937563	0.0948588	3.30862	0.0923738	0.879195	1.68301	0.00208806	0.148712	-3.07741	intron_7_72966572_72971371
BCL7B	Spleen	0.000369933	0.0568463	3.56065	0.0936975	0.878221	1.67621	0.000839923	0.0919192	-3.33929	intron_7_72954382_72957878
BCL7B	Stomach	0.000937563	0.0917296	-3.30862	0.0923738	0.877651	-1.68301	0.00208806	0.143493	3.07741	intron_7_72966572_72971817
BCL7B	Testis	0.000369933	0.070606	3.56065	0.0936975	0.873532	1.67621	0.000839923	0.111795	-3.33929	intron_7_72954382_72957878
BCL7B	Uterus	0.000369933	0.060073	-3.56065	0.0936975	0.87903	-1.67621	0.000839923	0.0985392	3.33929	intron_7_72954382_72957878
BCL7B	Vagina	0.000937563	0.0989693	-3.30862	0.0923738	0.895667	-1.68301	0.00208806	0.153006	3.07741	intron_7_72966572_72971817
BCL7B	smultixcan	0.000369933	0.0563119	0	0.0936975	0.863947	-3.70074e-17	0.000839923	0.0920426	0	intron_7_72954382_72957878
BMP1	Adipose_Subcutaneous	7.38091e-05	0.0183718	-3.96366	0.992365	0.999746	-0.00956938	6.26518e-05	0.0134748	4.00259	intron_8_22051687_22051958
BMP1	Adipose_Visceral_Omentum	7.38091e-05	0.0190481	3.96366	0.992365	0.99992	0.00956938	6.26518e-05	0.0156751	-4.00259	intron_8_22051687_22051958
BMP1	Adrenal_Gland	7.38091e-05	0.0232138	3.96366				6.26518e-05	0.0186447	-4.00259	intron_8_22051687_22051958
BMP1	Artery_Aorta	5.64007e-05	0.0201128	-4.02738	0.980914	0.999815	-0.0239234	4.80879e-05	0.0149697	4.06473	intron_8_22049664_22049748
BMP1	Artery_Coronary	5.64007e-05	0.0169895	-4.02738	0.980914	0.999559	-0.0239234	4.80879e-05	0.0135772	4.06473	intron_8_22049664_22049748
BMP1	Artery_Tibial	5.64007e-05	0.0184828	-4.02738				4.80879e-05	0.0138404	4.06473	intron_8_22049664_22049748
BMP1	Brain_Amygdala	0.000190196	0.041656	-3.73169	0.98504	0.999265	0.0187503	0.000162317	0.0316486	3.77143	intron_8_22054933_22058631
BMP1	Brain_Anterior_cingulate_cortex_BA24	0.000190196	0.0475491	-3.73169	0.98504	0.998168	0.0187503	0.000162317	0.037451	3.77143	intron_8_22054933_22058631
BMP1	Brain_Anterior_cingulate_cortex_BA24	0.000190196	0.0475491	-3.73169	0.98504	0.998168	0.0187503	0.000162317	0.037451	3.77143	intron_8_22054933_22059316
BMP1	Brain_Caudate_basal_ganglia	0.000190196	0.0426484	-3.73169	0.98504	0.998802	0.0187503	0.000162317	0.033066	3.77143	intron_8_22054933_22058631
BMP1	Brain_Cerebellar_Hemisphere	5.64007e-05	0.0173947	-4.02738	0.980914	0.998698	-0.0239234	4.80879e-05	0.0133423	4.06473	intron_8_22049664_22049748
BMP1	Brain_Cerebellum	5.64007e-05	0.0176175	-4.02738	0.980914	0.998196	-0.0239234	4.80879e-05	0.0134153	4.06473	intron_8_22049664_22049748
BMP1	Brain_Cortex	5.64007e-05	0.0169638	-4.02738	0.980914	0.999812	-0.0239234	4.80879e-05	0.013177	4.06473	intron_8_22049664_22049748
BMP1	Brain_Frontal_Cortex_BA9	0.000190196	0.0424582	-3.73169	0.98504	0.999065	0.0187503	0.000162317	0.035683	3.77143	intron_8_22054933_22058631
BMP1	Brain_Frontal_Cortex_BA9	0.000190196	0.0424582	-3.73169	0.98504	0.999065	0.0187503	0.000162317	0.035683	3.77143	intron_8_22054933_22059316
BMP1	Brain_Hippocampus	0.000190196	0.0439181	-3.73169	0.98504	0.998921	0.0187503	0.000162317	0.0354376	3.77143	intron_8_22054933_22058631
BMP1	Brain_Hypothalamus	0.000628905	0.0863801	-3.41883	0.946847	0.997441	0.0666667	0.000552577	0.0822207	3.45388	intron_8_22054933_22058631
BMP1	Brain_Nucleus_accumbens_basal_ganglia	0.000190196	0.0398421	-3.73169	0.98504	0.999184	0.0187503	0.000162317	0.0324085	3.77143	intron_8_22054933_22059316
BMP1	Brain_Putamen_basal_ganglia	0.000190196	0.0415935	-3.73169	0.98504	0.998583	0.0187503	0.000162317	0.0342732	3.77143	intron_8_22054933_22058631
BMP1	Brain_Putamen_basal_ganglia	0.000190196	0.0415935	-3.73169	0.98504	0.998583	0.0187503	0.000162317	0.0342732	3.77143	intron_8_22054933_22059316
BMP1	Brain_Spinal_cord_cervical_c-1	0.000628905	0.0886711	-3.41883	0.946847	0.998255	0.0666667	0.000552577	0.0830618	3.45388	intron_8_22054933_22058631
BMP1	Brain_Substantia_nigra	0.000190196	0.0492353	-3.73169	0.98504	0.998705	0.0187503	0.000162317	0.0379946	3.77143	intron_8_22054933_22058631
BMP1	Breast_Mammary_Tissue	5.64007e-05	0.0150997	-4.02738	0.980914	0.999387	-0.0239234	4.80879e-05	0.0116015	4.06473	intron_8_22049664_22049748
BMP1	Cells_Cultured_fibroblasts	0.000190196	0.0464046	-3.73169	0.98504	0.998459	0.0187503	0.000162317	0.0366788	3.77143	intron_8_22054933_22059316
BMP1	Cells_EBV-transformed_lymphocytes	0.000628905	0.0801365	-3.41883	0.946847	0.997545	0.0666667	0.000552577	0.0667554	3.45388	intron_8_22054933_22058631
BMP1	Colon_Sigmoid	5.64007e-05	0.0190142	-4.02738	0.980914	0.998671	-0.0239234	4.80879e-05	0.014628	4.06473	intron_8_22049664_22049748
BMP1	Colon_Transverse	0.000190196	0.0346202	-3.73169	0.98504	0.998409	0.0187503	0.000162317	0.0298483	3.77143	intron_8_22054933_22058631
BMP1	Colon_Transverse	0.000190196	0.0346202	-3.73169	0.98504	0.998409	0.0187503	0.000162317	0.0298483	3.77143	intron_8_22054933_22059316
BMP1	Esophagus_Gastroesophageal_Junction	5.64007e-05	0.01833	-4.02738	0.980914	0.998203	-0.0239234	4.80879e-05	0.0145715	4.06473	intron_8_22049664_22049748
BMP1	Esophagus_Mucosa	0.000190196	0.0348954	-3.73169	0.98504	0.999163	0.0187503	0.000162317	0.0291738	3.77143	intron_8_22054933_22058631
BMP1	Esophagus_Muscularis	0.000190196	0.0409215	-3.73169	0.98504	0.99883	0.0187503	0.000162317	0.0333891	3.77143	intron_8_22054933_22058631
BMP1	Heart_Atrial_Appendage	5.64007e-05	0.0182307	-4.02738	0.980914	0.999213	-0.0239234	4.80879e-05	0.0139777	4.06473	intron_8_22049664_22049748
BMP1	Heart_Left_Ventricle	7.38091e-05	0.0209365	3.96366				6.26518e-05	0.0182685	-4.00259	intron_8_22051687_22051958
BMP1	Kidney_Cortex	0.000190196	0.0394601	-3.73169	0.98504	0.999214	0.0187503	0.000162317	0.0307714	3.77143	intron_8_22054933_22059316
BMP1	Liver	5.64007e-05	0.0174472	-4.02738	0.980914	0.998277	-0.0239234	4.80879e-05	0.0134608	4.06473	intron_8_22049664_22049748
BMP1	Lung	7.38091e-05	0.0153016	3.96366	0.992365	0.999615	0.00956938	6.26518e-05	0.0125761	-4.00259	intron_8_22051687_22051958
BMP1	Minor_Salivary_Gland	7.38091e-05	0.0173886	3.96366	0.992365	0.999204	0.00956938	6.26518e-05	0.0143198	-4.00259	intron_8_22051687_22051958
BMP1	Muscle_Skeletal	7.38091e-05	0.0210531	3.96366	0.992365	0.99953	0.00956938	6.26518e-05	0.0173331	-4.00259	intron_8_22051687_22051958
BMP1	Nerve_Tibial	0.000628905	0.0868063	-3.41883	0.946847	0.997036	0.0666667	0.000552577	0.0792168	3.45388	intron_8_22054933_22058631
BMP1	Ovary	5.64007e-05	0.0159791	-4.02738	0.980914	0.999016	-0.0239234	4.80879e-05	0.0131553	4.06473	intron_8_22049664_22049748
BMP1	Pancreas	5.64007e-05	0.0164747	-4.02738	0.980914	0.999094	-0.0239234	4.80879e-05	0.0118418	4.06473	intron_8_22049664_22049748
BMP1	Pituitary	7.38091e-05	0.019841	3.96366				6.26518e-05	0.0168205	-4.00259	intron_8_22051687_22051958
BMP1	Prostate	5.64007e-05	0.0153846	-4.02738	0.980914	0.998718	-0.0239234	4.80879e-05	0.0133211	4.06473	intron_8_22049664_22049748
BMP1	Skin_Not_Sun_Exposed_Suprapubic	5.64007e-05	0.0153439	-4.02738	0.980914	0.99903	-0.0239234	4.80879e-05	0.0115653	4.06473	intron_8_22049664_22049748
BMP1	Skin_Sun_Exposed_Lower_leg	5.64007e-05	0.0136166	-4.02738	0.980914	0.999092	-0.0239234	4.80879e-05	0.0107487	4.06473	intron_8_22049664_22049748
BMP1	Small_Intestine_Terminal_Ileum	7.38091e-05	0.0176845	3.96366	0.992365	0.999897	0.00956938	6.26518e-05	0.0140976	-4.00259	intron_8_22051687_22051958
BMP1	Spleen	7.38091e-05	0.0192321	3.96366	0.992365	0.999434	0.00956938	6.26518e-05	0.0144799	-4.00259	intron_8_22051687_22051958
BMP1	Stomach	5.64007e-05	0.0141942	-4.02738	0.980914	0.998993	-0.0239234	4.80879e-05	0.0116356	4.06473	intron_8_22049664_22049748
BMP1	Testis	5.64007e-05	0.0186183	-4.02738	0.980914	0.999727	-0.0239234	4.80879e-05	0.0158673	4.06473	intron_8_22049664_22049748
BMP1	Thyroid	5.64007e-05	0.0143511	-4.02738	0.980914	0.998326	-0.0239234	4.80879e-05	0.0114735	4.06473	intron_8_22049664_22049748
BMP1	Uterus	5.64007e-05	0.0169958	-4.02738	0.980914	0.999055	-0.0239234	4.80879e-05	0.0135109	4.06473	intron_8_22049664_22049748
BMP1	Vagina	5.64007e-05	0.0156673	-4.02738	0.980914	0.999615	-0.0239234	4.80879e-05	0.0132223	4.06473	intron_8_22049664_22049748
BMP1	Whole_Blood	7.38091e-05	0.0212974	3.96366	0.992365	0.999376	0.00956938	6.26518e-05	0.0163379	-4.00259	intron_8_22051687_22051958
BMP1	smultixcan	7.38091e-05	0.0186197	3.65876	0.992365	0.999652	0.00883327	6.26518e-05	0.0154588	-3.6947	intron_8_22051687_22051958
BOLL	Testis	0.000255599	0.0552084	3.65658	0.289916	0.941449	-1.05831	9.02868e-05	0.023919	-3.91531	intron_2_198622124_198631256
BOLL	smultixcan	0.000255599	0.0449816	3.65658	0.289916	0.929138	-1.05831	9.02868e-05	0.020121	-3.91531	intron_2_198622124_198631256
BPTF	Adipose_Subcutaneous	8.69135e-06	0.003437	-4.44741	0.0253501	0.771171	2.23602	6.86217e-07	0.000475233	4.96522	intron_17_65882432_65887960
BPTF	Adipose_Visceral_Omentum	8.69135e-06	0.00375933	-4.44741	0.0253501	0.776344	2.23602	6.86217e-07	0.000522866	4.96522	intron_17_65882432_65887960
BPTF	Adrenal_Gland	8.24938e-06	0.00543614	-4.45861	0.0257598	0.80344	2.22981	6.44555e-07	0.000789992	4.97737	intron_17_65871860_65882244
BPTF	Artery_Aorta	8.24938e-06	0.00436193	-4.45861	0.0257598	0.799424	2.22981	6.44555e-07	0.000652109	4.97737	intron_17_65871860_65882244
BPTF	Artery_Coronary	8.24938e-06	0.00398379	-4.45861	0.0257598	0.818322	2.22981	6.44555e-07	0.00049396	4.97737	intron_17_65871860_65882244
BPTF	Artery_Tibial	4.33291e-05	0.0151564	-4.08897	0.0270234	0.825138	2.21118	4.79862e-06	0.00314895	4.5734	intron_17_65882432_65887960
BPTF	Brain_Caudate_basal_ganglia	0.000365697	0.0649938	-3.56368	0.0336514	0.821945	2.12422	5.86266e-05	0.0153904	4.01827	intron_17_65940488_65941525
BPTF	Brain_Cerebellar_Hemisphere	4.33291e-05	0.013938	-4.08897	0.0270234	0.758489	2.21118	4.79862e-06	0.00309756	4.5734	intron_17_65882432_65887960
BPTF	Brain_Cerebellum	8.69135e-06	0.00516868	-4.44741	0.0253501	0.764065	2.23602	6.86217e-07	0.000799933	4.96522	intron_17_65882432_65887960
BPTF	Brain_Cortex	8.24938e-06	0.00436689	-4.45861	0.0257598	0.795087	2.22981	6.44555e-07	0.000672984	4.97737	intron_17_65871860_65882244
BPTF	Brain_Frontal_Cortex_BA9	8.24938e-06	0.00480597	-4.45861	0.0257598	0.775725	2.22981	6.44555e-07	0.000865023	4.97737	intron_17_65871860_65882244
BPTF	Brain_Hippocampus	0.000365697	0.0675542	-3.56368	0.0336514	0.802382	2.12422	5.86266e-05	0.0166731	4.01827	intron_17_65940488_65941525
BPTF	Brain_Hypothalamus	0.000365697	0.0629613	-3.56368	0.0336514	0.836311	2.12422	5.86266e-05	0.0156051	4.01827	intron_17_65940488_65941525
BPTF	Brain_Nucleus_accumbens_basal_ganglia	4.33291e-05	0.0129506	-4.08897	0.0270234	0.800216	2.21118	4.79862e-06	0.00259485	4.5734	intron_17_65882432_65887960
BPTF	Brain_Spinal_cord_cervical_c-1	8.24938e-06	0.00534685	-4.45861	0.0257598	0.777464	2.22981	6.44555e-07	0.000697071	4.97737	intron_17_65871860_65882244
BPTF	Brain_Substantia_nigra	8.24938e-06	0.0051099	4.45861	0.0257598	0.831995	-2.22981	6.44555e-07	0.000567577	-4.97737	intron_17_65871860_65882244
BPTF	Breast_Mammary_Tissue	8.24938e-06	0.00366153	4.45861	0.0257598	0.777091	-2.22981	6.44555e-07	0.000523057	-4.97737	intron_17_65871136_65887960
BPTF	Cells_Cultured_fibroblasts	8.69135e-06	0.00586871	-4.44741	0.0253501	0.75721	2.23602	6.86217e-07	0.000852854	4.96522	intron_17_65882432_65887960
BPTF	Cells_EBV-transformed_lymphocytes	8.24938e-06	0.00413853	-4.45861	0.0257598	0.743266	2.22981	6.44555e-07	0.000575744	4.97737	intron_17_65871860_65882244
BPTF	Colon_Sigmoid	8.69135e-06	0.00487228	-4.44741	0.0253501	0.799682	2.23602	6.86217e-07	0.00075843	4.96522	intron_17_65882432_65887960
BPTF	Colon_Transverse	3.16037e-05	0.00964409	4.16159	0.0270234	0.802169	-2.21118	3.38909e-06	0.00179928	-4.64571	intron_17_65871860_65887960
BPTF	Esophagus_Gastroesophageal_Junction	8.24938e-06	0.00433582	-4.45861	0.0257598	0.775878	2.22981	6.44555e-07	0.000703124	4.97737	intron_17_65871860_65882244
BPTF	Esophagus_Mucosa	8.24938e-06	0.00321623	4.45861	0.0257598	0.778396	-2.22981	6.44555e-07	0.00043443	-4.97737	intron_17_65871136_65887960
BPTF	Esophagus_Muscularis	8.24938e-06	0.00435588	-4.45861	0.0257598	0.778721	2.22981	6.44555e-07	0.000673519	4.97737	intron_17_65871860_65882244
BPTF	Heart_Atrial_Appendage	8.24938e-06	0.00472191	-4.45861	0.0257598	0.808326	2.22981	6.44555e-07	0.000669118	4.97737	intron_17_65871860_65882244
BPTF	Heart_Left_Ventricle	8.24938e-06	0.00422157	-4.45861	0.0257598	0.860155	2.22981	6.44555e-07	0.000751777	4.97737	intron_17_65871860_65882244
BPTF	Kidney_Cortex	8.24938e-06	0.00330631	-4.45861	0.0257598	0.765905	2.22981	6.44555e-07	0.000576048	4.97737	intron_17_65871136_65882244
BPTF	Lung	3.16037e-05	0.00797833	4.16159	0.0270234	0.790755	-2.21118	3.38909e-06	0.00147673	-4.64571	intron_17_65871860_65887960
BPTF	Minor_Salivary_Gland	4.33291e-05	0.0114261	-4.08897	0.0270234	0.813363	2.21118	4.79862e-06	0.00243305	4.5734	intron_17_65882432_65887960
BPTF	Muscle_Skeletal	3.16037e-05	0.0119942	4.16159	0.0270234	0.805447	-2.21118	3.38909e-06	0.00229709	-4.64571	intron_17_65871860_65887960
BPTF	Nerve_Tibial	8.24938e-06	0.00394728	-4.45861	0.0257598	0.795341	2.22981	6.44555e-07	0.000565536	4.97737	intron_17_65871860_65882244
BPTF	Ovary	0.000365697	0.0570481	-3.56368	0.0336514	0.791826	2.12422	5.86266e-05	0.0151402	4.01827	intron_17_65940488_65941525
BPTF	Pancreas	4.33291e-05	0.0133315	-4.08897	0.0270234	0.834984	2.21118	4.79862e-06	0.00285331	4.5734	intron_17_65882432_65887960
BPTF	Pituitary	8.24938e-06	0.00393865	-4.45861	0.0257598	0.781524	2.22981	6.44555e-07	0.000687248	4.97737	intron_17_65871860_65882244
BPTF	Prostate	3.16037e-05	0.00991377	-4.16159	0.0270234	0.812889	2.21118	3.38909e-06	0.00168149	4.64571	intron_17_65871136_65882244
BPTF	Skin_Not_Sun_Exposed_Suprapubic	4.33291e-05	0.0123093	-4.08897	0.0270234	0.801554	2.21118	4.79862e-06	0.00229191	4.5734	intron_17_65882432_65887960
BPTF	Skin_Sun_Exposed_Lower_leg	8.24938e-06	0.00290082	-4.45861	0.0257598	0.793962	2.22981	6.44555e-07	0.000408206	4.97737	intron_17_65871136_65882244
BPTF	Small_Intestine_Terminal_Ileum	3.16037e-05	0.0097243	-4.16159	0.0270234	0.808712	2.21118	3.38909e-06	0.00172521	4.64571	intron_17_65871136_65882244
BPTF	Spleen	8.24938e-06	0.00380296	4.45861	0.0257598	0.814171	-2.22981	6.44555e-07	0.000658341	-4.97737	intron_17_65871136_65887960
BPTF	Stomach	8.24938e-06	0.00350341	-4.45861	0.0257598	0.807913	2.22981	6.44555e-07	0.000501603	4.97737	intron_17_65871136_65882244
BPTF	Testis	8.24938e-06	0.00453343	-4.45861	0.0257598	0.793027	2.22981	6.44555e-07	0.00082599	4.97737	intron_17_65871136_65882244
BPTF	Testis	8.24938e-06	0.00453343	-4.45861	0.0257598	0.793027	2.22981	6.44555e-07	0.00082599	4.97737	intron_17_65871860_65882244
BPTF	Thyroid	8.24938e-06	0.00310293	4.45861	0.0257598	0.785528	-2.22981	6.44555e-07	0.000461363	-4.97737	intron_17_65871136_65887960
BPTF	Uterus	3.16037e-05	0.0116934	4.16159	0.0270234	0.787593	-2.21118	3.38909e-06	0.00227327	-4.64571	intron_17_65871860_65887960
BPTF	Vagina	8.24938e-06	0.00393987	4.45861	0.0257598	0.790732	-2.22981	6.44555e-07	0.000647218	-4.97737	intron_17_65871136_65887960
BPTF	Whole_Blood	4.33291e-05	0.0131173	-4.08897	0.0270234	0.802428	2.21118	4.79862e-06	0.00229334	4.5734	intron_17_65882432_65887960
BPTF	smultixcan	8.24938e-06	0.00353117	-3.96321	0.0257598	0.789745	1.98206	6.44555e-07	0.000442922	4.42432	intron_17_65871860_65882244
BTBD2	Adipose_Visceral_Omentum	0.000140153	0.0311111	-3.8079	0.91101	0.994524	-0.111765	0.000125075	0.0263726	3.83596	intron_19_1990821_1993019
BTBD2	Brain_Cerebellar_Hemisphere	0.000140153	0.034088	-3.8079	0.91101	0.993504	-0.111765	0.000125075	0.0263741	3.83596	intron_19_1990821_1993019
BTBD2	Brain_Frontal_Cortex_BA9	0.000140153	0.0380421	3.8079	0.91101	0.995737	0.111765	0.000125075	0.0290093	-3.83596	intron_19_1990821_1991876
BTBD2	Cells_Cultured_fibroblasts	0.000140153	0.0401129	-3.8079	0.91101	0.996803	-0.111765	0.000125075	0.0312495	3.83596	intron_19_1990821_1993019
BTBD2	Pancreas	0.000218033	0.0390025	3.69715	0.439133	0.967066	0.773658	0.000302299	0.0454922	-3.61332	intron_19_1997462_2013546
BTBD2	Skin_Not_Sun_Exposed_Suprapubic	0.000140153	0.0292491	3.8079	0.91101	0.995659	0.111765	0.636476	0.946858	0.472632	intron_19_1990821_1991876
BTBD2	Skin_Sun_Exposed_Lower_leg	0.000218033	0.0351144	3.69715	0.439133	0.962612	0.773658	0.000302299	0.0423702	-3.61332	intron_19_1997462_2013546
BTBD2	Spleen	0.000218033	0.038889	3.69715	0.439133	0.960949	0.773658	0.000302299	0.0447275	-3.61332	intron_19_1997462_2013546
BTBD2	smultixcan	2.66992e-05	0.00849168	-0.113811	0.949034	0.998447	0.0652453	2.66968e-05	0.00805824	0.127727	intron_19_1990821_1993019
BTN2A1	Adipose_Subcutaneous	0.000418417	0.0591717	3.52819	0.103501	0.87765	-1.62811	0.000127814	0.0235416	-3.83063	intron_6_26460056_26463025
BTN2A1	Adipose_Visceral_Omentum	0.000418417	0.0667427	3.52819	0.103501	0.893006	-1.62811	0.000127814	0.0267819	-3.83063	intron_6_26460056_26463025
BTN2A1	Adrenal_Gland	0.000418417	0.0712844	3.52819	0.103501	0.893158	-1.62811	0.000127814	0.0308064	-3.83063	intron_6_26460056_26463025
BTN2A1	Adrenal_Gland	0.000418417	0.0712844	3.52819	0.103501	0.893158	-1.62811	0.000127814	0.0308064	-3.83063	intron_6_26460056_26463472
BTN2A1	Artery_Aorta	0.000418417	0.0712954	3.52819	0.103501	0.896759	-1.62811	0.000127814	0.029557	-3.83063	intron_6_26460056_26463472
BTN2A1	Artery_Coronary	0.000418417	0.0663016	3.52819	0.103501	0.90589	-1.62811	0.000127814	0.0265416	-3.83063	intron_6_26460056_26463472
BTN2A1	Artery_Tibial	0.000418417	0.0723675	-3.52819	0.103501	0.895029	1.62811	0.000127814	0.0297426	3.83063	intron_6_26460056_26463472
BTN2A1	Brain_Amygdala	0.000418417	0.0636206	3.52819	0.103501	0.889518	-1.62811	0.000127814	0.0268382	-3.83063	intron_6_26460056_26463025
BTN2A1	Brain_Anterior_cingulate_cortex_BA24	0.000418417	0.0743468	3.52819	0.103501	0.906872	-1.62811	0.000127814	0.0320828	-3.83063	intron_6_26460056_26463025
BTN2A1	Brain_Caudate_basal_ganglia	0.000533072	0.0809494	-3.46356	0.104001	0.889055	1.62576	0.000172542	0.0345954	3.75616	intron_6_26463753_26465413
BTN2A1	Brain_Cerebellar_Hemisphere	0.000533072	0.0728191	-3.46356	0.104001	0.864561	1.62576	0.000172542	0.0328766	3.75616	intron_6_26463753_26465413
BTN2A1	Brain_Cerebellum	0.000533072	0.0763182	-3.46356	0.104001	0.862251	1.62576	0.000172542	0.0333242	3.75616	intron_6_26463753_26465413
BTN2A1	Brain_Cortex	0.000418417	0.0673442	3.52819	0.103501	0.886038	-1.62811	0.000127814	0.0266598	-3.83063	intron_6_26460056_26463025
BTN2A1	Brain_Frontal_Cortex_BA9	0.000533072	0.0811017	3.46356	0.104001	0.88322	-1.62576	0.000172542	0.0376038	-3.75616	intron_6_26465634_26466181
BTN2A1	Brain_Hippocampus	0.000533072	0.0902669	-3.46356	0.104001	0.886671	1.62576	0.000172542	0.0372933	3.75616	intron_6_26463753_26465413
BTN2A1	Brain_Hypothalamus	0.000313469	0.0582376	-3.60391	0.113877	0.897848	1.58101	9.62311e-05	0.0228249	3.8999	intron_6_26463753_26465413
BTN2A1	Brain_Nucleus_accumbens_basal_ganglia	0.000418417	0.0695227	3.52819	0.103501	0.885137	-1.62811	0.000127814	0.0274177	-3.83063	intron_6_26460056_26463025
BTN2A1	Brain_Putamen_basal_ganglia	0.000533072	0.0818093	3.46356	0.104001	0.87307	-1.62576	0.000172542	0.0354386	-3.75616	intron_6_26465634_26466181
BTN2A1	Brain_Spinal_cord_cervical_c-1	0.000418417	0.0751316	3.52819	0.103501	0.910998	-1.62811	0.000127814	0.0299256	-3.83063	intron_6_26460056_26463025
BTN2A1	Brain_Substantia_nigra	0.000313469	0.0676075	-3.60391	0.113877	0.91389	1.58101	9.62311e-05	0.0278048	3.8999	intron_6_26463753_26465413
BTN2A1	Breast_Mammary_Tissue	0.000418417	0.0608382	3.52819	0.103501	0.890262	-1.62811	0.000127814	0.0237694	-3.83063	intron_6_26460056_26463472
BTN2A1	Cells_Cultured_fibroblasts	0.000418417	0.0739683	3.52819	0.103501	0.875158	-1.62811	0.000127814	0.0312495	-3.83063	intron_6_26460056_26463025
BTN2A1	Cells_Cultured_fibroblasts	0.000418417	0.0739683	3.52819	0.103501	0.875158	-1.62811	0.000127814	0.0312495	-3.83063	intron_6_26460056_26463472
BTN2A1	Cells_EBV-transformed_lymphocytes	0.000418417	0.0618684	3.52819	0.103501	0.871465	-1.62811	0.000127814	0.0251172	-3.83063	intron_6_26460056_26463025
BTN2A1	Colon_Sigmoid	0.000418417	0.072571	3.52819	0.103501	0.896741	-1.62811	0.000127814	0.0296359	-3.83063	intron_6_26460056_26463025
BTN2A1	Colon_Transverse	0.000418417	0.0611439	3.52819	0.103501	0.896626	-1.62811	0.000127814	0.0254978	-3.83063	intron_6_26460056_26463472
BTN2A1	Esophagus_Gastroesophageal_Junction	0.000418417	0.0697586	3.52819	0.103501	0.894267	-1.62811	0.000127814	0.0288472	-3.83063	intron_6_26460056_26463025
BTN2A1	Esophagus_Mucosa	0.000533072	0.0733262	-3.46356	0.104001	0.874728	1.62576	0.000172542	0.0304578	3.75616	intron_6_26463753_26465413
BTN2A1	Esophagus_Muscularis	0.000418417	0.067625	3.52819	0.103501	0.892312	-1.62811	0.000127814	0.028953	-3.83063	intron_6_26460056_26463025
BTN2A1	Esophagus_Muscularis	0.000418417	0.067625	3.52819	0.103501	0.892312	-1.62811	0.000127814	0.028953	-3.83063	intron_6_26460056_26463472
BTN2A1	Heart_Atrial_Appendage	0.000418417	0.0680237	3.52819	0.103501	0.885947	-1.62811	0.000127814	0.0285783	-3.83063	intron_6_26460056_26463025
BTN2A1	Heart_Left_Ventricle	0.000418417	0.0648399	3.52819	0.103501	0.912856	-1.62811	0.000127814	0.0298152	-3.83063	intron_6_26460056_26463025
BTN2A1	Heart_Left_Ventricle	0.000418417	0.0648399	3.52819	0.103501	0.912856	-1.62811	0.000127814	0.0298152	-3.83063	intron_6_26460056_26463472
BTN2A1	Kidney_Cortex	0.000418417	0.0653763	3.52819	0.103501	0.891444	-1.62811	0.000127814	0.0266535	-3.83063	intron_6_26460056_26463025
BTN2A1	Liver	0.000389924	0.062762	-3.54681	0.116656	0.857336	1.56896	0.00012302	0.0280412	3.84003	intron_6_26463753_26465413
BTN2A1	Lung	0.000519239	0.0699049	-3.47063	0.103842	0.887846	1.62651	0.000167584	0.0275583	3.76345	intron_6_26463753_26465413
BTN2A1	Minor_Salivary_Gland	0.000418417	0.0603314	-3.52819	0.103501	0.894919	1.62811	0.000127814	0.0245016	3.83063	intron_6_26460056_26463472
BTN2A1	Muscle_Skeletal	0.000418417	0.0667774	3.52819	0.103501	0.89061	-1.62811	0.000127814	0.0278982	-3.83063	intron_6_26460056_26463025
BTN2A1	Nerve_Tibial	0.000418417	0.0689223	3.52819	0.103501	0.889377	-1.62811	0.000127814	0.0273842	-3.83063	intron_6_26460056_26463472
BTN2A1	Ovary	0.000533072	0.0740728	3.46356	0.104001	0.886237	-1.62576	0.000172542	0.0321956	-3.75616	intron_6_26465634_26466181
BTN2A1	Pancreas	0.000661192	0.0814356	-3.40519	0.106715	0.897252	1.61314	0.000219958	0.0364079	3.69492	intron_6_26463753_26465413
BTN2A1	Pituitary	0.000418417	0.0700771	-3.52819	0.103501	0.897668	1.62811	0.000127814	0.0284454	3.83063	intron_6_26460056_26463472
BTN2A1	Prostate	0.000418417	0.0631025	-3.52819	0.103501	0.895717	1.62811	0.000127814	0.0260663	3.83063	intron_6_26460056_26463472
BTN2A1	Skin_Not_Sun_Exposed_Suprapubic	0.000418417	0.0577259	3.52819	0.103501	0.885231	-1.62811	0.000127814	0.0238149	-3.83063	intron_6_26460056_26463025
BTN2A1	Skin_Sun_Exposed_Lower_leg	0.000533072	0.0638719	-3.46356	0.104001	0.887485	1.62576	0.000172542	0.0279658	3.75616	intron_6_26463753_26465413
BTN2A1	Small_Intestine_Terminal_Ileum	0.000418417	0.0596621	3.52819	0.103501	0.899804	-1.62811	0.000127814	0.0242005	-3.83063	intron_6_26460056_26463025
BTN2A1	Spleen	0.000418417	0.0616662	-3.52819	0.103501	0.889409	1.62811	0.000127814	0.0242334	3.83063	intron_6_26460056_26463472
BTN2A1	Stomach	0.000418417	0.0571486	3.52819	0.103501	0.889534	-1.62811	0.000127814	0.0238979	-3.83063	intron_6_26460056_26463025
BTN2A1	Thyroid	0.000418417	0.0590992	3.52819	0.103501	0.899471	-1.62811	0.000127814	0.0235649	-3.83063	intron_6_26460056_26463025
BTN2A1	Uterus	0.000418417	0.0654028	3.52819	0.103501	0.89084	-1.62811	0.000127814	0.027198	-3.83063	intron_6_26460056_26463472
BTN2A1	Vagina	0.000533072	0.0748114	3.46356	0.104001	0.896906	-1.62576	0.000172542	0.0319804	-3.75616	intron_6_26465634_26466181
BTN2A1	Whole_Blood	0.000418417	0.072214	3.52819	0.103501	0.871526	-1.62811	0.000127814	0.0290673	-3.83063	intron_6_26460056_26463025
BTN2A1	smultixcan	0.000533072	0.0724304	3.28594	0.104001	0.870779	-1.54239	0.000172542	0.0314294	-3.56353	intron_6_26465634_26466181
BYSL	Minor_Salivary_Gland	9.86017e-07	0.000658715	-4.89441	0.619052	0.976616	-0.497195	1.11555e-06	0.000808447	4.87008	intron_6_41895274_41897870
BYSL	smultixcan	9.86017e-07	0.000623722	-4.89441	0.619052	0.9779	-0.497195	1.11555e-06	0.000700025	4.87008	intron_6_41895274_41897870
C1orf131	Adrenal_Gland	0.000447542	0.0747737	-3.51034	0.167587	0.905175	-1.38	0.000941895	0.113352	3.30733	intron_1_231364952_231374603
C1orf131	Artery_Aorta	0.000447542	0.0727716	-3.51034	0.167587	0.909669	-1.38	0.000941895	0.111596	3.30733	intron_1_231364952_231374603
C1orf131	Brain_Caudate_basal_ganglia	0.000520329	0.0805436	-3.47007	0.151582	0.903863	-1.43397	0.00113148	0.120392	3.25561	intron_1_231364952_231374603
C1orf131	Brain_Cortex	0.000447542	0.0697813	3.51034	0.167587	0.90645	1.38	0.000941895	0.105592	-3.30733	intron_1_231364952_231374603
C1orf131	Brain_Frontal_Cortex_BA9	0.000447542	0.074236	-3.51034	0.167587	0.906003	-1.38	0.000941895	0.111576	3.30733	intron_1_231364952_231374603
C1orf131	Esophagus_Gastroesophageal_Junction	0.000447542	0.0728126	-3.51034	0.167587	0.89993	-1.38	0.000941895	0.103552	3.30733	intron_1_231364952_231374603
C1orf131	Kidney_Cortex	0.000447542	0.0653763	-3.51034	0.167587	0.902465	-1.38	0.000941895	0.0987569	3.30733	intron_1_231364952_231374603
C1orf131	Prostate	0.000447542	0.0660479	-3.51034	0.167587	0.90181	-1.38	0.000941895	0.103618	3.30733	intron_1_231364952_231374603
C1orf131	Testis	0.000447542	0.0791465	-3.51034	0.167587	0.908137	-1.38	0.000941895	0.120984	3.30733	intron_1_231364952_231374603
CACNA1D	Thyroid	0.00043268	0.0608654	-3.5193	0.112149	0.899471	-1.58861	0.000738138	0.0819019	3.37501	intron_3_53834392_53835085
CACNA1D	smultixcan	0.00043268	0.0629193	-3.5193	0.112149	0.870779	-1.58861	0.000738138	0.0847849	3.37501	intron_3_53834392_53835085
CALCOCO2	Artery_Coronary	0.000212835	0.0415469	-3.70327	0.41988	0.963929	0.80663	8.96982e-05	0.0210738	3.91689	intron_17_46921388_46925426
CALCOCO2	Brain_Amygdala	0.000207767	0.0423608	3.70938	0.404138	0.96719	-0.834254	8.57301e-05	0.0199772	-3.92779	intron_17_46919249_46925426
CALCOCO2	Brain_Anterior_cingulate_cortex_BA24	0.000207767	0.0501909	3.70938	0.404138	0.971315	-0.834254	8.57301e-05	0.0225086	-3.92779	intron_17_46919249_46925426
CALCOCO2	Brain_Cerebellar_Hemisphere	0.000207767	0.0418987	-3.70938	0.404138	0.944312	0.834254	8.57301e-05	0.019891	3.92779	intron_17_46919249_46921265
CALCOCO2	Brain_Cerebellum	0.000207767	0.0431207	-3.70938	0.404138	0.952461	0.834254	8.57301e-05	0.0203775	3.92779	intron_17_46919249_46921265
CALCOCO2	Brain_Cortex	0.000207767	0.0416604	3.70938	0.404138	0.958581	-0.834254	8.57301e-05	0.0188674	-3.92779	intron_17_46919249_46925426
CALCOCO2	Brain_Frontal_Cortex_BA9	0.000207767	0.0439179	3.70938	0.404138	0.95987	-0.834254	8.57301e-05	0.0221157	-3.92779	intron_17_46919249_46925426
CALCOCO2	Brain_Hypothalamus	0.000207767	0.0463958	3.70938	0.404138	0.964911	-0.834254	8.57301e-05	0.0209566	-3.92779	intron_17_46919249_46925426
CALCOCO2	Brain_Substantia_nigra	0.000207767	0.0513172	3.70938	0.404138	0.959963	-0.834254	8.57301e-05	0.0251638	-3.92779	intron_17_46919249_46925426
CALCOCO2	Cells_EBV-transformed_lymphocytes	0.000207767	0.0416929	3.70938	0.404138	0.954637	-0.834254	8.57301e-05	0.0183121	-3.92779	intron_17_46919249_46925426
CALCOCO2	Colon_Sigmoid	0.000207767	0.0446741	-3.70938	0.404138	0.952989	0.834254	8.57301e-05	0.02256	3.92779	intron_17_46919249_46921265
CALCOCO2	Esophagus_Gastroesophageal_Junction	0.000207767	0.0438289	-3.70938	0.404138	0.960124	0.834254	8.57301e-05	0.0217489	3.92779	intron_17_46919249_46921265
CALCOCO2	Esophagus_Muscularis	0.000207767	0.0431088	-3.70938	0.404138	0.957036	0.834254	8.57301e-05	0.0220401	3.92779	intron_17_46919249_46921265
CALCOCO2	Minor_Salivary_Gland	0.000207767	0.0362844	-3.70938	0.404138	0.966062	0.834254	8.57301e-05	0.0179387	3.92779	intron_17_46919249_46921265
CALCOCO2	Ovary	0.000207767	0.0392615	-3.70938	0.404138	0.955998	0.834254	8.57301e-05	0.0194891	3.92779	intron_17_46919249_46921265
CALCOCO2	Pancreas	0.000207767	0.0377514	-3.70938	0.404138	0.961398	0.834254	8.57301e-05	0.017712	3.92779	intron_17_46919249_46921265
CALCOCO2	Prostate	0.000207767	0.0376731	-3.70938	0.404138	0.95482	0.834254	8.57301e-05	0.0192557	3.92779	intron_17_46919249_46921265
CALCOCO2	Small_Intestine_Terminal_Ileum	0.000207767	0.0363667	-3.70938	0.404138	0.963988	0.834254	8.57301e-05	0.0178664	3.92779	intron_17_46919249_46921265
CALCOCO2	Stomach	0.000207767	0.0361994	-3.70938	0.404138	0.959865	0.834254	8.57301e-05	0.0176322	3.92779	intron_17_46919249_46921265
CALCOCO2	Testis	0.000207767	0.0478292	3.70938	0.404138	0.953409	-0.834254	8.57301e-05	0.0232713	-3.92779	intron_17_46919249_46925426
CALCOCO2	Uterus	0.000212835	0.040699	-3.70327	0.41988	0.963386	0.80663	8.96982e-05	0.0212895	3.91689	intron_17_46921388_46925426
CALCOCO2	Vagina	0.000207767	0.0398313	3.70938	0.404138	0.964347	-0.834254	8.57301e-05	0.0193368	-3.92779	intron_17_46919249_46925426
CALCOCO2	smultixcan	0.000207767	0.0391192	-3.70938	0.404138	0.949258	0.834254	8.57301e-05	0.0193955	3.92779	intron_17_46919249_46921265
CAPN2	Skin_Sun_Exposed_Lower_leg	0.000384257	0.0513682	-3.55067	0.221371	0.929555	-1.22289	0.000801513	0.0820311	3.35227	intron_1_223959941_223962536
CARD10	smultixcan	0.000131049	0.0286402	-1.83266	0.603439	0.976217	0.707786	0.000103946	0.0223375	2.00235	intron_22_37893185_37898609
CARM1	Adipose_Subcutaneous	0.000543527	0.0710461	3.45833	0.549283	0.971429	0.598834	0.000669005	0.0785276	-3.40198	intron_19_11018821_11019226
CARM1	Adipose_Visceral_Omentum	0.000315009	0.0546411	3.60263	0.468145	0.965033	0.725501	0.000422219	0.0620847	-3.52579	intron_19_11018821_11019226
CARM1	Artery_Aorta	0.000290621	0.0575017	3.62352	0.463305	0.972666	0.733415	0.000391764	0.0624797	-3.54557	intron_19_11018821_11019226
CARM1	Artery_Coronary	0.000251744	0.0464185	3.66048	0.466387	0.974127	0.728371	0.000338412	0.0516231	-3.58397	intron_19_11018821_11019226
CARM1	Brain_Cerebellar_Hemisphere	0.000873998	0.0990398	3.32823	0.575071	0.966414	0.560599	0.00104993	0.108528	-3.27679	intron_19_11018821_11019226
CARM1	Brain_Frontal_Cortex_BA9	0.000675127	0.0916254	3.39949	0.539036	0.975507	0.614271	0.000839244	0.1077	-3.33952	intron_19_11018821_11019226
CARM1	Breast_Mammary_Tissue	0.000917222	0.0976045	-3.31476	0.900524	0.996295	0.125	0.000697824	0.0855516	3.39043	intron_19_11031249_11031335
CARM1	Cells_EBV-transformed_lymphocytes	0.000650422	0.0815757	3.40967	0.574615	0.976343	0.561268	0.000781407	0.0853093	-3.3593	intron_19_11018821_11019226
CARM1	Colon_Sigmoid	0.000229855	0.0474726	-3.68372	0.287917	0.93767	-1.0627	0.000396301	0.0640983	3.54253	intron_19_11027453_11030271
CARM1	Colon_Transverse	0.000917222	0.0948486	-3.31476	0.900524	0.994152	0.125	0.000697824	0.0832231	3.39043	intron_19_11031249_11031335
CARM1	Esophagus_Gastroesophageal_Junction	0.00039828	0.0673963	3.54122	0.502274	0.975001	0.670916	0.00051426	0.0751324	-3.47322	intron_19_11018821_11019226
CARM1	Esophagus_Muscularis	0.000149691	0.0367737	-3.79158	0.276745	0.93047	-1.08766	0.00026489	0.0458855	3.64742	intron_19_11027453_11030271
CARM1	Heart_Left_Ventricle	0.000917222	0.0989385	3.31476	0.900524	0.99478	-0.125	0.000697824	0.0914502	-3.39043	intron_19_11031249_11031335
CARM1	Liver	0.000917222	0.0996267	3.31476	0.900524	0.994632	-0.125	0.000697824	0.0878585	-3.39043	intron_19_11031249_11031335
CARM1	Minor_Salivary_Gland	0.000434018	0.0619456	3.51849	0.525133	0.974865	0.635453	0.000547292	0.0684114	-3.45647	intron_19_11018821_11019226
CARM1	Muscle_Skeletal	0.000227423	0.0455649	3.68643	0.430763	0.967751	0.787886	0.000318605	0.0496151	-3.59968	intron_19_11018821_11019226
CARM1	Ovary	0.000571946	0.0777084	3.44458	0.526263	0.974059	0.633721	0.000720124	0.0883891	-3.3818	intron_19_11018821_11019226
CARM1	Pancreas	0.000622245	0.0788729	3.42173	0.557571	0.977311	0.586454	0.000759786	0.0890217	-3.36704	intron_19_11018821_11019226
CARM1	Skin_Not_Sun_Exposed_Suprapubic	0.000908282	0.0917279	3.3175	0.599321	0.979934	0.525378	0.0010672	0.102109	-3.27218	intron_19_11018821_11019226
CARM1	Skin_Sun_Exposed_Lower_leg	0.000917222	0.08779	-3.31476	0.900524	0.993216	0.125	0.000697824	0.0744029	3.39043	intron_19_11031249_11031335
CARM1	Small_Intestine_Terminal_Ileum	0.000296003	0.0467701	3.61877	0.819339	0.994598	0.228395	0.000283433	0.0421108	-3.62999	intron_19_11019344_11019779
CARM1	Spleen	0.000592778	0.0765629	3.4349	0.557623	0.974647	0.586376	0.000723754	0.0842352	-3.38042	intron_19_11018821_11019226
CARM1	Stomach	0.000541329	0.0678034	3.45943	0.530694	0.973808	0.626946	0.000678631	0.0761802	-3.39807	intron_19_11018821_11019226
CARM1	Thyroid	0.000492914	0.0666764	3.48458	0.529432	0.975926	0.628874	0.000618782	0.0738191	-3.42325	intron_19_11018821_11019226
CARM1	Vagina	0.000785931	0.0922048	3.3577	0.553008	0.97404	0.593259	0.000963852	0.102676	-3.30087	intron_19_11018821_11019226
CARM1	smultixcan	0.000296003	0.049234	3.61877	0.819339	0.990406	0.228395	0.000283433	0.043604	-3.62999	intron_19_11019344_11019779
CASTOR3P	Brain_Nucleus_accumbens_basal_ganglia	0.000237159	0.047151	3.67574	0.427963	0.961628	-0.792683	0.000108801	0.0247723	-3.87008	intron_7_99800226_99809017
CASTOR3P	Colon_Transverse	0.000140911	0.0298367	3.80656	0.556374	0.97922	0.588235	0.000174037	0.0309655	-3.754	intron_7_99809617_99810670
CASTOR3P	Muscle_Skeletal	0.000270447	0.0499708	3.64208	0.41377	0.964048	-0.817277	0.000122852	0.0275807	-3.84036	intron_7_99800226_99809017
CASTOR3P	Ovary	0.000365765	0.0570481	-3.56363	0.482037	0.969381	0.70303	0.000200088	0.0358705	3.71891	intron_7_99810756_99820220
CASTOR3P	Spleen	5.23356e-05	0.0146564	4.04494	0.560888	0.975214	0.581524	6.42962e-05	0.0147522	-3.99646	intron_7_99821321_99821505
CASTOR3P	Spleen	5.23356e-05	0.0146564	4.04494	0.560888	0.975214	0.581524	6.42962e-05	0.0147522	-3.99646	intron_7_99821321_99821505
CASTOR3P	Stomach	0.000365765	0.0528803	-3.56363	0.482037	0.969771	0.70303	0.000200088	0.032367	3.71891	intron_7_99810756_99820220
CASTOR3P	smultixcan	3.03736e-05	0.00932183	1.02896	0.402762	0.949028	1.26701	0.545498	0.918231	-0.653722	intron_7_99821321_99821505
CASTOR3P	smultixcan	3.03736e-05	0.00932183	1.02896	0.402762	0.949028	1.26701	0.545498	0.918231	-0.653722	intron_7_99821321_99821505
CAT	Adipose_Subcutaneous	3.33776e-07	0.000243352	-5.1033	0.344381	0.941872	0.945545	7.73838e-08	6.69892e-05	5.37312	intron_11_34473754_34474637
CAT	Adipose_Visceral_Omentum	3.33776e-07	0.000264876	-5.1033	0.344381	0.950809	0.945545	7.73838e-08	7.01181e-05	5.37312	intron_11_34473754_34474637
CAT	Adrenal_Gland	3.33776e-07	0.000419905	-5.1033	0.344381	0.939993	0.945545	7.73838e-08	0.000112841	5.37312	intron_11_34473754_34474637
CAT	Artery_Aorta	3.33776e-07	0.000341208	-5.1033	0.344381	0.9546	0.945545	7.73838e-08	9.27889e-05	5.37312	intron_11_34473754_34474637
CAT	Artery_Coronary	3.33776e-07	0.000267232	-5.1033	0.344381	0.954262	0.945545	7.73838e-08	7.11644e-05	5.37312	intron_11_34473754_34474637
CAT	Artery_Tibial	3.33776e-07	0.000399658	-5.1033	0.344381	0.95035	0.945545	7.73838e-08	9.76554e-05	5.37312	intron_11_34473754_34474637
CAT	Brain_Caudate_basal_ganglia	3.33776e-07	0.000348186	-5.1033	0.344381	0.958478	0.945545	7.73838e-08	9.38334e-05	5.37312	intron_11_34473754_34474637
CAT	Brain_Cerebellum	3.33776e-07	0.000412868	-5.1033	0.344381	0.939033	0.945545	7.73838e-08	0.000101032	5.37312	intron_11_34473754_34474637
CAT	Brain_Cortex	3.33776e-07	0.000384104	-5.1033	0.344381	0.950808	0.945545	7.73838e-08	0.000105107	5.37312	intron_11_34473754_34474637
CAT	Brain_Frontal_Cortex_BA9	3.33776e-07	0.000468975	-5.1033	0.344381	0.956468	0.945545	7.73838e-08	0.000130721	5.37312	intron_11_34473754_34474637
CAT	Brain_Hippocampus	3.33776e-07	0.000452155	-5.1033	0.344381	0.956489	0.945545	7.73838e-08	0.00011947	5.37312	intron_11_34473754_34474637
CAT	Brain_Hypothalamus	3.33776e-07	0.00039621	-5.1033	0.344381	0.957569	0.945545	7.73838e-08	0.000115863	5.37312	intron_11_34473754_34474637
CAT	Brain_Nucleus_accumbens_basal_ganglia	3.33776e-07	0.000340855	-5.1033	0.344381	0.94775	0.945545	7.73838e-08	0.000105714	5.37312	intron_11_34473754_34474637
CAT	Brain_Putamen_basal_ganglia	3.33776e-07	0.000339053	-5.1033	0.344381	0.938715	0.945545	7.73838e-08	8.74166e-05	5.37312	intron_11_34473754_34474637
CAT	Brain_Spinal_cord_cervical_c-1	3.33776e-07	0.000396619	-5.1033	0.344381	0.965191	0.945545	7.73838e-08	9.76369e-05	5.37312	intron_11_34473754_34474637
CAT	Breast_Mammary_Tissue	3.33776e-07	0.000296296	-5.1033	0.344381	0.944633	0.945545	7.73838e-08	7.46775e-05	5.37312	intron_11_34473754_34474637
CAT	Cells_Cultured_fibroblasts	3.33776e-07	0.000497186	-5.1033	0.344381	0.94153	0.945545	7.73838e-08	0.00011541	5.37312	intron_11_34473754_34474637
CAT	Cells_EBV-transformed_lymphocytes	3.33776e-07	0.00031257	-5.1033	0.344381	0.939008	0.945545	7.73838e-08	7.60348e-05	5.37312	intron_11_34473754_34474637
CAT	Colon_Sigmoid	3.33776e-07	0.000403009	-5.1033	0.344381	0.943918	0.945545	7.73838e-08	0.000109725	5.37312	intron_11_34473754_34474637
CAT	Colon_Transverse	3.33776e-07	0.000288586	-5.1033	0.344381	0.949489	0.945545	7.73838e-08	7.27762e-05	5.37312	intron_11_34473754_34474637
CAT	Esophagus_Gastroesophageal_Junction	3.33776e-07	0.00035691	-5.1033	0.344381	0.947346	0.945545	7.73838e-08	9.37949e-05	5.37312	intron_11_34473754_34474637
CAT	Esophagus_Mucosa	3.33776e-07	0.000246564	-5.1033	0.344381	0.957694	0.945545	7.73838e-08	5.88434e-05	5.37312	intron_11_34473754_34474637
CAT	Esophagus_Muscularis	3.33776e-07	0.000353434	-5.1033	0.344381	0.942471	0.945545	7.73838e-08	9.64136e-05	5.37312	intron_11_34473754_34474637
CAT	Heart_Atrial_Appendage	3.33776e-07	0.000352711	-5.1033	0.344381	0.951201	0.945545	7.73838e-08	9.77963e-05	5.37312	intron_11_34473754_34474637
CAT	Lung	3.33776e-07	0.000223476	-5.1033	0.344381	0.950146	0.945545	7.73838e-08	6.0107e-05	5.37312	intron_11_34473754_34474637
CAT	Minor_Salivary_Gland	3.33776e-07	0.000246968	-5.1033	0.344381	0.952777	0.945545	7.73838e-08	6.76266e-05	5.37312	intron_11_34473754_34474637
CAT	Muscle_Skeletal	3.33776e-07	0.000290826	-5.1033	0.344381	0.951229	0.945545	7.73838e-08	7.97239e-05	5.37312	intron_11_34473754_34474637
CAT	Nerve_Tibial	3.33776e-07	0.000333023	-5.1033	0.344381	0.951005	0.945545	7.73838e-08	8.64143e-05	5.37312	intron_11_34473754_34474637
CAT	Ovary	3.33776e-07	0.000377909	-5.1033	0.344381	0.943478	0.945545	7.73838e-08	0.000102718	5.37312	intron_11_34473754_34474637
CAT	Pancreas	3.33776e-07	0.000366772	-5.1033	0.344381	0.949329	0.945545	7.73838e-08	9.4327e-05	5.37312	intron_11_34473754_34474637
CAT	Pituitary	3.33776e-07	0.000355905	-5.1033	0.344381	0.952533	0.945545	7.73838e-08	0.000100682	5.37312	intron_11_34473754_34474637
CAT	Prostate	3.33776e-07	0.000275532	-5.1033	0.344381	0.943871	0.945545	7.73838e-08	7.14554e-05	5.37312	intron_11_34473754_34474637
CAT	Skin_Not_Sun_Exposed_Suprapubic	3.33776e-07	0.00027474	-5.1033	0.344381	0.947982	0.945545	7.73838e-08	7.09233e-05	5.37312	intron_11_34473754_34474637
CAT	Skin_Sun_Exposed_Lower_leg	3.33776e-07	0.000211725	-5.1033	0.344381	0.95283	0.945545	7.73838e-08	5.75315e-05	5.37312	intron_11_34473754_34474637
CAT	Small_Intestine_Terminal_Ileum	3.33776e-07	0.000271017	-5.1033	0.344381	0.952892	0.945545	7.73838e-08	7.75136e-05	5.37312	intron_11_34473754_34474637
CAT	Spleen	3.33776e-07	0.000384677	-5.1033	0.344381	0.946682	0.945545	7.73838e-08	9.70198e-05	5.37312	intron_11_34473754_34474637
CAT	Stomach	3.33776e-07	0.00027491	-5.1033	0.344381	0.944082	0.945545	7.73838e-08	7.18771e-05	5.37312	intron_11_34473754_34474637
CAT	Testis	3.33776e-07	0.000486636	-5.1033	0.344381	0.947343	0.945545	7.73838e-08	0.00013619	5.37312	intron_11_34473754_34474637
CAT	Thyroid	3.33776e-07	0.000245751	-5.1033	0.344381	0.952751	0.945545	7.73838e-08	6.42022e-05	5.37312	intron_11_34473754_34474637
CAT	Uterus	3.33776e-07	0.000375241	-5.1033	0.344381	0.951428	0.945545	7.73838e-08	9.94866e-05	5.37312	intron_11_34473754_34474637
CAT	Vagina	3.33776e-07	0.000349476	-5.1033	0.344381	0.954598	0.945545	7.73838e-08	9.30895e-05	5.37312	intron_11_34473754_34474637
CAT	smultixcan	3.33776e-07	0.000240534	-5.1033	0.344381	0.937909	0.945545	7.73838e-08	6.59023e-05	5.37312	intron_11_34473754_34474637
CBARP	Brain_Cerebellar_Hemisphere	0.000938489	0.099305	3.30835	0.0637864	0.825464	1.85367	0.00227064	0.15985	-3.05234	intron_19_1233635_1234190
CBARP	Lung	0.000938489	0.0929325	3.30835	0.0637864	0.845539	1.85367	0.368663	0.879317	-0.89898	intron_19_1233635_1234190
CBARP	Ovary	0.000938489	0.0982408	3.30835	0.0637864	0.841004	1.85367	0.00227064	0.156512	-3.05234	intron_19_1233635_1234190
CBARP	Prostate	0.000938489	0.0987856	3.30835	0.0637864	0.874669	1.85367	0.00227064	0.15997	-3.05234	intron_19_1233635_1234190
CBARP	Skin_Not_Sun_Exposed_Suprapubic	0.000938489	0.0921582	3.30835	0.0637864	0.851485	1.85367	0.00227064	0.15039	-3.05234	intron_19_1233635_1234190
CBARP	Skin_Sun_Exposed_Lower_leg	0.000938489	0.0880391	3.30835	0.0637864	0.842429	1.85367	0.00227064	0.146049	-3.05234	intron_19_1233635_1234190
CCDC175	smultixcan	0.000689125	0.0845529	-0.37518	0.0198593	0.774736	-1.76018	0.0480424	0.553952	-0.325758	intron_14_59988394_59992000
CCDC3	Brain_Hypothalamus	9.02625e-05	0.0251331	-3.91538	0.605668	0.983347	-0.516267	0.000105985	0.0241638	3.87647	intron_10_13141309_13141506
CCDC3	smultixcan	1.28989e-05	0.00491202	-2.00445	0.976968	0.999176	-0.157693	6.8942e-06	0.00314935	2.02391	intron_10_13141309_13141506
CCDC81	Artery_Aorta	0.000272221	0.0545652	3.64039	0.469239	0.973123	0.723718	0.00037014	0.0599165	-3.56051	intron_11_86108784_86111720
CCDC81	Brain_Hypothalamus	0.000272221	0.0533885	-3.64039	0.469239	0.977235	-0.723718	0.00037014	0.0620012	3.56051	intron_11_86108784_86111720
CCDC81	Ovary	0.000272221	0.0467517	-3.64039	0.469239	0.966	-0.723718	0.00037014	0.0545594	3.56051	intron_11_86108784_86111720
CCDC81	smultixcan	0.000272221	0.0462622	-1.21346	0.469239	0.960774	-0.241239	0.00037014	0.052915	1.18684	intron_11_86108784_86111720
CCHCR1	Adipose_Subcutaneous	2.32428e-10	4.76608e-07	6.33822	0.605324	0.974513	-0.516759	2.36464e-10	4.8165e-07	-6.33557	intron_6_31124866_31125162
CCHCR1	Adipose_Visceral_Omentum	2.32428e-10	3.68898e-07	-6.33822	0.859308	0.994454	0.177255	2.36464e-10	4.18972e-07	6.33557	intron_6_31124866_31125944
CCHCR1	Adrenal_Gland	1.06898e-05	0.00629918	4.40273	0.0899703	0.875213	1.69555	3.23394e-05	0.0118889	-4.15633	intron_6_31110911_31111039
CCHCR1	Brain_Anterior_cingulate_cortex_BA24	5.65495e-09	1.51977e-05	5.82665	0.617932	0.983015	0.498783	5.95761e-09	1.51204e-05	-5.81794	intron_6_31111190_31112464
CCHCR1	Brain_Cerebellar_Hemisphere	0.000164466	0.036757	-3.76814	0.0991926	0.864293	-1.64878	0.000441036	0.0639907	3.51423	intron_6_31118637_31118736
CCHCR1	Brain_Cerebellum	2.32428e-10	7.18761e-07	6.33822	0.583652	0.968404	0.548058	2.36464e-10	7.7501e-07	-6.33557	intron_6_31124866_31125135
CCHCR1	Brain_Cortex	0.000164466	0.0364649	-3.76814	0.278647	0.941994	1.08336	0.000441036	0.0669941	3.51423	intron_6_31118899_31122273
CCHCR1	Brain_Frontal_Cortex_BA9	6.31397e-06	0.00396883	-4.51559	0.167201	0.906003	-1.38125	1.55071e-05	0.00784072	4.32136	intron_6_31111190_31112464
CCHCR1	Brain_Hippocampus	4.03848e-10	1.02578e-06	6.25253	0.376474	0.958869	0.884412	4.15e-10	1.12123e-06	-6.24828	intron_6_31116505_31117843
CCHCR1	Brain_Spinal_cord_cervical_c-1	1.66963e-07	0.000210068	-5.2328	0.907472	0.995973	-0.116228	1.26938e-07	0.000151731	5.28321	intron_6_31122576_31124508
CCHCR1	Brain_Substantia_nigra	4.03848e-10	6.12729e-07	-6.25253	0.892563	0.993535	-0.135062	4.15e-10	7.67417e-07	6.24828	intron_6_31116505_31117843
CCHCR1	Breast_Mammary_Tissue	2.12783e-06	0.00128175	-4.74089	0.149298	0.895669	-1.44202	6.37039e-06	0.00281998	4.51371	intron_6_31111190_31112464
CCHCR1	Cells_EBV-transformed_lymphocytes	2.32428e-10	5.02295e-07	6.33822	0.606229	0.981267	0.515464	2.36464e-10	5.36173e-07	-6.33557	intron_6_31124866_31125944
CCHCR1	Colon_Sigmoid	2.32428e-10	6.63329e-07	-6.33822	0.646837	0.980228	0.458161	2.36464e-10	6.5337e-07	6.33557	intron_6_31124866_31125944
CCHCR1	Esophagus_Gastroesophageal_Junction	2.32428e-10	6.00633e-07	6.33822	0.603184	0.979718	-0.519828	2.36464e-10	7.77052e-07	-6.33557	intron_6_31124866_31125162
CCHCR1	Esophagus_Muscularis	2.32428e-10	5.94784e-07	6.33822	0.603233	0.979819	-0.519757	2.36464e-10	5.9165e-07	-6.33557	intron_6_31124866_31125162
CCHCR1	Heart_Left_Ventricle	0.000164466	0.0355879	-3.76814	0.275809	0.950805	1.08978	0.000441036	0.0647047	3.51423	intron_6_31118899_31122273
CCHCR1	Kidney_Cortex	2.32428e-10	5.12359e-07	-6.33822	0.691377	0.984524	0.396987	2.36464e-10	5.54745e-07	6.33557	intron_6_31124866_31125944
CCHCR1	Liver	0.000164466	0.0367918	-3.76814	0.280089	0.91928	1.08012	0.000441036	0.065205	3.51423	intron_6_31118899_31122273
CCHCR1	Lung	0.000164466	0.0280688	-3.76814	0.0991926	0.887846	-1.64878	0.000441036	0.0575118	3.51423	intron_6_31118899_31122273
CCHCR1	Muscle_Skeletal	2.32428e-10	4.72546e-07	-6.33822	0.599343	0.982362	-0.525345	2.36464e-10	5.07531e-07	6.33557	intron_6_31124866_31125162
CCHCR1	Nerve_Tibial	4.74737e-10	9.21017e-07	6.22724	0.352006	0.951831	0.930704	4.69527e-10	9.73654e-07	-6.22896	intron_6_31111190_31112464
CCHCR1	Ovary	0.000101292	0.0247719	3.88748	0.738775	0.985092	0.333476	0.000288411	0.045863	-3.62549	intron_6_31116505_31117843
CCHCR1	Pancreas	2.32428e-10	5.95946e-07	6.33822	0.607586	0.980849	-0.513522	2.36464e-10	6.40529e-07	-6.33557	intron_6_31124866_31125162
CCHCR1	Prostate	1.16442e-08	1.88255e-05	5.70486	0.553038	0.970935	0.593214	1.34791e-08	1.94813e-05	-5.67988	intron_6_31111190_31112464
CCHCR1	Skin_Sun_Exposed_Lower_leg	2.32428e-10	3.41786e-07	6.33822	0.555111	0.975425	0.590119	2.36464e-10	4.04342e-07	-6.33557	intron_6_31124866_31125135
CCHCR1	Small_Intestine_Terminal_Ileum	0.000164466	0.0322467	-3.76814	0.0991926	0.895349	-1.64878	0.000441036	0.0590304	3.51423	intron_6_31118899_31122273
CCHCR1	Stomach	2.12783e-06	0.00120489	-4.74089	0.135943	0.897308	-1.49107	6.37039e-06	0.00287814	4.51371	intron_6_31111190_31112464
CCHCR1	Testis	1.20979e-07	0.000218959	-5.29201	0.273834	0.941449	-1.09428	2.37911e-07	0.00035432	5.16698	intron_6_31124866_31125944
CCHCR1	Thyroid	2.32428e-10	3.65599e-07	6.33822	0.604718	0.977473	-0.517628	2.36464e-10	3.92369e-07	-6.33557	intron_6_31124866_31125162
CCHCR1	Vagina	2.32428e-10	7.90924e-07	6.33822	0.571304	0.975448	0.566133	2.36464e-10	9.7528e-07	-6.33557	intron_6_31124866_31125135
CCHCR1	Whole_Blood	4.61463e-06	0.00202901	-4.58159	0.909834	0.99595	-0.113248	3.67004e-06	0.00184048	4.62924	intron_6_31122576_31124508
CCHCR1	smultixcan	1.82054e-13	9.01263e-10	-0.764884	0.716794	0.985163	-0.49504	5.65212e-13	2.32376e-09	0.729876	intron_6_31111190_31112464
CCND3	Artery_Aorta	0.000558003	0.0842997	-3.45125	0.20256	0.921621	-1.27429	0.00110554	0.120725	3.26219	intron_6_41905132_41909190
CCND3	smultixcan	0.000558003	0.07467	-3.45125	0.20256	0.901527	-1.27429	0.00110554	0.107954	3.26219	intron_6_41905132_41909190
CCNI2	Cells_EBV-transformed_lymphocytes	0.000257721	0.0458253	3.65446	0.159329	0.895244	1.40733	0.000525007	0.0650237	-3.46766	intron_5_132085114_132086549
CCNI2	smultixcan	0.000257721	0.0450623	3.65446	0.159329	0.886659	1.40733	0.000525007	0.0683357	-3.46766	intron_5_132085114_132086549
CCR5AS	Lung	2.58469e-06	0.00106515	4.70133	0.0881877	0.876076	1.70504	8.6121e-06	0.00272446	-4.44937	intron_3_46434543_46448388
CCR5AS	Spleen	2.58469e-06	0.00146133	4.70133	0.0881877	0.867925	1.70504	8.6121e-06	0.00406993	-4.44937	intron_3_46434543_46448388
CCR5AS	Whole_Blood	2.58469e-06	0.00122388	4.70133	0.0881877	0.850373	1.70504	8.6121e-06	0.00336871	-4.44937	intron_3_46434543_46448388
CCR5AS	smultixcan	2.58469e-06	0.00137575	4.70133	0.0881877	0.860625	1.70504	8.6121e-06	0.00366231	-4.44937	intron_3_46434543_46448388
CCSER2	Adipose_Subcutaneous	0.000528139	0.0698698	3.46606	0.152049	0.885833	-1.43233	0.000305815	0.045206	-3.61032	intron_10_86177617_86185487
CCSER2	Adipose_Visceral_Omentum	0.000528139	0.076567	3.46606	0.585441	0.9777	-0.545455	0.000305815	0.0489058	-3.61032	intron_10_86177617_86185487
CCSER2	Adrenal_Gland	0.000528139	0.0847922	3.46606	0.585441	0.975882	-0.545455	0.000305815	0.0540533	-3.61032	intron_10_86177617_86185487
CCSER2	Artery_Aorta	0.000528139	0.0817413	3.46606	0.585441	0.979028	-0.545455	0.000305815	0.0529437	-3.61032	intron_10_86177617_86185487
CCSER2	Artery_Coronary	0.000528139	0.076265	3.46606	0.585441	0.98219	-0.545455	0.000305815	0.048489	-3.61032	intron_10_86177617_86185487
CCSER2	Artery_Tibial	0.000528139	0.0844016	3.46606	0.585441	0.982469	-0.545455	0.000305815	0.0533758	-3.61032	intron_10_86177617_86185487
CCSER2	Brain_Anterior_cingulate_cortex_BA24	0.000528139	0.0860487	3.46606	0.585441	0.981936	-0.545455	0.000305815	0.0549996	-3.61032	intron_10_86177617_86185487
CCSER2	Brain_Cerebellar_Hemisphere	0.000528139	0.0728191	3.46606	0.137478	0.87356	-1.48525	0.000305815	0.0486077	-3.61032	intron_10_86177617_86185487
CCSER2	Brain_Cerebellum	0.000528139	0.0763182	3.46606	0.585441	0.968779	-0.545455	0.000305815	0.049909	-3.61032	intron_10_86177617_86185487
CCSER2	Brain_Cortex	0.000528139	0.0779523	3.46606	0.585441	0.973917	-0.545455	0.000305815	0.051387	-3.61032	intron_10_86177617_86185487
CCSER2	Brain_Frontal_Cortex_BA9	0.000528139	0.0808662	3.46606	0.585441	0.978839	-0.545455	0.000305815	0.056024	-3.61032	intron_10_86177617_86185487
CCSER2	Brain_Nucleus_accumbens_basal_ganglia	0.000528139	0.079412	3.46606	0.585441	0.973259	-0.545455	0.000305815	0.0542563	-3.61032	intron_10_86177617_86185487
CCSER2	Brain_Putamen_basal_ganglia	0.000528139	0.0816396	3.46606	0.585441	0.973004	-0.545455	0.000305815	0.0542331	-3.61032	intron_10_86177617_86185487
CCSER2	Breast_Mammary_Tissue	0.000528139	0.0719953	3.46606	0.585441	0.975715	-0.545455	0.000305815	0.0464196	-3.61032	intron_10_86177617_86185487
CCSER2	Cells_Cultured_fibroblasts	0.000528139	0.0833537	3.46606	0.585441	0.983029	-0.545455	0.000305815	0.0541983	-3.61032	intron_10_86177617_86185487
CCSER2	Cells_EBV-transformed_lymphocytes	0.000528139	0.0720006	3.46606	0.585441	0.977394	-0.545455	0.000305815	0.0437517	-3.61032	intron_10_86177617_86185487
CCSER2	Colon_Sigmoid	0.000412535	0.0725128	3.53193	0.844404	0.995075	-0.196264	0.000301668	0.0530335	-3.61386	intron_10_86177617_86185487
CCSER2	Colon_Transverse	0.000528139	0.069716	3.46606	0.585441	0.980584	-0.545455	0.000305815	0.0455485	-3.61032	intron_10_86177617_86185487
CCSER2	Esophagus_Gastroesophageal_Junction	0.000528139	0.0802542	3.46606	0.585441	0.979087	-0.545455	0.000305815	0.0518478	-3.61032	intron_10_86177617_86185487
CCSER2	Esophagus_Muscularis	0.000528139	0.0786999	3.46606	0.1513	0.897062	-1.43495	0.000305815	0.0510632	-3.61032	intron_10_86177617_86185487
CCSER2	Heart_Atrial_Appendage	0.000466082	0.0727592	3.49953	0.663116	0.984921	-0.435615	0.000289689	0.049544	-3.62435	intron_10_86177617_86185487
CCSER2	Heart_Left_Ventricle	0.000528139	0.0756791	3.46606	0.585441	0.983673	-0.545455	0.000305815	0.0479999	-3.61032	intron_10_86177617_86185487
CCSER2	Lung	0.000528139	0.0700178	3.46606	0.585441	0.978758	-0.545455	0.000305815	0.0431888	-3.61032	intron_10_86177617_86185487
CCSER2	Minor_Salivary_Gland	0.000528139	0.0700392	3.46606	0.585441	0.97535	-0.545455	0.000305815	0.0445426	-3.61032	intron_10_86177617_86185487
CCSER2	Nerve_Tibial	0.000528139	0.0805862	3.46606	0.585441	0.981727	-0.545455	0.000305815	0.0514593	-3.61032	intron_10_86177617_86185487
CCSER2	Pituitary	0.000528139	0.082379	3.46606	0.139863	0.900496	-1.4763	0.000305815	0.0525538	-3.61032	intron_10_86177617_86185487
CCSER2	Prostate	0.000528139	0.0742923	3.46606	0.585441	0.973288	-0.545455	0.000305815	0.0472833	-3.61032	intron_10_86177617_86185487
CCSER2	Skin_Not_Sun_Exposed_Suprapubic	0.00041318	0.0574195	3.53152	0.813311	0.993772	-0.236156	0.000293847	0.042584	-3.62066	intron_10_86177617_86185487
CCSER2	Skin_Sun_Exposed_Lower_leg	0.000528139	0.0638719	3.46606	0.585441	0.978485	-0.545455	0.000305815	0.0425042	-3.61032	intron_10_86177617_86185487
CCSER2	Small_Intestine_Terminal_Ileum	0.000528139	0.0686442	3.46606	0.585441	0.984302	-0.545455	0.000305815	0.0442579	-3.61032	intron_10_86177617_86185487
CCSER2	Spleen	0.000528139	0.0713103	3.46606	0.585441	0.977961	-0.545455	0.000305815	0.0449334	-3.61032	intron_10_86177617_86185487
CCSER2	Thyroid	0.000528139	0.0697567	3.46606	0.585441	0.976192	-0.545455	0.000305815	0.0458799	-3.61032	intron_10_86177617_86185487
CCSER2	Uterus	0.000528139	0.074912	3.46606	0.585441	0.979589	-0.545455	0.000305815	0.048756	-3.61032	intron_10_86177617_86185487
CCSER2	Vagina	0.000448938	0.0664209	3.50951	0.739649	0.987011	-0.332318	0.000299461	0.0477665	-3.61577	intron_10_86177617_86185487
CCSER2	Whole_Blood	0.000528139	0.0848642	3.46606	0.585441	0.97577	-0.545455	0.000305815	0.0530754	-3.61032	intron_10_86177617_86185487
CCSER2	smultixcan	0.000548478	0.0740817	3.43679	0.479236	0.962048	-0.709702	0.000312397	0.0466747	-3.58573	intron_10_86177617_86185487
CDC123	Esophagus_Mucosa	4.47299e-05	0.0112279	4.08158	0.373192	0.959158	0.890511	6.99896e-05	0.0156223	-3.97632	intron_10_12252321_12257739
CDC123	Skin_Not_Sun_Exposed_Suprapubic	0.000566725	0.069439	3.44706	0.283034	0.938362	1.07353	0.00097984	0.0991861	-3.29625	intron_10_12288276_12292310
CDC123	Skin_Sun_Exposed_Lower_leg	0.000566725	0.0671579	3.44706	0.283034	0.942005	1.07353	0.00097984	0.0925678	-3.29625	intron_10_12288276_12292310
CDC123	smultixcan	4.47299e-05	0.0126378	4.08158	0.373192	0.942632	0.890511	6.99896e-05	0.0168655	-3.97632	intron_10_12252321_12257739
CDC27	Adipose_Subcutaneous	0.000198968	0.0341777	-3.72032	0.547768	0.971429	-0.601108	0.000247898	0.0391961	3.66442	intron_17_45219388_45219595
CDC27	Adipose_Visceral_Omentum	0.000198968	0.0382778	3.72032	0.547768	0.976534	0.601108	0.000247898	0.0428403	-3.66442	intron_17_45219388_45219595
CDC27	Adrenal_Gland	0.000198968	0.0430221	-3.72032	0.547768	0.974242	-0.601108	0.000247898	0.0454697	3.66442	intron_17_45219388_45219595
CDC27	Artery_Aorta	0.000198968	0.042671	-3.72032	0.547768	0.977921	-0.601108	0.000247898	0.0453428	3.66442	intron_17_45219388_45219595
CDC27	Artery_Coronary	0.000198968	0.039825	-3.72032	0.547768	0.981381	-0.601108	0.000247898	0.0413424	3.66442	intron_17_45219388_45219595
CDC27	Artery_Tibial	0.000198968	0.0424265	3.72032	0.547768	0.980176	0.601108	0.000247898	0.0472893	-3.66442	intron_17_45219388_45219595
CDC27	Brain_Amygdala	0.000198968	0.041656	3.72032	0.547768	0.975531	0.601108	0.000247898	0.0426741	-3.66442	intron_17_45219388_45219595
CDC27	Brain_Anterior_cingulate_cortex_BA24	0.000198968	0.0486115	-3.72032	0.547768	0.98002	-0.601108	0.000247898	0.0476076	3.66442	intron_17_45219388_45219595
CDC27	Brain_Caudate_basal_ganglia	0.000198968	0.0430075	3.72032	0.547768	0.97879	0.601108	0.000247898	0.0441431	-3.66442	intron_17_45219388_45219595
CDC27	Brain_Cerebellar_Hemisphere	0.000198968	0.0410505	-3.72032	0.547768	0.964606	-0.601108	0.000247898	0.0414868	3.66442	intron_17_45219388_45219595
CDC27	Brain_Cortex	0.000198968	0.0402006	-3.72032	0.547768	0.973072	-0.601108	0.000247898	0.043577	3.66442	intron_17_45219388_45219595
CDC27	Brain_Frontal_Cortex_BA9	0.000198968	0.043205	-3.72032	0.547768	0.975507	-0.601108	0.000247898	0.0478404	3.66442	intron_17_45219388_45219595
CDC27	Brain_Hippocampus	0.000198968	0.0444289	3.72032	0.547768	0.979492	0.601108	0.000247898	0.0474164	-3.66442	intron_17_45219388_45219595
CDC27	Brain_Hippocampus	0.000198968	0.0444289	3.72032	0.547768	0.979492	0.601108	0.000247898	0.0474164	-3.66442	intron_17_45219391_45219595
CDC27	Brain_Hypothalamus	0.000198968	0.0448752	3.72032	0.547768	0.980168	0.601108	0.000247898	0.0449671	-3.66442	intron_17_45219388_45219595
CDC27	Brain_Putamen_basal_ganglia	0.000198968	0.0416116	-3.72032	0.547768	0.967696	-0.601108	0.000247898	0.0459078	3.66442	intron_17_45219388_45219595
CDC27	Brain_Spinal_cord_cervical_c-1	0.000198968	0.0452737	-3.72032	0.547768	0.97432	-0.601108	0.000247898	0.0502679	3.66442	intron_17_45219388_45219595
CDC27	Brain_Substantia_nigra	0.000198968	0.050013	-3.72032	0.547768	0.972124	-0.601108	0.000247898	0.0498274	3.66442	intron_17_45219388_45219595
CDC27	Breast_Mammary_Tissue	0.000198968	0.0358919	-3.72032	0.547768	0.971093	-0.601108	0.000247898	0.0400517	3.66442	intron_17_45219388_45219595
CDC27	Cells_Cultured_fibroblasts	0.000198968	0.0481298	-3.72032	0.547768	0.977586	-0.601108	0.000247898	0.0492611	3.66442	intron_17_45219391_45219595
CDC27	Cells_EBV-transformed_lymphocytes	0.000198968	0.0405058	-3.72032	0.547768	0.974858	-0.601108	0.000247898	0.0384593	3.66442	intron_17_45219388_45219595
CDC27	Colon_Sigmoid	0.000198968	0.0436797	-3.72032	0.547768	0.97353	-0.601108	0.000247898	0.0454118	3.66442	intron_17_45219388_45219595
CDC27	Colon_Transverse	0.000198968	0.0355924	-3.72032	0.547768	0.978961	-0.601108	0.000247898	0.0398039	3.66442	intron_17_45219388_45219595
CDC27	Esophagus_Gastroesophageal_Junction	0.000198968	0.0425517	-3.72032	0.547768	0.978547	-0.601108	0.000247898	0.0450705	3.66442	intron_17_45219388_45219595
CDC27	Esophagus_Mucosa	0.000198968	0.0358027	-3.72032	0.547768	0.97772	-0.601108	0.000247898	0.0386929	3.66442	intron_17_45219388_45219595
CDC27	Esophagus_Muscularis	0.000198968	0.0418487	-3.72032	0.547768	0.974918	-0.601108	0.000247898	0.0441217	3.66442	intron_17_45219388_45219595
CDC27	Heart_Atrial_Appendage	0.000198968	0.0409321	-3.72032	0.547768	0.979027	-0.601108	0.000247898	0.0439368	3.66442	intron_17_45219388_45219595
CDC27	Heart_Left_Ventricle	0.000198968	0.0398026	-3.72032	0.547768	0.983176	-0.601108	0.000247898	0.0419037	3.66442	intron_17_45219388_45219595
CDC27	Kidney_Cortex	0.000198968	0.0402773	3.72032	0.547768	0.972855	0.601108	0.000247898	0.0408118	-3.66442	intron_17_45219388_45219595
CDC27	Liver	0.000198968	0.0397896	3.72032	0.547768	0.967271	0.601108	0.000247898	0.0436801	-3.66442	intron_17_45219388_45219595
CDC27	Lung	0.000198968	0.0323246	-3.72032	0.547768	0.975769	-0.601108	0.000247898	0.0372345	3.66442	intron_17_45219388_45219595
CDC27	Minor_Salivary_Gland	0.000198968	0.0358614	3.72032	0.547768	0.974865	0.601108	0.000247898	0.0377732	-3.66442	intron_17_45219388_45219595
CDC27	Muscle_Skeletal	0.000198968	0.0422106	-3.72032	0.547768	0.976788	-0.601108	0.000247898	0.0434343	3.66442	intron_17_45219388_45219595
CDC27	Nerve_Tibial	0.000198968	0.0408715	3.72032	0.547768	0.979174	0.601108	0.000247898	0.0437094	-3.66442	intron_17_45219388_45219595
CDC27	Ovary	0.000198968	0.0382544	-3.72032	0.547768	0.974059	-0.601108	0.000247898	0.0404161	3.66442	intron_17_45219388_45219595
CDC27	Pancreas	0.000198968	0.0373283	-3.72032	0.547768	0.977097	-0.601108	0.000247898	0.0389903	3.66442	intron_17_45219388_45219595
CDC27	Pituitary	0.000198968	0.0418736	3.72032	0.547768	0.972253	0.601108	0.000247898	0.044628	-3.66442	intron_17_45219388_45219595
CDC27	Prostate	0.000198968	0.0373738	3.72032	0.547768	0.97072	0.601108	0.000247898	0.0398097	-3.66442	intron_17_45219388_45219595
CDC27	Skin_Not_Sun_Exposed_Suprapubic	0.000198968	0.0360863	3.72032	0.547768	0.977149	0.601108	0.000247898	0.0375288	-3.66442	intron_17_45219388_45219595
CDC27	Skin_Sun_Exposed_Lower_leg	0.000198968	0.0335251	-3.72032	0.547768	0.974301	-0.601108	0.000247898	0.0367006	3.66442	intron_17_45219388_45219595
CDC27	Small_Intestine_Terminal_Ileum	0.000198968	0.0352487	-3.72032	0.547768	0.982969	-0.601108	0.000247898	0.0388773	3.66442	intron_17_45219388_45219595
CDC27	Spleen	0.000198968	0.0370315	3.72032	0.547768	0.974619	0.601108	0.000247898	0.0392459	-3.66442	intron_17_45219388_45219595
CDC27	Stomach	0.000198968	0.0353461	-3.72032	0.547768	0.973858	-0.601108	0.000247898	0.0375682	3.66442	intron_17_45219388_45219595
CDC27	Testis	0.000198968	0.0465694	-3.72032	0.547768	0.971852	-0.601108	0.000247898	0.0492163	3.66442	intron_17_45219388_45219595
CDC27	Thyroid	0.000198968	0.0360486	3.72032	0.547768	0.975926	0.601108	0.000247898	0.0386731	-3.66442	intron_17_45219388_45219595
CDC27	Uterus	0.000198968	0.0390324	3.72032	0.547768	0.977986	0.601108	0.000247898	0.04157	-3.66442	intron_17_45219388_45219595
CDC27	Vagina	0.000198968	0.03925	3.72032	0.547768	0.97404	0.601108	0.000247898	0.041153	-3.66442	intron_17_45219388_45219595
CDC27	Whole_Blood	0.000198968	0.0442692	-3.72032	0.547768	0.97032	-0.601108	0.000247898	0.0445037	3.66442	intron_17_45219388_45219595
CDC27	smultixcan	0.000206269	0.0389489	-0.856508	0.53905	0.969867	-0.109251	0.000259597	0.0413234	0.849315	intron_17_45219388_45219595
CDH15	Nerve_Tibial	8.29183e-06	0.00394728	4.45751	0.0626137	0.837314	1.86192	2.51982e-05	0.00859794	-4.21302	intron_16_89260321_89261270
CDH15	smultixcan	3.96488e-05	0.0114802	1.79449	0.157853	0.885852	1.28328	0.000104162	0.0223375	-1.54595	intron_16_89260321_89261270
CDK12	Artery_Aorta	7.24038e-05	0.0241357	3.96825	0.369463	0.961807	0.897479	0.000111183	0.0274775	-3.86479	intron_17_37682569_37686884
CDK5RAP3	Artery_Tibial	0.000264191	0.0507703	-3.6481	0.657754	0.985451	-0.443016	0.000265444	0.049206	3.64688	intron_17_46048518_46048728
CDK5RAP3	Brain_Cerebellum	0.000320453	0.0565584	3.59818	0.561396	0.967347	0.580769	0.000353151	0.0534192	-3.57283	intron_17_46048089_46048728
CDK5RAP3	Brain_Cortex	0.000168079	0.0364649	-3.76271	0.0894682	0.868693	1.69821	3.79341e-05	0.0115245	4.11972	intron_17_46048518_46048728
CDK5RAP3	Esophagus_Mucosa	0.000247704	0.0413887	-3.66462	0.182217	0.910526	1.33396	6.84747e-05	0.0156058	3.98152	intron_17_46048518_46048728
CDK5RAP3	Esophagus_Muscularis	0.000232311	0.0464597	-3.68101	0.229143	0.919267	1.20257	7.02085e-05	0.0186415	3.97558	intron_17_46048518_46048728
CDK5RAP3	smultixcan	0.000457063	0.0652976	-2.15521	0.0455786	0.828997	-0.549066	0.000162915	0.03035	2.10821	intron_17_46048518_46048728
CDR2L	Adipose_Subcutaneous	0.000270699	0.0424946	-3.64184	0.674792	0.978757	0.41958	0.000160521	0.0279315	3.7742	intron_17_72998323_72999278
CDR2L	Heart_Atrial_Appendage	0.000270699	0.0502531	-3.64184	0.674792	0.986833	0.41958	0.000160521	0.0335674	3.7742	intron_17_72998323_72999278
CEL	Adrenal_Gland	1.0697e-05	0.00629918	4.40258	0.0696039	0.85172	-1.81448	1.268e-06	0.00132072	-4.8447	intron_9_135942047_135942225
CEL	smultixcan	1.0697e-05	0.00417118	4.40258	0.190928	0.899777	-0.888947	1.268e-06	0.000791527	-4.8447	intron_9_135942047_135942225
CELSR1	Thyroid	0.000164976	0.0314996	-3.76737	0.4263	0.962959	-0.795539	0.000237015	0.0372941	3.6759	intron_22_46807656_46829290
CELSR1	smultixcan	0.000164976	0.0333058	-3.76737	0.4263	0.951177	-0.795539	0.000237015	0.0388259	3.6759	intron_22_46807656_46829290
CHEK2	Artery_Coronary	0.000778045	0.0931746	-3.36049	0.739851	0.988067	-0.33205	0.000791877	0.0947515	3.35562	intron_22_29091861_29092889
CHEK2	Cells_Cultured_fibroblasts	0.000429022	0.0742265	3.52156	0.5713	0.98027	0.566138	0.000521817	0.0810664	-3.4693	intron_22_29091861_29095826
CHEK2	Colon_Sigmoid	0.00045452	0.0747055	-3.50622	0.594496	0.976316	-0.532332	0.000538244	0.0794481	3.46096	intron_22_29091861_29092889
CHEK2	Esophagus_Gastroesophageal_Junction	0.000680017	0.0874993	3.39751	0.242855	0.929476	1.16788	0.00131477	0.11862	-3.21274	intron_22_29091861_29092889
CHEK2	Lung	0.000429022	0.060659	3.52156	0.5713	0.977329	0.566138	0.000521817	0.0654194	-3.4693	intron_22_29091861_29095826
CHEK2	Ovary	0.000409837	0.0620234	-3.53367	0.553119	0.974059	-0.593094	0.000509283	0.0708628	3.47583	intron_22_29091861_29092889
CHEK2	Testis	0.000429022	0.0773986	-3.52156	0.5713	0.972881	-0.566138	0.000521817	0.0831046	3.4693	intron_22_29091861_29092889
CHEK2	Vagina	0.000429022	0.0652473	3.52156	0.5713	0.975448	0.566138	0.000521817	0.0703989	-3.4693	intron_22_29091861_29095826
CHEK2	Whole_Blood	0.000450229	0.0755852	3.50874	0.285173	0.936121	1.06877	0.000815141	0.100197	-3.3476	intron_22_29091861_29092889
CIAO2A	Adipose_Subcutaneous	0.000280041	0.0437517	-3.6331	0.954431	0.997774	0.0571429	0.000208483	0.0338927	3.70851	intron_15_64381050_64385844
CIAO2A	Artery_Coronary	0.000280041	0.0504139	-3.6331	0.954431	0.998956	0.0571429	0.000208483	0.0370743	3.70851	intron_15_64381050_64385844
CIAO2A	Brain_Caudate_basal_ganglia	0.000280041	0.0533255	-3.6331	0.954431	0.998182	0.0571429	0.000208483	0.0390354	3.70851	intron_15_64381050_64385844
CIAO2A	Brain_Hippocampus	5.2024e-05	0.0199458	-4.04634	0.954431	0.997273	0.0571429	3.66074e-05	0.0116358	4.12791	intron_15_64381050_64385844
CIAO2A	Brain_Spinal_cord_cervical_c-1	0.000412796	0.0751316	-3.53176	0.94988	0.998255	0.0628571	0.000310033	0.0583188	3.60677	intron_15_64381050_64385844
CIAO2A	Breast_Mammary_Tissue	0.000412796	0.0605428	-3.53176	0.94988	0.999042	0.0628571	0.000310033	0.0464196	3.60677	intron_15_64381050_64385844
CIAO2A	Cells_Cultured_fibroblasts	0.000280041	0.0554692	3.6331	0.954431	0.997209	-0.0571429	0.000208483	0.043487	-3.70851	intron_15_64381050_64382397
CIAO2A	Esophagus_Mucosa	0.000747633	0.0866405	-3.37149	0.772218	0.987244	-0.289475	0.000742461	0.082776	3.3734	intron_15_64381050_64385844
CIAO2A	Esophagus_Muscularis	0.000280041	0.0524781	-3.6331	0.954431	0.996701	0.0571429	0.000208483	0.0394936	3.70851	intron_15_64381050_64385844
CIAO2A	Lung	6.05211e-05	0.0133669	-4.01077	0.96791	0.998887	-0.0402299	4.6222e-05	0.00983042	4.07395	intron_15_64381050_64385844
CIAO2A	Nerve_Tibial	5.2024e-05	0.0152666	-4.04634	0.954431	0.997036	0.0571429	3.66074e-05	0.0105134	4.12791	intron_15_64381050_64385844
CIAO2A	Pancreas	0.000412796	0.061456	-3.53176	0.94988	0.99713	0.0628571	0.000310033	0.0463699	3.60677	intron_15_64381050_64385844
CIAO2A	Prostate	4.95588e-05	0.0138805	-4.0577	0.954431	0.99715	0.0571429	3.48134e-05	0.0101515	4.13945	intron_15_64381050_64385844
CIAO2A	Skin_Sun_Exposed_Lower_leg	4.95588e-05	0.0120547	-4.0577	0.954431	0.997497	0.0571429	3.48134e-05	0.0083844	4.13945	intron_15_64381050_64385844
CIAO2A	Small_Intestine_Terminal_Ileum	0.000648899	0.0771055	-3.41031	0.802984	0.994159	-0.249488	0.000624535	0.0763507	3.42073	intron_15_64381050_64385844
CIAO2A	Spleen	5.2024e-05	0.0146564	-4.04634	0.954431	0.999024	0.0571429	3.66074e-05	0.00965916	4.12791	intron_15_64381050_64385844
CIAO2A	Stomach	0.000412796	0.0569533	-3.53176	0.94988	0.99744	0.0628571	0.000310033	0.0441935	3.60677	intron_15_64381050_64385844
CIAO2A	Testis	5.2024e-05	0.0175037	-4.04634	0.954431	0.99934	0.0571429	3.66074e-05	0.0128485	4.12791	intron_15_64381050_64385844
CIAO2A	Thyroid	5.2024e-05	0.0133355	4.04634	0.954431	0.996545	-0.0571429	3.66074e-05	0.00928022	-4.12791	intron_15_64381050_64382397
CIAO2A	Vagina	0.000791803	0.0922048	-3.35564	0.778537	0.989834	-0.281226	0.000782559	0.090373	3.35889	intron_15_64381050_64385844
CIAO2A	Whole_Blood	0.000280041	0.0556076	-3.6331	0.954431	0.997774	0.0571429	0.000208483	0.0415554	3.70851	intron_15_64381050_64385844
CIAO2A	smultixcan	0.000123175	0.0270752	3.83972	0.954431	0.998648	-0.0571429	8.9209e-05	0.0199554	-3.91821	intron_15_64381050_64382397
CIZ1	Adipose_Subcutaneous	0.000814533	0.0884901	3.34781	0.155523	0.886309	-1.42029	0.000271524	0.0416109	-3.64105	intron_9_130948055_130952608
CIZ1	Adipose_Visceral_Omentum	0.000814533	0.0961179	3.34781	0.155523	0.905461	-1.42029	0.000271524	0.0457267	-3.64105	intron_9_130948055_130952608
CIZ1	Artery_Aorta	0.000814533	0.0999204	3.34781	0.155523	0.907864	-1.42029	0.000271524	0.0482589	-3.64105	intron_9_130948055_130952608
CIZ1	Brain_Amygdala	0.000814533	0.0942862	3.34781	0.155523	0.914046	-1.42029	0.000271524	0.0459139	-3.64105	intron_9_130948055_130952608
CIZ1	Brain_Caudate_basal_ganglia	0.000814533	0.0997097	3.34781	0.155523	0.906488	-1.42029	0.000271524	0.0476833	-3.64105	intron_9_130948055_130952608
CIZ1	Brain_Cerebellar_Hemisphere	0.000814533	0.0948155	-3.34781	0.155523	0.875618	1.42029	0.000271524	0.0449649	3.64105	intron_9_130948055_130952608
CIZ1	Brain_Cerebellum	0.000814533	0.0976303	-3.34781	0.155523	0.87757	1.42029	0.000271524	0.0454489	3.64105	intron_9_130948055_130952608
CIZ1	Brain_Cortex	0.000814533	0.0979957	-3.34781	0.155523	0.900393	1.42029	0.000271524	0.0465588	3.64105	intron_9_130948055_130952608
CIZ1	Breast_Mammary_Tissue	0.000814533	0.0903837	3.34781	0.155523	0.896688	-1.42029	0.000271524	0.0423479	-3.64105	intron_9_130948055_130952608
CIZ1	Cells_EBV-transformed_lymphocytes	0.000814533	0.0894193	3.34781	0.155523	0.890552	-1.42029	0.000271524	0.0405544	-3.64105	intron_9_130948055_130952608
CIZ1	Colon_Transverse	0.000814533	0.0880318	3.34781	0.155523	0.902944	-1.42029	0.000271524	0.0417625	-3.64105	intron_9_130948055_130952608
CIZ1	Colon_Transverse	0.000814533	0.0880318	3.34781	0.155523	0.902944	-1.42029	0.000271524	0.0417625	-3.64105	intron_9_130948055_130952967
CIZ1	Esophagus_Gastroesophageal_Junction	0.000814533	0.0979018	3.34781	0.155523	0.896421	-1.42029	0.000271524	0.0474847	-3.64105	intron_9_130948055_130952608
CIZ1	Esophagus_Mucosa	0.000814533	0.0892467	3.34781	0.155523	0.894514	-1.42029	0.000271524	0.0411396	-3.64105	intron_9_130948055_130952608
CIZ1	Esophagus_Mucosa	0.000814533	0.0892467	3.34781	0.155523	0.894514	-1.42029	0.000271524	0.0411396	-3.64105	intron_9_130948055_130952967
CIZ1	Esophagus_Muscularis	0.000814533	0.098089	3.34781	0.155523	0.897062	-1.42029	0.000271524	0.0465067	-3.64105	intron_9_130948055_130952608
CIZ1	Esophagus_Muscularis	0.000814533	0.098089	3.34781	0.155523	0.897062	-1.42029	0.000271524	0.0465067	-3.64105	intron_9_130948055_130952967
CIZ1	Heart_Left_Ventricle	0.000814533	0.095317	3.34781	0.155523	0.917706	-1.42029	0.000271524	0.0441891	-3.64105	intron_9_130948055_130952608
CIZ1	Liver	0.000814533	0.0937566	3.34781	0.155523	0.870348	-1.42029	0.000271524	0.0460338	-3.64105	intron_9_130948055_130952608
CIZ1	Lung	0.000760197	0.0841758	-3.36689	0.149294	0.897621	1.44203	0.000248021	0.0372345	3.66429	intron_9_130950213_130952608
CIZ1	Minor_Salivary_Gland	0.000814533	0.0873536	3.34781	0.155523	0.905184	-1.42029	0.000271524	0.0405261	-3.64105	intron_9_130948055_130952608
CIZ1	Muscle_Skeletal	0.000814533	0.0851899	3.34781	0.155523	0.903855	-1.42029	0.000271524	0.0454115	-3.64105	intron_9_130948055_130952608
CIZ1	Muscle_Skeletal	0.000814533	0.0851899	3.34781	0.155523	0.903855	-1.42029	0.000271524	0.0454115	-3.64105	intron_9_130948055_130952967
CIZ1	Ovary	0.000814533	0.0918829	3.34781	0.155523	0.900426	-1.42029	0.000271524	0.0436073	-3.64105	intron_9_130948055_130952608
CIZ1	Pituitary	0.000760197	0.0968283	-3.36689	0.149294	0.901264	1.44203	0.000248021	0.044628	3.66429	intron_9_130950213_130952608
CIZ1	Skin_Sun_Exposed_Lower_leg	0.000814533	0.083916	3.34781	0.155523	0.909272	-1.42029	0.000271524	0.0389062	-3.64105	intron_9_130948055_130952608
CIZ1	Small_Intestine_Terminal_Ileum	0.000814533	0.0869262	3.34781	0.155523	0.912026	-1.42029	0.000271524	0.0411188	-3.64105	intron_9_130948055_130952608
CIZ1	Spleen	0.000814533	0.0903981	3.34781	0.155523	0.899798	-1.42029	0.000271524	0.0413261	-3.64105	intron_9_130948055_130952608
CIZ1	Stomach	0.000814533	0.0854168	3.34781	0.155523	0.900739	-1.42029	0.000271524	0.0402796	-3.64105	intron_9_130948055_130952608
CIZ1	Thyroid	0.000814533	0.0891991	3.34781	0.155523	0.906517	-1.42029	0.000271524	0.0416651	-3.64105	intron_9_130948055_130952967
CIZ1	Vagina	0.000760197	0.0911667	-3.36689	0.149294	0.901734	1.44203	0.000248021	0.041153	3.66429	intron_9_130950213_130952608
CIZ1	smultixcan	0.000760197	0.0904468	-1.68345	0.149294	0.881932	0.721014	0.000248021	0.0401236	1.83215	intron_9_130950213_130952608
CNPY4	Cells_EBV-transformed_lymphocytes	0.000340138	0.0546221	3.58264	0.198907	0.908258	1.28467	0.000686666	0.0772552	-3.39485	intron_7_99717485_99719882
CNTLN	smultixcan	0.000745008	0.0895756	-3.37246	0.505138	0.964533	-0.666427	0.000959602	0.0994018	3.30211	intron_9_17143374_17166816
COA8	Adipose_Subcutaneous	0.000156709	0.0302957	3.78019	0.0501572	0.808835	-1.95862	2.71474e-05	0.00732485	-4.19616	intron_14_104053701_104056518
COA8	Adipose_Visceral_Omentum	0.000156709	0.032943	3.78019	0.0501572	0.8265	-1.95862	2.71474e-05	0.00814032	-4.19616	intron_14_104053701_104056518
COA8	Adrenal_Gland	0.00034085	0.0619006	-3.5821	0.0392012	0.818232	2.06207	5.78151e-05	0.0178103	4.02156	intron_14_104038157_104040444
COA8	Artery_Aorta	0.00025165	0.051796	3.66057	0.0316623	0.815393	-2.14865	3.9592e-05	0.0134925	-4.10985	intron_14_104029461_104037960
COA8	Artery_Coronary	0.000156709	0.0351943	3.78019	0.0501572	0.843981	-1.95862	2.71474e-05	0.00926545	-4.19616	intron_14_104053701_104056518
COA8	Artery_Tibial	0.000156709	0.0380327	3.78019	0.0501572	0.849635	-1.95862	2.71474e-05	0.00934869	-4.19616	intron_14_104053701_104056518
COA8	Brain_Amygdala	0.000156709	0.0374889	3.78019	0.0501572	0.836129	-1.95862	2.71474e-05	0.00936938	-4.19616	intron_14_104053701_104056518
COA8	Brain_Anterior_cingulate_cortex_BA24	0.000156709	0.0421154	3.78019	0.0501572	0.857528	-1.95862	2.71474e-05	0.00981247	-4.19616	intron_14_104053701_104056518
COA8	Brain_Caudate_basal_ganglia	0.000156709	0.0387619	3.78019	0.0501572	0.824266	-1.95862	2.71474e-05	0.00901336	-4.19616	intron_14_104053701_104056518
COA8	Brain_Cerebellum	0.000156709	0.0364365	3.78019	0.0501572	0.79535	-1.95862	2.71474e-05	0.00965901	-4.19616	intron_14_104053701_104056518
COA8	Brain_Cortex	0.00034085	0.0598942	-3.5821	0.0392012	0.830905	2.06207	5.78151e-05	0.0151022	4.02156	intron_14_104040507_104053611
COA8	Brain_Frontal_Cortex_BA9	0.00011397	0.0331985	-3.85875	0.0870561	0.855843	1.71114	2.47639e-05	0.0094857	4.21694	intron_14_104040507_104053611
COA8	Brain_Hippocampus	0.000156709	0.0408246	3.78019	0.0501572	0.827195	-1.95862	2.71474e-05	0.00945771	-4.19616	intron_14_104053701_104056518
COA8	Brain_Hypothalamus	0.00025165	0.050676	3.66057	0.0316623	0.8357	-2.14865	3.9592e-05	0.0120059	-4.10985	intron_14_104029461_104053611
COA8	Brain_Nucleus_accumbens_basal_ganglia	0.000502377	0.0779288	-3.47949	0.0559596	0.835797	1.91135	0.000101301	0.0239033	3.88746	intron_14_104040507_104053611
COA8	Brain_Putamen_basal_ganglia	5.91742e-05	0.0191258	4.01608	0.0683624	0.832148	-1.82261	1.08547e-05	0.00521789	-4.39941	intron_14_104053701_104056518
COA8	Brain_Spinal_cord_cervical_c-1	0.000156709	0.0388844	3.78019	0.0501572	0.836504	-1.95862	2.71474e-05	0.00960837	-4.19616	intron_14_104053701_104056518
COA8	Brain_Substantia_nigra	0.000156709	0.0445566	3.78019	0.0501572	0.875022	-1.95862	2.71474e-05	0.0107572	-4.19616	intron_14_104053701_104056518
COA8	Breast_Mammary_Tissue	0.000156709	0.0309137	3.78019	0.0501572	0.828066	-1.95862	2.71474e-05	0.00765316	-4.19616	intron_14_104053701_104056518
COA8	Cells_Cultured_fibroblasts	0.000156709	0.0422397	3.78019	0.0501572	0.799178	-1.95862	2.71474e-05	0.010411	-4.19616	intron_14_104053701_104056518
COA8	Cells_EBV-transformed_lymphocytes	0.000156709	0.0354534	3.78019	0.0501572	0.79406	-1.95862	2.71474e-05	0.00857748	-4.19616	intron_14_104053701_104056518
COA8	Colon_Sigmoid	0.00025165	0.0503188	3.66057	0.0316623	0.815309	-2.14865	3.9592e-05	0.0126226	-4.10985	intron_14_104029461_104053611
COA8	Colon_Transverse	0.000156709	0.0320902	3.78019	0.0501572	0.823175	-1.95862	2.71474e-05	0.00837301	-4.19616	intron_14_104053701_104056518
COA8	Esophagus_Gastroesophageal_Junction	0.000340846	0.0600554	3.5821	0.0428773	0.814933	-2.0249	6.1421e-05	0.0173281	-4.00728	intron_14_104029461_104053611
COA8	Esophagus_Mucosa	0.000156709	0.0316472	3.78019	0.0501572	0.814481	-1.95862	2.71474e-05	0.00725301	-4.19616	intron_14_104053701_104056518
COA8	Esophagus_Muscularis	0.00034085	0.0577361	3.5821	0.0392012	0.810358	-2.06207	5.78151e-05	0.015895	-4.02156	intron_14_104040507_104045708
COA8	Heart_Atrial_Appendage	0.000156709	0.0367997	3.78019	0.0501572	0.828953	-1.95862	2.71474e-05	0.00943755	-4.19616	intron_14_104053701_104056518
COA8	Heart_Left_Ventricle	0.00025165	0.0450208	3.66057	0.0316623	0.874626	-2.14865	3.9592e-05	0.0128272	-4.10985	intron_14_104029461_104037960
COA8	Kidney_Cortex	0.00034085	0.0585876	-3.5821	0.0392012	0.786785	2.06207	5.78151e-05	0.014864	4.02156	intron_14_104040507_104045708
COA8	Liver	0.000156709	0.0360758	3.78019	0.0501572	0.803575	-1.95862	2.71474e-05	0.00862073	-4.19616	intron_14_104053701_104056518
COA8	Lung	0.000156709	0.0275807	3.78019	0.0501572	0.831315	-1.95862	2.71474e-05	0.00650991	-4.19616	intron_14_104053701_104056518
COA8	Minor_Salivary_Gland	0.00034085	0.0525757	-3.5821	0.0392012	0.842459	2.06207	5.78151e-05	0.0137429	4.02156	intron_14_104040507_104053611
COA8	Muscle_Skeletal	0.000164908	0.0372845	-3.76747	0.142497	0.899053	1.46655	4.67908e-05	0.014347	4.0711	intron_14_104040507_104053611
COA8	Nerve_Tibial	0.00025165	0.0485518	3.66057	0.0316623	0.804946	-2.14865	3.9592e-05	0.0112231	-4.10985	intron_14_104029461_104037960
COA8	Ovary	0.000156709	0.0342184	3.78019	0.0501572	0.816115	-1.95862	2.71474e-05	0.00936795	-4.19616	intron_14_104053701_104056518
COA8	Pancreas	0.000156709	0.0331762	3.78019	0.0501572	0.85961	-1.95862	2.71474e-05	0.0081039	-4.19616	intron_14_104053701_104056518
COA8	Pituitary	0.000156709	0.0353025	3.78019	0.0501572	0.823744	-1.95862	2.71474e-05	0.00891103	-4.19616	intron_14_104053701_104056518
COA8	Prostate	0.00034085	0.0545516	3.5821	0.0392012	0.841893	-2.06207	5.78151e-05	0.0151075	-4.02156	intron_14_104040507_104045708
COA8	Skin_Not_Sun_Exposed_Suprapubic	0.00025165	0.0415927	3.66057	0.0316623	0.828011	-2.14865	3.9592e-05	0.0100194	-4.10985	intron_14_104029461_104053611
COA8	Skin_Sun_Exposed_Lower_leg	0.000156709	0.0298216	3.78019	0.0501572	0.828849	-1.95862	2.71474e-05	0.00707355	-4.19616	intron_14_104053701_104056518
COA8	Small_Intestine_Terminal_Ileum	0.000156709	0.031375	3.78019	0.0501572	0.834954	-1.95862	2.71474e-05	0.0080283	-4.19616	intron_14_104053701_104056518
COA8	Spleen	0.00034085	0.053967	3.5821	0.0392012	0.819961	-2.06207	5.78151e-05	0.0138379	-4.02156	intron_14_104040507_104045708
COA8	Stomach	0.000156709	0.0310901	3.78019	0.0501572	0.829747	-1.95862	2.71474e-05	0.00780589	-4.19616	intron_14_104053701_104056518
COA8	Testis	0.00025165	0.05458	3.66057	0.0316623	0.813071	-2.14865	3.9592e-05	0.0136355	-4.10985	intron_14_104029461_104053611
COA8	Thyroid	0.000156709	0.0313462	3.78019	0.0501572	0.825854	-1.95862	2.71474e-05	0.00744351	-4.19616	intron_14_104053701_104056518
COA8	Uterus	0.000156709	0.0347015	3.78019	0.0501572	0.822999	-1.95862	2.71474e-05	0.00891099	-4.19616	intron_14_104053701_104056518
COA8	Vagina	0.00025165	0.0441979	3.66057	0.0316623	0.808064	-2.14865	3.9592e-05	0.0114306	-4.10985	intron_14_104029461_104053611
COA8	Whole_Blood	0.00025165	0.0516358	3.66057	0.0316623	0.802428	-2.14865	3.9592e-05	0.0119129	-4.10985	intron_14_104029461_104037960
COA8	smultixcan	0.000147997	0.0308078	3.7192	0.0499821	0.833199	-1.92409	2.55316e-05	0.00776551	-4.12665	intron_14_104053701_104056518
COPZ2	Adipose_Visceral_Omentum	0.000662155	0.0847532	3.40479	0.0719902	0.856492	-1.79918	0.000154516	0.0308351	-3.7837	intron_17_46114291_46115033
COPZ2	Adrenal_Gland	0.000662155	0.0954504	3.40479	0.0719902	0.854221	-1.79918	0.000154516	0.0350654	-3.7837	intron_17_46114291_46115033
COPZ2	Artery_Aorta	0.000662155	0.0901081	3.40479	0.0719902	0.858956	-1.79918	0.000154516	0.0329109	-3.7837	intron_17_46114291_46115033
COPZ2	Artery_Coronary	0.000662155	0.0842905	3.40479	0.0719902	0.879269	-1.79918	0.000154516	0.0302701	-3.7837	intron_17_46114291_46115033
COPZ2	Brain_Amygdala	0.000662155	0.0819337	3.40479	0.0719902	0.857913	-1.79918	0.000154516	0.0304381	-3.7837	intron_17_46114291_46115033
COPZ2	Brain_Anterior_cingulate_cortex_BA24	0.000662155	0.0973815	3.40479	0.0719902	0.877811	-1.79918	0.000154516	0.0363861	-3.7837	intron_17_46114291_46115033
COPZ2	Brain_Caudate_basal_ganglia	0.000662155	0.0902676	3.40479	0.0719902	0.847873	-1.79918	0.000154516	0.0325173	-3.7837	intron_17_46114291_46115033
COPZ2	Brain_Cerebellum	0.000662155	0.0875064	3.40479	0.0719902	0.824777	-1.79918	0.000154516	0.0308833	-3.7837	intron_17_46114291_46115033
COPZ2	Brain_Hippocampus	0.000662155	0.0995405	3.40479	0.0719902	0.861284	-1.79918	0.000154516	0.0347886	-3.7837	intron_17_46114291_46115033
COPZ2	Brain_Hypothalamus	0.000662155	0.0899654	3.40479	0.0719902	0.857894	-1.79918	0.000154516	0.0311058	-3.7837	intron_17_46114291_46115033
COPZ2	Brain_Nucleus_accumbens_basal_ganglia	0.000662155	0.0863232	3.40479	0.0719902	0.853263	-1.79918	0.000154516	0.0314663	-3.7837	intron_17_46114291_46115033
COPZ2	Brain_Putamen_basal_ganglia	0.000480596	0.0777948	3.49134	0.10048	0.87307	-1.64253	0.000111969	0.0263512	-3.86307	intron_17_46105155_46105838
COPZ2	Brain_Substantia_nigra	0.000662155	0.0973256	3.40479	0.0719902	0.892344	-1.79918	0.000154516	0.0366322	-3.7837	intron_17_46114291_46115033
COPZ2	Breast_Mammary_Tissue	0.000662155	0.0806372	3.40479	0.0719902	0.858478	-1.79918	0.000154516	0.0278644	-3.7837	intron_17_46114291_46115033
COPZ2	Colon_Sigmoid	0.000662155	0.0913909	3.40479	0.0719902	0.868729	-1.79918	0.000154516	0.0343006	-3.7837	intron_17_46114291_46115033
COPZ2	Esophagus_Gastroesophageal_Junction	0.000662155	0.0867233	3.40479	0.0719902	0.857409	-1.79918	0.000154516	0.033488	-3.7837	intron_17_46114291_46115033
COPZ2	Esophagus_Mucosa	0.00103491	0.0991554	-3.28086	0.0893402	0.857297	1.69889	0.000246888	0.0386929	3.66547	intron_17_46103841_46105838
COPZ2	Heart_Atrial_Appendage	0.000662155	0.08918	3.40479	0.0719902	0.856319	-1.79918	0.000154516	0.0330244	-3.7837	intron_17_46114291_46115033
COPZ2	Heart_Left_Ventricle	0.000662155	0.085373	3.40479	0.0719902	0.893769	-1.79918	0.000154516	0.0336859	-3.7837	intron_17_46114291_46115033
COPZ2	Lung	0.000662155	0.0776929	3.40479	0.0719902	0.852905	-1.79918	0.000154516	0.0260418	-3.7837	intron_17_46114291_46115033
COPZ2	Muscle_Skeletal	0.000662155	0.0779675	3.40479	0.0719902	0.85756	-1.79918	0.000154516	0.0318377	-3.7837	intron_17_46114291_46115033
COPZ2	Nerve_Tibial	0.000662155	0.0889351	3.40479	0.0719902	0.850007	-1.79918	0.000154516	0.0314589	-3.7837	intron_17_46114291_46115033
COPZ2	Ovary	0.000662155	0.0826881	3.40479	0.0719902	0.84808	-1.79918	0.000154516	0.0301114	-3.7837	intron_17_46114291_46115033
COPZ2	Pituitary	0.000662155	0.0904075	3.40479	0.0719902	0.858352	-1.79918	0.000154516	0.0316217	-3.7837	intron_17_46114291_46115033
COPZ2	Prostate	0.000662155	0.0823726	3.40479	0.0719902	0.880567	-1.79918	0.000154516	0.0295854	-3.7837	intron_17_46114291_46115033
COPZ2	Skin_Not_Sun_Exposed_Suprapubic	0.000662155	0.0759161	3.40479	0.0719902	0.859057	-1.79918	0.000154516	0.0277238	-3.7837	intron_17_46114291_46115033
COPZ2	Skin_Sun_Exposed_Lower_leg	0.000662155	0.0726149	3.40479	0.0719902	0.849927	-1.79918	0.000154516	0.0266883	-3.7837	intron_17_46114291_46115033
COPZ2	Small_Intestine_Terminal_Ileum	0.000662155	0.0773675	3.40479	0.0719902	0.863211	-1.79918	0.000154516	0.0280587	-3.7837	intron_17_46114291_46115033
COPZ2	Spleen	0.000662155	0.0810127	3.40479	0.0719902	0.85712	-1.79918	0.000154516	0.02828	-3.7837	intron_17_46114291_46115033
COPZ2	Stomach	0.000662155	0.0753029	3.40479	0.0719902	0.857266	-1.79918	0.000154516	0.0274114	-3.7837	intron_17_46114291_46115033
COPZ2	Thyroid	0.000662155	0.0801185	3.40479	0.0719902	0.866372	-1.79918	0.000154516	0.0269885	-3.7837	intron_17_46114291_46115033
COPZ2	Uterus	0.000662155	0.0848236	3.40479	0.0719902	0.851346	-1.79918	0.000154516	0.0307586	-3.7837	intron_17_46114291_46115033
COPZ2	Vagina	0.000662155	0.083453	3.40479	0.0719902	0.874644	-1.79918	0.000154516	0.030555	-3.7837	intron_17_46114291_46115033
COPZ2	smultixcan	0.000157997	0.0322978	-0.666051	0.0601835	0.844612	-2.1814	9.46944e-05	0.0208692	0.26325	intron_17_46105876_46106491
COX16	Brain_Cerebellar_Hemisphere	0.000910801	0.0990599	-3.31672	0.45937	0.950886	-0.739884	0.00123438	0.115513	3.23082	intron_14_70809446_70826236
CPLX3	Adrenal_Gland	0.000406224	0.0702691	3.53601	0.813833	0.991897	-0.235484	0.000243208	0.0451779	-3.66931	intron_15_75119208_75120375
CPLX3	Brain_Anterior_cingulate_cortex_BA24	0.000406224	0.0733934	3.53601	0.813833	0.991556	-0.235484	0.000243208	0.0476076	-3.66931	intron_15_75119208_75120375
CPLX3	Brain_Cerebellar_Hemisphere	0.000406224	0.0626422	3.53601	0.813833	0.987839	-0.235484	0.000243208	0.0411373	-3.66931	intron_15_75119208_75120375
CPLX3	Brain_Cortex	0.000406224	0.0663699	3.53601	0.813833	0.991755	-0.235484	0.000243208	0.0432973	-3.66931	intron_15_75119208_75120375
CPLX3	Brain_Frontal_Cortex_BA9	0.000406224	0.0697852	3.53601	0.813833	0.992962	-0.235484	0.000243208	0.0476632	-3.66931	intron_15_75119208_75120375
CPLX3	Heart_Left_Ventricle	0.000406224	0.0638497	3.53601	0.813833	0.993681	-0.235484	0.000243208	0.0419037	-3.66931	intron_15_75119208_75120375
CPLX3	Minor_Salivary_Gland	0.000406224	0.0591803	3.53601	0.813833	0.993208	-0.235484	0.000243208	0.0374428	-3.66931	intron_15_75119208_75120375
CPLX3	Pituitary	0.000406224	0.068755	3.53601	0.813833	0.993235	-0.235484	0.000243208	0.0444716	-3.66931	intron_15_75119208_75120375
CPLX3	Prostate	0.000406224	0.0618584	3.53601	0.813833	0.988705	-0.235484	0.000243208	0.0398097	-3.66931	intron_15_75119208_75120375
CPLX3	Stomach	0.000406224	0.0566213	3.53601	0.813833	0.991345	-0.235484	0.000243208	0.0375682	-3.66931	intron_15_75119208_75120375
CPLX3	Testis	0.000406224	0.0745506	3.53601	0.813833	0.992219	-0.235484	0.000243208	0.0487337	-3.66931	intron_15_75119208_75120375
CREBBP	Adrenal_Gland	0.000363627	0.0648807	-3.56517	0.595368	0.976743	-0.531073	0.000344576	0.0591131	3.57925	intron_16_3786816_3788560
CREBBP	Heart_Left_Ventricle	0.000363627	0.0596086	3.56517	0.595368	0.984922	0.531073	0.000344576	0.0515252	-3.57925	intron_16_3786816_3788560
CREBBP	Lung	0.000363627	0.0527368	3.56517	0.595368	0.980998	0.531073	0.000344576	0.0466353	-3.57925	intron_16_3786816_3788560
CREBBP	Thyroid	0.000363627	0.0544732	-3.56517	0.595368	0.976384	-0.531073	0.000344576	0.0493285	3.57925	intron_16_3786816_3788560
CREBBP	Whole_Blood	0.000363627	0.0649358	3.56517	0.595368	0.976222	0.531073	0.000344576	0.0576002	-3.57925	intron_16_3786816_3788560
CREBBP	smultixcan	0.000363627	0.0557245	0.713033	0.595368	0.975993	0.106215	0.000344576	0.0496773	-0.715851	intron_16_3786816_3788560
CRHR1	Brain_Amygdala	1.62757e-06	0.00112315	-4.7949	0.82118	0.990939	-0.226027	1.39924e-06	0.00116246	4.82511	intron_17_43898806_43906581
CRHR1	Brain_Anterior_cingulate_cortex_BA24	1.62757e-06	0.00142346	-4.7949	0.82118	0.991556	-0.226027	1.39924e-06	0.00152197	4.82511	intron_17_43898806_43906581
CRHR1	Brain_Cortex	1.62757e-06	0.00130541	-4.7949	0.82118	0.991807	-0.226027	1.39924e-06	0.00118511	4.82511	intron_17_43898806_43906581
CRHR1	Brain_Hippocampus	1.62757e-06	0.00150328	-4.7949	0.82118	0.988548	-0.226027	1.39924e-06	0.00151216	4.82511	intron_17_43898806_43906581
CRHR1	Brain_Hypothalamus	1.62757e-06	0.00146833	-4.7949	0.82118	0.992117	-0.226027	1.39924e-06	0.00134081	4.82511	intron_17_43898806_43906581
CRHR1	Pituitary	1.62757e-06	0.00113183	-4.7949	0.82118	0.993235	-0.226027	1.39924e-06	0.00117528	4.82511	intron_17_43898806_43906581
CRHR1	Uterus	1.62757e-06	0.00121984	-4.7949	0.82118	0.993902	-0.226027	1.39924e-06	0.00121304	4.82511	intron_17_43898806_43906581
CRHR1	smultixcan	1.62757e-06	0.000950352	-4.7949	0.82118	0.990406	-0.226027	1.39924e-06	0.000859941	4.82511	intron_17_43898806_43906581
CRYZL1	Adipose_Visceral_Omentum	1.88634e-05	0.0065085	4.27794	0.0474168	0.821078	1.98256	6.8936e-05	0.0167475	-3.97993	intron_21_34988909_34989012
CRYZL1	Adrenal_Gland	1.88634e-05	0.00908587	4.27794	0.0474168	0.818232	1.98256	6.8936e-05	0.0199054	-3.97993	intron_21_34988909_34989012
CRYZL1	Artery_Aorta	1.88634e-05	0.0085074	4.27794	0.0474168	0.828793	1.98256	6.8936e-05	0.0190752	-3.97993	intron_21_34988909_34989012
CRYZL1	Artery_Coronary	1.88634e-05	0.00755133	4.27794	0.0474168	0.841889	1.98256	6.8936e-05	0.0172003	-3.97993	intron_21_34988909_34989012
CRYZL1	Brain_Anterior_cingulate_cortex_BA24	1.88634e-05	0.00827681	4.27794	0.0474168	0.85041	1.98256	6.8936e-05	0.0187457	-3.97993	intron_21_34988909_34989012
CRYZL1	Brain_Cerebellar_Hemisphere	1.88634e-05	0.00806169	4.27794	0.0474168	0.793153	1.98256	6.8936e-05	0.0170347	-3.97993	intron_21_34988909_34989012
CRYZL1	Brain_Cerebellum	1.88634e-05	0.00857842	4.27794	0.0474168	0.793243	1.98256	6.8936e-05	0.017046	-3.97993	intron_21_34988909_34989012
CRYZL1	Brain_Cortex	1.88634e-05	0.00780121	4.27794	0.0474168	0.833947	1.98256	6.8936e-05	0.0165637	-3.97993	intron_21_34988909_34989012
CRYZL1	Brain_Frontal_Cortex_BA9	1.88634e-05	0.00819221	4.27794	0.0474168	0.813994	1.98256	6.8936e-05	0.0189432	-3.97993	intron_21_34988909_34989012
CRYZL1	Brain_Nucleus_accumbens_basal_ganglia	1.88634e-05	0.00711267	4.27794	0.0474168	0.828819	1.98256	6.8936e-05	0.017041	-3.97993	intron_21_34988909_34989012
CRYZL1	Brain_Spinal_cord_cervical_c-1	1.88634e-05	0.008966	4.27794	0.0474168	0.831824	1.98256	6.8936e-05	0.0190462	-3.97993	intron_21_34988909_34989012
CRYZL1	Breast_Mammary_Tissue	1.88634e-05	0.00642747	4.27794	0.0474168	0.82332	1.98256	6.8936e-05	0.0148279	-3.97993	intron_21_34988909_34989012
CRYZL1	Cells_Cultured_fibroblasts	1.88634e-05	0.0092047	4.27794	0.0474168	0.791355	1.98256	6.8936e-05	0.0207699	-3.97993	intron_21_34988909_34989012
CRYZL1	Cells_EBV-transformed_lymphocytes	1.88634e-05	0.00802953	4.27794	0.0474168	0.788081	1.98256	6.8936e-05	0.0163873	-3.97993	intron_21_34988909_34989012
CRYZL1	Esophagus_Gastroesophageal_Junction	1.88634e-05	0.0083565	4.27794	0.0474168	0.814933	1.98256	6.8936e-05	0.0188	-3.97993	intron_21_34988909_34989012
CRYZL1	Esophagus_Mucosa	1.88634e-05	0.00601722	4.27794	0.0474168	0.812111	1.98256	6.8936e-05	0.0156058	-3.97993	intron_21_34988909_34989012
CRYZL1	Heart_Atrial_Appendage	1.88634e-05	0.00886669	4.27794	0.0474168	0.828953	1.98256	6.8936e-05	0.017652	-3.97993	intron_21_34988909_34989012
CRYZL1	Heart_Left_Ventricle	1.88634e-05	0.00768109	4.27794	0.0474168	0.874626	1.98256	6.8936e-05	0.0191437	-3.97993	intron_21_34988909_34989012
CRYZL1	Liver	0.000317573	0.0561368	-3.60053	0.157278	0.870559	-1.41429	0.000703069	0.0878585	3.38838	intron_21_34967920_34968037
CRYZL1	Minor_Salivary_Gland	1.88634e-05	0.00646808	4.27794	0.0474168	0.852931	1.98256	6.8936e-05	0.0152858	-3.97993	intron_21_34988909_34989012
CRYZL1	Nerve_Tibial	1.88634e-05	0.00740146	4.27794	0.0474168	0.814384	1.98256	6.8936e-05	0.0171646	-3.97993	intron_21_34988909_34989012
CRYZL1	Ovary	1.88634e-05	0.00748902	4.27794	0.0474168	0.813257	1.98256	6.8936e-05	0.017098	-3.97993	intron_21_34988909_34989012
CRYZL1	Pancreas	1.88634e-05	0.00730968	4.27794	0.0474168	0.856771	1.98256	6.8936e-05	0.015561	-3.97993	intron_21_34988909_34989012
CRYZL1	Pituitary	1.88634e-05	0.00727015	4.27794	0.0474168	0.820622	1.98256	6.8936e-05	0.0179005	-3.97993	intron_21_34988909_34989012
CRYZL1	Prostate	1.88634e-05	0.00657474	4.27794	0.0474168	0.851805	1.98256	6.8936e-05	0.0164861	-3.97993	intron_21_34988909_34989012
CRYZL1	Skin_Sun_Exposed_Lower_leg	1.88634e-05	0.00575708	4.27794	0.0474168	0.824117	1.98256	6.8936e-05	0.0137066	-3.97993	intron_21_34988909_34989012
CRYZL1	Small_Intestine_Terminal_Ileum	0.000317573	0.0486902	-3.60053	0.157278	0.912026	-1.41429	0.000703069	0.082074	3.38838	intron_21_34967920_34968037
CRYZL1	Spleen	1.88634e-05	0.00664991	4.27794	0.0474168	0.819961	1.98256	6.8936e-05	0.015703	-3.97993	intron_21_34988909_34989012
CRYZL1	Stomach	1.88634e-05	0.00665854	4.27794	0.0474168	0.829747	1.98256	6.8936e-05	0.0151522	-3.97993	intron_21_34988909_34989012
CRYZL1	Testis	1.88634e-05	0.00839055	4.27794	0.0474168	0.818656	1.98256	6.8936e-05	0.0202056	-3.97993	intron_21_34988909_34989012
CRYZL1	Uterus	1.88634e-05	0.00787683	4.27794	0.0474168	0.821273	1.98256	6.8936e-05	0.0174346	-3.97993	intron_21_34988909_34989012
CRYZL1	smultixcan	1.88634e-05	0.00650857	4.27794	0.0474168	0.830593	1.98256	6.8936e-05	0.0167055	-3.97993	intron_21_34988909_34989012
CSK	Adipose_Visceral_Omentum	0.000361327	0.0600504	-3.56683	0.714592	0.986747	0.365696	0.000191198	0.0360452	3.73037	intron_15_75093443_75093863
CSK	Artery_Tibial	0.000361327	0.0650222	3.56683	0.714592	0.988406	-0.365696	0.000191198	0.0397051	-3.73037	intron_15_75093443_75093863
CSK	Brain_Cerebellar_Hemisphere	0.000361327	0.0584296	-3.56683	0.714592	0.982989	0.365696	0.000191198	0.0353871	3.73037	intron_15_75093443_75093863
CSK	Colon_Transverse	0.000361327	0.0548618	3.56683	0.714592	0.98755	-0.365696	0.000191198	0.0336549	-3.73037	intron_15_75093443_75093863
CSK	Pituitary	0.000361327	0.0622429	3.56683	0.714592	0.988668	-0.365696	0.000191198	0.0376038	-3.73037	intron_15_75093443_75093863
CSK	Small_Intestine_Terminal_Ileum	0.000361327	0.0533432	3.56683	0.714592	0.989882	-0.365696	0.000191198	0.0322967	-3.73037	intron_15_75093443_75093863
CSK	Testis	0.000361327	0.0694688	-3.56683	0.714592	0.986916	0.365696	0.000191198	0.042483	3.73037	intron_15_75093443_75093863
CSNK1G1	Testis	0.000132501	0.0356645	-3.82176	0.281629	0.941449	1.07667	5.1051e-05	0.0165477	4.05076	intron_15_64480684_64481540
CSNK1G1	smultixcan	0.000132501	0.0288467	-3.82176	0.281629	0.928561	1.07667	5.1051e-05	0.013232	4.05076	intron_15_64480684_64481540
CTSB	Liver	0.000345476	0.0574768	-3.57857	0.0536286	0.803575	-1.92982	0.00105602	0.106231	3.27516	intron_8_11704677_11705188
CTSB	Vagina	0.000345476	0.0549994	-3.57857	0.0536286	0.839839	-1.92982	0.00105602	0.106155	3.27516	intron_8_11704677_11705188
CTSH	Adipose_Subcutaneous	0.000146174	0.0291997	-3.79748	0.0160975	0.771171	-2.4067	0.000609596	0.0734119	3.42731	intron_15_79229765_79230028
CTSH	Adipose_Visceral_Omentum	0.000146174	0.031496	-3.79748	0.0160975	0.771224	-2.4067	0.000609596	0.078005	3.42731	intron_15_79228092_79229377
CTSH	Adrenal_Gland	0.000595919	0.0903162	-3.43347	0.519728	0.972782	-0.643764	0.000760704	0.100842	3.36671	intron_15_79231513_79237120
CTSH	Artery_Aorta	0.000146174	0.0366142	3.79748	0.0160975	0.773117	2.4067	0.000609596	0.0885008	-3.42731	intron_15_79229765_79231482
CTSH	Artery_Coronary	0.000110508	0.028253	-3.86628	0.0924583	0.889886	-1.68257	0.000305424	0.048489	3.61066	intron_15_79231513_79237120
CTSH	Brain_Anterior_cingulate_cortex_BA24	9.4476e-05	0.0290176	3.90436	0.0426264	0.846256	2.02735	0.00033999	0.0567195	-3.58275	intron_15_79231513_79237233
CTSH	Brain_Caudate_basal_ganglia	0.00019827	0.0430075	3.72121	0.0403034	0.821945	2.05063	0.000684522	0.0932121	-3.3957	intron_15_79231513_79237233
CTSH	Brain_Frontal_Cortex_BA9	0.00016644	0.0401575	-3.76516	0.0533408	0.821351	-1.93215	0.000541736	0.0830038	3.45922	intron_15_79231513_79237120
CTSH	Brain_Hippocampus	0.00014772	0.0400223	3.79487	0.0442519	0.805334	2.0117	0.000511343	0.0795119	-3.47474	intron_15_79231513_79237233
CTSH	Brain_Hypothalamus	0.00013834	0.0350575	3.81112	0.0160689	0.793084	2.40735	0.000636119	0.0896403	-3.41573	intron_15_79231513_79237233
CTSH	Brain_Nucleus_accumbens_basal_ganglia	0.000384092	0.0659805	3.55078	0.016569	0.777916	2.39614	0.00161792	0.142969	-3.15266	intron_15_79229765_79231482
CTSH	Brain_Putamen_basal_ganglia	0.000193114	0.0415935	-3.72786	0.0521982	0.827564	-1.9415	0.000626825	0.0863528	3.41973	intron_15_79231513_79237120
CTSH	Breast_Mammary_Tissue	2.37634e-05	0.00778263	4.22623	0.0259212	0.777091	2.22739	9.62864e-05	0.0192067	-3.89976	intron_15_79231513_79237233
CTSH	Cells_EBV-transformed_lymphocytes	0.000185185	0.0385377	-3.73841	0.112012	0.874599	-1.58921	0.000602813	0.0694106	3.43035	intron_15_79231513_79237120
CTSH	Colon_Sigmoid	0.000279401	0.0548203	-3.63369	0.0749792	0.868729	-1.78059	0.000792397	0.100281	3.35544	intron_15_79231513_79237120
CTSH	Esophagus_Gastroesophageal_Junction	0.000220189	0.0455204	3.69465	0.0525209	0.821136	1.93884	0.000707669	0.0911779	-3.38659	intron_15_79231513_79237233
CTSH	Esophagus_Mucosa	0.000384092	0.0567465	3.55078	0.016569	0.778396	2.39614	0.00161792	0.120714	-3.15266	intron_15_79229765_79231482
CTSH	Lung	0.000302579	0.0454433	3.61308	0.0132694	0.766278	2.47646	0.00126575	0.112193	-3.22363	intron_15_79229765_79231482
CTSH	Minor_Salivary_Gland	0.000160994	0.031655	3.77347	0.0205364	0.811538	2.3164	0.000686234	0.0787261	-3.39502	intron_15_79231513_79237233
CTSH	Muscle_Skeletal	0.000873374	0.0895282	-3.32843	0.0387656	0.83133	-2.06667	0.00276878	0.160977	2.99231	intron_15_79231513_79237120
CTSH	Nerve_Tibial	0.000127855	0.0318916	3.83055	0.0201643	0.795341	2.32328	0.000556759	0.0792168	-3.45185	intron_15_79231513_79237233
CTSH	Ovary	0.000873374	0.0960397	-3.32843	0.0387656	0.800124	-2.06667	0.00276878	0.171883	2.99231	intron_15_79231513_79236880
CTSH	Prostate	0.000413204	0.0626174	-3.5315	0.0748569	0.880567	-1.78134	0.00112977	0.114152	3.25604	intron_15_79231513_79237120
CTSH	Skin_Not_Sun_Exposed_Suprapubic	0.000389263	0.0552926	3.54726	0.059758	0.848661	1.88257	0.00115355	0.104964	-3.25012	intron_15_79231513_79237233
CTSH	Skin_Sun_Exposed_Lower_leg	0.000217957	0.0351144	3.69724	0.0359322	0.824117	2.09769	0.00077323	0.0798903	-3.3622	intron_15_79231513_79237233
CTSH	Small_Intestine_Terminal_Ileum	0.000210952	0.0367043	3.70553	0.0505242	0.834954	1.9555	0.000687404	0.0808533	-3.39455	intron_15_79231513_79237233
CTSH	Spleen	0.000204766	0.03731	-3.71306	0.546617	0.974357	-0.602837	0.000255224	0.0396136	3.65696	intron_15_79228092_79229377
CTSH	Stomach	0.000384092	0.055236	-3.55078	0.016569	0.798013	-2.39614	0.00161792	0.123031	3.15266	intron_15_79230165_79231482
CTSH	Thyroid	0.000204766	0.0364585	3.71306	0.546617	0.975926	0.602837	0.000255224	0.0394787	-3.65696	intron_15_79228092_79229660
CTSH	Uterus	0.000410934	0.0645785	-3.53296	0.0234963	0.787593	-2.26527	0.00157841	0.135283	3.15987	intron_15_79231513_79237120
CTSH	Vagina	4.827e-05	0.0141296	-4.06385	0.0460102	0.824361	-1.9953	0.000176598	0.0324749	3.75034	intron_15_79231513_79237120
CTSH	smultixcan	0.000222265	0.0409507	2.65847	0.102623	0.870194	0.651837	0.000670014	0.0798046	-2.58176	intron_15_79228092_79229660
CUTALP	Skin_Sun_Exposed_Lower_leg	0.000886512	0.08779	3.32427	0.0149207	0.780513	2.4343	0.00335099	0.179625	-2.93356	intron_9_123605717_123607271
CWC15	smultixcan	0.000340145	0.0534939	0.0467655	0.0474409	0.830593	-1.65266	0.425776	0.888019	-0.363767	intron_11_94705357_94706437
CYP4A11	Kidney_Cortex	0.000360312	0.0599444	3.56757	0.426129	0.968359	-0.795833	0.000149983	0.0287233	-3.7911	intron_1_47398509_47399618
CYP4A11	smultixcan	0.000360312	0.0554343	3.56757	0.426129	0.951136	-0.795833	0.000149983	0.0287958	-3.7911	intron_1_47398509_47400125
CYP4B1	Adipose_Subcutaneous	1.16195e-07	0.000112124	5.29938	0.819202	0.991708	-0.228571	5.70126e-08	5.1952e-05	-5.42793	intron_1_47276856_47278168
CYP4B1	Adipose_Visceral_Omentum	1.16195e-07	0.000111769	5.29938	0.819202	0.99185	-0.228571	5.70126e-08	5.46116e-05	-5.42793	intron_1_47276856_47278168
CYP4B1	Adrenal_Gland	5.13316e-05	0.0177491	-4.04948	0.109363	0.893158	1.60106	9.99416e-06	0.00549943	4.4173	intron_1_47279278_47279581
CYP4B1	Artery_Aorta	1.91258e-07	0.000234619	-5.20764	0.554922	0.97808	0.590401	6.60971e-08	8.55958e-05	5.40147	intron_1_47278295_47279154
CYP4B1	Artery_Coronary	1.16195e-07	0.000117837	5.29938	0.819202	0.993507	-0.228571	5.70126e-08	6.21618e-05	-5.42793	intron_1_47276856_47278168
CYP4B1	Artery_Tibial	5.13316e-05	0.0171834	-4.04948	0.109363	0.895029	1.60106	9.99416e-06	0.00512372	4.4173	intron_1_47279278_47279584
CYP4B1	Breast_Mammary_Tissue	1.97192e-07	0.000214577	-5.20197	0.56211	0.971757	0.57971	6.90124e-08	7.04045e-05	5.39372	intron_1_47278295_47279154
CYP4B1	Colon_Sigmoid	5.13316e-05	0.017905	-4.04948	0.109363	0.896741	1.60106	9.99416e-06	0.0050981	4.4173	intron_1_47279278_47279581
CYP4B1	Colon_Transverse	0.000544445	0.0709054	-3.45788	0.0955807	0.885378	1.66667	0.000132058	0.0261857	3.82259	intron_1_47278295_47279154
CYP4B1	Esophagus_Gastroesophageal_Junction	1.16195e-07	0.000163782	5.29938	0.819202	0.992551	-0.228571	5.70126e-08	8.48089e-05	-5.42793	intron_1_47276856_47278168
CYP4B1	Esophagus_Mucosa	5.13316e-05	0.0127516	-4.04948	0.109363	0.874728	1.60106	9.99416e-06	0.00357093	4.4173	intron_1_47279278_47279581
CYP4B1	Esophagus_Muscularis	1.16195e-07	0.000155135	5.29938	0.819202	0.993648	-0.228571	5.70126e-08	8.39459e-05	-5.42793	intron_1_47276856_47278168
CYP4B1	Heart_Atrial_Appendage	1.16195e-07	0.000145111	5.29938	0.819202	0.99334	-0.228571	5.70126e-08	7.89136e-05	-5.42793	intron_1_47276856_47278168
CYP4B1	Heart_Left_Ventricle	4.4942e-05	0.0139289	4.08048	0.114224	0.912856	-1.57949	8.69506e-06	0.00440934	-4.44731	intron_1_47282853_47283637
CYP4B1	Lung	5.13316e-05	0.0114874	-4.04948	0.109363	0.887846	1.60106	9.99416e-06	0.00311126	4.4173	intron_1_47278295_47279154
CYP4B1	Minor_Salivary_Gland	4.4942e-05	0.0116457	-4.08048	0.114224	0.894919	1.57949	8.69506e-06	0.00339942	4.44731	intron_1_47282853_47283637
CYP4B1	Muscle_Skeletal	1.16195e-07	0.000128854	5.29938	0.819202	0.996684	-0.228571	5.70126e-08	7.34209e-05	-5.42793	intron_1_47276856_47278168
CYP4B1	Nerve_Tibial	5.13316e-05	0.0151911	-4.04948	0.109363	0.891329	1.60106	9.99416e-06	0.00433288	4.4173	intron_1_47279278_47279584
CYP4B1	Pituitary	5.13316e-05	0.0146611	-4.04948	0.109363	0.897772	1.60106	9.99416e-06	0.00422603	4.4173	intron_1_47279278_47279581
CYP4B1	Prostate	1.16195e-07	0.000125686	5.29938	0.819202	0.988705	-0.228571	5.70126e-08	6.31738e-05	-5.42793	intron_1_47276856_47278168
CYP4B1	Skin_Not_Sun_Exposed_Suprapubic	1.16195e-07	0.000120325	5.29938	0.819202	0.993772	-0.228571	5.70126e-08	6.04174e-05	-5.42793	intron_1_47276856_47278168
CYP4B1	Skin_Sun_Exposed_Lower_leg	4.4942e-05	0.0111972	-4.08048	0.114224	0.888419	1.57949	8.69506e-06	0.00298083	4.44731	intron_1_47282853_47283637
CYP4B1	Small_Intestine_Terminal_Ileum	5.13316e-05	0.0135178	-4.04948	0.109363	0.900858	1.60106	9.99416e-06	0.00378462	4.4173	intron_1_47279278_47279581
CYP4B1	Stomach	1.16195e-07	0.000116969	5.29938	0.819202	0.991369	-0.228571	5.70126e-08	6.08008e-05	-5.42793	intron_1_47276856_47278168
CYP4B1	Thyroid	1.16195e-07	0.000105813	5.29938	0.819202	0.992983	-0.228571	5.70126e-08	5.20312e-05	-5.42793	intron_1_47276856_47278168
CYP4B1	Uterus	9.07921e-05	0.022878	-3.91397	0.101567	0.89084	1.63731	1.75901e-05	0.00670472	4.29347	intron_1_47279987_47280746
CYP4B1	Vagina	4.4942e-05	0.0134605	-4.08048	0.114224	0.896906	1.57949	8.69506e-06	0.00380356	4.44731	intron_1_47282853_47283637
CYP4B1	smultixcan	1.16195e-07	9.94748e-05	5.29938	0.819202	0.990406	-0.228571	5.70126e-08	5.11091e-05	-5.42793	intron_1_47276856_47278168
DAP3	Adipose_Visceral_Omentum	0.00017706	0.0353486	3.74968	0.712112	0.986744	0.36902	0.000191375	0.0360452	-3.73014	intron_1_155658965_155678824
DAP3	Brain_Cerebellar_Hemisphere	0.00017706	0.0381074	3.74968	0.712112	0.982989	0.36902	0.000191375	0.0353871	-3.73014	intron_1_155658965_155678824
DAP3	Brain_Cerebellum	0.00017706	0.0388327	3.74968	0.712112	0.983324	0.36902	0.000191375	0.0357254	-3.73014	intron_1_155658965_155678824
DAP3	Brain_Hippocampus	0.00017706	0.0423278	3.74968	0.712112	0.98721	0.36902	0.000191375	0.0404151	-3.73014	intron_1_155658965_155678824
DAP3	Brain_Nucleus_accumbens_basal_ganglia	0.00017706	0.0377354	3.74968	0.712112	0.987458	0.36902	0.000191375	0.0373484	-3.73014	intron_1_155658965_155678824
DAP3	Colon_Sigmoid	0.00017706	0.0415676	-3.74968	0.712112	0.986286	-0.36902	0.000191375	0.0393647	3.73014	intron_1_155658965_155678824
DAP3	Esophagus_Muscularis	0.00017706	0.0398017	-3.74968	0.712112	0.987193	-0.36902	0.000191375	0.037382	3.73014	intron_1_155658965_155678824
DAP3	Heart_Atrial_Appendage	0.00017706	0.0389178	-3.74968	0.712112	0.989366	-0.36902	0.000191375	0.0375858	3.73014	intron_1_155658965_155678824
DAP3	Ovary	0.00017706	0.0360849	3.74968	0.712112	0.983653	0.36902	0.000191375	0.035101	-3.73014	intron_1_155658965_155678824
DAP3	Pancreas	0.00017706	0.0340487	-3.74968	0.712112	0.990477	-0.36902	0.000191375	0.0337396	3.73014	intron_1_155658965_155678824
DAP3	Prostate	0.00017706	0.0355118	3.74968	0.712112	0.981324	0.36902	0.000191375	0.0349544	-3.73014	intron_1_155658965_155678824
DAP3	Small_Intestine_Terminal_Ileum	0.00017706	0.0335157	-3.74968	0.712112	0.989882	-0.36902	0.000191375	0.0322967	3.73014	intron_1_155658965_155678824
DAP3	Spleen	0.00017706	0.0346772	3.74968	0.712112	0.986313	0.36902	0.000191375	0.0331121	-3.73014	intron_1_155658965_155678824
DAP3	Stomach	0.00017706	0.0334201	3.74968	0.712112	0.987464	0.36902	0.000191375	0.0314883	-3.73014	intron_1_155658965_155678824
DAP3	Whole_Blood	0.00017706	0.0424645	-3.74968	0.712112	0.989009	-0.36902	0.000191375	0.0398183	3.73014	intron_1_155658965_155678824
DAP3	smultixcan	0.000191171	0.0368933	-0.379485	0.470173	0.960884	0.602378	0.000137327	0.0274347	0.484476	intron_1_155658965_155678824
DCAF13	Artery_Aorta	0.000780947	0.0969638	-3.35946	0.626131	0.981568	-0.487179	0.000899596	0.111254	3.32018	intron_8_104427744_104432492
DCAF13	Artery_Coronary	0.000780947	0.0931746	-3.35946	0.626131	0.98327	-0.487179	0.000899596	0.100861	3.32018	intron_8_104427744_104432492
DCAF13	Brain_Caudate_basal_ganglia	0.000780947	0.0965838	-3.35946	0.626131	0.980864	-0.487179	0.000899596	0.107272	3.32018	intron_8_104427744_104432492
DCAF13	Brain_Cerebellum	0.000780947	0.0954545	-3.35946	0.626131	0.974905	-0.487179	0.000899596	0.0975509	3.32018	intron_8_104427744_104432492
DCAF13	Brain_Frontal_Cortex_BA9	0.000780947	0.0992217	-3.35946	0.626131	0.981887	-0.487179	0.000899596	0.110414	3.32018	intron_8_104427744_104432492
DCAF13	Brain_Nucleus_accumbens_basal_ganglia	0.000780947	0.0942868	-3.35946	0.626131	0.977254	-0.487179	0.000899596	0.105881	3.32018	intron_8_104427744_104432492
DCAF13	Breast_Mammary_Tissue	0.000780947	0.0875205	-3.35946	0.626131	0.980274	-0.487179	0.000899596	0.100954	3.32018	intron_8_104427744_104432492
DCAF13	Esophagus_Gastroesophageal_Junction	0.000780947	0.0945983	-3.35946	0.626131	0.980166	-0.487179	0.000899596	0.10323	3.32018	intron_8_104427744_104432492
DCAF13	Esophagus_Mucosa	0.000780947	0.08804	-3.35946	0.626131	0.979187	-0.487179	0.000899596	0.0898263	3.32018	intron_8_104427744_104432492
DCAF13	Esophagus_Muscularis	0.000780947	0.0959252	-3.35946	0.626131	0.980832	-0.487179	0.000899596	0.103556	3.32018	intron_8_104427744_104432492
DCAF13	Heart_Left_Ventricle	0.000780947	0.092391	-3.35946	0.626131	0.984922	-0.487179	0.000899596	0.103446	3.32018	intron_8_104427744_104432492
DCAF13	Minor_Salivary_Gland	0.000780947	0.0847794	-3.35946	0.626131	0.977506	-0.487179	0.000899596	0.0926875	3.32018	intron_8_104427744_104432492
DCAF13	Nerve_Tibial	0.000780947	0.0963655	-3.35946	0.626131	0.982209	-0.487179	0.000899596	0.105914	3.32018	intron_8_104427744_104432492
DCAF13	Ovary	0.000780947	0.0896556	-3.35946	0.626131	0.977152	-0.487179	0.000899596	0.100698	3.32018	intron_8_104427744_104432492
DCAF13	Pituitary	0.000780947	0.0968283	-3.35946	0.626131	0.97962	-0.487179	0.000899596	0.108578	3.32018	intron_8_104427744_104432492
DCAF13	Skin_Not_Sun_Exposed_Suprapubic	0.000780947	0.0864481	-3.35946	0.626131	0.981478	-0.487179	0.000899596	0.0941549	3.32018	intron_8_104427744_104432492
DCAF13	Skin_Sun_Exposed_Lower_leg	0.000780947	0.0817618	-3.35946	0.626131	0.981212	-0.487179	0.000899596	0.0874014	3.32018	intron_8_104427744_104432492
DCAF13	Small_Intestine_Terminal_Ileum	0.000780947	0.0845476	-3.35946	0.626131	0.984302	-0.487179	0.000899596	0.0939821	3.32018	intron_8_104427744_104432492
DCAF13	Thyroid	0.000780947	0.0871763	-3.35946	0.626131	0.978524	-0.487179	0.000899596	0.09376	3.32018	intron_8_104427744_104432492
DCAF13	Uterus	0.000780947	0.0920446	-3.35946	0.626131	0.979898	-0.487179	0.000899596	0.102804	3.32018	intron_8_104427744_104432492
DCST2	smultixcan	0.000823285	0.0948066	-3.34485	0.00956433	0.745982	-2.59119	0.00357851	0.201029	2.91311	intron_1_154991236_154995593
DEPTOR	Adipose_Subcutaneous	0.00070139	0.0828414	-3.38904	0.102041	0.877026	-1.63504	0.00171648	0.131788	3.13535	intron_8_120886208_120940640
DEPTOR	Brain_Spinal_cord_cervical_c-1	0.000228547	0.0488839	-3.68517	0.590625	0.97457	-0.537931	0.000271839	0.0538712	3.64076	intron_8_120886208_120940640
DEPTOR	Breast_Mammary_Tissue	0.000228547	0.039946	-3.68517	0.590625	0.975715	-0.537931	0.000271839	0.0423479	3.64076	intron_8_120886208_120940640
DEPTOR	Colon_Sigmoid	0.000205511	0.0444938	-3.71214	0.590625	0.976316	-0.537931	0.000244334	0.0452591	3.66813	intron_8_120886208_120940640
DEPTOR	Esophagus_Muscularis	0.000237628	0.0464783	-3.67524	0.774368	0.989754	-0.286667	0.000235802	0.0426723	3.67721	intron_8_120886208_120940640
DEPTOR	Prostate	0.00070139	0.0852787	-3.38904	0.102041	0.895717	-1.63504	0.00171648	0.136833	3.13535	intron_8_120886208_120940640
DEPTOR	Skin_Not_Sun_Exposed_Suprapubic	0.000139651	0.0292491	-3.80878	0.590625	0.979934	-0.537931	0.000165751	0.0291099	3.7662	intron_8_120886208_120940640
DEPTOR	Stomach	0.000205511	0.0360373	-3.71214	0.590625	0.977904	-0.537931	0.000244334	0.0375682	3.66813	intron_8_120886208_120940640
DHDDS	Adrenal_Gland	0.000718803	0.0989767	-3.3823	0.0546159	0.8239	-1.92192	0.00212941	0.161724	3.07156	intron_1_26772923_26774050
DHDDS	Brain_Spinal_cord_cervical_c-1	0.000430294	0.0760624	-3.52077	0.0274399	0.778024	-2.2052	0.00155011	0.138057	3.16514	intron_1_26772923_26774050
DHDDS	Kidney_Cortex	0.000491464	0.0698948	-3.48537	0.0362741	0.786785	-2.09384	0.00164768	0.125197	3.14733	intron_1_26772923_26774050
DHRS4	Esophagus_Mucosa	0.000162382	0.0324723	3.77133	0.0510423	0.814481	1.95112	0.000238178	0.0381416	-3.67465	intron_14_24435192_24435492
DIS3	Adipose_Visceral_Omentum	0.000169718	0.0340973	-3.76029	0.377875	0.95551	0.881818	7.31706e-05	0.0173784	3.96573	intron_13_73355494_73355743
DIS3	Brain_Caudate_basal_ganglia	0.000169718	0.0391544	-3.76029	0.377875	0.961641	0.881818	7.31706e-05	0.0180895	3.96573	intron_13_73355494_73355743
DIS3	Esophagus_Gastroesophageal_Junction	0.000169718	0.0393173	-3.76029	0.377875	0.955744	0.881818	7.31706e-05	0.0194682	3.96573	intron_13_73355494_73355743
DIS3	Pancreas	0.000169718	0.0334737	3.76029	0.377875	0.957771	-0.881818	7.31706e-05	0.0160248	-3.96573	intron_13_73355494_73355743
DIS3	Skin_Sun_Exposed_Lower_leg	0.000169718	0.0306698	-3.76029	0.377875	0.959358	0.881818	7.31706e-05	0.0143814	3.96573	intron_13_73355494_73355743
DIS3	smultixcan	0.000169718	0.0337251	-2.25617	0.377875	0.943572	0.529091	7.31706e-05	0.0172903	2.37944	intron_13_73355494_73355743
DMPK	Cells_EBV-transformed_lymphocytes	0.000610787	0.0798114	3.42678	0.755731	0.987495	-0.311092	0.000407076	0.0535687	-3.53545	intron_19_46281899_46282522
DNAJB4	Lung	0.000942744	0.0929325	3.30708	0.955121	0.997114	-0.0562771	0.000776592	0.0853773	-3.36101	intron_1_78445303_78478735
DNAJB4	Thyroid	0.000942744	0.0960056	3.30708	0.955121	0.996545	-0.0562771	0.000776592	0.08539	-3.36101	intron_1_78445303_78478735
DONSON	Adipose_Visceral_Omentum	0.000131561	0.0298296	3.82352	0.282401	0.941956	1.07494	0.000225862	0.0398539	-3.68818	intron_21_34959908_34960627
DONSON	Artery_Aorta	3.39383e-06	0.00204082	-4.64542	0.0859351	0.86866	-1.71724	1.11326e-05	0.00590851	4.39392	intron_21_34958487_34959828
DONSON	Artery_Coronary	3.39383e-06	0.00184382	-4.64542	0.0859351	0.884763	-1.71724	1.11326e-05	0.00511894	4.39392	intron_21_34958487_34959828
DONSON	Brain_Cerebellum	0.000131561	0.0328671	-3.82352	0.282401	0.928865	-1.07494	0.000225862	0.0394231	3.68818	intron_21_34959908_34960627
DONSON	Brain_Cortex	0.000131561	0.0319464	-3.82352	0.282401	0.941994	-1.07494	0.000225862	0.040728	3.68818	intron_21_34959908_34960627
DONSON	Brain_Frontal_Cortex_BA9	3.39383e-06	0.00245651	-4.64542	0.0859351	0.855843	-1.71724	1.11326e-05	0.00625431	4.39392	intron_21_34958487_34959828
DONSON	Breast_Mammary_Tissue	0.000131561	0.0275649	3.82352	0.282401	0.933603	1.07494	0.000225862	0.0371641	-3.68818	intron_21_34959908_34960627
DONSON	Colon_Transverse	0.000131561	0.0288378	3.82352	0.282401	0.94257	1.07494	0.000225862	0.0377384	-3.68818	intron_21_34959908_34960627
DONSON	Esophagus_Mucosa	3.39383e-06	0.00153658	-4.64542	0.0859351	0.856542	-1.71724	1.11326e-05	0.00383894	4.39392	intron_21_34958487_34959828
DONSON	Esophagus_Muscularis	0.000131561	0.0348274	3.82352	0.282401	0.93047	1.07494	0.000225862	0.0418077	-3.68818	intron_21_34959908_34960627
DONSON	Heart_Atrial_Appendage	3.39383e-06	0.00245383	-4.64542	0.0859351	0.863674	-1.71724	1.11326e-05	0.00557917	4.39392	intron_21_34958487_34959828
DONSON	Liver	0.000131561	0.0325581	3.82352	0.282401	0.91928	1.07494	0.000225862	0.0408771	-3.68818	intron_21_34959908_34960627
DONSON	Lung	3.39383e-06	0.00128859	-4.64542	0.0859351	0.874065	-1.71724	1.11326e-05	0.00339973	4.39392	intron_21_34958487_34959828
DONSON	Muscle_Skeletal	0.000131561	0.0330896	3.82352	0.282401	0.939282	1.07494	0.000225862	0.041851	-3.68818	intron_21_34959908_34960627
DONSON	Nerve_Tibial	0.000131561	0.0325833	3.82352	0.282401	0.941177	1.07494	0.000225862	0.0418253	-3.68818	intron_21_34959908_34960627
DONSON	Ovary	3.39383e-06	0.00195753	-4.64542	0.0859351	0.859674	-1.71724	1.11326e-05	0.00506158	4.39392	intron_21_34958487_34959828
DONSON	Pancreas	3.39383e-06	0.00186467	-4.64542	0.0859351	0.882067	-1.71724	1.11326e-05	0.00476145	4.39392	intron_21_34958487_34959828
DONSON	Pituitary	0.000131561	0.0318826	3.82352	0.282401	0.944632	1.07494	0.000225862	0.0422124	-3.68818	intron_21_34959908_34960627
DONSON	Skin_Sun_Exposed_Lower_leg	3.39383e-06	0.00140761	-4.64542	0.0859351	0.862099	-1.71724	1.11326e-05	0.00369636	4.39392	intron_21_34958487_34959828
DONSON	Testis	0.000131561	0.0355941	3.82352	0.282401	0.941449	1.07494	0.000225862	0.0462672	-3.68818	intron_21_34959908_34960627
DONSON	Uterus	3.39383e-06	0.00202452	-4.64542	0.0859351	0.866379	-1.71724	1.11326e-05	0.00512682	4.39392	intron_21_34958487_34959828
DONSON	smultixcan	3.39383e-06	0.00171746	-4.64542	0.0859351	0.859133	-1.71724	1.11326e-05	0.00446909	4.39392	intron_21_34958487_34959828
DPH6	Adipose_Subcutaneous	0.000729867	0.0840218	-3.37811	0.0312522	0.784203	-2.15385	0.00241261	0.157007	3.03409	intron_15_35747021_35830475
DPH6	Adipose_Visceral_Omentum	0.000729867	0.0909474	-3.37811	0.0312522	0.788617	-2.15385	0.00241261	0.162919	3.03409	intron_15_35747021_35830475
DPH6	Adrenal_Gland	0.000729867	0.09951	-3.37811	0.0312522	0.818095	-2.15385	0.00241261	0.170843	3.03409	intron_15_35747021_35830475
DPH6	Artery_Coronary	0.000729867	0.0902662	-3.37811	0.0312522	0.837341	-2.15385	0.00241261	0.160613	3.03409	intron_15_35747021_35830475
DPH6	Artery_Tibial	0.000729867	0.0987923	-3.37811	0.0312522	0.84191	-2.15385	0.00241261	0.161222	3.03409	intron_15_35747021_35830475
DPH6	Brain_Amygdala	0.000729867	0.0873018	-3.37811	0.0312522	0.816698	-2.15385	0.00241261	0.169044	3.03409	intron_15_35747021_35830475
DPH6	Brain_Caudate_basal_ganglia	0.000729867	0.0956924	-3.37811	0.0312522	0.815088	-2.15385	0.00241261	0.169706	3.03409	intron_15_35747021_35830475
DPH6	Brain_Cerebellar_Hemisphere	0.000729867	0.0880432	-3.37811	0.0312522	0.774091	-2.15385	0.00241261	0.163931	3.03409	intron_15_35747021_35830475
DPH6	Brain_Cerebellum	0.000729867	0.0917496	-3.37811	0.0312522	0.781014	-2.15385	0.00241261	0.168803	3.03409	intron_15_35747021_35830475
DPH6	Brain_Hypothalamus	0.000729867	0.0946059	-3.37811	0.0312522	0.8357	-2.15385	0.00241261	0.176395	3.03409	intron_15_35747021_35830475
DPH6	Brain_Nucleus_accumbens_basal_ganglia	0.000729867	0.0917349	-3.37811	0.0312522	0.824199	-2.15385	0.00241261	0.173604	3.03409	intron_15_35747021_35830475
DPH6	Brain_Spinal_cord_cervical_c-1	0.000729867	0.096365	-3.37811	0.0312522	0.807686	-2.15385	0.00241261	0.173569	3.03409	intron_15_35747021_35830475
DPH6	Breast_Mammary_Tissue	0.000729867	0.0846069	-3.37811	0.0312522	0.795848	-2.15385	0.00241261	0.164145	3.03409	intron_15_35747021_35830475
DPH6	Cells_EBV-transformed_lymphocytes	0.000729867	0.0836934	-3.37811	0.0312522	0.761489	-2.15385	0.00241261	0.153325	3.03409	intron_15_35747021_35830475
DPH6	Colon_Transverse	0.000729867	0.0841402	-3.37811	0.0312522	0.812642	-2.15385	0.00241261	0.156076	3.03409	intron_15_35747021_35830475
DPH6	Esophagus_Gastroesophageal_Junction	0.000729867	0.090998	-3.37811	0.0312522	0.799579	-2.15385	0.00241261	0.164208	3.03409	intron_15_35747021_35830475
DPH6	Esophagus_Mucosa	0.000729867	0.0850129	-3.37811	0.0312522	0.798824	-2.15385	0.00241261	0.149217	3.03409	intron_15_35747021_35830475
DPH6	Esophagus_Muscularis	0.000729867	0.0941713	-3.37811	0.0312522	0.79248	-2.15385	0.00241261	0.160865	3.03409	intron_15_35747021_35830475
DPH6	Heart_Atrial_Appendage	0.000729867	0.0930634	-3.37811	0.0312522	0.814285	-2.15385	0.00241261	0.159136	3.03409	intron_15_35747021_35830475
DPH6	Lung	0.000729867	0.0822122	-3.37811	0.0312522	0.805356	-2.15385	0.00241261	0.153442	3.03409	intron_15_35747021_35830475
DPH6	Minor_Salivary_Gland	0.000729867	0.0824071	-3.37811	0.0312522	0.827476	-2.15385	0.00241261	0.154659	3.03409	intron_15_35747021_35830475
DPH6	Muscle_Skeletal	0.000729867	0.0813085	-3.37811	0.0312522	0.830575	-2.15385	0.00241261	0.149788	3.03409	intron_15_35747021_35830475
DPH6	Ovary	0.000729867	0.0861469	-3.37811	0.0312522	0.785539	-2.15385	0.00241261	0.158564	3.03409	intron_15_35747021_35830475
DPH6	Pituitary	0.000729867	0.0952968	-3.37811	0.0312522	0.813411	-2.15385	0.00241261	0.169855	3.03409	intron_15_35747021_35830475
DPH6	Skin_Not_Sun_Exposed_Suprapubic	0.000729867	0.0825007	-3.37811	0.0312522	0.828011	-2.15385	0.00241261	0.153266	3.03409	intron_15_35747021_35830475
DPH6	Skin_Sun_Exposed_Lower_leg	0.000729867	0.0774162	-3.37811	0.0312522	0.815156	-2.15385	0.00241261	0.150619	3.03409	intron_15_35747021_35830475
DPH6	Small_Intestine_Terminal_Ileum	0.000729867	0.0814303	-3.37811	0.0312522	0.814105	-2.15385	0.00241261	0.160935	3.03409	intron_15_35747021_35830475
DPH6	Spleen	0.000729867	0.0861042	-3.37811	0.0312522	0.819961	-2.15385	0.00241261	0.157523	3.03409	intron_15_35747021_35830475
DPH6	Uterus	0.000729867	0.0888917	-3.37811	0.0312522	0.805303	-2.15385	0.00241261	0.161488	3.03409	intron_15_35747021_35830475
DPH6	smultixcan	0.000729867	0.0883147	-3.37811	0.0312522	0.808154	-2.15385	0.00241261	0.166815	3.03409	intron_15_35747021_35830475
DPP6	smultixcan	0.00072174	0.0878423	-3.38118	0.28066	0.928561	-1.07884	0.00119275	0.112479	3.24061	intron_7_154429583_154461070
DPP9	Adipose_Subcutaneous	6.09687e-09	6.89766e-06	-5.81408	0.338148	0.941347	0.957831	1.12172e-09	1.49392e-06	6.09105	intron_19_4689734_4690890
DPP9	Artery_Coronary	6.09687e-09	8.83291e-06	-5.81408	0.338148	0.954262	0.957831	1.12172e-09	1.80525e-06	6.09105	intron_19_4689734_4690890
DPP9	Brain_Cerebellar_Hemisphere	6.09687e-09	1.07291e-05	-5.81408	0.338148	0.936036	0.957831	1.12172e-09	2.36534e-06	6.09105	intron_19_4689734_4690890
DPP9	Brain_Hippocampus	6.09687e-09	1.37654e-05	-5.81408	0.338148	0.956051	0.957831	1.12172e-09	2.69388e-06	6.09105	intron_19_4689734_4690890
DPP9	Breast_Mammary_Tissue	6.09687e-09	7.61725e-06	-5.81408	0.338148	0.944164	0.957831	1.12172e-09	1.54047e-06	6.09105	intron_19_4689734_4690890
DPP9	Colon_Sigmoid	6.09687e-09	1.12588e-05	-5.81408	0.338148	0.943918	0.957831	1.12172e-09	2.65664e-06	6.09105	intron_19_4689734_4690890
DPP9	Colon_Transverse	6.09687e-09	8.25092e-06	-5.81408	0.338148	0.948672	0.957831	1.12172e-09	2.05126e-06	6.09105	intron_19_4689734_4690890
DPP9	Heart_Atrial_Appendage	6.09687e-09	1.04695e-05	-5.81408	0.338148	0.951201	0.957831	1.12172e-09	2.03782e-06	6.09105	intron_19_4689734_4690890
DPP9	Lung	1.19351e-13	5.7616e-10	7.4175	0.955696	0.997114	0.0555556	5.88597e-14	2.97351e-10	-7.51059	intron_19_4714349_4717627
DPP9	Nerve_Tibial	6.09687e-09	1.06454e-05	-5.81408	0.338148	0.950705	0.957831	1.12172e-09	1.96841e-06	6.09105	intron_19_4689734_4690890
DPP9	Skin_Not_Sun_Exposed_Suprapubic	6.09687e-09	9.32008e-06	-5.81408	0.338148	0.947982	0.957831	1.12172e-09	1.72904e-06	6.09105	intron_19_4689734_4690890
DPP9	Skin_Sun_Exposed_Lower_leg	1.12787e-07	8.68757e-05	-5.30482	0.182116	0.919842	1.33427	1.72267e-08	1.5106e-05	5.63777	intron_19_4689734_4690890
DPP9	Testis	2.41188e-07	0.000383613	-5.16442	0.169361	0.909265	1.37426	4.04411e-08	8.25357e-05	5.48891	intron_19_4689734_4690890
DPP9	Thyroid	6.09687e-09	6.80588e-06	-5.81408	0.338148	0.952751	0.957831	1.12172e-09	1.36495e-06	6.09105	intron_19_4689734_4690890
DPP9	Vagina	6.09687e-09	1.27673e-05	-5.81408	0.338148	0.954598	0.957831	1.12172e-09	2.69877e-06	6.09105	intron_19_4689734_4690890
DPP9	smultixcan	1.19351e-13	6.47122e-10	7.4175	0.955696	0.998648	0.0555556	5.88597e-14	5.01266e-10	-7.51059	intron_19_4714349_4717627
DUOX1	Esophagus_Mucosa	0.000814373	0.0892467	3.34786	0.511421	0.975106	0.656627	0.00105336	0.0973164	-3.27587	intron_15_45422296_45424116
DUOX1	Lung	0.000814373	0.0857467	-3.34786	0.511421	0.973047	-0.656627	0.00105336	0.10083	3.27587	intron_15_45423845_45424116
DUOX1	Skin_Not_Sun_Exposed_Suprapubic	0.000814373	0.0885532	-3.34786	0.511421	0.97613	-0.656627	0.00105336	0.102109	3.27587	intron_15_45422296_45423669
DUOX1	Skin_Not_Sun_Exposed_Suprapubic	0.000814373	0.0885532	-3.34786	0.511421	0.97613	-0.656627	0.00105336	0.102109	3.27587	intron_15_45423845_45424116
DUOX1	Skin_Sun_Exposed_Lower_leg	0.000814373	0.083916	-3.34786	0.511421	0.97004	-0.656627	0.00105336	0.0961382	3.27587	intron_15_45422296_45423669
DUOX1	Skin_Sun_Exposed_Lower_leg	0.000814373	0.083916	-3.34786	0.511421	0.97004	-0.656627	0.00105336	0.0961382	3.27587	intron_15_45423845_45424116
DUOX1	Stomach	0.000814373	0.0854168	-3.34786	0.511421	0.972112	-0.656627	0.00105336	0.101102	3.27587	intron_15_45423845_45424116
DUOX1	Thyroid	0.000814373	0.0891991	3.34786	0.511421	0.974956	0.656627	0.00105336	0.102816	-3.27587	intron_15_45422296_45424116
DUOX1	Vagina	0.000814373	0.0938545	-3.34786	0.511421	0.97404	-0.656627	0.00105336	0.106155	3.27587	intron_15_45424222_45426062
DUOX1	smultixcan	0.000814373	0.0941567	-3.34786	0.511421	0.965211	-0.656627	0.00105336	0.10507	3.27587	intron_15_45422296_45423669
DUOX1	smultixcan	0.000814373	0.0941567	-3.34786	0.511421	0.965211	-0.656627	0.00105336	0.10507	3.27587	intron_15_45423845_45424116
DUSP6	Adipose_Visceral_Omentum	0.000654456	0.0842434	-3.40798	0.671335	0.984316	0.424316	0.000379839	0.0563473	3.55371	intron_12_89743338_89744365
DUSP6	Artery_Tibial	0.000529926	0.0844016	-3.46515	0.785635	0.992076	0.271983	0.000340799	0.0567612	3.58213	intron_12_89743338_89744365
DZANK1	Cells_EBV-transformed_lymphocytes	0.000467226	0.0656313	3.49887	0.576809	0.976343	0.558052	0.000562029	0.0673453	-3.44931	intron_20_18396093_18407711
EFNA3	Adipose_Subcutaneous	0.000116604	0.0246816	3.85316	0.991716	0.999746	0.0103823	4.35565e-05	0.0103303	-4.08776	intron_1_155058418_155058604
EFNA3	Adrenal_Gland	0.000116604	0.032931	3.85316	0.394948	0.953856	-0.850679	4.35565e-05	0.0146009	-4.08776	intron_1_155058418_155058889
EFNA3	Artery_Aorta	0.000116604	0.0322163	-3.85316	0.963258	0.999513	0.0460652	4.35565e-05	0.0138249	4.08776	intron_1_155058418_155058604
EFNA3	Artery_Coronary	0.000116604	0.0290783	-3.85316	0.963154	0.9991	0.0461955	4.35565e-05	0.0125174	4.08776	intron_1_155058418_155058604
EFNA3	Brain_Anterior_cingulate_cortex_BA24	0.000116604	0.0338781	-3.85316	0.955089	0.998118	0.0563168	4.35565e-05	0.0133725	4.08776	intron_1_155058418_155058604
EFNA3	Brain_Caudate_basal_ganglia	0.000116604	0.0310853	-3.85316	0.394948	0.966623	0.850679	4.35565e-05	0.0123236	4.08776	intron_1_155058418_155058604
EFNA3	Brain_Cerebellum	0.000116604	0.0298005	3.85316	0.961866	0.997966	-0.0478119	4.35565e-05	0.0126936	-4.08776	intron_1_155058418_155058889
EFNA3	Brain_Cortex	0.000116604	0.0288436	-3.85316	0.953465	0.998292	0.0583561	4.35565e-05	0.0124225	4.08776	intron_1_155058418_155058604
EFNA3	Brain_Hypothalamus	0.000116604	0.029885	3.85316	0.979192	0.998695	0.0260814	4.35565e-05	0.0124219	-4.08776	intron_1_155058418_155058604
EFNA3	Brain_Hypothalamus	0.000116604	0.029885	3.85316	0.979192	0.998695	0.0260814	4.35565e-05	0.0124219	-4.08776	intron_1_155058418_155058889
EFNA3	Brain_Putamen_basal_ganglia	0.000116604	0.0327288	-3.85316	0.949087	0.996087	0.0638531	4.35565e-05	0.013121	4.08776	intron_1_155058418_155058604
EFNA3	Brain_Spinal_cord_cervical_c-1	0.000116604	0.0337032	3.85316	0.957384	0.998928	-0.0534371	4.35565e-05	0.0131895	-4.08776	intron_1_155058418_155058889
EFNA3	Brain_Substantia_nigra	0.000116604	0.0367705	3.85316	0.394948	0.957919	-0.850679	4.35565e-05	0.0149157	-4.08776	intron_1_155058418_155058889
EFNA3	Breast_Mammary_Tissue	0.000116604	0.0253767	3.85316	0.959819	0.999115	-0.0503806	4.35565e-05	0.0108002	-4.08776	intron_1_155058418_155058604
EFNA3	Cells_Cultured_fibroblasts	0.000116604	0.0354852	3.85316	0.98143	0.998418	0.0232755	4.35565e-05	0.0145978	-4.08776	intron_1_155058418_155058604
EFNA3	Cells_EBV-transformed_lymphocytes	0.000116604	0.0292488	3.85316	0.706951	0.985488	-0.375954	4.35565e-05	0.0118881	-4.08776	intron_1_155058418_155058889
EFNA3	Colon_Sigmoid	0.000116604	0.0315829	3.85316	0.936804	0.997842	-0.0792872	4.35565e-05	0.0133722	-4.08776	intron_1_155058418_155058889
EFNA3	Colon_Transverse	0.000116604	0.0259243	3.85316	0.952356	0.996269	-0.0597484	4.35565e-05	0.0112008	-4.08776	intron_1_155058418_155058889
EFNA3	Esophagus_Gastroesophageal_Junction	0.000116604	0.0325755	-3.85316	0.948852	0.995879	0.0641484	4.35565e-05	0.0134474	4.08776	intron_1_155058418_155058604
EFNA3	Heart_Atrial_Appendage	0.000116604	0.029941	-3.85316	0.968635	0.998101	0.0393203	4.35565e-05	0.0129189	4.08776	intron_1_155058418_155058604
EFNA3	Lung	0.000116604	0.0218904	-3.85316	0.967915	0.998887	0.0402229	4.35565e-05	0.00937514	4.08776	intron_1_155058418_155058604
EFNA3	Minor_Salivary_Gland	0.000116604	0.0248375	3.85316	0.518346	0.974865	-0.645898	4.35565e-05	0.0107849	-4.08776	intron_1_155058418_155058889
EFNA3	Nerve_Tibial	0.000116604	0.029722	3.85316	0.976962	0.998429	0.0288782	4.35565e-05	0.0118896	-4.08776	intron_1_155058418_155058604
EFNA3	Nerve_Tibial	0.000116604	0.029722	3.85316	0.976962	0.998429	0.0288782	4.35565e-05	0.0118896	-4.08776	intron_1_155058418_155058889
EFNA3	Ovary	0.000116604	0.0276324	-3.85316	0.941645	0.996302	0.0732022	4.35565e-05	0.0123337	4.08776	intron_1_155058418_155058604
EFNA3	Pancreas	0.000116604	0.0269075	-3.85316	0.957424	0.99716	0.0533865	4.35565e-05	0.0111775	4.08776	intron_1_155058418_155058604
EFNA3	Prostate	0.000116604	0.0272966	-3.85316	0.969193	0.997705	0.0386204	4.35565e-05	0.0121673	4.08776	intron_1_155058418_155058604
EFNA3	Small_Intestine_Terminal_Ileum	0.000116604	0.0250621	3.85316	0.987842	0.999897	0.015239	4.35565e-05	0.0110862	-4.08776	intron_1_155058418_155058604
EFNA3	Spleen	0.000116604	0.0274033	-3.85316	0.931363	0.999024	0.0861306	4.35565e-05	0.0109759	4.08776	intron_1_155058418_155058604
EFNA3	Testis	0.000116604	0.0323819	-3.85316	0.808111	0.992219	0.242864	4.35565e-05	0.014635	4.08776	intron_1_155058418_155058604
EFNA3	Thyroid	0.000116604	0.0246041	-3.85316	0.968829	0.996964	0.0390766	4.35565e-05	0.01053	4.08776	intron_1_155058418_155058604
EFNA3	Uterus	0.000116604	0.02771	3.85316	0.960804	0.998287	-0.049145	4.35565e-05	0.0125601	-4.08776	intron_1_155058418_155058604
EFNA3	smultixcan	0.000116604	0.0258806	-1.40115	0.968962	0.999129	0.0590179	4.35565e-05	0.0118565	1.48646	intron_1_155058418_155058604
EFNA4	Brain_Hippocampus	0.000162016	0.0409466	-3.77189	0.52878	0.979492	0.62987	8.09069e-05	0.0205732	3.9417	intron_1_155036412_155039206
EFNA4	smultixcan	0.00019475	0.0372561	-1.2573	0.608063	0.977087	0.209957	7.5973e-05	0.0177959	1.3139	intron_1_155036412_155039206
EFNA4-EFNA3	Adipose_Subcutaneous	0.000116604	0.0246816	3.85316	0.991716	0.999746	0.0103823	4.35565e-05	0.0103303	-4.08776	intron_1_155058418_155058604
EFNA4-EFNA3	Artery_Aorta	0.000116604	0.0322163	-3.85316	0.963258	0.999513	0.0460652	4.35565e-05	0.0138249	4.08776	intron_1_155058418_155058604
EFNA4-EFNA3	Artery_Coronary	0.000116604	0.0290783	-3.85316	0.963154	0.9991	0.0461955	4.35565e-05	0.0125174	4.08776	intron_1_155058418_155058604
EFNA4-EFNA3	Brain_Anterior_cingulate_cortex_BA24	0.000116604	0.0338781	-3.85316	0.955089	0.998118	0.0563168	4.35565e-05	0.0133725	4.08776	intron_1_155058418_155058604
EFNA4-EFNA3	Brain_Caudate_basal_ganglia	0.000116604	0.0310853	-3.85316	0.394948	0.966623	0.850679	4.35565e-05	0.0123236	4.08776	intron_1_155058418_155058604
EFNA4-EFNA3	Brain_Cortex	0.000116604	0.0288436	-3.85316	0.953465	0.998292	0.0583561	4.35565e-05	0.0124225	4.08776	intron_1_155058418_155058604
EFNA4-EFNA3	Brain_Hypothalamus	0.000116604	0.029885	3.85316	0.979192	0.998695	0.0260814	4.35565e-05	0.0124219	-4.08776	intron_1_155058418_155058604
EFNA4-EFNA3	Brain_Putamen_basal_ganglia	0.000116604	0.0327288	-3.85316	0.949087	0.996087	0.0638531	4.35565e-05	0.013121	4.08776	intron_1_155058418_155058604
EFNA4-EFNA3	Breast_Mammary_Tissue	0.000116604	0.0253767	3.85316	0.959819	0.999115	-0.0503806	4.35565e-05	0.0108002	-4.08776	intron_1_155058418_155058604
EFNA4-EFNA3	Cells_Cultured_fibroblasts	0.000116604	0.0354852	3.85316	0.98143	0.998418	0.0232755	4.35565e-05	0.0145978	-4.08776	intron_1_155058418_155058604
EFNA4-EFNA3	Esophagus_Gastroesophageal_Junction	0.000116604	0.0325755	-3.85316	0.948852	0.995879	0.0641484	4.35565e-05	0.0134474	4.08776	intron_1_155058418_155058604
EFNA4-EFNA3	Heart_Atrial_Appendage	0.000116604	0.029941	-3.85316	0.968635	0.998101	0.0393203	4.35565e-05	0.0129189	4.08776	intron_1_155058418_155058604
EFNA4-EFNA3	Lung	0.000116604	0.0218904	-3.85316	0.967915	0.998887	0.0402229	4.35565e-05	0.00937514	4.08776	intron_1_155058418_155058604
EFNA4-EFNA3	Nerve_Tibial	0.000116604	0.029722	3.85316	0.976962	0.998429	0.0288782	4.35565e-05	0.0118896	-4.08776	intron_1_155058418_155058604
EFNA4-EFNA3	Ovary	0.000116604	0.0276324	-3.85316	0.941645	0.996302	0.0732022	4.35565e-05	0.0123337	4.08776	intron_1_155058418_155058604
EFNA4-EFNA3	Pancreas	0.000116604	0.0269075	-3.85316	0.957424	0.99716	0.0533865	4.35565e-05	0.0111775	4.08776	intron_1_155058418_155058604
EFNA4-EFNA3	Prostate	0.000116604	0.0272966	-3.85316	0.969193	0.997705	0.0386204	4.35565e-05	0.0121673	4.08776	intron_1_155058418_155058604
EFNA4-EFNA3	Small_Intestine_Terminal_Ileum	0.000116604	0.0250621	3.85316	0.987842	0.999897	0.015239	4.35565e-05	0.0110862	-4.08776	intron_1_155058418_155058604
EFNA4-EFNA3	Spleen	0.000116604	0.0274033	-3.85316	0.931363	0.999024	0.0861306	4.35565e-05	0.0109759	4.08776	intron_1_155058418_155058604
EFNA4-EFNA3	Testis	0.000116604	0.0323819	-3.85316	0.808111	0.992219	0.242864	4.35565e-05	0.014635	4.08776	intron_1_155058418_155058604
EFNA4-EFNA3	Thyroid	0.000116604	0.0246041	-3.85316	0.968829	0.996964	0.0390766	4.35565e-05	0.01053	4.08776	intron_1_155058418_155058604
EFNA4-EFNA3	Uterus	0.000116604	0.02771	3.85316	0.960804	0.998287	-0.049145	4.35565e-05	0.0125601	-4.08776	intron_1_155058418_155058604
EFNA4-EFNA3	smultixcan	0.000116604	0.0258806	-1.40115	0.968962	0.999129	0.0590179	4.35565e-05	0.0118565	1.48646	intron_1_155058418_155058604
EFTUD2	Adipose_Subcutaneous	1.07298e-05	0.00419086	-4.40192	0.905838	0.994767	-0.118289	8.68314e-06	0.00326816	4.44761	intron_17_42945847_42949814
EFTUD2	Adipose_Visceral_Omentum	3.62762e-05	0.0112894	4.13	0.896222	0.994524	0.130435	3.03305e-05	0.00876603	-4.17097	intron_17_42945265_42945655
EFTUD2	Adrenal_Gland	2.62647e-05	0.0115385	-4.20365	0.953772	0.99779	-0.057971	2.04612e-05	0.00904136	4.2598	intron_17_42929930_42930885
EFTUD2	Artery_Coronary	3.62762e-05	0.0128333	4.13	0.896222	0.996005	0.130435	3.03305e-05	0.0099617	-4.17097	intron_17_42945265_42945655
EFTUD2	Artery_Tibial	2.62647e-05	0.011201	4.20365	0.953772	0.999562	0.057971	2.04612e-05	0.00808857	-4.2598	intron_17_42929930_42930664
EFTUD2	Brain_Anterior_cingulate_cortex_BA24	3.62762e-05	0.0141807	4.13	0.896222	0.994225	0.130435	3.03305e-05	0.0104971	-4.17097	intron_17_42945265_42945655
EFTUD2	Brain_Caudate_basal_ganglia	2.62647e-05	0.0103306	-4.20365	0.953772	0.997992	-0.057971	2.04612e-05	0.00766211	4.2598	intron_17_42929930_42930664
EFTUD2	Brain_Cerebellar_Hemisphere	3.62762e-05	0.0132774	4.13	0.896222	0.992936	0.130435	3.03305e-05	0.00989023	-4.17097	intron_17_42945265_42945655
EFTUD2	Brain_Cerebellum	2.62647e-05	0.0108294	-4.20365	0.953772	0.996662	-0.057971	2.04612e-05	0.00804642	4.2598	intron_17_42929930_42930885
EFTUD2	Brain_Hypothalamus	3.62762e-05	0.0151514	-4.13	0.896222	0.993287	-0.130435	3.03305e-05	0.0105304	4.17097	intron_17_42945265_42945655
EFTUD2	Brain_Nucleus_accumbens_basal_ganglia	3.62762e-05	0.0118546	4.13	0.896222	0.995369	0.130435	3.03305e-05	0.00926185	-4.17097	intron_17_42945265_42945655
EFTUD2	Breast_Mammary_Tissue	1.81917e-05	0.00632641	4.286	0.789696	0.990962	0.266706	1.68196e-05	0.00566185	-4.3034	intron_17_42945265_42945655
EFTUD2	Cells_Cultured_fibroblasts	2.62647e-05	0.0117991	-4.20365	0.953772	0.997209	-0.057971	2.04612e-05	0.008596	4.2598	intron_17_42929930_42930885
EFTUD2	Colon_Transverse	3.62762e-05	0.0109625	-4.13	0.896222	0.994152	-0.130435	3.03305e-05	0.00890267	4.17097	intron_17_42945718_42949814
EFTUD2	Esophagus_Gastroesophageal_Junction	3.62762e-05	0.0140616	4.13	0.896222	0.994014	0.130435	3.03305e-05	0.0105167	-4.17097	intron_17_42945265_42945655
EFTUD2	Esophagus_Mucosa	3.62762e-05	0.010286	-4.13	0.896222	0.994506	-0.130435	3.03305e-05	0.00768786	4.17097	intron_17_42945718_42949814
EFTUD2	Esophagus_Muscularis	2.62647e-05	0.0100817	4.20365	0.953772	0.996661	0.057971	2.04612e-05	0.00744718	-4.2598	intron_17_42929930_42930664
EFTUD2	Heart_Atrial_Appendage	3.62762e-05	0.0138429	4.13	0.896222	0.994753	0.130435	3.03305e-05	0.00990579	-4.17097	intron_17_42945265_42945655
EFTUD2	Heart_Atrial_Appendage	3.62762e-05	0.0138429	4.13	0.896222	0.994753	0.130435	3.03305e-05	0.00990579	-4.17097	intron_17_42945718_42949814
EFTUD2	Heart_Left_Ventricle	3.62762e-05	0.0120948	4.13	0.896222	0.99478	0.130435	3.03305e-05	0.0109508	-4.17097	intron_17_42945265_42945655
EFTUD2	Lung	3.62762e-05	0.00894778	4.13	0.896222	0.994998	0.130435	3.03305e-05	0.00712965	-4.17097	intron_17_42945265_42945655
EFTUD2	Minor_Salivary_Gland	2.62647e-05	0.00836266	-4.20365	0.953772	0.997692	-0.057971	2.04612e-05	0.00626766	4.2598	intron_17_42929930_42930885
EFTUD2	Muscle_Skeletal	3.19557e-05	0.0119942	-4.15906	0.833555	0.996684	-0.210145	2.84476e-05	0.00976929	4.18555	intron_17_42964118_42976737
EFTUD2	Nerve_Tibial	1.01724e-05	0.00455422	-4.41348	0.844882	0.993705	-0.195652	8.79885e-06	0.00390659	4.44476	intron_17_42945847_42949814
EFTUD2	Ovary	3.62762e-05	0.0126019	4.13	0.896222	0.99492	0.130435	3.03305e-05	0.00979097	-4.17097	intron_17_42945265_42945655
EFTUD2	Pituitary	3.62762e-05	0.0127521	4.13	0.896222	0.995656	0.130435	3.03305e-05	0.00950017	-4.17097	intron_17_42945718_42949814
EFTUD2	Prostate	3.62762e-05	0.0111564	4.13	0.896222	0.993644	0.130435	3.03305e-05	0.00916586	-4.17097	intron_17_42945265_42945655
EFTUD2	Skin_Not_Sun_Exposed_Suprapubic	3.62762e-05	0.0109862	4.13	0.896222	0.995533	0.130435	3.03305e-05	0.00821155	-4.17097	intron_17_42945265_42945655
EFTUD2	Skin_Sun_Exposed_Lower_leg	3.62762e-05	0.00969894	4.13	0.896222	0.992886	0.130435	3.03305e-05	0.00751646	-4.17097	intron_17_42945265_42945655
EFTUD2	Small_Intestine_Terminal_Ileum	3.62762e-05	0.0107316	4.13	0.896222	0.998964	0.130435	3.03305e-05	0.00856201	-4.17097	intron_17_42945265_42945655
EFTUD2	Spleen	2.62647e-05	0.00881327	4.20365	0.953772	0.999024	0.057971	2.04612e-05	0.00711936	-4.2598	intron_17_42929930_42930664
EFTUD2	Stomach	3.62762e-05	0.010602	4.13	0.896222	0.994441	0.130435	3.03305e-05	0.00816201	-4.17097	intron_17_42945265_42945655
EFTUD2	Testis	2.62647e-05	0.0110284	-4.20365	0.953772	0.99934	-0.057971	2.04612e-05	0.00841412	4.2598	intron_17_42929930_42930885
EFTUD2	Uterus	3.62762e-05	0.0124748	4.13	0.896222	0.99559	0.130435	3.03305e-05	0.00945299	-4.17097	intron_17_42945265_42945655
EFTUD2	Vagina	3.62762e-05	0.0126609	4.13	0.896222	0.994091	0.130435	3.03305e-05	0.00941581	-4.17097	intron_17_42945265_42945655
EFTUD2	Whole_Blood	2.62647e-05	0.00951038	-4.20365	0.953772	0.997774	-0.057971	2.04612e-05	0.00734406	4.2598	intron_17_42929930_42930885
EFTUD2	smultixcan	1.03189e-05	0.00408846	-4.4077	0.875193	0.994754	-0.156971	8.63145e-06	0.00366231	4.44619	intron_17_42945847_42949814
EHBP1L1	Adipose_Subcutaneous	0.00087009	0.0926191	-3.32948	0.368019	0.945252	0.90019	0.000376242	0.0512737	3.55621	intron_11_65349436_65351063
EHBP1L1	Adipose_Visceral_Omentum	0.000338167	0.0574035	-3.58416	0.752612	0.988325	0.315197	0.000213968	0.0389864	3.70193	intron_11_65349436_65351063
EHBP1L1	Artery_Aorta	0.000351225	0.0628761	-3.57426	0.734382	0.988867	0.339302	0.000218517	0.0416146	3.69659	intron_11_65349436_65351063
EHBP1L1	Artery_Coronary	0.000453026	0.0690481	-3.5071	0.736493	0.987992	0.336501	0.000285816	0.0464624	3.62783	intron_11_65349436_65351063
EHBP1L1	Breast_Mammary_Tissue	0.000334125	0.0521807	-3.5873	0.726916	0.987282	0.349231	0.000205811	0.0349655	3.71177	intron_11_65349436_65351063
EHBP1L1	Cells_EBV-transformed_lymphocytes	0.00026813	0.0467879	-3.64429	0.858751	0.994054	0.177965	0.000188099	0.0334011	3.73449	intron_11_65349436_65351063
EHBP1L1	Colon_Transverse	0.00039906	0.0587137	-3.5407	0.828766	0.991789	-0.216284	0.000379736	0.0525184	3.55378	intron_11_65349436_65351063
EHBP1L1	Esophagus_Gastroesophageal_Junction	0.00039906	0.0673963	-3.5407	0.828766	0.992551	-0.216284	0.000379736	0.0594604	3.55378	intron_11_65349436_65351063
EHBP1L1	Esophagus_Mucosa	0.000855219	0.090935	-3.33428	0.530676	0.97729	0.626975	0.000450404	0.0612715	3.50864	intron_11_65349436_65351063
EHBP1L1	Esophagus_Muscularis	0.00039906	0.0655312	-3.5407	0.828766	0.993648	-0.216284	0.000379736	0.0597125	3.55378	intron_11_65349436_65351063
EHBP1L1	Lung	0.00039906	0.0566599	-3.5407	0.828766	0.991671	-0.216284	0.000379736	0.0502517	3.55378	intron_11_65349436_65351063
EHBP1L1	Minor_Salivary_Gland	0.000352743	0.0539025	-3.57313	0.705764	0.98521	0.377551	0.000213126	0.0344164	3.70293	intron_11_65349436_65351063
EHBP1L1	Muscle_Skeletal	0.00039906	0.0650425	3.5407	0.828766	0.996684	0.216284	0.000379736	0.0553202	-3.55378	intron_11_65351236_65351712
EHBP1L1	Nerve_Tibial	0.000378857	0.0645369	-3.55439	0.740032	0.98877	0.331811	0.000237901	0.0427979	3.67494	intron_11_65349436_65351063
EHBP1L1	Ovary	0.000247872	0.0438002	-3.66445	0.75379	0.986427	0.313646	0.000154843	0.0301114	3.78317	intron_11_65349436_65351063
EHBP1L1	Skin_Not_Sun_Exposed_Suprapubic	0.000377616	0.0543598	-3.55525	0.747883	0.990252	0.321432	0.00023898	0.0365047	3.67379	intron_11_65349436_65351063
EHBP1L1	Skin_Sun_Exposed_Lower_leg	0.000348145	0.0477239	-3.57656	0.743825	0.986027	0.326793	0.00021861	0.0336767	3.69648	intron_11_65349436_65351063
EHBP1L1	Small_Intestine_Terminal_Ileum	0.000464477	0.0637424	-3.50045	0.737645	0.990123	0.334973	0.00029372	0.04282	3.62078	intron_11_65349436_65351063
EHBP1L1	Spleen	0.000348743	0.0547124	-3.57611	0.759581	0.989569	0.306031	0.000222532	0.0363197	3.69196	intron_11_65349436_65351063
EHBP1L1	Thyroid	0.000362851	0.0544732	-3.56573	0.752447	0.987708	0.315414	0.00023028	0.0365495	3.68325	intron_11_65349436_65351063
EHBP1L1	Uterus	0.000879402	0.0997205	-3.32651	0.527158	0.977986	0.63235	0.000462119	0.0672579	3.5018	intron_11_65349436_65351063
EHBP1L1	Vagina	0.000230846	0.0416181	-3.68262	0.724393	0.986515	0.352594	0.000139388	0.0287448	3.80925	intron_11_65349436_65351063
EHBP1L1	Whole_Blood	0.000393168	0.0684966	-3.54463	0.737961	0.99165	0.334554	0.000246792	0.0445037	3.66557	intron_11_65349436_65351063
ENSG00000124593	Adipose_Subcutaneous	6.93453e-07	0.000460365	-4.96319	0.651689	0.977918	-0.451417	7.27965e-07	0.000475608	4.95375	intron_6_41748564_41749088
ENSG00000124593	Adrenal_Gland	6.93453e-07	0.000767708	4.96319	0.651689	0.980778	0.451417	7.27965e-07	0.000816553	-4.95375	intron_6_41748564_41749088
ENSG00000124593	Artery_Aorta	6.93453e-07	0.000614748	4.96319	0.651689	0.984803	0.451417	7.27965e-07	0.000693173	-4.95375	intron_6_41748564_41749088
ENSG00000124593	Artery_Tibial	6.93453e-07	0.000728057	4.96319	0.651689	0.985433	0.451417	7.27965e-07	0.000796175	-4.95375	intron_6_41748564_41749088
ENSG00000124593	Brain_Anterior_cingulate_cortex_BA24	6.93453e-07	0.000784697	4.96319	0.651689	0.985741	0.451417	7.27965e-07	0.000978128	-4.95375	intron_6_41748564_41749088
ENSG00000124593	Brain_Cerebellar_Hemisphere	6.93453e-07	0.000617312	4.96319	0.651689	0.976235	0.451417	7.27965e-07	0.000667594	-4.95375	intron_6_41748564_41749088
ENSG00000124593	Brain_Nucleus_accumbens_basal_ganglia	6.93453e-07	0.000614112	4.96319	0.651689	0.980118	0.451417	7.27965e-07	0.000726733	-4.95375	intron_6_41748564_41749088
ENSG00000124593	Brain_Putamen_basal_ganglia	6.93453e-07	0.000623591	4.96319	0.651689	0.978829	0.451417	7.27965e-07	0.000685288	-4.95375	intron_6_41748564_41749088
ENSG00000124593	Brain_Spinal_cord_cervical_c-1	6.93453e-07	0.00071458	4.96319	0.651689	0.976579	0.451417	7.27965e-07	0.000750282	-4.95375	intron_6_41748564_41749088
ENSG00000124593	Esophagus_Gastroesophageal_Junction	6.93453e-07	0.000672	4.96319	0.651689	0.983196	0.451417	7.27965e-07	0.000744481	-4.95375	intron_6_41748564_41749088
ENSG00000124593	Liver	6.93453e-07	0.000631362	-4.96319	0.651689	0.976953	-0.451417	7.27965e-07	0.000693559	4.95375	intron_6_41748564_41749088
ENSG00000124593	Lung	6.93453e-07	0.000415929	4.96319	0.651689	0.983688	0.451417	7.27965e-07	0.000464468	-4.95375	intron_6_41748564_41749088
ENSG00000124593	Minor_Salivary_Gland	6.93453e-07	0.000481133	-4.96319	0.651689	0.980889	-0.451417	7.27965e-07	0.000569211	4.95375	intron_6_41748564_41749088
ENSG00000124593	Ovary	6.93453e-07	0.000683835	4.96319	0.651689	0.980192	0.451417	7.27965e-07	0.000712104	-4.95375	intron_6_41748564_41749088
ENSG00000124593	Pituitary	6.93453e-07	0.000575461	4.96319	0.651689	0.983176	0.451417	7.27965e-07	0.000694689	-4.95375	intron_6_41748564_41749088
ENSG00000124593	Skin_Not_Sun_Exposed_Suprapubic	6.93453e-07	0.00053003	-4.96319	0.651689	0.983754	-0.451417	7.27965e-07	0.000574093	4.95375	intron_6_41748564_41749088
ENSG00000124593	Spleen	6.93453e-07	0.000629677	4.96319	0.651689	0.981723	0.451417	7.27965e-07	0.000698471	-4.95375	intron_6_41748564_41749088
ENSG00000124593	Stomach	6.93453e-07	0.000501817	4.96319	0.651689	0.980172	0.451417	7.27965e-07	0.000537462	-4.95375	intron_6_41748564_41749088
ENSG00000124593	Thyroid	6.93453e-07	0.000466891	-4.96319	0.651689	0.979634	-0.451417	7.27965e-07	0.000492118	4.95375	intron_6_41748564_41749088
ENSG00000124593	Uterus	6.93453e-07	0.000683577	-4.96319	0.651689	0.984852	-0.451417	7.27965e-07	0.000732642	4.95375	intron_6_41748564_41749088
ENSG00000124593	smultixcan	6.93453e-07	0.000464459	1.98528	0.651689	0.980812	0.180567	7.27965e-07	0.00049036	-1.9815	intron_6_41748564_41749088
ENSG00000142539	Artery_Aorta	9.33564e-05	0.0271268	-3.90724	0.806021	0.994529	0.245562	4.92227e-05	0.0150338	4.05929	intron_19_50919083_50919653
ENSG00000142539	Brain_Cerebellar_Hemisphere	9.33564e-05	0.025044	3.90724	0.806021	0.987839	-0.245562	4.92227e-05	0.0133574	-4.05929	intron_19_50919083_50919653
ENSG00000142539	Brain_Cortex	9.33564e-05	0.0243298	3.90724	0.806021	0.991755	-0.245562	4.92227e-05	0.013357	-4.05929	intron_19_50919083_50919653
ENSG00000142539	Brain_Frontal_Cortex_BA9	9.33564e-05	0.0283488	-3.90724	0.806021	0.992962	0.245562	4.92227e-05	0.01464	4.05929	intron_19_50919083_50919653
ENSG00000142539	Brain_Hippocampus	9.33564e-05	0.0287424	-3.90724	0.806021	0.988371	0.245562	4.92227e-05	0.014377	4.05929	intron_19_50919083_50919653
ENSG00000142539	Breast_Mammary_Tissue	9.33564e-05	0.0213703	-3.90724	0.806021	0.99278	0.245562	4.92227e-05	0.0117956	4.05929	intron_19_50919083_50919653
ENSG00000142539	Cells_EBV-transformed_lymphocytes	9.33564e-05	0.02485	-3.90724	0.806021	0.991346	0.245562	4.92227e-05	0.0130932	4.05929	intron_19_50919083_50919653
ENSG00000142539	Colon_Sigmoid	9.33564e-05	0.0262805	3.90724	0.806021	0.99334	-0.245562	4.92227e-05	0.0147034	-4.05929	intron_19_50919083_50919653
ENSG00000142539	smultixcan	9.33564e-05	0.0220993	-0.97681	0.806021	0.990027	0.0613905	4.92227e-05	0.0128983	1.01482	intron_19_50919083_50919653
ENSG00000167807	Adipose_Subcutaneous	9.46033e-12	2.58653e-08	-6.81448	0.0253622	0.771171	-2.23584	7.55707e-11	2.01291e-07	6.50916	intron_19_10426168_10426381
ENSG00000167807	Adrenal_Gland	9.46033e-12	3.27292e-08	-6.81448	0.0253622	0.80344	-2.23584	7.55707e-11	2.75493e-07	6.50916	intron_19_10426168_10426381
ENSG00000167807	Artery_Coronary	9.46033e-12	4.11173e-08	-6.81448	0.0253622	0.818322	-2.23584	7.55707e-11	2.82035e-07	6.50916	intron_19_10426168_10426381
ENSG00000167807	Brain_Amygdala	9.46033e-12	2.42482e-08	-6.81448	0.0253622	0.811415	-2.23584	7.55707e-11	2.06287e-07	6.50916	intron_19_10426168_10426381
ENSG00000167807	Brain_Caudate_basal_ganglia	9.46033e-12	4.53963e-08	-6.81448	0.0253622	0.785925	-2.23584	7.55707e-11	3.03872e-07	6.50916	intron_19_10426168_10426381
ENSG00000167807	Brain_Cerebellar_Hemisphere	9.46033e-12	7.07538e-08	-6.81448	0.0253622	0.753071	-2.23584	7.55707e-11	4.79601e-07	6.50916	intron_19_10426168_10426381
ENSG00000167807	Brain_Hypothalamus	9.46033e-12	3.33434e-08	-6.81448	0.0253622	0.813153	-2.23584	7.55707e-11	2.58625e-07	6.50916	intron_19_10426168_10426381
ENSG00000167807	Brain_Nucleus_accumbens_basal_ganglia	9.46033e-12	3.31233e-08	-6.81448	0.0253622	0.799068	-2.23584	7.55707e-11	2.18649e-07	6.50916	intron_19_10426168_10426381
ENSG00000167807	Cells_Cultured_fibroblasts	9.46033e-12	2.97496e-08	6.81448	0.0253622	0.75721	2.23584	7.55707e-11	2.50458e-07	-6.50916	intron_19_10426435_10426528
ENSG00000167807	Cells_EBV-transformed_lymphocytes	9.46033e-12	3.32223e-08	-6.81448	0.0253622	0.743266	-2.23584	7.55707e-11	2.41126e-07	6.50916	intron_19_10426168_10426381
ENSG00000167807	Esophagus_Muscularis	9.46033e-12	3.22786e-08	-6.81448	0.0253622	0.778721	-2.23584	7.55707e-11	2.71996e-07	6.50916	intron_19_10426168_10426381
ENSG00000167807	Heart_Atrial_Appendage	9.46033e-12	3.60115e-08	-6.81448	0.0253622	0.808326	-2.23584	7.55707e-11	2.44855e-07	6.50916	intron_19_10426168_10426381
ENSG00000167807	Heart_Left_Ventricle	9.46033e-12	2.60218e-08	-6.81448	0.0253622	0.860155	-2.23584	7.55707e-11	1.95871e-07	6.50916	intron_19_10426168_10426381
ENSG00000167807	Kidney_Cortex	9.46033e-12	3.33666e-08	-6.81448	0.0253622	0.765905	-2.23584	7.55707e-11	2.37147e-07	6.50916	intron_19_10426168_10426381
ENSG00000167807	Lung	9.46033e-12	2.28345e-08	-6.81448	0.0253622	0.789589	-2.23584	7.55707e-11	1.92867e-07	6.50916	intron_19_10426168_10426381
ENSG00000167807	Muscle_Skeletal	9.46033e-12	2.88504e-08	-6.81448	0.0253622	0.805447	-2.23584	7.55707e-11	2.16267e-07	6.50916	intron_19_10426168_10426381
ENSG00000167807	Nerve_Tibial	9.46033e-12	3.67071e-08	-6.81448	0.0253622	0.795341	-2.23584	7.55707e-11	2.53985e-07	6.50916	intron_19_10426168_10426381
ENSG00000167807	Ovary	9.46033e-12	2.89202e-08	-6.81448	0.0253622	0.771939	-2.23584	7.55707e-11	2.4395e-07	6.50916	intron_19_10426168_10426381
ENSG00000167807	Pancreas	9.46033e-12	3.63844e-08	-6.81448	0.0253622	0.834984	-2.23584	7.55707e-11	3.07056e-07	6.50916	intron_19_10426168_10426381
ENSG00000167807	Prostate	9.46033e-12	3.70951e-08	-6.81448	0.0253622	0.812889	-2.23584	7.55707e-11	2.80024e-07	6.50916	intron_19_10426168_10426381
ENSG00000167807	Skin_Sun_Exposed_Lower_leg	9.46033e-12	2.04034e-08	-6.81448	0.0253622	0.793962	-2.23584	7.55707e-11	1.72296e-07	6.50916	intron_19_10426168_10426381
ENSG00000167807	Small_Intestine_Terminal_Ileum	9.46033e-12	2.51395e-08	-6.81448	0.0253622	0.799533	-2.23584	7.55707e-11	1.95552e-07	6.50916	intron_19_10426168_10426381
ENSG00000167807	Testis	9.46033e-12	5.51716e-08	-6.81448	0.0253622	0.792697	-2.23584	7.55707e-11	3.21359e-07	6.50916	intron_19_10426168_10426381
ENSG00000167807	Thyroid	9.46033e-12	2.51827e-08	-6.81448	0.0253622	0.785528	-2.23584	7.55707e-11	1.72419e-07	6.50916	intron_19_10426168_10426381
ENSG00000167807	smultixcan	9.46033e-12	2.34168e-08	-6.81448	0.0253622	0.788584	-2.23584	7.55707e-11	1.77239e-07	6.50916	intron_19_10426168_10426381
ENSG00000230051	Brain_Caudate_basal_ganglia	0.000619781	0.0882878	-3.42281	0.108092	0.889055	1.60683	0.000123087	0.0275561	3.8399	intron_22_27732223_27775147
ENSG00000232675	Testis	3.59602e-05	0.0138783	-4.13201	0.832358	0.992351	0.211679	2.32393e-05	0.00921281	4.23125	intron_20_19674106_19677188
ENSG00000232675	smultixcan	3.59602e-05	0.0106813	-4.13201	0.832358	0.991353	0.211679	2.32393e-05	0.00714119	4.23125	intron_20_19674106_19677188
ENSG00000249209	Brain_Amygdala	1.86871e-08	2.23523e-05	-5.62374	0.43479	0.967436	-0.781022	2.6295e-08	3.58889e-05	5.56447	intron_21_35281515_35284593
ENSG00000249209	Brain_Cerebellar_Hemisphere	1.86871e-08	2.66211e-05	-5.62374	0.43479	0.948316	-0.781022	2.6295e-08	3.61613e-05	5.56447	intron_21_35281515_35284593
ENSG00000249209	Brain_Putamen_basal_ganglia	1.86871e-08	2.3449e-05	-5.62374	0.43479	0.953732	-0.781022	2.6295e-08	3.71302e-05	5.56447	intron_21_35281515_35284593
ENSG00000249209	Brain_Spinal_cord_cervical_c-1	4.47979e-05	0.0162404	-4.08123	0.264804	0.948691	-1.11511	8.41038e-05	0.0212372	3.93239	intron_21_35281515_35284593
ENSG00000249209	Brain_Substantia_nigra	5.50955e-05	0.0217177	-4.03289	0.582285	0.974625	-0.55005	6.54468e-05	0.0205126	3.99226	intron_21_35281515_35284593
ENSG00000249209	Esophagus_Mucosa	4.47979e-05	0.0112279	-4.08123	0.264804	0.944505	-1.11511	8.41038e-05	0.0178274	3.93239	intron_21_35281515_35284593
ENSG00000249209	Kidney_Cortex	1.86871e-08	2.35391e-05	-5.62374	0.43479	0.968359	-0.781022	2.6295e-08	3.52503e-05	5.56447	intron_21_35281515_35284593
ENSG00000249209	Nerve_Tibial	1.86871e-08	2.71905e-05	-5.62374	0.43479	0.969013	-0.781022	2.6295e-08	4.03749e-05	5.56447	intron_21_35281515_35284593
ENSG00000249209	Pituitary	4.47979e-05	0.0133721	-4.08123	0.264804	0.940881	-1.11511	8.41038e-05	0.0201911	3.93239	intron_21_35281515_35284593
ENSG00000249209	Thyroid	1.40954e-07	0.00012507	-5.264	0.418797	0.960916	-0.808511	2.06092e-07	0.000163552	5.19376	intron_21_35279757_35281386
ENSG00000249209	Uterus	3.8385e-09	8.01423e-06	-5.89101	0.365108	0.955107	-0.905675	6.17198e-09	1.36026e-05	5.81203	intron_21_35281515_35284593
ENSG00000249209	Vagina	4.47979e-05	0.0134605	-4.08123	0.264804	0.934957	-1.11511	8.41038e-05	0.0192711	3.93239	intron_21_35281515_35284593
ENSG00000249209	smultixcan	6.80658e-08	6.10244e-05	-2.99853	0.667378	0.982387	-0.516156	1.18556e-07	9.66011e-05	2.94763	intron_21_35281515_35284593
ENSG00000249624	Adipose_Subcutaneous	1.77416e-06	0.000938843	4.77758	0.671033	0.977918	-0.424731	9.54234e-07	0.000600769	-4.90085	intron_21_34633032_34635098
ENSG00000249624	Adipose_Visceral_Omentum	1.77416e-06	0.00106259	4.77758	0.671033	0.984316	-0.424731	9.54234e-07	0.000695471	-4.90085	intron_21_34633032_34635098
ENSG00000249624	Adrenal_Gland	1.77416e-06	0.00153448	4.77758	0.671033	0.982577	-0.424731	9.54234e-07	0.00103071	-4.90085	intron_21_34633032_34635098
ENSG00000249624	Artery_Aorta	1.77416e-06	0.00120911	4.77758	0.671033	0.986611	-0.424731	9.54234e-07	0.000858148	-4.90085	intron_21_34633032_34635098
ENSG00000249624	Artery_Coronary	1.77416e-06	0.00107954	4.77758	0.671033	0.983952	-0.424731	9.54234e-07	0.000698044	-4.90085	intron_21_34633032_34635098
ENSG00000249624	Artery_Tibial	1.77416e-06	0.0014535	4.77758	0.671033	0.985451	-0.424731	9.54234e-07	0.000978418	-4.90085	intron_21_34633032_34635098
ENSG00000249624	Brain_Amygdala	1.77416e-06	0.00117896	4.77758	0.671033	0.9827	-0.424731	9.54234e-07	0.000868262	-4.90085	intron_21_34633032_34635098
ENSG00000249624	Brain_Anterior_cingulate_cortex_BA24	1.77416e-06	0.00146709	4.77758	0.671033	0.986897	-0.424731	9.54234e-07	0.00121092	-4.90085	intron_21_34633032_34635098
ENSG00000249624	Brain_Caudate_basal_ganglia	1.77416e-06	0.00128992	4.77758	0.671033	0.984109	-0.424731	9.54234e-07	0.000934563	-4.90085	intron_21_34633032_34635098
ENSG00000249624	Brain_Cerebellar_Hemisphere	1.77416e-06	0.00126371	4.77758	0.671033	0.977873	-0.424731	9.54234e-07	0.000808644	-4.90085	intron_21_34633032_34635098
ENSG00000249624	Brain_Cerebellum	1.77416e-06	0.00156754	4.77758	0.671033	0.977535	-0.424731	9.54234e-07	0.00100472	-4.90085	intron_21_34633032_34635098
ENSG00000249624	Brain_Cortex	1.77416e-06	0.00138113	4.77758	0.671033	0.98238	-0.424731	9.54234e-07	0.000889028	-4.90085	intron_21_34633032_34635098
ENSG00000249624	Brain_Frontal_Cortex_BA9	1.77416e-06	0.0016299	4.77758	0.671033	0.986505	-0.424731	9.54234e-07	0.00109655	-4.90085	intron_21_34633032_34635098
ENSG00000249624	Brain_Hippocampus	1.77416e-06	0.00156743	4.77758	0.671033	0.983581	-0.424731	9.54234e-07	0.00114582	-4.90085	intron_21_34633032_34635098
ENSG00000249624	Brain_Hypothalamus	1.77416e-06	0.00153901	4.77758	0.671033	0.987492	-0.424731	9.54234e-07	0.000986703	-4.90085	intron_21_34633032_34635098
ENSG00000249624	Brain_Nucleus_accumbens_basal_ganglia	1.77416e-06	0.00111494	4.77758	0.671033	0.982779	-0.424731	9.54234e-07	0.000884575	-4.90085	intron_21_34633032_34635098
ENSG00000249624	Brain_Putamen_basal_ganglia	4.14516e-05	0.0148293	-4.09924	0.543116	0.967373	-0.608108	4.28653e-05	0.013121	4.09147	intron_21_34640822_34648901
ENSG00000249624	Brain_Spinal_cord_cervical_c-1	1.77416e-06	0.00145952	4.77758	0.671033	0.978239	-0.424731	9.54234e-07	0.000902984	-4.90085	intron_21_34633032_34635098
ENSG00000249624	Brain_Substantia_nigra	1.77416e-06	0.00139868	4.77758	0.671033	0.980958	-0.424731	9.54234e-07	0.000767205	-4.90085	intron_21_34633032_34635098
ENSG00000249624	Breast_Mammary_Tissue	1.77416e-06	0.00110829	4.77758	0.594121	0.975891	-0.532874	9.54234e-07	0.000740693	-4.90085	intron_21_34633032_34635098
ENSG00000249624	Cells_Cultured_fibroblasts	1.77416e-06	0.00193124	4.77758	0.671033	0.98753	-0.424731	9.54234e-07	0.00113852	-4.90085	intron_21_34633032_34635098
ENSG00000249624	Cells_EBV-transformed_lymphocytes	1.77416e-06	0.00134711	4.77758	0.671033	0.981267	-0.424731	9.54234e-07	0.000827293	-4.90085	intron_21_34633032_34635098
ENSG00000249624	Colon_Sigmoid	1.77416e-06	0.00154711	4.77758	0.671033	0.981587	-0.424731	9.54234e-07	0.000988736	-4.90085	intron_21_34633032_34635098
ENSG00000249624	Colon_Transverse	1.77416e-06	0.00106197	4.77758	0.671033	0.985494	-0.424731	9.54234e-07	0.000756765	-4.90085	intron_21_34633032_34635098
ENSG00000249624	Esophagus_Gastroesophageal_Junction	1.77416e-06	0.00141068	4.77758	0.671033	0.983824	-0.424731	9.54234e-07	0.000946311	-4.90085	intron_21_34633032_34635098
ENSG00000249624	Esophagus_Muscularis	1.77416e-06	0.00136202	4.77758	0.671033	0.983794	-0.424731	9.54234e-07	0.000909133	-4.90085	intron_21_34633032_34635098
ENSG00000249624	Heart_Atrial_Appendage	4.14516e-05	0.0145496	-4.09924	0.543116	0.979027	-0.608108	4.3553e-05	0.0129189	4.08778	intron_21_34640822_34648901
ENSG00000249624	Heart_Left_Ventricle	1.77416e-06	0.00144594	4.77758	0.671033	0.985828	-0.424731	9.54234e-07	0.00101179	-4.90085	intron_21_34633032_34635098
ENSG00000249624	Kidney_Cortex	1.77416e-06	0.00104291	4.77758	0.671033	0.981869	-0.424731	9.54234e-07	0.000716363	-4.90085	intron_21_34633032_34635098
ENSG00000249624	Liver	1.77416e-06	0.00140499	4.77758	0.671033	0.97907	-0.424731	9.54234e-07	0.000834717	-4.90085	intron_21_34633032_34635098
ENSG00000249624	Lung	1.77416e-06	0.000799364	4.77758	0.671033	0.984239	-0.424731	9.54234e-07	0.000558931	-4.90085	intron_21_34633032_34635098
ENSG00000249624	Minor_Salivary_Gland	1.77416e-06	0.000923777	4.77758	0.671033	0.981648	-0.424731	9.54234e-07	0.000708829	-4.90085	intron_21_34633032_34635098
ENSG00000249624	Muscle_Skeletal	4.14516e-05	0.0144471	4.09924	0.543116	0.976788	0.608108	6.95796e-05	0.0186676	-3.97772	intron_21_34640822_34648901
ENSG00000249624	Nerve_Tibial	1.77416e-06	0.00121481	4.77758	0.671033	0.9849	-0.424731	9.54234e-07	0.000728474	-4.90085	intron_21_34633032_34635098
ENSG00000249624	Ovary	1.77416e-06	0.0012613	4.77758	0.671033	0.980323	-0.424731	9.54234e-07	0.000905989	-4.90085	intron_21_34633032_34635098
ENSG00000249624	Pancreas	1.77416e-06	0.00132066	4.77758	0.671033	0.985393	-0.424731	9.54234e-07	0.000930531	-4.90085	intron_21_34633032_34635098
ENSG00000249624	Pituitary	1.77416e-06	0.00120752	4.77758	0.671033	0.984921	-0.424731	9.54234e-07	0.00084947	-4.90085	intron_21_34633032_34635098
ENSG00000249624	Prostate	1.77416e-06	0.000976377	4.77758	0.671033	0.977918	-0.424731	9.54234e-07	0.000674979	-4.90085	intron_21_34633032_34635098
ENSG00000249624	Skin_Not_Sun_Exposed_Suprapubic	1.77416e-06	0.000999192	4.77758	0.671033	0.984769	-0.424731	9.54234e-07	0.000703457	-4.90085	intron_21_34633032_34635098
ENSG00000249624	Skin_Sun_Exposed_Lower_leg	1.77416e-06	0.000883011	4.77758	0.671033	0.985003	-0.424731	9.54234e-07	0.000562653	-4.90085	intron_21_34633032_34635098
ENSG00000249624	Small_Intestine_Terminal_Ileum	1.77416e-06	0.000960377	4.77758	0.671033	0.986941	-0.424731	2.55091e-06	0.00138966	-4.70402	intron_21_34633032_34635098
ENSG00000249624	Spleen	1.77416e-06	0.00123634	4.77758	0.671033	0.982232	-0.424731	9.54234e-07	0.000888645	-4.90085	intron_21_34633032_34635098
ENSG00000249624	Stomach	1.77416e-06	0.00102599	4.77758	0.671033	0.983505	-0.424731	9.54234e-07	0.000662012	-4.90085	intron_21_34633032_34635098
ENSG00000249624	Testis	4.14516e-05	0.0150397	-4.09924	0.543116	0.971852	-0.608108	0.000110369	0.0281564	3.86659	intron_21_34640822_34648901
ENSG00000249624	Thyroid	1.77416e-06	0.000930222	4.77758	0.671033	0.981877	-0.424731	9.54234e-07	0.000611129	-4.90085	intron_21_34633032_34635098
ENSG00000249624	Uterus	1.77416e-06	0.00129646	4.77758	0.671033	0.985588	-0.424731	9.54234e-07	0.000865968	-4.90085	intron_21_34633032_34635098
ENSG00000249624	Vagina	4.14516e-05	0.0133986	-4.09924	0.543116	0.97404	-0.608108	7.23597e-05	0.0174091	3.96839	intron_21_34640822_34648901
ENSG00000249624	Whole_Blood	1.77416e-06	0.00102385	4.77758	0.671033	0.985704	-0.424731	9.54234e-07	0.000732518	-4.90085	intron_21_34633032_34635098
ENSG00000249624	smultixcan	1.06306e-08	1.16387e-05	3.77968	0.658119	0.981214	-0.0796751	8.75198e-09	1.02354e-05	-3.73009	intron_21_34625135_34632902
ENSG00000256500	Adipose_Subcutaneous	0.00025165	0.0404725	3.66057	0.0316623	0.784203	-2.14865	3.9592e-05	0.00965458	-4.10985	intron_14_104029461_104037960
ENSG00000256500	Adipose_Visceral_Omentum	0.000469139	0.0709137	-3.49779	0.0512429	0.82836	1.94944	9.16232e-05	0.0206158	3.91177	intron_14_104040507_104053611
ENSG00000256500	Adrenal_Gland	0.00034085	0.0619006	-3.5821	0.0392012	0.818232	2.06207	5.78151e-05	0.0178103	4.02156	intron_14_104038157_104040444
ENSG00000256500	Artery_Aorta	0.00025165	0.051796	3.66057	0.0316623	0.815393	-2.14865	3.9592e-05	0.0134925	-4.10985	intron_14_104029461_104037960
ENSG00000256500	Artery_Coronary	0.000322599	0.0554506	3.59644	0.018161	0.80659	-2.36232	4.46262e-05	0.0127114	-4.08212	intron_14_104145882_104151323
ENSG00000256500	Artery_Tibial	0.000241752	0.0483411	-3.67084	0.04757	0.846006	1.98119	4.53268e-05	0.0132787	4.0785	intron_14_104038157_104040444
ENSG00000256500	Brain_Amygdala	0.00034085	0.0550948	-3.5821	0.0392012	0.816698	2.06207	5.78151e-05	0.0155596	4.02156	intron_14_104038157_104040444
ENSG00000256500	Brain_Amygdala	0.00034085	0.0550948	-3.5821	0.0392012	0.816698	2.06207	5.78151e-05	0.0155596	4.02156	intron_14_104040507_104053611
ENSG00000256500	Brain_Anterior_cingulate_cortex_BA24	0.00034085	0.0656883	-3.5821	0.0392012	0.846256	2.06207	5.78151e-05	0.0165077	4.02156	intron_14_104040507_104053611
ENSG00000256500	Brain_Caudate_basal_ganglia	0.00034085	0.0612699	-3.5821	0.0392012	0.821945	2.06207	5.78151e-05	0.0153355	4.02156	intron_14_104040507_104053611
ENSG00000256500	Brain_Cerebellum	0.00034085	0.0581422	-3.5821	0.0392012	0.785451	2.06207	5.78151e-05	0.0154246	4.02156	intron_14_104040507_104053611
ENSG00000256500	Brain_Cortex	0.00034085	0.0598942	-3.5821	0.0392012	0.830905	2.06207	5.78151e-05	0.0151022	4.02156	intron_14_104040507_104053611
ENSG00000256500	Brain_Frontal_Cortex_BA9	0.00011397	0.0331985	-3.85875	0.0870561	0.855843	1.71114	2.47639e-05	0.0094857	4.21694	intron_14_104040507_104053611
ENSG00000256500	Brain_Hypothalamus	0.00034085	0.0605317	-3.5821	0.0392012	0.837532	2.06207	5.78151e-05	0.015562	4.02156	intron_14_104040507_104053611
ENSG00000256500	Brain_Nucleus_accumbens_basal_ganglia	0.000502377	0.0779288	-3.47949	0.0559596	0.835797	1.91135	0.000101301	0.0239033	3.88746	intron_14_104040507_104053611
ENSG00000256500	Brain_Putamen_basal_ganglia	0.00034085	0.0600909	-3.5821	0.0392012	0.809018	2.06207	5.78151e-05	0.0156053	4.02156	intron_14_104040507_104053611
ENSG00000256500	Brain_Spinal_cord_cervical_c-1	0.00034085	0.0642027	-3.5821	0.0392012	0.817614	2.06207	5.78151e-05	0.016413	4.02156	intron_14_104040507_104053611
ENSG00000256500	Brain_Substantia_nigra	0.00034085	0.0682177	-3.5821	0.0392012	0.84642	2.06207	5.78151e-05	0.0194385	4.02156	intron_14_104040507_104053611
ENSG00000256500	Breast_Mammary_Tissue	0.00025165	0.0428733	3.66057	0.0316623	0.799343	-2.14865	3.9592e-05	0.0103188	-4.10985	intron_14_104029461_104037960
ENSG00000256500	Cells_Cultured_fibroblasts	0.00025165	0.0523354	3.66057	0.0316623	0.773609	-2.14865	3.9592e-05	0.013732	-4.10985	intron_14_104029461_104037960
ENSG00000256500	Cells_EBV-transformed_lymphocytes	0.00034085	0.0546221	-3.5821	0.0392012	0.78744	2.06207	5.78151e-05	0.0145201	4.02156	intron_14_104040507_104053611
ENSG00000256500	Colon_Sigmoid	0.000588569	0.0867462	-3.43683	0.0559726	0.834406	1.91125	0.000121738	0.0293237	3.8426	intron_14_104040507_104053611
ENSG00000256500	Colon_Transverse	0.00045461	0.0649092	-3.50617	0.0509964	0.823175	1.95151	8.83558e-05	0.0192604	3.92053	intron_14_104040507_104053611
ENSG00000256500	Esophagus_Gastroesophageal_Junction	0.00034085	0.0600554	-3.5821	0.0392012	0.807928	2.06207	5.78151e-05	0.01683	4.02156	intron_14_104040507_104053611
ENSG00000256500	Esophagus_Mucosa	0.00034085	0.0522044	-3.5821	0.0392012	0.810804	2.06207	5.78558e-05	0.013467	4.02139	intron_14_104038157_104040444
ENSG00000256500	Esophagus_Muscularis	0.000322599	0.0569049	3.59644	0.018161	0.774277	-2.36232	4.46262e-05	0.0132295	-4.08212	intron_14_104145882_104151323
ENSG00000256500	Heart_Atrial_Appendage	0.000480906	0.0746491	-3.49117	0.0514966	0.828953	1.94732	9.43264e-05	0.0223613	3.90474	intron_14_104040507_104053611
ENSG00000256500	Heart_Left_Ventricle	0.00025165	0.0450208	3.66057	0.0316623	0.874626	-2.14865	3.9592e-05	0.0128272	-4.10985	intron_14_104029461_104037960
ENSG00000256500	Kidney_Cortex	0.000375462	0.0613081	-3.55676	0.0475347	0.802095	1.9815	6.96353e-05	0.0169729	3.97753	intron_14_104040507_104053611
ENSG00000256500	Liver	0.00034085	0.0574768	-3.5821	0.0392012	0.793958	2.06207	5.78151e-05	0.0157632	4.02156	intron_14_104040507_104053611
ENSG00000256500	Lung	0.000577813	0.0732811	-3.44182	0.0556836	0.837695	1.9135	0.000119058	0.0214845	3.84806	intron_14_104040507_104053611
ENSG00000256500	Minor_Salivary_Gland	0.00034085	0.0525757	-3.5821	0.0392012	0.842459	2.06207	5.78151e-05	0.0137429	4.02156	intron_14_104040507_104053611
ENSG00000256500	Muscle_Skeletal	0.000164908	0.0372845	-3.76747	0.142497	0.899053	1.46655	4.67908e-05	0.014347	4.0711	intron_14_104040507_104053611
ENSG00000256500	Nerve_Tibial	0.00025165	0.0485518	3.66057	0.0316623	0.804946	-2.14865	3.9592e-05	0.0112231	-4.10985	intron_14_104029461_104037960
ENSG00000256500	Ovary	0.00034085	0.0544831	-3.5821	0.0392012	0.800124	2.06207	5.78151e-05	0.0151319	4.02156	intron_14_104040507_104053611
ENSG00000256500	Pancreas	0.000322599	0.0515488	3.59644	0.018161	0.807743	-2.36232	4.46262e-05	0.0112159	-4.08212	intron_14_104145882_104151323
ENSG00000256500	Pituitary	0.00034085	0.0608129	-3.5821	0.0392012	0.81714	2.06207	5.78151e-05	0.0157302	4.02156	intron_14_104040507_104053611
ENSG00000256500	Prostate	0.00034085	0.0545516	-3.5821	0.0392012	0.841893	2.06207	5.78151e-05	0.0151075	4.02156	intron_14_104040507_104053611
ENSG00000256500	Skin_Not_Sun_Exposed_Suprapubic	0.000523151	0.0670538	-3.46861	0.0538078	0.84174	1.92838	0.000105315	0.0204684	3.87801	intron_14_104040507_104053611
ENSG00000256500	Skin_Sun_Exposed_Lower_leg	0.00025165	0.0385835	3.66057	0.0316623	0.817465	-2.14865	3.9592e-05	0.00940282	-4.10985	intron_14_104029461_104037960
ENSG00000256500	Small_Intestine_Terminal_Ileum	0.00034085	0.0505755	-3.5821	0.0392012	0.83125	2.06207	5.78151e-05	0.0134444	4.02156	intron_14_104038157_104040444
ENSG00000256500	Small_Intestine_Terminal_Ileum	0.00034085	0.0505755	-3.5821	0.0392012	0.83125	2.06207	5.78151e-05	0.0134444	4.02156	intron_14_104040507_104053611
ENSG00000256500	Spleen	0.00034085	0.053967	-3.5821	0.0392012	0.819961	2.06207	5.78151e-05	0.0138379	4.02156	intron_14_104040507_104053611
ENSG00000256500	Stomach	0.00034085	0.0502742	-3.5821	0.0392012	0.829747	2.06207	5.78151e-05	0.0132831	4.02156	intron_14_104040507_104053611
ENSG00000256500	Testis	0.000390091	0.073124	-3.5467	0.0480814	0.818656	1.97665	7.2949e-05	0.0208279	3.96646	intron_14_104040507_104053611
ENSG00000256500	Thyroid	0.00044109	0.0615852	-3.51419	0.0500223	0.824761	1.95977	8.48051e-05	0.017295	3.9304	intron_14_104040507_104053611
ENSG00000256500	Uterus	0.00034085	0.0561922	-3.5821	0.0392012	0.811114	2.06207	5.78151e-05	0.0154609	4.02156	intron_14_104038157_104040444
ENSG00000256500	Vagina	0.00034085	0.0547967	-3.5821	0.0392012	0.820131	2.06207	5.78151e-05	0.0147183	4.02156	intron_14_104040507_104053611
ENSG00000256500	Whole_Blood	0.00025165	0.0516358	3.66057	0.0316623	0.802428	-2.14865	3.9592e-05	0.0119129	-4.10985	intron_14_104029461_104037960
ENSG00000256825	Adipose_Subcutaneous	9.98101e-05	0.0218311	3.89105	0.462923	0.960758	0.734043	0.000136725	0.0250486	-3.81402	intron_12_133770119_133778730
ENSG00000256825	Adrenal_Gland	5.01815e-05	0.0177491	4.05478	0.802973	0.991897	0.249502	4.78835e-05	0.0155164	-4.06572	intron_12_133770119_133778730
ENSG00000256825	Artery_Aorta	0.000331019	0.0612128	3.58973	0.701633	0.988427	-0.383117	0.000233592	0.0434629	-3.67961	intron_12_133768589_133770014
ENSG00000256825	Artery_Coronary	4.60541e-05	0.0145953	4.0748	0.838653	0.993823	0.203616	4.23746e-05	0.0124318	-4.09414	intron_12_133770119_133778730
ENSG00000256825	Artery_Tibial	4.94943e-05	0.0169325	4.058	0.834826	0.995343	0.208516	4.5769e-05	0.0132896	-4.07624	intron_12_133770119_133778730
ENSG00000256825	Brain_Amygdala	3.62514e-05	0.0135505	4.13016	0.810512	0.990939	0.239765	3.41524e-05	0.0106142	-4.14385	intron_12_133770119_133778730
ENSG00000256825	Brain_Anterior_cingulate_cortex_BA24	4.56709e-05	0.0166428	4.07674	0.793842	0.991517	0.261325	4.39076e-05	0.0133725	-4.08589	intron_12_133770119_133778730
ENSG00000256825	Brain_Caudate_basal_ganglia	4.77807e-05	0.0159222	4.06623	0.799708	0.989813	0.253725	4.57034e-05	0.0126499	-4.07658	intron_12_133770119_133778730
ENSG00000256825	Brain_Cerebellar_Hemisphere	0.000331019	0.0559478	3.58973	0.701633	0.982218	-0.383117	0.000233592	0.039938	-3.67961	intron_12_133768589_133770014
ENSG00000256825	Brain_Cerebellum	0.000149736	0.0353469	3.79151	0.940477	0.996049	0.0746701	0.000127238	0.026622	-3.83174	intron_12_133770119_133778730
ENSG00000256825	Brain_Cortex	4.09153e-05	0.0135719	4.10225	0.788974	0.990543	0.267644	3.94585e-05	0.0118588	-4.11063	intron_12_133770119_133778730
ENSG00000256825	Brain_Frontal_Cortex_BA9	9.98101e-05	0.0298008	3.89105	0.462923	0.968833	0.734043	0.000136725	0.0314232	-3.81402	intron_12_133770119_133778730
ENSG00000256825	Brain_Hypothalamus	9.98101e-05	0.026799	3.89105	0.462923	0.976605	0.734043	0.000136725	0.0282361	-3.81402	intron_12_133770119_133778730
ENSG00000256825	Brain_Nucleus_accumbens_basal_ganglia	0.000331019	0.0597106	3.58973	0.701633	0.986434	-0.383117	0.000233592	0.0430008	-3.67961	intron_12_133768589_133770014
ENSG00000256825	Brain_Putamen_basal_ganglia	5.13995e-05	0.0170475	4.04917	0.796757	0.990703	0.257546	4.93647e-05	0.0139412	-4.05861	intron_12_133770119_133778730
ENSG00000256825	Brain_Spinal_cord_cervical_c-1	0.000331019	0.0632158	3.58973	0.701633	0.98174	-0.383117	0.000233592	0.0482283	-3.67961	intron_12_133768589_133770014
ENSG00000256825	Breast_Mammary_Tissue	0.000331019	0.0519361	3.58973	0.701633	0.986569	-0.383117	0.000233592	0.0382598	-3.67961	intron_12_133768589_133770014
ENSG00000256825	Cells_Cultured_fibroblasts	0.000133285	0.0394804	-3.82031	0.696825	0.98845	0.38961	8.10616e-05	0.022388	3.94124	intron_12_133758616_133764458
ENSG00000256825	Cells_EBV-transformed_lymphocytes	5.23593e-05	0.0165279	4.04484	0.817218	0.991346	0.231125	4.93046e-05	0.0130932	-4.0589	intron_12_133770119_133778730
ENSG00000256825	Colon_Sigmoid	0.000331019	0.0611275	3.58973	0.701633	0.985695	-0.383117	0.000233592	0.0442584	-3.67961	intron_12_133768589_133770014
ENSG00000256825	Colon_Transverse	9.98101e-05	0.0225122	3.89105	0.462923	0.970266	0.734043	0.000136725	0.0266299	-3.81402	intron_12_133770119_133778730
ENSG00000256825	Esophagus_Mucosa	9.98101e-05	0.0220612	3.89105	0.462923	0.968872	0.734043	0.000136725	0.0261595	-3.81402	intron_12_133770119_133778730
ENSG00000256825	Esophagus_Muscularis	0.000331019	0.0571064	3.58973	0.701633	0.986346	-0.383117	0.000233592	0.0425098	-3.67961	intron_12_133768589_133770014
ENSG00000256825	Heart_Atrial_Appendage	5.50566e-05	0.0180081	4.03305	0.830898	0.99334	0.21355	5.12033e-05	0.0144101	-4.05007	intron_12_133770119_133778730
ENSG00000256825	Heart_Left_Ventricle	5.18017e-05	0.0156581	4.04735	0.823298	0.993681	0.223305	4.84824e-05	0.0150793	-4.06283	intron_12_133770119_133778730
ENSG00000256825	Liver	0.000152084	0.0354231	3.78764	0.682473	0.97907	-0.409091	9.172e-05	0.0225826	-3.91151	intron_12_133770119_133778730
ENSG00000256825	Lung	0.000331019	0.0486339	3.58973	0.701633	0.986815	-0.383117	0.000233592	0.0358208	-3.67961	intron_12_133768589_133770014
ENSG00000256825	Minor_Salivary_Gland	4.34824e-05	0.0114261	4.08815	0.811257	0.993208	0.238804	4.10582e-05	0.010427	-4.10144	intron_12_133770119_133778730
ENSG00000256825	Muscle_Skeletal	0.000331019	0.0568723	3.58973	0.701633	0.988796	-0.383117	0.000233592	0.042369	-3.67961	intron_12_133768589_133770014
ENSG00000256825	Nerve_Tibial	0.000321643	0.0578974	3.59721	0.864663	0.995802	-0.170441	0.000233645	0.0424141	-3.67955	intron_12_133770119_133778730
ENSG00000256825	Ovary	4.48292e-05	0.0135686	4.08107	0.82272	0.990725	0.224048	4.18766e-05	0.0123337	-4.09687	intron_12_133770119_133778730
ENSG00000256825	Pancreas	5.35812e-05	0.0158518	4.03943	0.81044	0.995605	0.239858	5.08094e-05	0.0123868	-4.05187	intron_12_133770119_133778730
ENSG00000256825	Pituitary	4.08317e-05	0.0132294	4.10272	0.819489	0.993235	0.228202	3.8203e-05	0.0116426	-4.11809	intron_12_133770119_133778730
ENSG00000256825	Prostate	9.98101e-05	0.0239003	3.89105	0.462923	0.961913	0.734043	0.000136725	0.0275456	-3.81402	intron_12_133770119_133778730
ENSG00000256825	Skin_Not_Sun_Exposed_Suprapubic	7.14724e-05	0.0180662	3.97133	0.837631	0.993772	0.204925	7.02846e-05	0.0149901	-3.97532	intron_12_133768589_133770014
ENSG00000256825	Skin_Sun_Exposed_Lower_leg	4.84263e-05	0.0118685	4.0631	0.820065	0.99133	0.227461	4.54144e-05	0.0102856	-4.07805	intron_12_133770119_133778730
ENSG00000256825	Spleen	0.000331019	0.0530427	3.58973	0.701633	0.98456	-0.383117	0.000233592	0.0375443	-3.67961	intron_12_133768589_133770014
ENSG00000256825	Stomach	4.42721e-05	0.011914	4.08397	0.812218	0.991345	0.237566	4.17769e-05	0.0104559	-4.09743	intron_12_133770119_133778730
ENSG00000256825	Testis	5.40085e-05	0.0180557	4.03757	0.760707	0.988581	0.304553	5.37863e-05	0.017095	-4.03853	intron_12_133770119_133778730
ENSG00000256825	Thyroid	4.66958e-05	0.0124301	4.07158	0.830632	0.993461	0.213891	4.33139e-05	0.01053	-4.08905	intron_12_133770119_133778730
ENSG00000256825	Vagina	5.44578e-05	0.0152835	4.03562	0.813773	0.992275	0.235562	5.14869e-05	0.0135323	-4.04877	intron_12_133770119_133778730
ENSG00000256825	smultixcan	0.000133285	0.0289619	-3.82031	0.696825	0.984347	0.38961	8.10616e-05	0.0188031	3.94124	intron_12_133758616_133764458
ENSG00000258782	smultixcan	0.000689125	0.0845529	-0.37518	0.0198593	0.774736	-1.76018	0.0480424	0.553952	-0.325758	intron_14_59988394_59992000
ENSG00000259669	Brain_Cerebellum	0.000529534	0.0763182	3.46535	0.331668	0.93656	0.97076	0.000853411	0.095395	-3.33486	intron_15_54240805_54247966
ENSG00000259669	smultixcan	0.000529534	0.0721217	3.46535	0.331668	0.936641	0.97076	0.000853411	0.0927534	-3.33486	intron_15_54240805_54247966
ENSG00000261606	Adrenal_Gland	0.000406224	0.0702691	3.53601	0.813833	0.991897	-0.235484	0.000243208	0.0451779	-3.66931	intron_15_75119208_75120375
ENSG00000261606	Brain_Anterior_cingulate_cortex_BA24	0.000406224	0.0733934	3.53601	0.813833	0.991556	-0.235484	0.000243208	0.0476076	-3.66931	intron_15_75119208_75120375
ENSG00000261606	Brain_Cerebellar_Hemisphere	0.000406224	0.0626422	3.53601	0.813833	0.987839	-0.235484	0.000243208	0.0411373	-3.66931	intron_15_75119208_75120375
ENSG00000261606	Brain_Cortex	0.000406224	0.0663699	3.53601	0.813833	0.991755	-0.235484	0.000243208	0.0432973	-3.66931	intron_15_75119208_75120375
ENSG00000261606	Brain_Frontal_Cortex_BA9	0.000406224	0.0697852	3.53601	0.813833	0.992962	-0.235484	0.000243208	0.0476632	-3.66931	intron_15_75119208_75120375
ENSG00000261606	Heart_Left_Ventricle	0.000406224	0.0638497	3.53601	0.813833	0.993681	-0.235484	0.000243208	0.0419037	-3.66931	intron_15_75119208_75120375
ENSG00000261606	Minor_Salivary_Gland	0.000406224	0.0591803	3.53601	0.813833	0.993208	-0.235484	0.000243208	0.0374428	-3.66931	intron_15_75119208_75120375
ENSG00000261606	Pituitary	0.000406224	0.068755	3.53601	0.813833	0.993235	-0.235484	0.000243208	0.0444716	-3.66931	intron_15_75119208_75120375
ENSG00000261606	Prostate	0.000406224	0.0618584	3.53601	0.813833	0.988705	-0.235484	0.000243208	0.0398097	-3.66931	intron_15_75119208_75120375
ENSG00000261606	Stomach	0.000406224	0.0566213	3.53601	0.813833	0.991345	-0.235484	0.000243208	0.0375682	-3.66931	intron_15_75119208_75120375
ENSG00000261606	Testis	0.000406224	0.0745506	3.53601	0.813833	0.992219	-0.235484	0.000243208	0.0487337	-3.66931	intron_15_75119208_75120375
ENSG00000262633	Adipose_Subcutaneous	0.000557263	0.0719813	3.4516	0.137466	0.882912	-1.48529	0.000147146	0.026178	-3.79584	intron_17_45016070_45043900
ENSG00000262633	Adipose_Visceral_Omentum	0.000557263	0.077926	3.4516	0.137466	0.900578	-1.48529	0.000147146	0.0297182	-3.79584	intron_17_45016070_45043900
ENSG00000262633	Artery_Aorta	4.43624e-06	0.00256699	4.58982	0.242854	0.93451	-1.16788	1.01774e-06	0.000890521	-4.88818	intron_17_45016070_45043900
ENSG00000262633	Artery_Coronary	0.000557263	0.0774163	3.4516	0.137466	0.90589	-1.48529	0.000147146	0.0290564	-3.79584	intron_17_45016070_45043900
ENSG00000262633	Artery_Tibial	4.43624e-06	0.00270802	4.58982	0.242854	0.927331	-1.16788	1.01774e-06	0.00101191	-4.88818	intron_17_45016070_45043900
ENSG00000262633	Brain_Anterior_cingulate_cortex_BA24	0.000557263	0.0880968	3.4516	0.137466	0.917556	-1.48529	0.000147146	0.0350116	-3.79584	intron_17_45016070_45043900
ENSG00000262633	Brain_Caudate_basal_ganglia	1.47868e-05	0.00682267	4.33184	0.286562	0.950299	-1.06569	4.05778e-06	0.00264942	-4.6084	intron_17_45009565_45015965
ENSG00000262633	Brain_Caudate_basal_ganglia	1.47868e-05	0.00682267	4.33184	0.286562	0.950299	-1.06569	4.05778e-06	0.00264942	-4.6084	intron_17_45016070_45043900
ENSG00000262633	Brain_Cortex	0.000557263	0.0797278	-3.4516	0.137466	0.899986	1.48529	0.000147146	0.0295881	3.79584	intron_17_45016070_45043900
ENSG00000262633	Brain_Frontal_Cortex_BA9	0.000557263	0.0826757	-3.4516	0.137466	0.891776	1.48529	0.000147146	0.0329204	3.79584	intron_17_45016070_45043900
ENSG00000262633	Brain_Hippocampus	0.000557263	0.0913007	3.4516	0.137466	0.891554	-1.48529	0.000147146	0.0334781	-3.79584	intron_17_45016070_45043900
ENSG00000262633	Brain_Nucleus_accumbens_basal_ganglia	0.000557263	0.0817842	3.4516	0.137466	0.894306	-1.48529	0.000147146	0.0303121	-3.79584	intron_17_45016070_45043900
ENSG00000262633	Brain_Putamen_basal_ganglia	0.000557263	0.084911	3.4516	0.137466	0.88838	-1.48529	0.000147146	0.0322765	-3.79584	intron_17_45016070_45043900
ENSG00000262633	Brain_Spinal_cord_cervical_c-1	0.000557263	0.0886711	3.4516	0.137466	0.917327	-1.48529	0.000147146	0.033756	-3.79584	intron_17_45016070_45043900
ENSG00000262633	Brain_Substantia_nigra	0.000557263	0.0911809	3.4516	0.137466	0.91389	-1.48529	0.000147146	0.0353381	-3.79584	intron_17_45016070_45043900
ENSG00000262633	Breast_Mammary_Tissue	0.000557263	0.0737183	3.4516	0.137466	0.894497	-1.48529	0.000147146	0.0266701	-3.79584	intron_17_45016070_45043900
ENSG00000262633	Cells_EBV-transformed_lymphocytes	0.000557263	0.0745512	3.4516	0.137466	0.885977	-1.48529	0.000147146	0.0278041	-3.79584	intron_17_45016070_45043900
ENSG00000262633	Colon_Sigmoid	0.000557263	0.0841777	3.4516	0.137466	0.905203	-1.48529	0.000147146	0.0329658	-3.79584	intron_17_45016070_45043900
ENSG00000262633	Colon_Transverse	0.000557263	0.0716751	3.4516	0.137466	0.900731	-1.48529	0.000147146	0.0279969	-3.79584	intron_17_45016070_45043900
ENSG00000262633	Esophagus_Gastroesophageal_Junction	0.000557263	0.0818992	3.4516	0.137466	0.895642	-1.48529	0.000147146	0.0321034	-3.79584	intron_17_45016070_45043900
ENSG00000262633	Esophagus_Muscularis	0.000557263	0.080719	3.4516	0.137466	0.897062	-1.48529	0.000147146	0.0315663	-3.79584	intron_17_45016070_45043900
ENSG00000262633	Kidney_Cortex	0.000557263	0.0761809	3.4516	0.137466	0.89954	-1.48529	0.000147146	0.0287233	-3.79584	intron_17_45016070_45043900
ENSG00000262633	Lung	0.000557263	0.0721496	3.4516	0.137466	0.896442	-1.48529	0.000147146	0.0249172	-3.79584	intron_17_45016070_45043900
ENSG00000262633	Minor_Salivary_Gland	0.000557263	0.0722054	3.4516	0.137466	0.900392	-1.48529	0.000147146	0.0269886	-3.79584	intron_17_45016070_45043900
ENSG00000262633	Nerve_Tibial	1.47868e-05	0.00629718	4.33184	0.286562	0.941177	-1.06569	4.05778e-06	0.00223184	-4.6084	intron_17_45016070_45043900
ENSG00000262633	Prostate	0.000557263	0.0763353	3.4516	0.137466	0.895717	-1.48529	0.000147146	0.0286049	-3.79584	intron_17_45016070_45043900
ENSG00000262633	Skin_Not_Sun_Exposed_Suprapubic	0.000557263	0.0688049	3.4516	0.137466	0.896347	-1.48529	0.000147146	0.0265419	-3.79584	intron_17_45016070_45043900
ENSG00000262633	Skin_Sun_Exposed_Lower_leg	3.85894e-05	0.0101527	4.11577	0.17107	0.915361	-1.36878	8.71614e-06	0.00298083	-4.44679	intron_17_45016070_45043900
ENSG00000262633	Small_Intestine_Terminal_Ileum	1.47868e-05	0.00514562	4.33184	0.286562	0.945135	-1.06569	4.05778e-06	0.00203229	-4.6084	intron_17_45016070_45043900
ENSG00000262633	Spleen	0.000557263	0.0735612	3.4516	0.137466	0.895876	-1.48529	0.000147146	0.0270878	-3.79584	intron_17_45016070_45043900
ENSG00000262633	Stomach	0.000557263	0.0682271	3.4516	0.137466	0.897953	-1.48529	0.000147146	0.0266305	-3.79584	intron_17_45016070_45043900
ENSG00000262633	Testis	3.94683e-05	0.0146771	4.11057	0.171826	0.911368	-1.36636	8.95237e-06	0.00488427	-4.44104	intron_17_45016070_45043900
ENSG00000262633	Uterus	0.000182849	0.0376387	3.7416	0.310246	0.943405	-1.01471	6.37602e-05	0.0164386	-3.99844	intron_17_45009565_45012395
ENSG00000262633	Vagina	0.000557263	0.077007	3.4516	0.137466	0.901107	-1.48529	0.000147146	0.0295018	-3.79584	intron_17_45016070_45043900
ENSG00000262633	smultixcan	1.47868e-05	0.00537908	4.33184	0.286562	0.928561	-1.06569	4.05778e-06	0.00208535	-4.6084	intron_17_45009565_45015965
ENSG00000263798	Artery_Tibial	0.000272402	0.0517099	3.64022	0.579826	0.981987	0.553639	0.000294297	0.0524792	-3.62027	intron_17_46048089_46048728
ENSG00000263798	Brain_Cerebellum	0.000320453	0.0565584	3.59818	0.561396	0.967347	0.580769	0.000353151	0.0534192	-3.57283	intron_17_46048089_46048728
ENSG00000263798	Esophagus_Muscularis	0.00026548	0.0503232	3.64685	0.707923	0.986907	0.374647	0.000255097	0.0449096	-3.65709	intron_17_46048089_46048728
ENSG00000267198	Esophagus_Mucosa	9.13235e-09	8.8398e-06	5.7461	0.682532	0.98231	0.409011	8.75638e-09	8.95446e-06	-5.75321	intron_17_43623310_43635773
ENSG00000267198	smultixcan	9.13235e-09	1.01944e-05	5.7461	0.682532	0.982692	0.409011	8.75638e-09	1.02354e-05	-5.75321	intron_17_43623310_43635773
ENSG00000267303	Adipose_Subcutaneous	9.46033e-12	2.58653e-08	-6.81448	0.0253622	0.771171	-2.23584	7.55707e-11	2.01291e-07	6.50916	intron_19_10426168_10426381
ENSG00000267303	Adrenal_Gland	9.46033e-12	3.27292e-08	-6.81448	0.0253622	0.80344	-2.23584	7.55707e-11	2.75493e-07	6.50916	intron_19_10426168_10426381
ENSG00000267303	Artery_Coronary	9.46033e-12	4.11173e-08	-6.81448	0.0253622	0.818322	-2.23584	7.55707e-11	2.82035e-07	6.50916	intron_19_10426168_10426381
ENSG00000267303	Brain_Amygdala	9.46033e-12	2.42482e-08	-6.81448	0.0253622	0.811415	-2.23584	7.55707e-11	2.06287e-07	6.50916	intron_19_10426168_10426381
ENSG00000267303	Brain_Caudate_basal_ganglia	9.46033e-12	4.53963e-08	-6.81448	0.0253622	0.785925	-2.23584	7.55707e-11	3.03872e-07	6.50916	intron_19_10426168_10426381
ENSG00000267303	Brain_Cerebellar_Hemisphere	9.46033e-12	7.07538e-08	-6.81448	0.0253622	0.753071	-2.23584	7.55707e-11	4.79601e-07	6.50916	intron_19_10426168_10426381
ENSG00000267303	Brain_Hypothalamus	9.46033e-12	3.33434e-08	-6.81448	0.0253622	0.813153	-2.23584	7.55707e-11	2.58625e-07	6.50916	intron_19_10426168_10426381
ENSG00000267303	Brain_Nucleus_accumbens_basal_ganglia	9.46033e-12	3.31233e-08	-6.81448	0.0253622	0.799068	-2.23584	7.55707e-11	2.18649e-07	6.50916	intron_19_10426168_10426381
ENSG00000267303	Cells_EBV-transformed_lymphocytes	9.46033e-12	3.32223e-08	-6.81448	0.0253622	0.743266	-2.23584	7.55707e-11	2.41126e-07	6.50916	intron_19_10426168_10426381
ENSG00000267303	Esophagus_Muscularis	9.46033e-12	3.22786e-08	-6.81448	0.0253622	0.778721	-2.23584	7.55707e-11	2.71996e-07	6.50916	intron_19_10426168_10426381
ENSG00000267303	Heart_Atrial_Appendage	9.46033e-12	3.60115e-08	-6.81448	0.0253622	0.808326	-2.23584	7.55707e-11	2.44855e-07	6.50916	intron_19_10426168_10426381
ENSG00000267303	Heart_Left_Ventricle	9.46033e-12	2.60218e-08	-6.81448	0.0253622	0.860155	-2.23584	7.55707e-11	1.95871e-07	6.50916	intron_19_10426168_10426381
ENSG00000267303	Kidney_Cortex	9.46033e-12	3.33666e-08	-6.81448	0.0253622	0.765905	-2.23584	7.55707e-11	2.37147e-07	6.50916	intron_19_10426168_10426381
ENSG00000267303	Lung	9.46033e-12	2.28345e-08	-6.81448	0.0253622	0.789589	-2.23584	7.55707e-11	1.92867e-07	6.50916	intron_19_10426168_10426381
ENSG00000267303	Muscle_Skeletal	9.46033e-12	2.88504e-08	-6.81448	0.0253622	0.805447	-2.23584	7.55707e-11	2.16267e-07	6.50916	intron_19_10426168_10426381
ENSG00000267303	Nerve_Tibial	9.46033e-12	3.67071e-08	-6.81448	0.0253622	0.795341	-2.23584	7.55707e-11	2.53985e-07	6.50916	intron_19_10426168_10426381
ENSG00000267303	Ovary	9.46033e-12	2.89202e-08	-6.81448	0.0253622	0.771939	-2.23584	7.55707e-11	2.4395e-07	6.50916	intron_19_10426168_10426381
ENSG00000267303	Pancreas	9.46033e-12	3.63844e-08	-6.81448	0.0253622	0.834984	-2.23584	7.55707e-11	3.07056e-07	6.50916	intron_19_10426168_10426381
ENSG00000267303	Prostate	9.46033e-12	3.70951e-08	-6.81448	0.0253622	0.812889	-2.23584	7.55707e-11	2.80024e-07	6.50916	intron_19_10426168_10426381
ENSG00000267303	Skin_Sun_Exposed_Lower_leg	9.46033e-12	2.04034e-08	-6.81448	0.0253622	0.793962	-2.23584	7.55707e-11	1.72296e-07	6.50916	intron_19_10426168_10426381
ENSG00000267303	Small_Intestine_Terminal_Ileum	9.46033e-12	2.51395e-08	-6.81448	0.0253622	0.799533	-2.23584	7.55707e-11	1.95552e-07	6.50916	intron_19_10426168_10426381
ENSG00000267303	Testis	9.46033e-12	5.51716e-08	-6.81448	0.0253622	0.792697	-2.23584	7.55707e-11	3.21359e-07	6.50916	intron_19_10426168_10426381
ENSG00000267303	Thyroid	9.46033e-12	2.51827e-08	-6.81448	0.0253622	0.785528	-2.23584	7.55707e-11	1.72419e-07	6.50916	intron_19_10426168_10426381
ENSG00000267303	smultixcan	9.46033e-12	2.34168e-08	-6.81448	0.0253622	0.788584	-2.23584	7.55707e-11	1.77239e-07	6.50916	intron_19_10426168_10426381
ENSG00000269547	smultixcan	0.000465488	0.066163	-0.327782	0.310501	0.930255	0.823823	0.0010372	0.104006	0.47814	intron_19_39437207_39439207
ENSG00000272657	Adipose_Visceral_Omentum	0.000232596	0.0432512	3.6807	0.813346	0.991738	0.236111	0.000220592	0.0395485	-3.69419	intron_21_35446045_35497641
ENSG00000272657	Cells_Cultured_fibroblasts	0.000232596	0.0515173	3.6807	0.813346	0.99524	0.236111	0.000220592	0.0444583	-3.69419	intron_21_35446045_35497641
ENSG00000272657	Cells_EBV-transformed_lymphocytes	0.000232596	0.0430641	3.6807	0.813346	0.991346	0.236111	0.000220592	0.0362061	-3.69419	intron_21_35446045_35497641
ENSG00000272657	Colon_Transverse	0.000232596	0.0400673	3.6807	0.813346	0.991623	0.236111	0.000220592	0.037046	-3.69419	intron_21_35446045_35497641
ENSG00000272657	Heart_Left_Ventricle	0.000232596	0.0430844	-3.6807	0.813346	0.993681	-0.236111	0.000220592	0.0402012	3.69419	intron_21_35446045_35497641
ENSG00000272657	Kidney_Cortex	0.000232596	0.0437113	3.6807	0.813346	0.993433	0.236111	0.000220592	0.0379108	-3.69419	intron_21_35446045_35497641
ENSG00000272657	Nerve_Tibial	0.000232596	0.0457101	3.6807	0.813346	0.992271	0.236111	0.000220592	0.0415643	-3.69419	intron_21_35446045_35497641
ENSG00000272657	Skin_Not_Sun_Exposed_Suprapubic	0.000232596	0.0395746	3.6807	0.813346	0.993772	0.236111	0.000220592	0.0341576	-3.69419	intron_21_35446045_35497641
ENSG00000272657	Skin_Sun_Exposed_Lower_leg	0.000232596	0.0364136	3.6807	0.813346	0.99133	0.236111	0.000220592	0.0336787	-3.69419	intron_21_35446045_35497641
ENSG00000272657	Spleen	0.000232596	0.0405912	3.6807	0.813346	0.991168	0.236111	0.000220592	0.0362079	-3.69419	intron_21_35446045_35497641
ENSG00000272657	Testis	0.000232596	0.0518186	3.6807	0.813346	0.992219	0.236111	0.000220592	0.0453564	-3.69419	intron_21_35446045_35497641
ENSG00000272657	Thyroid	0.000232596	0.0399147	3.6807	0.813346	0.992926	0.236111	0.000220592	0.0354745	-3.69419	intron_21_35446045_35497641
ENSG00000273217	Brain_Cerebellum	0.000606316	0.0840794	3.42877	0.215077	0.902046	1.23973	0.00115346	0.112422	-3.25015	intron_5_130775408_130778042
ENSG00000273217	Brain_Nucleus_accumbens_basal_ganglia	0.000606316	0.0846914	-3.42877	0.215077	0.906176	-1.23973	0.00115346	0.119879	3.25015	intron_5_130775408_130778042
ENSG00000273217	Cells_Cultured_fibroblasts	0.000606316	0.0893747	3.42877	0.215077	0.914293	1.23973	0.00115346	0.120298	-3.25015	intron_5_130775408_130778042
ENSG00000273217	Muscle_Skeletal	0.000606316	0.0761971	-3.42877	0.215077	0.920176	-1.23973	0.00115346	0.104764	3.25015	intron_5_130775408_130778042
ENSG00000273217	smultixcan	0.000606316	0.0781838	0	0.215077	0.904593	1.11022e-16	0.00115346	0.1105	-2.22045e-16	intron_5_130775408_130778042
ENSG00000281938	Brain_Amygdala	4.53086e-07	0.000427856	-5.04518	0.00745459	0.796519	-2.67582	2.91639e-06	0.00194266	4.67662	intron_5_131326660_131329724
ENSG00000281938	Brain_Anterior_cingulate_cortex_BA24	4.53086e-07	0.000608834	-5.04518	0.00681856	0.795155	-2.70558	2.91639e-06	0.00267956	4.67662	intron_5_131326660_131329724
ENSG00000281938	Brain_Cerebellar_Hemisphere	4.53086e-07	0.000451817	-5.04518	0.00743824	0.68423	-2.67656	2.91639e-06	0.00200534	4.67662	intron_5_131326660_131329724
ENSG00000281938	Brain_Cerebellum	4.53086e-07	0.000538893	-5.04518	0.00698256	0.720171	-2.69767	2.91639e-06	0.00257273	4.67662	intron_5_131326660_131329724
ENSG00000281938	Brain_Cortex	4.53086e-07	0.000499678	-5.04518	0.00673319	0.749339	-2.70976	2.91639e-06	0.00209008	4.67662	intron_5_131326660_131329724
ENSG00000281938	Brain_Nucleus_accumbens_basal_ganglia	4.53086e-07	0.000444187	-5.04518	0.0186345	0.777916	-2.35276	2.91639e-06	0.00184629	4.67662	intron_5_131326660_131329724
ENSG00000281938	Pituitary	4.53086e-07	0.000467541	-5.04518	0.00686406	0.769513	-2.70337	2.91639e-06	0.00193442	4.67662	intron_5_131326660_131329724
ENSG00000281938	Testis	4.53086e-07	0.000625819	-5.04518	0.00616428	0.726092	-2.73891	2.91639e-06	0.00245597	4.67662	intron_5_131326660_131329724
ENSG00000281938	smultixcan	4.53086e-07	0.000322433	-5.04518	0.00612003	0.744421	-2.70488	2.91639e-06	0.00160381	4.67662	intron_5_131326660_131329724
ENSG00000283765	Adrenal_Gland	9.68634e-05	0.0279259	3.89832	0.858426	0.994003	0.178378	8.43618e-05	0.0225718	-3.93166	intron_3_183551377_183551512
ENSG00000283765	Artery_Aorta	8.02609e-05	0.0255698	3.94362	0.883964	0.997612	0.145946	6.80207e-05	0.0189842	-3.9831	intron_3_183551377_183551512
ENSG00000283765	Artery_Tibial	8.02609e-05	0.023797	3.94362	0.883964	0.997019	0.145946	6.80207e-05	0.0178546	-3.9831	intron_3_183551613_183558358
ENSG00000283765	Brain_Anterior_cingulate_cortex_BA24	8.02609e-05	0.0255708	-3.94362	0.883964	0.993974	-0.145946	6.80207e-05	0.0187196	3.9831	intron_3_183551377_183551512
ENSG00000283765	Brain_Caudate_basal_ganglia	8.02609e-05	0.0232012	3.94362	0.883964	0.992773	0.145946	6.80207e-05	0.0174957	-3.9831	intron_3_183551613_183558358
ENSG00000283765	Brain_Cerebellar_Hemisphere	9.68634e-05	0.0256439	-3.89832	0.858426	0.99044	-0.178378	8.43618e-05	0.019891	3.93166	intron_3_183551377_183551512
ENSG00000283765	Brain_Cerebellum	8.02609e-05	0.0215825	-3.94362	0.883964	0.994214	-0.145946	6.80207e-05	0.0169481	3.9831	intron_3_183551377_183551512
ENSG00000283765	Brain_Frontal_Cortex_BA9	8.02609e-05	0.0255615	3.94362	0.883964	0.995339	0.145946	6.80207e-05	0.018897	-3.9831	intron_3_183551613_183558358
ENSG00000283765	Brain_Hippocampus	8.02609e-05	0.0254828	-3.94362	0.883964	0.992175	-0.145946	6.80207e-05	0.0185683	3.9831	intron_3_183551377_183551512
ENSG00000283765	Brain_Nucleus_accumbens_basal_ganglia	0.000402924	0.0676388	3.53816	0.875437	0.994559	0.156757	0.000355207	0.0575196	-3.5713	intron_3_183551613_183558358
ENSG00000283765	Breast_Mammary_Tissue	8.02609e-05	0.0193389	3.94362	0.883964	0.996255	0.145946	6.80207e-05	0.0147197	-3.9831	intron_3_183551377_183551512
ENSG00000283765	Colon_Transverse	8.02609e-05	0.0187835	3.94362	0.883964	0.994152	0.145946	6.80207e-05	0.0158792	-3.9831	intron_3_183551613_183558358
ENSG00000283765	Esophagus_Gastroesophageal_Junction	9.68634e-05	0.0280723	3.89832	0.858426	0.994014	0.178378	8.43618e-05	0.0215689	-3.93166	intron_3_183551377_183551512
ENSG00000283765	Heart_Left_Ventricle	8.02609e-05	0.0218042	-3.94362	0.883964	0.994419	-0.145946	6.80207e-05	0.0191171	3.9831	intron_3_183551377_183551512
ENSG00000283765	Minor_Salivary_Gland	8.02609e-05	0.0180473	3.94362	0.883964	0.993873	0.145946	6.74551e-05	0.0150699	-3.98509	intron_3_183551613_183558358
ENSG00000283765	Nerve_Tibial	8.02609e-05	0.0220692	-3.94362	0.883964	0.995802	-0.145946	6.80207e-05	0.0170519	3.9831	intron_3_183551377_183551512
ENSG00000283765	Ovary	0.000402924	0.0614184	3.53816	0.875437	0.993906	0.156757	0.000355952	0.0527232	-3.57076	intron_3_183551613_183558358
ENSG00000283765	Pancreas	8.02609e-05	0.0203528	3.94362	0.883964	0.995605	0.145946	6.80207e-05	0.0154979	-3.9831	intron_3_183551613_183558358
ENSG00000283765	Prostate	8.02609e-05	0.0203041	-3.94362	0.883964	0.993262	-0.145946	6.80207e-05	0.0163851	3.9831	intron_3_183551377_183551512
ENSG00000283765	Stomach	8.02609e-05	0.0181791	3.94362	0.883964	0.994185	0.145946	6.80207e-05	0.0150661	-3.9831	intron_3_183551613_183558358
ENSG00000283765	Thyroid	8.02609e-05	0.0183936	3.94362	0.883964	0.996252	0.145946	6.80207e-05	0.014521	-3.9831	intron_3_183551613_183558358
ENSG00000283765	Uterus	8.02609e-05	0.0207613	-3.94362	0.883964	0.99559	-0.145946	6.80207e-05	0.0173453	3.9831	intron_3_183551377_183551512
ENSG00000283765	smultixcan	8.42495e-05	0.0204226	-0.917036	0.876026	0.994754	-0.0286902	7.19943e-05	0.0171332	0.927093	intron_3_183551377_183551512
ENSG00000283913	Brain_Nucleus_accumbens_basal_ganglia	1.58925e-05	0.00618268	-4.31594	0.691655	0.984769	0.39661	7.76329e-06	0.00366371	4.47161	intron_10_81696412_81709784
ENSG00000283913	Lung	0.000147004	0.0261451	3.79608	0.710175	0.987071	-0.371622	8.89082e-05	0.0168396	-3.91902	intron_10_81667612_81680708
ENSG00000283913	Pituitary	1.58925e-05	0.00643525	4.31594	0.691655	0.987452	-0.39661	7.76329e-06	0.00359749	-4.47161	intron_10_81696412_81709784
ENSG00000283913	Prostate	1.58925e-05	0.00579688	4.31594	0.691655	0.978935	-0.39661	7.76329e-06	0.00310924	-4.47161	intron_10_81696412_81709784
ENSG00000283913	smultixcan	1.58925e-05	0.00565484	1.43865	0.691655	0.983483	-0.132203	7.76329e-06	0.00342815	-1.49054	intron_10_81696412_81709784
ENSG00000285982	Brain_Cerebellar_Hemisphere	0.000242109	0.0449871	3.67047	0.563991	0.965628	0.576923	0.000295802	0.047906	-3.61895	intron_8_104417089_104419862
ENSG00000285982	Brain_Spinal_cord_cervical_c-1	0.000242109	0.0502763	3.67047	0.563991	0.97432	0.576923	0.000295802	0.0574185	-3.61895	intron_8_104417089_104419862
ENSG00000285982	Cells_Cultured_fibroblasts	0.000242109	0.0518756	3.67047	0.563991	0.97944	0.576923	0.000295802	0.05413	-3.61895	intron_8_104417089_104419862
ENSG00000285982	Esophagus_Mucosa	0.000242109	0.041285	3.67047	0.563991	0.977961	0.576923	0.000295802	0.0434273	-3.61895	intron_8_104417089_104419862
ENSG00000285982	Skin_Not_Sun_Exposed_Suprapubic	0.000444609	0.060251	-3.51208	0.122314	0.889905	-1.54513	0.00110798	0.103524	3.26157	intron_8_104413889_104414169
ENSG00000285982	smultixcan	0.000835517	0.0956545	-0.646676	0.299204	0.930065	-0.146713	0.00192316	0.147361	0.628144	intron_8_104413889_104414169
ENSG00000288674	Brain_Cerebellar_Hemisphere	7.15977e-05	0.0207953	-3.97091	0.311445	0.932772	-1.0122	0.00012293	0.0262821	3.84021	intron_1_227098458_227105228
ENSG00000288674	Colon_Sigmoid	7.15977e-05	0.022036	-3.97091	0.311445	0.93767	-1.0122	0.00012293	0.0293237	3.84021	intron_1_227098458_227105228
ENSG00000288674	Pancreas	7.15977e-05	0.0192115	-3.97091	0.311445	0.935272	-1.0122	0.00012293	0.0235978	3.84021	intron_1_227098458_227105228
ENSG00000288674	Small_Intestine_Terminal_Ileum	7.15977e-05	0.0172965	-3.97091	0.311445	0.947179	-1.0122	0.00012293	0.0237095	3.84021	intron_1_227098458_227105228
ENSG00000288674	Spleen	6.8433e-05	0.0179877	3.98167	0.305651	0.94221	1.02439	0.000118693	0.0233427	-3.84881	intron_1_227097495_227098290
ENSG00000288674	Uterus	7.15977e-05	0.0197434	-3.97091	0.311445	0.943405	-1.0122	0.00012293	0.0265246	3.84021	intron_1_227098458_227105228
ENSG00000288674	smultixcan	6.8433e-05	0.0174707	3.98167	0.305651	0.930255	1.02439	0.000118693	0.0245687	-3.84881	intron_1_227097495_227098290
ENSG00000291089	Artery_Coronary	0.000841775	0.097377	-3.33868	0.761718	0.989412	0.303226	0.000587488	0.0779716	3.43733	intron_19_38310257_38310864
ENSG00000291089	Brain_Cerebellar_Hemisphere	0.000841775	0.0960657	3.33868	0.761718	0.986707	-0.303226	0.000587488	0.0755375	-3.43733	intron_19_38310257_38310864
ENSG00000291089	Brain_Cerebellum	0.000841775	0.0988451	3.33868	0.761718	0.986008	-0.303226	0.000587488	0.0767024	-3.43733	intron_19_38310257_38310864
ENSG00000291089	Breast_Mammary_Tissue	0.000841775	0.0924938	-3.33868	0.761718	0.989752	0.303226	0.000587488	0.0768382	3.43733	intron_19_38310257_38310864
ENSG00000291089	Esophagus_Gastroesophageal_Junction	0.000841775	0.0992526	3.33868	0.761718	0.989635	-0.303226	0.000587488	0.080444	-3.43733	intron_19_38310257_38310864
ENSG00000291089	Esophagus_Muscularis	0.000841775	0.0995619	-3.33868	0.761718	0.989263	0.303226	0.000587488	0.0823831	3.43733	intron_19_38310257_38310864
ENSG00000291089	Ovary	0.000841775	0.0942603	3.33868	0.761718	0.987502	-0.303226	0.000587488	0.0770922	-3.43733	intron_19_38310257_38310864
ENSG00000291089	Uterus	0.000841775	0.0980282	-3.33868	0.761718	0.992508	0.303226	0.000587488	0.0781333	3.43733	intron_19_38310257_38310864
ENSG00000291175	Adipose_Subcutaneous	0.000284575	0.0442495	-3.62895	0.313209	0.936348	-1.00851	1.4025e-08	1.51764e-05	5.67308	intron_17_43587659_43590551
ENSG00000291175	Adipose_Visceral_Omentum	4.1862e-08	4.28654e-05	-5.48281	0.210681	0.917824	-1.2517	9.41311e-08	8.30484e-05	5.3377	intron_17_43623042_43661938
ENSG00000291175	Cells_EBV-transformed_lymphocytes	5.10196e-11	1.30304e-07	6.56793	0.348989	0.939008	0.936553	8.38835e-11	2.41126e-07	-6.49347	intron_17_43620201_43622971
ENSG00000291175	smultixcan	5.10196e-11	1.05955e-07	6.56793	0.348989	0.938545	0.936553	8.38835e-11	1.85209e-07	-6.49347	intron_17_43620201_43622971
ENSG00000291214	Adipose_Visceral_Omentum	0.000750988	0.0922853	3.37025	0.200631	0.917824	-1.27976	0.000253106	0.043516	-3.6591	intron_17_66121621_66121726
ENSG00000291214	Brain_Hippocampus	0.000630137	0.0962736	3.4183	0.197664	0.915213	-1.28824	0.000192595	0.0404151	-3.72854	intron_17_66121621_66121726
ENSG00000291214	Brain_Hypothalamus	0.000630137	0.0863801	3.4183	0.197664	0.922818	-1.28824	0.000192595	0.0369105	-3.72854	intron_17_66121621_66121726
ENSG00000291214	Brain_Spinal_cord_cervical_c-1	0.000630137	0.0886711	3.4183	0.197664	0.932007	-1.28824	0.000192595	0.0416574	-3.72854	intron_17_66121621_66121726
ENSG00000291214	Breast_Mammary_Tissue	0.000630137	0.0790202	3.4183	0.197664	0.908086	-1.28824	0.000192595	0.0332213	-3.72854	intron_17_66121621_66121726
ENSG00000291214	Colon_Transverse	0.000750988	0.084816	3.37025	0.200631	0.925045	-1.27976	0.000253106	0.0404424	-3.6591	intron_17_66121621_66121726
ENSG00000291214	Heart_Atrial_Appendage	0.000750988	0.0931382	3.37025	0.200631	0.91345	-1.27976	0.000253106	0.0443194	-3.6591	intron_17_66121621_66121726
ENSG00000291214	Nerve_Tibial	0.000750988	0.0957126	3.37025	0.200631	0.919308	-1.27976	0.000253106	0.0438578	-3.6591	intron_17_66121621_66121726
ENSG00000291214	Pancreas	0.000750988	0.0875242	3.37025	0.200631	0.914594	-1.27976	0.000253106	0.0393023	-3.6591	intron_17_66121621_66121726
ENSG00000291214	Prostate	0.000630137	0.0797048	3.4183	0.197664	0.910395	-1.28824	0.000192595	0.034985	-3.72854	intron_17_66121621_66121726
ENSG00000291214	Vagina	0.000630137	0.0815319	3.4183	0.197664	0.921702	-1.28824	0.000192595	0.0347526	-3.72854	intron_17_66121621_66121726
EVI5L	Adipose_Subcutaneous	0.000572384	0.0736445	-3.44437	0.681103	0.979483	-0.410959	0.000625771	0.0747192	3.42019	intron_19_7916656_7917972
EVI5L	Adipose_Visceral_Omentum	0.000572384	0.0796894	-3.44437	0.681103	0.984316	-0.410959	0.000625771	0.0791683	3.42019	intron_19_7916656_7917972
EVI5L	Adrenal_Gland	0.000597169	0.0903162	-3.4329	0.647237	0.980495	-0.457604	0.000671115	0.094098	3.40112	intron_19_7916656_7917972
EVI5L	Artery_Aorta	0.000572384	0.0849628	-3.44437	0.681103	0.986696	-0.410959	0.000625771	0.0896431	3.42019	intron_19_7916656_7917972
EVI5L	Artery_Coronary	0.000572384	0.0789953	-3.44437	0.681103	0.983952	-0.410959	0.000625771	0.0808903	3.42019	intron_19_7916656_7917972
EVI5L	Brain_Caudate_basal_ganglia	0.000572384	0.0841958	-3.44437	0.681103	0.985071	-0.410959	0.000625771	0.0880367	3.42019	intron_19_7916656_7917972
EVI5L	Brain_Cerebellar_Hemisphere	0.000572384	0.0761041	-3.44437	0.681103	0.978844	-0.410959	0.000625771	0.0779258	3.42019	intron_19_7916656_7917972
EVI5L	Brain_Cerebellum	0.000572384	0.0808237	-3.44437	0.681103	0.97934	-0.410959	0.000625771	0.0797858	3.42019	intron_19_7916656_7917972
EVI5L	Brain_Frontal_Cortex_BA9	0.000572384	0.0833656	-3.44437	0.681103	0.987698	-0.410959	0.000625771	0.0893792	3.42019	intron_19_7916656_7917972
EVI5L	Brain_Hypothalamus	0.000572384	0.0831507	-3.44437	0.681103	0.988441	-0.410959	0.000625771	0.088704	3.42019	intron_19_7916656_7917972
EVI5L	Brain_Nucleus_accumbens_basal_ganglia	0.000572384	0.0820383	-3.44437	0.681103	0.983428	-0.410959	0.000625771	0.0845964	3.42019	intron_19_7916656_7917972
EVI5L	Brain_Spinal_cord_cervical_c-1	0.000572384	0.0886711	-3.44437	0.681103	0.979698	-0.410959	0.000625771	0.0882726	3.42019	intron_19_7916656_7917972
EVI5L	Breast_Mammary_Tissue	0.000572384	0.0751293	-3.44437	0.681103	0.984518	-0.410959	0.000625771	0.0800853	3.42019	intron_19_7916656_7917972
EVI5L	Cells_Cultured_fibroblasts	0.000572384	0.0870946	-3.44437	0.681103	0.987588	-0.410959	0.000625771	0.0901715	3.42019	intron_19_7916656_7917972
EVI5L	Esophagus_Muscularis	0.000572384	0.0823166	-3.44437	0.681103	0.984355	-0.410959	0.000625771	0.0851706	3.42019	intron_19_7916656_7917972
EVI5L	Heart_Atrial_Appendage	0.000572384	0.0832076	-3.44437	0.681103	0.986833	-0.410959	0.000625771	0.0838216	3.42019	intron_19_7916656_7917972
EVI5L	Lung	0.000572384	0.0729886	-3.44437	0.681103	0.985112	-0.410959	0.000625771	0.0723586	3.42019	intron_19_7916656_7917972
EVI5L	Muscle_Skeletal	0.000572384	0.0759306	-3.44437	0.681103	0.985687	-0.410959	0.000625771	0.0782396	3.42019	intron_19_7916656_7917972
EVI5L	Prostate	0.000572384	0.0773927	-3.44437	0.681103	0.978436	-0.410959	0.000625771	0.0797007	3.42019	intron_19_7916656_7917972
EVI5L	Skin_Sun_Exposed_Lower_leg	0.000572384	0.0673352	-3.44437	0.681103	0.985003	-0.410959	0.000625771	0.0697093	3.42019	intron_19_7916656_7917972
EVI5L	Stomach	0.000572384	0.0697641	-3.44437	0.681103	0.983892	-0.410959	0.000625771	0.0720738	3.42019	intron_19_7916656_7917972
FAM110D	Adipose_Subcutaneous	0.000827034	0.0892571	3.34358	0.00709594	0.751669	2.69231	0.00389654	0.204743	-2.88642	intron_1_26485617_26487703
FAM110D	Adipose_Visceral_Omentum	0.000827034	0.0972317	3.34358	0.00709594	0.761442	2.69231	0.00389654	0.218454	-2.88642	intron_1_26485617_26487703
FAM110D	Artery_Coronary	0.000827034	0.0967757	3.34358	0.00709594	0.734825	2.69231	0.00389654	0.210786	-2.88642	intron_1_26485617_26487703
FAM110D	Colon_Transverse	0.000827034	0.0890736	3.34358	0.00709594	0.716491	2.69231	0.00389654	0.204233	-2.88642	intron_1_26485617_26487703
FAM110D	Esophagus_Gastroesophageal_Junction	0.000827034	0.098935	3.34358	0.00709594	0.738609	2.69231	0.00389654	0.212942	-2.88642	intron_1_26485617_26487703
FAM110D	Esophagus_Mucosa	0.000827034	0.0895584	3.34358	0.00709594	0.756445	2.69231	0.00389654	0.199234	-2.88642	intron_1_26485617_26487703
FAM110D	Esophagus_Muscularis	0.000827034	0.0992053	3.34358	0.00709594	0.699665	2.69231	0.00389654	0.209898	-2.88642	intron_1_26485617_26487703
FAM110D	Heart_Atrial_Appendage	0.000827034	0.0977281	3.34358	0.00709594	0.72911	2.69231	0.00389654	0.20668	-2.88642	intron_1_26485617_26487703
FAM110D	Heart_Left_Ventricle	0.000827034	0.095317	3.34358	0.00709594	0.779237	2.69231	0.00389654	0.208953	-2.88642	intron_1_26485617_26487703
FAM110D	Minor_Salivary_Gland	0.000827034	0.08742	3.34358	0.00709594	0.747678	2.69231	0.00389654	0.200119	-2.88642	intron_1_26485617_26487703
FAM110D	Pancreas	0.000827034	0.0930958	3.34358	0.00709594	0.775754	2.69231	0.00389654	0.210001	-2.88642	intron_1_26485617_26487703
FAM110D	Prostate	0.000827034	0.0939972	3.34358	0.00709594	0.730263	2.69231	0.00389654	0.215522	-2.88642	intron_1_26485617_26487703
FAM110D	Skin_Not_Sun_Exposed_Suprapubic	0.000827034	0.0890921	3.34358	0.00709594	0.751166	2.69231	0.00389654	0.200022	-2.88642	intron_1_26485617_26487703
FAM110D	Vagina	0.000827034	0.0945981	3.34358	0.00709594	0.762808	2.69231	0.00389654	0.21972	-2.88642	intron_1_26485617_26487703
FAM228B	smultixcan	0.000546946	0.074008	-0.174127	0.251557	0.917085	-1.30522	0.000223036	0.0371399	-0.0623256	intron_2_24303825_24318011
FBRSL1	Brain_Amygdala	0.000198448	0.041656	3.72098	0.581501	0.976309	0.551194	0.000238956	0.0418896	-3.67382	intron_12_133149208_133150905
FBRSL1	Brain_Caudate_basal_ganglia	2.40193e-05	0.0096049	-4.22382	0.207571	0.924955	1.26027	6.41199e-06	0.00354016	4.51233	intron_12_133148930_133149113
FBRSL1	Brain_Cerebellar_Hemisphere	2.40193e-05	0.0095808	4.22382	0.207571	0.90014	-1.26027	6.41199e-06	0.00349674	-4.51233	intron_12_133147126_133147654
FBRSL1	Brain_Cerebellum	0.000133596	0.0328671	3.81973	0.645077	0.976908	0.460611	0.000149911	0.0302044	-3.79122	intron_12_133149208_133150905
FBRSL1	Colon_Transverse	1.22272e-05	0.00475802	4.3735	0.421284	0.962608	-0.804196	4.62719e-06	0.00234321	-4.58102	intron_12_133067447_133084739
FBRSL1	Esophagus_Mucosa	5.14477e-06	0.00218816	4.5588	0.568649	0.977961	0.570042	4.49794e-06	0.00195402	-4.58694	intron_12_133149208_133150905
FBRSL1	Lung	3.80891e-08	3.21776e-05	5.49949	0.226845	0.919038	-1.20853	6.9886e-09	8.29123e-06	-5.7912	intron_12_133146827_133146921
FBRSL1	Nerve_Tibial	3.80891e-08	5.1158e-05	5.49949	0.226845	0.925202	-1.20853	6.9886e-09	1.17062e-05	-5.7912	intron_12_133146827_133146921
FBRSL1	Skin_Not_Sun_Exposed_Suprapubic	1.41446e-06	0.000856736	-4.82296	0.775896	0.992853	0.284672	8.61856e-07	0.000659738	4.92081	intron_12_133136816_133144067
FBRSL1	Small_Intestine_Terminal_Ileum	9.65704e-07	0.000663571	4.8985	0.775896	0.992463	-0.284672	5.75417e-07	0.000470206	-4.99929	intron_12_133136816_133144067
FBRSL1	Spleen	1.93832e-09	3.87986e-06	6.00289	0.485624	0.970364	-0.697286	5.18665e-10	1.49295e-06	-6.21335	intron_12_133136816_133144067
FBRSL1	Testis	9.65704e-07	0.00115197	-4.8985	0.775896	0.990041	0.284672	5.75417e-07	0.00077336	4.99929	intron_12_133136816_133144067
FBRSL1	Thyroid	0.000271333	0.0438761	-3.64124	0.313914	0.946785	1.00704	0.000112354	0.0220511	3.86224	intron_12_133104574_133124589
FBRSL1	Uterus	1.41446e-06	0.00111742	-4.82296	0.775896	0.993025	0.284672	8.61856e-07	0.000805836	4.92081	intron_12_133136816_133144067
FBRSL1	smultixcan	4.48368e-09	5.54913e-06	0.381362	0.942625	0.998187	0.343594	1.72785e-09	2.54332e-06	-0.317931	intron_12_133149208_133150905
FBXO17	smultixcan	0.000465488	0.066163	-0.327782	0.310501	0.930255	0.823823	0.0010372	0.104006	0.47814	intron_19_39437207_39439207
FBXW9	Adipose_Subcutaneous	0.000684129	0.0822183	-3.39586	0.366008	0.945252	-0.903976	0.00108778	0.105749	3.26678	intron_19_12805752_12806987
FBXW9	Adrenal_Gland	0.000684129	0.0966053	-3.39586	0.366008	0.941046	-0.903976	0.00108778	0.119618	3.26678	intron_19_12805536_12805613
FBXW9	Artery_Coronary	0.000684129	0.0867248	-3.39586	0.366008	0.958727	-0.903976	0.00108778	0.110104	3.26678	intron_19_12805752_12806987
FBXW9	Brain_Anterior_cingulate_cortex_BA24	0.000684129	0.0980785	-3.39586	0.366008	0.969734	-0.903976	0.00108778	0.124859	3.26678	intron_19_12805536_12805613
FBXW9	Brain_Caudate_basal_ganglia	0.000684129	0.0922153	3.39586	0.366008	0.960802	0.903976	0.00108778	0.118881	-3.26678	intron_19_12805752_12806987
FBXW9	Brain_Cerebellar_Hemisphere	0.000684129	0.0838787	-3.39586	0.366008	0.937095	-0.903976	0.00108778	0.109927	3.26678	intron_19_12805536_12805613
FBXW9	Brain_Cerebellum	0.000684129	0.0892841	3.39586	0.366008	0.941074	0.903976	0.00108778	0.109246	-3.26678	intron_19_12805752_12806987
FBXW9	Brain_Cortex	0.000684129	0.0870732	-3.39586	0.366008	0.951641	-0.903976	0.00108778	0.113448	3.26678	intron_19_12805536_12805613
FBXW9	Brain_Hypothalamus	0.000684129	0.0902515	3.39586	0.366008	0.957725	0.903976	0.00108778	0.123728	-3.26678	intron_19_12805752_12806987
FBXW9	Breast_Mammary_Tissue	0.000684129	0.0812762	-3.39586	0.366008	0.949293	-0.903976	0.00108778	0.110544	3.26678	intron_19_12805536_12805613
FBXW9	Cells_EBV-transformed_lymphocytes	0.000684129	0.0821677	-3.39586	0.366008	0.942562	-0.903976	0.00108778	0.10329	3.26678	intron_19_12805536_12805613
FBXW9	Colon_Sigmoid	0.000684129	0.0913909	-3.39586	0.366008	0.945898	-0.903976	0.00108778	0.117317	3.26678	intron_19_12805536_12805613
FBXW9	Colon_Transverse	0.000962595	0.0957244	-3.30124	0.415848	0.962608	-0.813646	0.00138637	0.11671	3.19747	intron_19_12805536_12805613
FBXW9	Esophagus_Mucosa	0.000684129	0.0831183	3.39586	0.366008	0.959158	0.903976	0.00108778	0.0989544	-3.26678	intron_19_12805752_12806987
FBXW9	Heart_Left_Ventricle	0.000947361	0.0989834	-3.30571	0.443236	0.972423	-0.76674	0.0012904	0.116806	3.21811	intron_19_12805536_12805613
FBXW9	Lung	0.000684129	0.0791716	-3.39586	0.366008	0.955384	-0.903976	0.00108778	0.102013	3.26678	intron_19_12805536_12805613
FBXW9	Minor_Salivary_Gland	0.000684129	0.0791753	-3.39586	0.366008	0.957287	-0.903976	0.00108778	0.104515	3.26678	intron_19_12805536_12805613
FBXW9	Muscle_Skeletal	0.000947361	0.0913548	-3.30571	0.443236	0.968878	-0.76674	0.0012904	0.108339	3.21811	intron_19_12805536_12805613
FBXW9	Nerve_Tibial	0.000684129	0.0901711	3.39586	0.366008	0.956581	0.903976	0.00108778	0.114531	-3.26678	intron_19_12805536_12806987
FBXW9	Ovary	0.000684129	0.083322	3.39586	0.366008	0.945607	0.903976	0.00108778	0.110626	-3.26678	intron_19_12805536_12806987
FBXW9	Pituitary	0.000684129	0.0912045	-3.39586	0.366008	0.955355	-0.903976	0.00108778	0.117471	3.26678	intron_19_12805752_12806987
FBXW9	Prostate	0.000962595	0.0999856	-3.30124	0.415848	0.955195	-0.813646	0.00138637	0.123886	3.19747	intron_19_12805536_12805613
FBXW9	Skin_Not_Sun_Exposed_Suprapubic	0.000947361	0.0921582	-3.30571	0.443236	0.968899	-0.76674	0.0012904	0.108822	3.21811	intron_19_12805536_12805613
FBXW9	Skin_Sun_Exposed_Lower_leg	0.000962595	0.0896029	-3.30124	0.415848	0.959418	-0.813646	0.00138637	0.110406	3.19747	intron_19_12805536_12805613
FBXW9	Spleen	0.000684129	0.0820165	3.39586	0.366008	0.949186	0.903976	0.00108778	0.105521	-3.26678	intron_19_12805752_12806987
FBXW9	Stomach	0.000962595	0.0925714	-3.30124	0.415848	0.96156	-0.813646	0.00138637	0.114204	3.19747	intron_19_12805536_12805613
FBXW9	Thyroid	0.000684129	0.0810929	3.39586	0.366008	0.955392	0.903976	0.00108778	0.104224	-3.26678	intron_19_12805536_12806987
FBXW9	Thyroid	0.000684129	0.0810929	3.39586	0.366008	0.955392	0.903976	0.00108778	0.104224	-3.26678	intron_19_12805752_12806987
FBXW9	Uterus	0.000684129	0.0854751	3.39586	0.366008	0.955275	0.903976	0.00108778	0.11301	-3.26678	intron_19_12805536_12806987
FBXW9	Uterus	0.000684129	0.0854751	3.39586	0.366008	0.955275	0.903976	0.00108778	0.11301	-3.26678	intron_19_12805752_12806987
FBXW9	Vagina	0.000962595	0.099939	-3.30124	0.415848	0.965197	-0.813646	0.00138637	0.119522	3.19747	intron_19_12805536_12805613
FBXW9	smultixcan	0.000824319	0.0948066	2.05301	0.393438	0.947328	0.519613	0.00123922	0.11507	-1.98396	intron_19_12805752_12806987
FDPS	smultixcan	0.000387572	0.0582955	0.568953	0.0881845	0.860625	-1.35538	0.000540688	0.0693919	-0.825573	intron_1_155282186_155287732
FDX2	Adipose_Subcutaneous	9.46033e-12	2.58653e-08	-6.81448	0.0253622	0.771171	-2.23584	7.55707e-11	2.01291e-07	6.50916	intron_19_10426168_10426381
FDX2	Adrenal_Gland	9.46033e-12	3.27292e-08	-6.81448	0.0253622	0.80344	-2.23584	7.55707e-11	2.75493e-07	6.50916	intron_19_10426168_10426381
FDX2	Artery_Coronary	9.46033e-12	4.11173e-08	-6.81448	0.0253622	0.818322	-2.23584	7.55707e-11	2.82035e-07	6.50916	intron_19_10426168_10426381
FDX2	Brain_Amygdala	9.46033e-12	2.42482e-08	-6.81448	0.0253622	0.811415	-2.23584	7.55707e-11	2.06287e-07	6.50916	intron_19_10426168_10426381
FDX2	Brain_Caudate_basal_ganglia	9.46033e-12	4.53963e-08	-6.81448	0.0253622	0.785925	-2.23584	7.55707e-11	3.03872e-07	6.50916	intron_19_10426168_10426381
FDX2	Brain_Cerebellar_Hemisphere	9.46033e-12	7.07538e-08	-6.81448	0.0253622	0.753071	-2.23584	7.55707e-11	4.79601e-07	6.50916	intron_19_10426168_10426381
FDX2	Brain_Hypothalamus	9.46033e-12	3.33434e-08	-6.81448	0.0253622	0.813153	-2.23584	7.55707e-11	2.58625e-07	6.50916	intron_19_10426168_10426381
FDX2	Brain_Nucleus_accumbens_basal_ganglia	9.46033e-12	3.31233e-08	-6.81448	0.0253622	0.799068	-2.23584	7.55707e-11	2.18649e-07	6.50916	intron_19_10426168_10426381
FDX2	Cells_Cultured_fibroblasts	9.46033e-12	2.97496e-08	6.81448	0.0253622	0.75721	2.23584	7.55707e-11	2.50458e-07	-6.50916	intron_19_10426435_10426528
FDX2	Cells_EBV-transformed_lymphocytes	9.46033e-12	3.32223e-08	-6.81448	0.0253622	0.743266	-2.23584	7.55707e-11	2.41126e-07	6.50916	intron_19_10426168_10426381
FDX2	Esophagus_Muscularis	9.46033e-12	3.22786e-08	-6.81448	0.0253622	0.778721	-2.23584	7.55707e-11	2.71996e-07	6.50916	intron_19_10426168_10426381
FDX2	Heart_Atrial_Appendage	9.46033e-12	3.60115e-08	-6.81448	0.0253622	0.808326	-2.23584	7.55707e-11	2.44855e-07	6.50916	intron_19_10426168_10426381
FDX2	Heart_Left_Ventricle	9.46033e-12	2.60218e-08	-6.81448	0.0253622	0.860155	-2.23584	7.55707e-11	1.95871e-07	6.50916	intron_19_10426168_10426381
FDX2	Kidney_Cortex	9.46033e-12	3.33666e-08	-6.81448	0.0253622	0.765905	-2.23584	7.55707e-11	2.37147e-07	6.50916	intron_19_10426168_10426381
FDX2	Lung	9.46033e-12	2.28345e-08	-6.81448	0.0253622	0.789589	-2.23584	7.55707e-11	1.92867e-07	6.50916	intron_19_10426168_10426381
FDX2	Muscle_Skeletal	9.46033e-12	2.88504e-08	-6.81448	0.0253622	0.805447	-2.23584	7.55707e-11	2.16267e-07	6.50916	intron_19_10426168_10426381
FDX2	Nerve_Tibial	9.46033e-12	3.67071e-08	-6.81448	0.0253622	0.795341	-2.23584	7.55707e-11	2.53985e-07	6.50916	intron_19_10426168_10426381
FDX2	Ovary	9.46033e-12	2.89202e-08	-6.81448	0.0253622	0.771939	-2.23584	7.55707e-11	2.4395e-07	6.50916	intron_19_10426168_10426381
FDX2	Pancreas	9.46033e-12	3.63844e-08	-6.81448	0.0253622	0.834984	-2.23584	7.55707e-11	3.07056e-07	6.50916	intron_19_10426168_10426381
FDX2	Prostate	9.46033e-12	3.70951e-08	-6.81448	0.0253622	0.812889	-2.23584	7.55707e-11	2.80024e-07	6.50916	intron_19_10426168_10426381
FDX2	Skin_Sun_Exposed_Lower_leg	9.46033e-12	2.04034e-08	-6.81448	0.0253622	0.793962	-2.23584	7.55707e-11	1.72296e-07	6.50916	intron_19_10426168_10426381
FDX2	Small_Intestine_Terminal_Ileum	9.46033e-12	2.51395e-08	-6.81448	0.0253622	0.799533	-2.23584	7.55707e-11	1.95552e-07	6.50916	intron_19_10426168_10426381
FDX2	Testis	9.46033e-12	5.51716e-08	-6.81448	0.0253622	0.792697	-2.23584	7.55707e-11	3.21359e-07	6.50916	intron_19_10426168_10426381
FDX2	Thyroid	9.46033e-12	2.51827e-08	-6.81448	0.0253622	0.785528	-2.23584	7.55707e-11	1.72419e-07	6.50916	intron_19_10426168_10426381
FDX2	smultixcan	9.46033e-12	2.34168e-08	-6.81448	0.0253622	0.788584	-2.23584	7.55707e-11	1.77239e-07	6.50916	intron_19_10426168_10426381
FLAD1	Adipose_Subcutaneous	0.000611332	0.0768475	-3.42654	0.17816	0.899783	-1.34644	0.00113364	0.107075	3.25507	intron_1_154962733_154962815
FLAD1	Esophagus_Mucosa	0.000611332	0.0786519	3.42654	0.17816	0.905462	1.34644	0.00113364	0.100656	-3.25507	intron_1_154962733_154962815
FLAD1	Pancreas	0.000611332	0.0788729	3.42654	0.17816	0.914594	1.34644	0.00113364	0.111891	-3.25507	intron_1_154962733_154962815
FLAD1	smultixcan	0.000611332	0.0786525	1.14218	0.17816	0.895257	0.448814	0.00113364	0.109443	-1.08502	intron_1_154962733_154962815
FNBP4	Colon_Sigmoid	5.27807e-05	0.0180103	-4.04296	0.435939	0.957337	-0.77907	7.45639e-05	0.0205128	3.96123	intron_11_47767946_47772468
FNBP4	smultixcan	0.000780347	0.0916944	-0.0867114	0.883063	0.995546	-0.0182492	0.00108363	0.106698	0.0855874	intron_11_47767946_47772468
FRYL	Adipose_Visceral_Omentum	0.000310005	0.0543674	-3.60679	0.941385	0.996177	-0.0735294	0.000271896	0.0457267	3.6407	intron_4_48517292_48523065
FRYL	Breast_Mammary_Tissue	0.000310005	0.0505189	3.60679	0.941385	0.998754	0.0735294	0.000271896	0.0423479	-3.6407	intron_4_48517292_48522541
FRYL	Cells_EBV-transformed_lymphocytes	0.000310005	0.0527836	-3.60679	0.941385	0.997528	-0.0735294	0.000271896	0.0405544	3.6407	intron_4_48517292_48523065
FRYL	Colon_Transverse	0.000310005	0.0502564	3.60679	0.941385	0.995816	0.0735294	0.000271896	0.0417625	-3.6407	intron_4_48517292_48522541
FRYL	Esophagus_Mucosa	0.000310005	0.0491648	3.60679	0.941385	0.996544	0.0735294	0.000271896	0.0411396	-3.6407	intron_4_48517292_48522541
FRYL	Liver	0.000310005	0.0552927	3.60679	0.941385	0.996207	0.0735294	0.000271896	0.0460338	-3.6407	intron_4_48517292_48522541
FRYL	Pancreas	0.000310005	0.0503781	3.60679	0.941385	0.996734	0.0735294	0.000271896	0.041689	-3.6407	intron_4_48517292_48522541
FRYL	Skin_Sun_Exposed_Lower_leg	0.000310005	0.044376	3.60679	0.941385	0.99625	0.0735294	0.000271896	0.0389062	-3.6407	intron_4_48517292_48522541
FRYL	Vagina	0.000310005	0.0517747	-3.60679	0.941385	0.996045	-0.0735294	0.000271896	0.0446018	3.6407	intron_4_48517292_48523065
FRYL	smultixcan	0.000310005	0.0506563	3.60679	0.941385	0.998187	0.0735294	0.000271896	0.042376	-3.6407	intron_4_48517292_48522541
FUZ	Artery_Aorta	0.000342852	0.0618505	3.58056	0.581137	0.978732	-0.551724	0.000199144	0.0390744	-3.7201	intron_19_50315592_50315895
FUZ	Brain_Cerebellar_Hemisphere	0.000342852	0.056982	3.58056	0.581137	0.966414	-0.551724	0.000199144	0.0353871	-3.7201	intron_19_50315592_50316253
FUZ	Heart_Left_Ventricle	0.000342852	0.0567253	-3.58056	0.581137	0.983352	0.551724	0.000199144	0.0383919	3.7201	intron_19_50315592_50316253
FUZ	Liver	0.000342852	0.0574768	3.58056	0.581137	0.969262	-0.551724	0.000199144	0.0390731	-3.7201	intron_19_50315592_50315895
FUZ	Prostate	0.000342852	0.0545935	-3.58056	0.581137	0.973288	0.551724	0.000199144	0.0352124	3.7201	intron_19_50315592_50316253
FUZ	Whole_Blood	0.000342852	0.0626876	3.58056	0.581137	0.97577	-0.551724	0.000199144	0.0401531	-3.7201	intron_19_50315592_50315895
GAL3ST4	Skin_Not_Sun_Exposed_Suprapubic	0.000394559	0.0557979	-3.5437	0.639224	0.982573	-0.468784	0.000450794	0.0598093	3.50841	intron_7_99764906_99766169
GAL3ST4	smultixcan	0.000394559	0.0588313	-3.5437	0.639224	0.979373	-0.468784	0.00125705	0.116183	1.16947	intron_7_99764906_99766169
GALNT9	Brain_Nucleus_accumbens_basal_ganglia	0.000634109	0.0849255	-3.41659	0.345754	0.94775	-0.942857	0.00100034	0.113691	3.29043	intron_12_132688235_132690106
GALNT9	Kidney_Cortex	0.000634109	0.0822243	3.41659	0.345754	0.955644	0.942857	0.00100034	0.0990803	-3.29043	intron_12_132688235_132689908
GALNT9	Thyroid	9.13366e-05	0.0202609	-3.91252	0.521986	0.975926	-0.640288	0.000116851	0.0224064	3.85264	intron_12_132688235_132690106
GALNT9	smultixcan	0.000446262	0.0643194	-3.5819	0.55838	0.971342	-0.842001	0.000522276	0.0683357	3.47783	intron_12_132688235_132690106
GEMIN6	Adipose_Subcutaneous	0.000697488	0.0828414	-3.39056	0.473799	0.963952	0.716312	0.00037759	0.0512737	3.55527	intron_2_39006260_39006400
GEMIN6	Adipose_Subcutaneous	0.000697488	0.0828414	-3.39056	0.473799	0.963952	0.716312	0.00037759	0.0512737	3.55527	intron_2_39006583_39008659
GEMIN6	Adrenal_Gland	0.000697488	0.0970069	-3.39056	0.473799	0.968634	0.716312	0.00037759	0.0629259	3.55527	intron_2_39006260_39006400
GEMIN6	Artery_Aorta	0.000697488	0.0922007	3.39056	0.473799	0.975005	-0.716312	0.00037759	0.0605172	-3.55527	intron_2_39006260_39008659
GEMIN6	Artery_Coronary	0.000697488	0.0880513	-3.39056	0.473799	0.977014	0.716312	0.00037759	0.0554954	3.55527	intron_2_39006260_39006400
GEMIN6	Artery_Tibial	0.000697488	0.0965075	-3.39056	0.473799	0.973517	0.716312	0.00037759	0.0601413	3.55527	intron_2_39006260_39006400
GEMIN6	Brain_Amygdala	0.000697488	0.0845563	-3.39056	0.473799	0.96811	0.716312	0.00037759	0.0568109	3.55527	intron_2_39006260_39006400
GEMIN6	Brain_Caudate_basal_ganglia	0.000697488	0.0929713	3.39056	0.473799	0.972332	-0.716312	0.00037759	0.0620319	-3.55527	intron_2_39006260_39008659
GEMIN6	Breast_Mammary_Tissue	0.000697488	0.0823358	-3.39056	0.473799	0.966052	0.716312	0.00037759	0.0539289	3.55527	intron_2_39006260_39006400
GEMIN6	Cells_EBV-transformed_lymphocytes	0.000697488	0.0821677	-3.39056	0.473799	0.966926	0.716312	0.00037759	0.0501361	3.55527	intron_2_39006260_39006400
GEMIN6	Colon_Sigmoid	0.000697488	0.0923892	-3.39056	0.473799	0.963637	0.716312	0.00037759	0.0616736	3.55527	intron_2_39006260_39006400
GEMIN6	Colon_Transverse	0.000499689	0.0682163	3.48092	0.530176	0.978721	-0.627737	0.000280124	0.0424911	-3.63302	intron_2_39006260_39008659
GEMIN6	Esophagus_Gastroesophageal_Junction	0.000697488	0.0890086	-3.39056	0.473799	0.970983	0.716312	0.00037759	0.0594087	3.55527	intron_2_39006583_39008659
GEMIN6	Esophagus_Mucosa	0.000697488	0.0836717	-3.39056	0.473799	0.97055	0.716312	0.00037759	0.0520828	3.55527	intron_2_39006260_39006400
GEMIN6	Esophagus_Muscularis	0.000508765	0.0777272	-3.4761	0.528024	0.974327	0.631025	0.000284918	0.0480695	3.62864	intron_2_39006260_39006400
GEMIN6	Heart_Atrial_Appendage	0.000697488	0.0908222	-3.39056	0.473799	0.973267	0.716312	0.00037759	0.058692	3.55527	intron_2_39006260_39006400
GEMIN6	Liver	0.000697488	0.0879546	-3.39056	0.473799	0.963593	0.716312	0.00037759	0.0570296	3.55527	intron_2_39006260_39006400
GEMIN6	Lung	0.000697488	0.0801684	-3.39056	0.473799	0.968402	0.716312	0.00037759	0.0501535	3.55527	intron_2_39006260_39006400
GEMIN6	Minor_Salivary_Gland	0.000697488	0.0797206	-3.39056	0.473799	0.974865	0.716312	0.00037759	0.0507662	3.55527	intron_2_39006260_39006400
GEMIN6	Muscle_Skeletal	0.000697488	0.079147	-3.39056	0.473799	0.97229	0.716312	0.00037759	0.0553202	3.55527	intron_2_39006260_39006400
GEMIN6	Ovary	0.000697488	0.0842775	3.39056	0.473799	0.968693	-0.716312	0.00037759	0.0549053	-3.55527	intron_2_39006260_39008659
GEMIN6	Pituitary	0.000697488	0.0918187	-3.39056	0.473799	0.968981	0.716312	0.00037759	0.0611154	3.55527	intron_2_39006260_39006400
GEMIN6	Prostate	0.000697488	0.0851342	-3.39056	0.473799	0.965655	0.716312	0.00037759	0.0550519	3.55527	intron_2_39006260_39006400
GEMIN6	Skin_Sun_Exposed_Lower_leg	0.000697488	0.0749649	-3.39056	0.473799	0.965846	0.716312	0.00037759	0.0473011	3.55527	intron_2_39006260_39006400
GEMIN6	Small_Intestine_Terminal_Ileum	0.000558386	0.0706588	-3.45106	0.529977	0.982969	0.628041	0.000314867	0.044645	3.60275	intron_2_39006260_39006400
GEMIN6	Stomach	0.000697488	0.0776956	-3.39056	0.473799	0.968251	0.716312	0.00037759	0.0501029	3.55527	intron_2_39006260_39006400
GEMIN6	Stomach	0.000697488	0.0776956	-3.39056	0.473799	0.968251	0.716312	0.00037759	0.0501029	3.55527	intron_2_39006583_39008659
GEMIN6	Thyroid	0.000566809	0.0729161	3.44702	0.534393	0.975926	-0.621315	0.000321185	0.0472777	-3.59759	intron_2_39006260_39008659
GEMIN6	Vagina	0.000697488	0.0863078	3.39056	0.473799	0.971414	-0.716312	0.00037759	0.054274	-3.55527	intron_2_39006260_39008659
GIPR	Adipose_Subcutaneous	0.000754969	0.0855694	-3.3688	0.655698	0.977918	-0.44586	0.000849835	0.0926437	3.33603	intron_19_46181037_46181164
GIPR	Adipose_Visceral_Omentum	1.23819e-05	0.00479316	-4.37075	0.28783	0.941956	1.06289	3.24246e-06	0.00180166	4.65483	intron_19_46184903_46184987
GIPR	Brain_Cortex	0.000754969	0.092942	3.3688	0.655698	0.979993	0.44586	0.000849835	0.0984494	-3.33603	intron_19_46181037_46181164
GIPR	Brain_Nucleus_accumbens_basal_ganglia	0.000754969	0.0942868	3.3688	0.655698	0.980177	0.44586	0.000849835	0.102597	-3.33603	intron_19_46181037_46181164
GIPR	Breast_Mammary_Tissue	1.23819e-05	0.00497237	4.37075	0.28783	0.933603	-1.06289	3.24246e-06	0.00180899	-4.65483	intron_19_46184903_46184987
GIPR	Cells_EBV-transformed_lymphocytes	0.000754969	0.0855246	-3.3688	0.655698	0.981267	-0.44586	0.000849835	0.0883066	3.33603	intron_19_46181037_46181164
GIPR	Colon_Transverse	1.23819e-05	0.00475802	-4.37075	0.28783	0.94257	1.06289	3.24246e-06	0.00174965	4.65483	intron_19_46184903_46184987
GIPR	Esophagus_Mucosa	0.000754969	0.0868555	-3.3688	0.655698	0.980372	-0.44586	0.000849835	0.0884305	3.33603	intron_19_46181037_46181164
GIPR	Heart_Atrial_Appendage	0.000754969	0.0931382	-3.3688	0.655698	0.984188	-0.44586	0.000849835	0.100009	3.33603	intron_19_46181037_46181164
GIPR	Lung	0.000754969	0.0841758	-3.3688	0.655698	0.983688	-0.44586	0.000849835	0.0894092	3.33603	intron_19_46181037_46181164
GIPR	Minor_Salivary_Gland	0.000754969	0.083903	3.3688	0.655698	0.980932	0.44586	0.000849835	0.0894884	-3.33603	intron_19_46181037_46181164
GIPR	Prostate	0.000754969	0.0889997	-3.3688	0.655698	0.977463	-0.44586	0.000849835	0.0965032	3.33603	intron_19_46181037_46181164
GIPR	Skin_Not_Sun_Exposed_Suprapubic	0.000754969	0.0847413	-3.3688	0.655698	0.983754	-0.44586	0.000849835	0.0920727	3.33603	intron_19_46181037_46181164
GIPR	Skin_Sun_Exposed_Lower_leg	0.000754969	0.079817	-3.3688	0.655698	0.984025	-0.44586	0.000849835	0.0858305	3.33603	intron_19_46181037_46181164
GIPR	Small_Intestine_Terminal_Ileum	0.000754969	0.0835598	-3.3688	0.655698	0.986094	-0.44586	0.000849835	0.0917329	3.33603	intron_19_46181037_46181164
GIPR	Spleen	0.000754969	0.087982	-3.3688	0.655698	0.981723	-0.44586	0.000849835	0.0919192	3.33603	intron_19_46181037_46181164
GIPR	Thyroid	0.000754969	0.086509	-3.3688	0.655698	0.979634	-0.44586	0.000849835	0.0907112	3.33603	intron_19_46181037_46181164
GIPR	Vagina	0.000754969	0.0911667	-3.3688	0.655698	0.981068	-0.44586	0.000849835	0.0944749	3.33603	intron_19_46181037_46181164
GIPR	smultixcan	1.23819e-05	0.0047469	-1.45692	0.28783	0.929138	0.354298	3.24246e-06	0.00174141	1.55161	intron_19_46184903_46184987
GJC1	Uterus	0.000172588	0.0363848	3.75609	0.975156	0.998714	0.0311427	0.000140026	0.0288034	-3.80812	intron_17_42884837_42906891
GJC1	smultixcan	0.0005262	0.0718395	0.552703	0.281183	0.928561	1.10271	0.000533736	0.0689738	-0.383692	intron_17_42884837_42906891
GLDN	Artery_Coronary	0.000361034	0.0596962	-3.56704	0.154599	0.90589	-1.42347	0.000756	0.0918241	3.36842	intron_15_51634282_51669646
GLE1	Adipose_Subcutaneous	5.44302e-07	0.000379958	-5.01	0.698386	0.981567	0.3875	2.21503e-07	0.000174318	5.18032	intron_9_131289804_131295792
GLE1	Adipose_Visceral_Omentum	5.44302e-07	0.00042141	5.01	0.698386	0.985945	-0.3875	2.21503e-07	0.000181125	-5.18032	intron_9_131289804_131295792
GLE1	Adrenal_Gland	5.44302e-07	0.000654985	-5.01	0.698386	0.985548	0.3875	2.21503e-07	0.000307615	5.18032	intron_9_131289804_131295792
GLE1	Artery_Aorta	5.44302e-07	0.000538473	-5.01	0.698386	0.988354	0.3875	2.21503e-07	0.000247281	5.18032	intron_9_131289804_131295792
GLE1	Artery_Coronary	5.44302e-07	0.000413996	5.01	0.698386	0.986123	-0.3875	2.21503e-07	0.000182808	-5.18032	intron_9_131289804_131295792
GLE1	Artery_Tibial	5.44302e-07	0.000627601	-5.01	0.698386	0.988406	0.3875	2.21503e-07	0.000269175	5.18032	intron_9_131289804_131295792
GLE1	Brain_Amygdala	5.44302e-07	0.000488294	5.01	0.698386	0.985165	-0.3875	2.21503e-07	0.000235138	-5.18032	intron_9_131289804_131295792
GLE1	Brain_Anterior_cingulate_cortex_BA24	5.44302e-07	0.000650139	5.01	0.698386	0.988676	-0.3875	2.21503e-07	0.000337305	-5.18032	intron_9_131289804_131295792
GLE1	Brain_Caudate_basal_ganglia	5.44302e-07	0.000544144	5.01	0.698386	0.985071	-0.3875	2.21503e-07	0.000245233	-5.18032	intron_9_131289804_131295792
GLE1	Brain_Cerebellar_Hemisphere	5.44302e-07	0.000525269	5.01	0.698386	0.981542	-0.3875	2.21503e-07	0.000233538	-5.18032	intron_9_131289804_131295792
GLE1	Brain_Cortex	5.44302e-07	0.000576264	5.01	0.698386	0.985944	-0.3875	2.21503e-07	0.000257959	-5.18032	intron_9_131289804_131295792
GLE1	Brain_Frontal_Cortex_BA9	5.44302e-07	0.000722289	5.01	0.698386	0.988953	-0.3875	2.21503e-07	0.000329401	-5.18032	intron_9_131289804_131295792
GLE1	Brain_Hippocampus	5.44302e-07	0.000691264	5.01	0.698386	0.985351	-0.3875	2.21503e-07	0.000299223	-5.18032	intron_9_131289804_131295792
GLE1	Brain_Nucleus_accumbens_basal_ganglia	5.44302e-07	0.000513089	5.01	0.698386	0.986434	-0.3875	2.21503e-07	0.000249971	-5.18032	intron_9_131289804_131295792
GLE1	Brain_Putamen_basal_ganglia	5.44302e-07	0.000527775	5.01	0.698386	0.985921	-0.3875	2.21503e-07	0.000227474	-5.18032	intron_9_131289804_131295792
GLE1	Brain_Spinal_cord_cervical_c-1	5.44302e-07	0.000612741	5.01	0.698386	0.981649	-0.3875	2.21503e-07	0.000251528	-5.18032	intron_9_131289804_131295792
GLE1	Breast_Mammary_Tissue	5.44302e-07	0.000470794	5.01	0.698386	0.986543	-0.3875	2.21503e-07	0.000197904	-5.18032	intron_9_131289804_131295792
GLE1	Cells_EBV-transformed_lymphocytes	5.44302e-07	0.000493278	5.01	0.698386	0.984414	-0.3875	2.21503e-07	0.000204039	-5.18032	intron_9_131289804_131295792
GLE1	Colon_Sigmoid	5.44302e-07	0.000632862	-5.01	0.698386	0.985517	0.3875	2.21503e-07	0.000272014	5.18032	intron_9_131289804_131295792
GLE1	Colon_Transverse	5.44302e-07	0.000445841	5.01	0.698386	0.987054	-0.3875	2.21503e-07	0.000197054	-5.18032	intron_9_131289804_131295792
GLE1	Esophagus_Gastroesophageal_Junction	5.44302e-07	0.000562627	5.01	0.698386	0.985805	-0.3875	2.21503e-07	0.000249962	-5.18032	intron_9_131289804_131295792
GLE1	Esophagus_Mucosa	5.44302e-07	0.000363788	5.01	0.698386	0.984711	-0.3875	2.21503e-07	0.000160217	-5.18032	intron_9_131289804_131295792
GLE1	Esophagus_Muscularis	5.44302e-07	0.000557148	5.01	0.698386	0.986346	-0.3875	2.21503e-07	0.000239172	-5.18032	intron_9_131289804_131295792
GLE1	Heart_Atrial_Appendage	5.44302e-07	0.000553878	-5.01	0.698386	0.988807	0.3875	2.21503e-07	0.00023846	5.18032	intron_9_131289804_131295792
GLE1	Heart_Left_Ventricle	5.44302e-07	0.000630388	5.01	0.698386	0.985828	-0.3875	2.21503e-07	0.000271947	-5.18032	intron_9_131289804_131295792
GLE1	Liver	5.44302e-07	0.000567163	-5.01	0.698386	0.979895	0.3875	2.21503e-07	0.000244749	5.18032	intron_9_131289804_131295792
GLE1	Lung	5.44302e-07	0.000353713	5.01	0.698386	0.986815	-0.3875	2.21503e-07	0.000161516	-5.18032	intron_9_131289804_131295792
GLE1	Muscle_Skeletal	5.44302e-07	0.000457908	5.01	0.698386	0.988796	-0.3875	2.21503e-07	0.000211297	-5.18032	intron_9_131289804_131295792
GLE1	Nerve_Tibial	5.44302e-07	0.000487374	5.01	0.698386	0.986487	-0.3875	2.21503e-07	0.000220611	-5.18032	intron_9_131289804_131295792
GLE1	Ovary	5.44302e-07	0.00057377	-5.01	0.698386	0.982984	0.3875	2.21503e-07	0.000255369	5.18032	intron_9_131289804_131295792
GLE1	Pancreas	5.44302e-07	0.000570924	-5.01	0.698386	0.988305	0.3875	2.21503e-07	0.000245456	5.18032	intron_9_131289804_131295792
GLE1	Pituitary	5.44302e-07	0.000527627	5.01	0.698386	0.988292	-0.3875	2.21503e-07	0.000258379	-5.18032	intron_9_131289804_131295792
GLE1	Prostate	5.44302e-07	0.000437801	5.01	0.698386	0.980216	-0.3875	2.21503e-07	0.0001888	-5.18032	intron_9_131289804_131295792
GLE1	Skin_Not_Sun_Exposed_Suprapubic	5.44302e-07	0.000426176	5.01	0.698386	0.987061	-0.3875	2.21503e-07	0.000187785	-5.18032	intron_9_131289804_131295792
GLE1	Skin_Sun_Exposed_Lower_leg	5.44302e-07	0.000338629	5.01	0.698386	0.985184	-0.3875	2.21503e-07	0.000148533	-5.18032	intron_9_131289804_131295792
GLE1	Small_Intestine_Terminal_Ileum	5.44302e-07	0.000430014	5.01	0.698386	0.989882	-0.3875	2.21503e-07	0.000192206	-5.18032	intron_9_131289804_131295792
GLE1	Spleen	5.44302e-07	0.000582501	-5.01	0.698386	0.984494	0.3875	2.21503e-07	0.00025048	5.18032	intron_9_131289804_131295792
GLE1	Stomach	5.44302e-07	0.000435122	5.01	0.698386	0.986394	-0.3875	2.21503e-07	0.000187587	-5.18032	intron_9_131289804_131295792
GLE1	Thyroid	5.44302e-07	0.000392408	-5.01	0.698386	0.985368	0.3875	2.21503e-07	0.000172042	5.18032	intron_9_131289804_131295792
GLE1	Uterus	5.44302e-07	0.000589258	5.01	0.698386	0.991357	-0.3875	2.21503e-07	0.000273379	-5.18032	intron_9_131289804_131295792
GLE1	Vagina	5.44302e-07	0.000548798	-5.01	0.698386	0.984132	0.3875	2.21503e-07	0.000236852	5.18032	intron_9_131289804_131295792
GLE1	Whole_Blood	5.44302e-07	0.000437028	-5.01	0.698386	0.989009	0.3875	2.21503e-07	0.000180506	5.18032	intron_9_131289804_131295792
GLE1	smultixcan	5.44302e-07	0.000375608	1.90857	0.698386	0.984776	-0.147619	2.21503e-07	0.000170383	-1.97346	intron_9_131289804_131295792
GNB1L	Adipose_Subcutaneous	0.000398428	0.0569533	-3.54112	0.602961	0.974088	0.520147	0.000206624	0.0338927	3.71078	intron_22_19789739_19794182
GNB1L	Adipose_Visceral_Omentum	0.000398428	0.0644368	-3.54112	0.602961	0.978828	0.520147	0.000206624	0.0380619	3.71078	intron_22_19789739_19794182
GNB1L	Adrenal_Gland	0.000398428	0.0696104	-3.54112	0.602961	0.977391	0.520147	0.000206624	0.0415585	3.71078	intron_22_19789739_19794182
GNB1L	Artery_Aorta	0.000398428	0.0688998	-3.54112	0.602961	0.979462	0.520147	0.000206624	0.0399967	3.71078	intron_22_19789739_19794182
GNB1L	Artery_Coronary	0.000398428	0.0640347	-3.54112	0.602961	0.982359	0.520147	0.000206624	0.0370743	3.71078	intron_22_19789739_19794182
GNB1L	Artery_Tibial	0.000398428	0.0695515	-3.54112	0.602961	0.983023	0.520147	0.000206624	0.0413386	3.71078	intron_22_19789739_19794182
GNB1L	Brain_Amygdala	0.000398428	0.0621617	-3.54112	0.602961	0.976309	0.520147	0.000206624	0.0376016	3.71078	intron_22_19789739_19794182
GNB1L	Brain_Anterior_cingulate_cortex_BA24	0.000398428	0.072595	-3.54112	0.602961	0.983015	0.520147	0.000206624	0.0433	3.71078	intron_22_19789739_19794182
GNB1L	Brain_Caudate_basal_ganglia	0.000398428	0.0685344	-3.54112	0.602961	0.980481	0.520147	0.000206624	0.0390354	3.71078	intron_22_19789739_19794182
GNB1L	Brain_Cerebellar_Hemisphere	0.000950107	0.0993826	-3.3049	0.416058	0.946303	0.813279	0.000429486	0.0628919	3.52127	intron_22_19789739_19794182
GNB1L	Brain_Cerebellum	0.000398428	0.0658877	-3.54112	0.602961	0.970582	0.520147	0.000206624	0.0370561	3.71078	intron_22_19789739_19794182
GNB1L	Brain_Cortex	0.000398428	0.0657427	-3.54112	0.602961	0.975747	0.520147	0.000206624	0.0382459	3.71078	intron_22_19789739_19794182
GNB1L	Brain_Frontal_Cortex_BA9	0.000398428	0.0697229	-3.54112	0.602961	0.980913	0.520147	0.000206624	0.0424688	3.71078	intron_22_19789739_19794182
GNB1L	Brain_Hippocampus	0.000398428	0.0722863	-3.54112	0.602961	0.979962	0.520147	0.000206624	0.0421318	3.71078	intron_22_19789739_19794182
GNB1L	Brain_Hypothalamus	0.000398428	0.0669012	-3.54112	0.602961	0.983347	0.520147	0.000206624	0.0392848	3.71078	intron_22_19789739_19794182
GNB1L	Brain_Nucleus_accumbens_basal_ganglia	0.000398428	0.0675943	-3.54112	0.602961	0.974547	0.520147	0.000206624	0.0397269	3.71078	intron_22_19789739_19794182
GNB1L	Brain_Putamen_basal_ganglia	0.000398428	0.0690231	-3.54112	0.602961	0.973004	0.520147	0.000206624	0.0403722	3.71078	intron_22_19789739_19794182
GNB1L	Breast_Mammary_Tissue	0.000398428	0.059166	-3.54112	0.602961	0.977252	0.520147	0.000206624	0.0349655	3.71078	intron_22_19789739_19794182
GNB1L	Cells_Cultured_fibroblasts	0.000398428	0.0727504	-3.54112	0.602961	0.986387	0.520147	0.000206624	0.0434026	3.71078	intron_22_19789739_19794182
GNB1L	Cells_EBV-transformed_lymphocytes	0.000398428	0.0601983	-3.54112	0.602961	0.979825	0.520147	0.000206624	0.0350037	3.71078	intron_22_19789739_19794182
GNB1L	Colon_Sigmoid	0.000398428	0.0709271	-3.54112	0.602961	0.976914	0.520147	0.000206624	0.0415214	3.71078	intron_22_19789739_19794182
GNB1L	Colon_Transverse	0.000398428	0.0587137	-3.54112	0.602961	0.980784	0.520147	0.000206624	0.0359853	3.71078	intron_22_19789739_19794182
GNB1L	Esophagus_Gastroesophageal_Junction	0.000398428	0.0673963	-3.54112	0.602961	0.979718	0.520147	0.000206624	0.0401911	3.71078	intron_22_19789739_19794182
GNB1L	Esophagus_Mucosa	0.000398428	0.0585564	-3.54112	0.602961	0.978391	0.520147	0.000206624	0.0346194	3.71078	intron_22_19789739_19794182
GNB1L	Esophagus_Muscularis	0.000398428	0.0655312	-3.54112	0.602961	0.979695	0.520147	0.000206624	0.0394936	3.71078	intron_22_19789739_19794182
GNB1L	Kidney_Cortex	0.000398428	0.0644613	-3.54112	0.602961	0.974622	0.520147	0.000206624	0.0369325	3.71078	intron_22_19789739_19794182
GNB1L	Lung	0.000398428	0.0566599	-3.54112	0.602961	0.980999	0.520147	0.000206624	0.0323801	3.71078	intron_22_19789739_19794182
GNB1L	Minor_Salivary_Gland	0.000398428	0.0588692	-3.54112	0.602961	0.975678	0.520147	0.000206624	0.0340715	3.71078	intron_22_19789739_19794182
GNB1L	Nerve_Tibial	0.000398428	0.0661845	-3.54112	0.602961	0.982044	0.520147	0.000206624	0.0396578	3.71078	intron_22_19789739_19794182
GNB1L	Ovary	0.000398428	0.0612058	-3.54112	0.602961	0.977116	0.520147	0.000206624	0.0362158	3.71078	intron_22_19789739_19794182
GNB1L	Pancreas	0.000398428	0.0599228	-3.54112	0.602961	0.980849	0.520147	0.000206624	0.0353837	3.71078	intron_22_19789739_19794182
GNB1L	Pituitary	0.000398428	0.0677943	-3.54112	0.602961	0.977955	0.520147	0.000206624	0.039714	3.71078	intron_22_19789739_19794182
GNB1L	Prostate	0.000398428	0.0617955	-3.54112	0.602961	0.973288	0.520147	0.000206624	0.0363126	3.71078	intron_22_19789739_19794182
GNB1L	Skin_Not_Sun_Exposed_Suprapubic	0.000398428	0.0558157	-3.54112	0.602961	0.979934	0.520147	0.000206624	0.0333658	3.71078	intron_22_19789739_19794182
GNB1L	Skin_Sun_Exposed_Lower_leg	0.000398428	0.0526104	-3.54112	0.602961	0.980495	0.520147	0.000206624	0.0324144	3.71078	intron_22_19789739_19794182
GNB1L	Small_Intestine_Terminal_Ileum	0.000398428	0.0575838	-3.54112	0.602961	0.984302	0.520147	0.000206624	0.0344951	3.71078	intron_22_19789739_19794182
GNB1L	Spleen	0.000398428	0.0596171	-3.54112	0.602961	0.978661	0.520147	0.000206624	0.0347996	3.71078	intron_22_19789739_19794182
GNB1L	Stomach	0.000398428	0.0563176	-3.54112	0.602961	0.977904	0.520147	0.000206624	0.0332376	3.71078	intron_22_19789739_19794182
GNB1L	Testis	0.000398428	0.0736349	-3.54112	0.602961	0.975365	0.520147	0.000206624	0.0437915	3.71078	intron_22_19789739_19794182
GNB1L	Thyroid	0.000398428	0.0576607	-3.54112	0.602961	0.976465	0.520147	0.000206624	0.0339766	3.71078	intron_22_19789739_19794182
GNB1L	Uterus	0.000398428	0.0631843	-3.54112	0.602961	0.979589	0.520147	0.000206624	0.0366401	3.71078	intron_22_19789739_19794182
GNB1L	Vagina	0.000398428	0.0611601	-3.54112	0.602961	0.977234	0.520147	0.000206624	0.0359364	3.71078	intron_22_19789739_19794182
GNB1L	smultixcan	0.00040484	0.0598648	-3.5355	0.598043	0.975993	0.527126	0.000209132	0.0359284	3.70627	intron_22_19789739_19794182
GOSR2	Adipose_Subcutaneous	0.000557263	0.0719813	3.4516	0.137466	0.882912	-1.48529	0.000147146	0.026178	-3.79584	intron_17_45016070_45043900
GOSR2	Adipose_Visceral_Omentum	0.000557263	0.077926	-3.4516	0.137466	0.900578	1.48529	0.000147146	0.0297182	3.79584	intron_17_45016070_45017921
GOSR2	Adrenal_Gland	0.000557263	0.0871377	-3.4516	0.137466	0.902905	1.48529	0.000147146	0.0337904	3.79584	intron_17_45016070_45017921
GOSR2	Artery_Aorta	4.43624e-06	0.00256699	4.58982	0.242854	0.93451	-1.16788	1.01774e-06	0.000890521	-4.88818	intron_17_45016070_45043900
GOSR2	Artery_Coronary	0.000557263	0.0774163	-3.4516	0.137466	0.90589	1.48529	0.000147146	0.0290564	3.79584	intron_17_45016070_45017921
GOSR2	Artery_Tibial	4.43624e-06	0.00270802	4.58982	0.242854	0.927331	-1.16788	1.01774e-06	0.00101191	-4.88818	intron_17_45016070_45043900
GOSR2	Brain_Anterior_cingulate_cortex_BA24	0.000557263	0.0880968	3.4516	0.137466	0.917556	-1.48529	0.000147146	0.0350116	-3.79584	intron_17_45016070_45043900
GOSR2	Brain_Caudate_basal_ganglia	1.47868e-05	0.00682267	4.33184	0.286562	0.950299	-1.06569	4.05778e-06	0.00264942	-4.6084	intron_17_45009565_45015965
GOSR2	Brain_Caudate_basal_ganglia	1.47868e-05	0.00682267	4.33184	0.286562	0.950299	-1.06569	4.05778e-06	0.00264942	-4.6084	intron_17_45016070_45043900
GOSR2	Brain_Cortex	0.000557263	0.0797278	-3.4516	0.137466	0.899986	1.48529	0.000147146	0.0295881	3.79584	intron_17_45016070_45043900
GOSR2	Brain_Frontal_Cortex_BA9	0.000557263	0.0826757	-3.4516	0.137466	0.891776	1.48529	0.000147146	0.0329204	3.79584	intron_17_45016070_45043900
GOSR2	Brain_Hippocampus	0.000557263	0.0913007	3.4516	0.137466	0.891554	-1.48529	0.000147146	0.0334781	-3.79584	intron_17_45016070_45043900
GOSR2	Brain_Nucleus_accumbens_basal_ganglia	0.000557263	0.0817842	3.4516	0.137466	0.894306	-1.48529	0.000147146	0.0303121	-3.79584	intron_17_45016070_45043900
GOSR2	Brain_Putamen_basal_ganglia	0.000557263	0.084911	3.4516	0.137466	0.88838	-1.48529	0.000147146	0.0322765	-3.79584	intron_17_45016070_45043900
GOSR2	Brain_Spinal_cord_cervical_c-1	0.000557263	0.0886711	3.4516	0.137466	0.917327	-1.48529	0.000147146	0.033756	-3.79584	intron_17_45016070_45043900
GOSR2	Brain_Substantia_nigra	0.000557263	0.0911809	3.4516	0.137466	0.91389	-1.48529	0.000147146	0.0353381	-3.79584	intron_17_45016070_45043900
GOSR2	Breast_Mammary_Tissue	0.000557263	0.0737183	-3.4516	0.137466	0.894497	1.48529	0.000147146	0.0266701	3.79584	intron_17_45016070_45017921
GOSR2	Cells_EBV-transformed_lymphocytes	0.000557263	0.0745512	3.4516	0.137466	0.885977	-1.48529	0.000147146	0.0278041	-3.79584	intron_17_45016070_45043900
GOSR2	Colon_Sigmoid	0.000557263	0.0841777	-3.4516	0.137466	0.905203	1.48529	0.000147146	0.0329658	3.79584	intron_17_45016070_45017921
GOSR2	Colon_Transverse	0.000557263	0.0716751	3.4516	0.137466	0.900731	-1.48529	0.000147146	0.0279969	-3.79584	intron_17_45016070_45043900
GOSR2	Esophagus_Gastroesophageal_Junction	0.00055714	0.0818992	-3.45166	0.137267	0.895642	1.48604	0.000147137	0.0321034	3.79585	intron_17_45016070_45017921
GOSR2	Esophagus_Muscularis	0.000557263	0.080719	-3.4516	0.137466	0.897062	1.48529	0.000147146	0.0315663	3.79584	intron_17_45016070_45017921
GOSR2	Kidney_Cortex	0.000557263	0.0761809	-3.4516	0.137466	0.89954	1.48529	0.000147146	0.0287233	3.79584	intron_17_45016070_45017921
GOSR2	Lung	0.000557263	0.0721496	-3.4516	0.137466	0.896442	1.48529	0.000147146	0.0249172	3.79584	intron_17_45016070_45017921
GOSR2	Minor_Salivary_Gland	0.000557263	0.0722054	3.4516	0.137466	0.900392	-1.48529	0.000147146	0.0269886	-3.79584	intron_17_45016070_45043900
GOSR2	Nerve_Tibial	1.47868e-05	0.00629718	4.33184	0.286562	0.941177	-1.06569	4.05778e-06	0.00223184	-4.6084	intron_17_45016070_45043900
GOSR2	Pancreas	0.000557263	0.0779358	-3.4516	0.137466	0.905201	1.48529	0.000147146	0.0271764	3.79584	intron_17_45016070_45017921
GOSR2	Pituitary	0.000557263	0.0840863	-3.4516	0.137466	0.900496	1.48529	0.000147146	0.0305378	3.79584	intron_17_45016070_45017921
GOSR2	Prostate	0.000557263	0.0763353	-3.4516	0.137466	0.895717	1.48529	0.000147146	0.0286049	3.79584	intron_17_45016070_45017921
GOSR2	Skin_Not_Sun_Exposed_Suprapubic	0.000557263	0.0688049	3.4516	0.137466	0.896347	-1.48529	0.000147146	0.0265419	-3.79584	intron_17_45016070_45043900
GOSR2	Skin_Sun_Exposed_Lower_leg	3.85894e-05	0.0101527	4.11577	0.17107	0.915361	-1.36878	8.71614e-06	0.00298083	-4.44679	intron_17_45016070_45043900
GOSR2	Small_Intestine_Terminal_Ileum	1.47868e-05	0.00514562	4.33184	0.286562	0.945135	-1.06569	4.05778e-06	0.00203229	-4.6084	intron_17_45016070_45043900
GOSR2	Spleen	0.000557263	0.0735612	3.4516	0.137466	0.895876	-1.48529	0.000147146	0.0270878	-3.79584	intron_17_45016070_45017921
GOSR2	Spleen	0.000557263	0.0735612	3.4516	0.137466	0.895876	-1.48529	0.000147146	0.0270878	-3.79584	intron_17_45016070_45043900
GOSR2	Stomach	0.000557263	0.0682271	-3.4516	0.137466	0.897953	1.48529	0.000147146	0.0266305	3.79584	intron_17_45016070_45017921
GOSR2	Testis	3.94683e-05	0.0146771	4.11057	0.171826	0.911368	-1.36636	8.95237e-06	0.00488427	-4.44104	intron_17_45016070_45043900
GOSR2	Uterus	0.000182849	0.0376387	3.7416	0.310246	0.943405	-1.01471	6.37602e-05	0.0164386	-3.99844	intron_17_45009565_45012395
GOSR2	Vagina	0.000557263	0.077007	-3.4516	0.137466	0.901107	1.48529	0.000147146	0.0295018	3.79584	intron_17_45016070_45017921
GOSR2	smultixcan	1.47868e-05	0.00537908	4.33184	0.286562	0.928561	-1.06569	4.05778e-06	0.00208535	-4.6084	intron_17_45009565_45015965
GPN3	Uterus	0.000709195	0.087838	-3.386	0.0225337	0.787593	2.28125	9.65874e-05	0.0225773	3.89901	intron_12_110893735_110895315
GRB7	Thyroid	0.000564001	0.0728256	3.44836	0.75243	0.987708	0.315436	0.000579081	0.0706355	-3.44123	intron_17_37902041_37902362
GRB7	smultixcan	0.000564001	0.075156	3.44836	0.75243	0.986451	0.315436	0.000579081	0.0725106	-3.44123	intron_17_37902041_37902362
GSDMA	Adipose_Subcutaneous	3.15217e-05	0.00957587	4.16219	0.398928	0.953539	0.843537	4.75664e-05	0.0109805	-4.06727	intron_17_38128866_38130063
GSDMA	Adipose_Visceral_Omentum	3.15217e-05	0.010032	4.16219	0.398928	0.957466	0.843537	4.75664e-05	0.0125568	-4.06727	intron_17_38128866_38130063
GSDMA	Skin_Not_Sun_Exposed_Suprapubic	3.15217e-05	0.00972989	4.16219	0.398928	0.963084	0.843537	4.75664e-05	0.0115216	-4.06727	intron_17_38128866_38130063
GSDMA	Skin_Sun_Exposed_Lower_leg	3.15217e-05	0.00867378	4.16219	0.398928	0.959418	0.843537	4.75664e-05	0.0107021	-4.06727	intron_17_38128866_38130063
GSDMA	smultixcan	3.15217e-05	0.00957038	4.16219	0.398928	0.947944	0.843537	4.75664e-05	0.0126308	-4.06727	intron_17_38128866_38130063
GSDMB	Adipose_Subcutaneous	8.79012e-07	0.000554606	-4.91695	0.590258	0.973783	-0.538462	9.95607e-07	0.000615623	4.8925	intron_17_38066177_38068579
GSDMB	Adipose_Visceral_Omentum	1.00929e-06	0.000711952	-4.88982	0.592716	0.978643	-0.534904	1.14057e-06	0.000813592	4.86569	intron_17_38066177_38068579
GSDMB	Adrenal_Gland	2.74293e-06	0.00223282	-4.68919	0.227863	0.921271	-1.20588	5.77552e-06	0.00392733	4.53444	intron_17_38062238_38062364
GSDMB	Artery_Aorta	1.95161e-06	0.00130113	-4.75837	0.672034	0.986611	-0.423358	2.00472e-06	0.00147506	4.75295	intron_17_38063240_38066009
GSDMB	Artery_Coronary	2.43522e-06	0.00145273	4.71348	0.222242	0.930755	1.22059	2.59716e-06	0.00160759	-4.70035	intron_17_38064467_38065211
GSDMB	Artery_Tibial	1.95161e-06	0.00155789	4.75837	0.672034	0.985451	0.423358	4.29171e-05	0.0129188	-4.09119	intron_17_38063240_38064429
GSDMB	Brain_Amygdala	2.10129e-06	0.00130005	4.74343	0.709697	0.985165	0.372263	2.05872e-06	0.001513	-4.74757	intron_17_38062524_38063214
GSDMB	Brain_Caudate_basal_ganglia	2.23472e-06	0.00157699	-4.73095	0.597218	0.980481	-0.528405	2.53893e-06	0.00184718	4.70498	intron_17_38066177_38068579
GSDMB	Brain_Cerebellar_Hemisphere	2.10129e-06	0.00146191	4.74343	0.709697	0.982789	0.372263	2.05872e-06	0.00151436	-4.74757	intron_17_38062524_38063214
GSDMB	Brain_Cerebellum	2.74293e-06	0.00220693	-4.68919	0.227863	0.906759	-1.20588	5.77552e-06	0.00368447	4.53444	intron_17_38062238_38062364
GSDMB	Brain_Cortex	1.1191e-06	0.00102139	-4.86945	0.592247	0.974947	-0.535583	1.26935e-06	0.00114446	4.84449	intron_17_38066177_38068579
GSDMB	Brain_Frontal_Cortex_BA9	1.95161e-06	0.00172653	-4.75837	0.672034	0.986505	-0.423358	7.65651e-06	0.00509379	4.47457	intron_17_38063240_38066009
GSDMB	Brain_Hippocampus	1.95161e-06	0.00165236	-4.75837	0.672034	0.983581	-0.423358	2.00472e-06	0.00188391	4.75295	intron_17_38063240_38066009
GSDMB	Brain_Hypothalamus	6.72257e-05	0.020308	-3.9859	0.541769	0.979671	0.610139	4.0802e-05	0.0120673	4.10289	intron_17_38063240_38065211
GSDMB	Brain_Nucleus_accumbens_basal_ganglia	2.10129e-06	0.00125611	4.74343	0.709697	0.98701	0.372263	2.05872e-06	0.00144422	-4.74757	intron_17_38062524_38063214
GSDMB	Brain_Putamen_basal_ganglia	3.43859e-05	0.0141061	4.14229	0.544448	0.967373	-0.606101	1.66799e-05	0.00736483	-4.30525	intron_17_38062524_38063214
GSDMB	Brain_Spinal_cord_cervical_c-1	2.31655e-06	0.00183514	-4.72364	0.688082	0.980788	-0.40146	0.000509405	0.0797868	3.47576	intron_17_38063240_38065211
GSDMB	Breast_Mammary_Tissue	1.16604e-06	0.000836896	-4.86132	0.594869	0.976038	-0.531794	1.31593e-06	0.000999712	4.83733	intron_17_38066177_38068579
GSDMB	Cells_Cultured_fibroblasts	2.13006e-06	0.00223277	-4.74068	0.602187	0.986037	-0.521258	2.40014e-06	0.00238638	4.71643	intron_17_38066177_38068579
GSDMB	Cells_EBV-transformed_lymphocytes	2.10129e-06	0.00147584	-4.74343	0.709697	0.985488	-0.372263	2.05872e-06	0.00149839	4.74757	intron_17_38062238_38062364
GSDMB	Colon_Sigmoid	8.84759e-07	0.000895976	-4.91568	0.589096	0.976227	-0.540146	9.9812e-07	0.00100287	4.89201	intron_17_38066177_38068579
GSDMB	Colon_Transverse	9.7614e-07	0.000723413	-4.89639	0.672034	0.985494	-0.423358	9.83863e-07	0.000756765	4.89484	intron_17_38073574_38074787
GSDMB	Colon_Transverse	9.7614e-07	0.000723413	-4.89639	0.672034	0.985494	-0.423358	9.83863e-07	0.000756765	4.89484	intron_17_38073583_38074787
GSDMB	Esophagus_Gastroesophageal_Junction	1.1242e-06	0.00102534	-4.86855	0.599203	0.979087	-0.525547	1.25488e-06	0.00120786	4.84677	intron_17_38066177_38068579
GSDMB	Esophagus_Mucosa	1.95161e-06	0.00101451	4.75837	0.672034	0.98094	0.423358	1.0161e-05	0.00358731	-4.41372	intron_17_38063240_38064429
GSDMB	Esophagus_Muscularis	1.95161e-06	0.00146171	-4.75837	0.672034	0.983794	-0.423358	2.85694e-06	0.00210329	4.68085	intron_17_38063240_38066009
GSDMB	Heart_Atrial_Appendage	8.18259e-06	0.00472191	4.46035	0.149279	0.893325	1.44208	3.06261e-06	0.00240597	-4.66658	intron_17_38064467_38065211
GSDMB	Heart_Left_Ventricle	2.31655e-06	0.0016746	4.72364	0.688082	0.985828	0.40146	6.99296e-06	0.00383048	-4.4939	intron_17_38063240_38064429
GSDMB	Kidney_Cortex	1.95161e-06	0.00107552	-4.75837	0.672034	0.981869	-0.423358	2.00472e-06	0.00117577	4.75295	intron_17_38063240_38065211
GSDMB	Liver	2.11464e-06	0.00161022	-4.74215	0.717283	0.98185	-0.362092	2.09315e-06	0.00146479	4.74422	intron_17_38063240_38066009
GSDMB	Lung	2.10129e-06	0.000922168	-4.74343	0.709697	0.987071	-0.372263	2.05872e-06	0.00102164	4.74757	intron_17_38062238_38062364
GSDMB	Minor_Salivary_Gland	1.95161e-06	0.000962693	4.75837	0.672034	0.981648	0.423358	1.33593e-06	0.00094511	-4.83433	intron_17_38063240_38064429
GSDMB	Muscle_Skeletal	2.74293e-06	0.00176103	-4.68919	0.227863	0.926681	-1.20588	8.85388e-06	0.00466235	4.44342	intron_17_38062238_38062364
GSDMB	Nerve_Tibial	1.39312e-06	0.000992838	-4.82599	0.596353	0.98186	-0.529652	1.57385e-06	0.00105451	4.80162	intron_17_38066177_38068579
GSDMB	Ovary	1.1242e-06	0.000981912	-4.86855	0.599203	0.976906	-0.525547	1.25488e-06	0.00109483	4.84677	intron_17_38066177_38068579
GSDMB	Pancreas	1.55594e-06	0.0012093	-4.80391	0.612594	0.981228	-0.506374	1.72345e-06	0.00127321	4.78341	intron_17_38066177_38068579
GSDMB	Pituitary	1.95161e-06	0.00130063	-4.75837	0.672034	0.984921	-0.423358	2.00472e-06	0.00141283	4.75295	intron_17_38063240_38065211
GSDMB	Prostate	9.83717e-07	0.000656558	-4.89487	0.592369	0.973288	-0.535406	1.11186e-06	0.000764218	4.87073	intron_17_38066177_38068579
GSDMB	Skin_Not_Sun_Exposed_Suprapubic	1.95161e-06	0.00108018	4.75837	0.672034	0.984769	0.423358	1.11403e-06	0.000803782	-4.87035	intron_17_38063240_38064429
GSDMB	Skin_Sun_Exposed_Lower_leg	1.95161e-06	0.000942337	-4.75837	0.672034	0.985003	-0.423358	6.9475e-07	0.000424281	4.96283	intron_17_38063240_38065211
GSDMB	Skin_Sun_Exposed_Lower_leg	1.95161e-06	0.000942337	-4.75837	0.672034	0.985003	-0.423358	6.9475e-07	0.000424281	4.96283	intron_17_38063240_38066009
GSDMB	Small_Intestine_Terminal_Ileum	9.7614e-07	0.000663571	-4.89639	0.672034	0.986941	-0.423358	9.83863e-07	0.000745145	4.89484	intron_17_38073583_38074787
GSDMB	Spleen	9.77059e-07	0.000828012	-4.8962	0.593016	0.977961	-0.534471	1.10247e-06	0.000997362	4.87241	intron_17_38066177_38068579
GSDMB	Stomach	8.46011e-07	0.000574864	-4.92444	0.584344	0.976426	-0.547051	9.65635e-07	0.000662012	4.89852	intron_17_38066177_38068579
GSDMB	Testis	7.02358e-07	0.00087773	-4.96071	0.58829	0.974591	-0.541316	7.94712e-07	0.000931741	4.93666	intron_17_38066177_38068579
GSDMB	Thyroid	6.77951e-07	0.000466891	-4.96758	0.582239	0.975957	-0.550118	7.72997e-07	0.000503897	4.94206	intron_17_38066177_38068579
GSDMB	Uterus	2.10129e-06	0.00149807	4.74343	0.709697	0.991357	0.372263	2.05872e-06	0.00154931	-4.74757	intron_17_38062524_38063214
GSDMB	Vagina	1.95161e-06	0.00143591	-4.75837	0.672034	0.981709	-0.423358	6.4581e-06	0.00358561	4.51081	intron_17_38063240_38065211
GSDMB	Whole_Blood	9.38814e-07	0.00064198	-4.90405	0.586166	0.97577	-0.5444	1.06965e-06	0.000774824	4.87837	intron_17_38066177_38068579
GSDMB	smultixcan	9.7614e-07	0.000620923	-4.89639	0.672034	0.98239	-0.423358	9.83863e-07	0.000623958	4.89484	intron_17_38073574_38074787
GSTCD	Cells_Cultured_fibroblasts	3.73097e-06	0.00315343	4.62583	0.258724	0.925676	1.12941	7.35994e-06	0.0046709	-4.483	intron_4_106638935_106640217
GSTCD	Cells_EBV-transformed_lymphocytes	3.73097e-06	0.00223017	4.62583	0.258724	0.925444	1.12941	7.35994e-06	0.00377643	-4.483	intron_4_106638935_106640217
GSTCD	Ovary	3.73097e-06	0.00203671	4.62583	0.258724	0.926264	1.12941	7.35994e-06	0.00377121	-4.483	intron_4_106639196_106640217
GSTCD	Testis	3.51821e-06	0.00246214	4.63799	0.323089	0.944881	0.988131	6.16273e-06	0.00394873	-4.52073	intron_4_106759046_106763222
GSTCD	Uterus	3.73097e-06	0.00205342	-4.62583	0.258724	0.931934	-1.12941	7.35994e-06	0.00366315	4.483	intron_4_106639196_106640217
GSTCD	smultixcan	3.51821e-06	0.00176472	4.63799	0.323089	0.934364	0.988131	6.16273e-06	0.0028928	-4.52073	intron_4_106759046_106763222
GSTCD-AS1	Testis	9.34464e-06	0.00495426	4.43181	0.271332	0.941449	1.1	1.76286e-05	0.00758912	-4.29299	intron_4_106741758_106744532
GSTCD-AS1	smultixcan	9.34464e-06	0.00378648	4.43181	0.271332	0.925465	1.1	1.76286e-05	0.00602242	-4.29299	intron_4_106741758_106744532
GUK1	Brain_Anterior_cingulate_cortex_BA24	2.53405e-06	0.0018787	4.70537	0.342112	0.968304	0.95	4.2521e-06	0.00359728	-4.59866	intron_1_228328989_228333212
GUK1	Brain_Putamen_basal_ganglia	3.83148e-05	0.0148293	-4.11741	0.53972	0.967373	-0.613237	4.70749e-05	0.0135707	4.06969	intron_1_228334639_228335107
GUK1	Lung	3.16375e-05	0.00797833	-4.16135	0.345754	0.950146	-0.942857	5.10839e-05	0.010621	4.05061	intron_1_228334639_228335107
GUK1	Prostate	2.53405e-06	0.00128211	4.70537	0.342112	0.943871	0.95	4.2521e-06	0.00204853	-4.59866	intron_1_228328989_228333212
GUK1	Skin_Sun_Exposed_Lower_leg	2.53405e-06	0.00115464	4.70537	0.342112	0.95283	0.95	4.2521e-06	0.00184073	-4.59866	intron_1_228328989_228333212
GUK1	Stomach	3.16375e-05	0.00944954	-4.16135	0.345754	0.944082	-0.942857	5.10839e-05	0.0121563	4.05061	intron_1_228334639_228335107
GUK1	smultixcan	2.53405e-06	0.00136745	4.70537	0.342112	0.937909	0.95	4.2521e-06	0.00215732	-4.59866	intron_1_228328989_228333212
HES4	Skin_Sun_Exposed_Lower_leg	0.000347118	0.0477239	3.57733	0.525642	0.972387	0.634672	0.000441899	0.0543615	-3.51371	intron_1_935167_935246
HID1	Artery_Aorta	0.000229888	0.0482803	3.68368	0.53093	0.977898	-0.626587	0.000118181	0.0287316	-3.84987	intron_17_72950532_72951887
HID1	Artery_Coronary	0.000536442	0.076265	-3.46187	0.280375	0.94452	1.07948	0.000210162	0.0371675	3.70648	intron_17_72956343_72957968
HID1	Brain_Cortex	0.00054273	0.0789285	-3.45873	0.270379	0.93961	1.10219	0.000209408	0.0385062	3.70739	intron_17_72956343_72957968
HID1	Brain_Putamen_basal_ganglia	0.000522477	0.0816396	-3.46896	0.293187	0.927128	1.05115	0.000208435	0.0403722	3.70857	intron_17_72956343_72957968
HID1	Brain_Substantia_nigra	0.00054273	0.0911809	-3.45873	0.270379	0.934284	1.10219	0.000209408	0.04451	3.70739	intron_17_72956343_72957968
HID1	Heart_Atrial_Appendage	0.000540116	0.0797833	-3.46003	0.281786	0.939481	1.07632	0.00021219	0.0395368	3.70404	intron_17_72956343_72957968
HID1	Heart_Left_Ventricle	0.00054273	0.0765563	-3.45873	0.270379	0.948953	1.10219	0.000209408	0.0391989	3.70739	intron_17_72956343_72957968
HID1	Lung	0.000707043	0.0807175	-3.38683	0.2312	0.919595	1.19727	0.000254667	0.0377562	3.65752	intron_17_72956343_72957968
HID1	Muscle_Skeletal	0.0005347	0.0724726	-3.46274	0.277015	0.937208	1.08705	0.000208301	0.0403384	3.70873	intron_17_72956343_72957968
HID1	Skin_Not_Sun_Exposed_Suprapubic	0.000538441	0.0675197	-3.46087	0.272805	0.937214	1.09663	0.000208447	0.0335007	3.70855	intron_17_72956343_72957968
HID1	Stomach	0.0010348	0.0963872	-3.28089	0.238033	0.92961	1.17992	0.000388549	0.0513205	3.54774	intron_17_72956343_72957968
HIGD1B	Adipose_Visceral_Omentum	3.54263e-05	0.011134	4.13545	0.953772	0.996998	0.057971	2.77844e-05	0.00814032	-4.1909	intron_17_42925285_42925428
HIGD1B	Brain_Anterior_cingulate_cortex_BA24	3.54263e-05	0.0141049	4.13545	0.953772	0.998118	0.057971	2.77844e-05	0.00981247	-4.1909	intron_17_42925285_42925428
HIGD1B	Brain_Cerebellar_Hemisphere	3.54263e-05	0.0132477	4.13545	0.953772	0.997272	0.057971	2.77844e-05	0.00929679	-4.1909	intron_17_42925285_42925428
HIGD1B	Brain_Nucleus_accumbens_basal_ganglia	3.54263e-05	0.0117333	4.13545	0.953772	0.999184	0.057971	2.77844e-05	0.00862812	-4.1909	intron_17_42925285_42925428
HIGD1B	Brain_Substantia_nigra	3.54263e-05	0.0157547	4.13545	0.953772	0.998148	0.057971	2.77844e-05	0.0107572	-4.1909	intron_17_42925285_42925428
HIGD1B	Colon_Sigmoid	3.54263e-05	0.0142582	4.13545	0.953772	0.9981	0.057971	2.77844e-05	0.0099552	-4.1909	intron_17_42925285_42925428
HIGD1B	Ovary	3.54263e-05	0.0126019	4.13545	0.953772	0.996862	0.057971	2.77844e-05	0.00936795	-4.1909	intron_17_42925285_42925428
HIGD1B	Prostate	3.54263e-05	0.0110028	-4.13545	0.953772	0.99715	-0.057971	2.77844e-05	0.00851566	4.1909	intron_17_42925285_42925428
HIGD1B	Small_Intestine_Terminal_Ileum	3.54263e-05	0.0106757	-4.13545	0.953772	0.999338	-0.057971	2.77844e-05	0.0080283	4.1909	intron_17_42925285_42925428
HIGD1B	Stomach	3.54263e-05	0.0104662	4.13545	0.953772	0.998234	0.057971	2.77844e-05	0.00780589	-4.1909	intron_17_42925285_42925428
HIGD1B	smultixcan	0.000192555	0.0370349	2.11975	0.375955	0.943497	0.149268	0.000144703	0.0281906	-2.12673	intron_17_42925285_42925428
HLA-A	Brain_Cerebellar_Hemisphere	0.000662376	0.0826216	-3.4047	0.000192113	0.329585	-3.72917	0.00392618	0.212167	2.88403	intron_6_29912868_29913011
HLA-B	Artery_Coronary	1.85564e-05	0.00752748	4.28159	0.504759	0.979065	0.667021	2.4279e-05	0.00858756	-4.2214	intron_6_31323000_31323094
HLA-B	Brain_Amygdala	0.000517497	0.0714225	3.47153	0.239562	0.932414	1.17608	0.000817125	0.0929382	-3.34693	intron_6_31323000_31323094
HLA-B	Brain_Cerebellar_Hemisphere	0.000961057	0.0999896	3.30169	0.465946	0.952084	0.729091	0.0011674	0.11292	-3.24673	intron_6_31323000_31323094
HLA-B	Brain_Cerebellum	0.000517497	0.0754862	3.47153	0.239562	0.912438	1.17608	0.000817125	0.0941916	-3.34693	intron_6_31323000_31323094
HLA-B	Brain_Cortex	2.82731e-05	0.0108454	4.18695	0.208264	0.916657	1.25835	5.92008e-05	0.0151804	-4.01597	intron_6_31323000_31323094
HLA-B	Brain_Frontal_Cortex_BA9	1.83012e-05	0.00809524	4.28467	0.502096	0.973643	0.671196	2.39994e-05	0.00933431	-4.22401	intron_6_31323000_31323094
HLA-B	Brain_Hippocampus	0.000551832	0.0913007	3.45425	0.260749	0.934627	1.12462	0.00084479	0.11145	-3.33769	intron_6_31323000_31323094
HLA-B	Brain_Hypothalamus	2.48224e-06	0.0020735	4.70958	0.179687	0.922722	1.34172	4.83478e-06	0.00350976	-4.57183	intron_6_31323000_31323094
HLA-B	Brain_Nucleus_accumbens_basal_ganglia	2.82731e-05	0.0100427	4.18695	0.208264	0.906176	1.25835	5.92008e-05	0.0149186	-4.01597	intron_6_31323000_31323094
HLA-B	Brain_Spinal_cord_cervical_c-1	1.83012e-05	0.00889648	4.28467	0.502096	0.972632	0.671196	2.39994e-05	0.00893527	-4.22401	intron_6_31323000_31323094
HLA-B	Colon_Transverse	5.53828e-05	0.0148607	4.03167	0.241594	0.931024	1.17101	0.000115191	0.0239937	-3.85614	intron_6_31323000_31323094
HLA-B	Esophagus_Mucosa	0.00103497	0.0991554	-3.28084	0.710914	0.985132	0.370629	0.000683756	0.0807868	3.39601	intron_6_31324734_31324863
HLA-B	Liver	0.000289602	0.0530883	3.62443	0.883242	0.993588	-0.146861	0.000249672	0.0436801	-3.6626	intron_6_31324219_31324465
HLA-B	Lung	2.82731e-05	0.00746411	4.18695	0.208264	0.913314	1.25835	5.92008e-05	0.0120184	-4.01597	intron_6_31323000_31323094
HLA-B	Ovary	4.90052e-05	0.0142675	4.06032	0.741173	0.985092	0.3303	5.21478e-05	0.0139123	-4.04579	intron_6_31324219_31324465
HLA-B	Pancreas	1.83012e-05	0.00728137	4.28467	0.502096	0.974661	0.671196	5.46464e-05	0.0131903	-4.03481	intron_6_31322303_31322410
HLA-B	Pituitary	1.83012e-05	0.00713949	4.28467	0.502096	0.97083	0.671196	0.000101976	0.0237356	-3.88584	intron_6_31323000_31323094
HLA-B	Skin_Not_Sun_Exposed_Suprapubic	2.82731e-05	0.00898638	4.18695	0.208264	0.918647	1.25835	5.92008e-05	0.0132076	-4.01597	intron_6_31323000_31323094
HLA-B	Skin_Sun_Exposed_Lower_leg	2.82731e-05	0.00816665	4.18695	0.208264	0.925326	1.25835	5.92008e-05	0.0123452	-4.01597	intron_6_31323000_31323094
HLA-B	Uterus	0.000488891	0.071853	3.48677	0.859262	0.99559	-0.177313	0.00111518	0.113465	-3.25973	intron_6_31324219_31324465
HLA-B	Vagina	4.89901e-05	0.0141878	4.06039	0.741484	0.987011	0.329889	5.2116e-05	0.0135553	-4.04593	intron_6_31324219_31324465
HLA-B	Whole_Blood	2.82731e-05	0.00985132	4.18695	0.208264	0.908383	1.25835	6.89632e-05	0.0175166	-3.97983	intron_6_31323000_31323094
HLA-B	smultixcan	9.59226e-06	0.00385934	-0.531678	0.349179	0.938545	-0.830348	1.16999e-07	9.62038e-05	-0.108374	intron_6_31322442_31322884
HLA-C	Colon_Transverse	0.00103497	0.0991211	3.28084	0.710914	0.98755	-0.370629	0.000683756	0.0824415	-3.39601	intron_6_31237862_31237987
HLA-C	Colon_Transverse	0.00103497	0.0991211	3.28084	0.710914	0.98755	-0.370629	0.000683756	0.0824415	-3.39601	intron_6_31239645_31239776
HLA-C	Esophagus_Mucosa	0.00103497	0.0991554	3.28084	0.710914	0.985132	-0.370629	0.000683756	0.0807868	-3.39601	intron_6_31239645_31239776
HLA-C	Minor_Salivary_Gland	0.00103497	0.099063	3.28084	0.710914	0.98521	-0.370629	0.000683756	0.0787261	-3.39601	intron_6_31239645_31239776
HLA-C	Muscle_Skeletal	0.00103497	0.0971157	3.28084	0.710914	0.988796	-0.370629	0.000683756	0.0819108	-3.39601	intron_6_31239645_31239776
HLA-C	Prostate	0.000593988	0.0786276	3.43434	0.407407	0.955195	0.828465	0.117303	0.726332	-1.56619	intron_6_31237302_31237743
HLA-C	Skin_Not_Sun_Exposed_Suprapubic	0.00103497	0.0971476	3.28084	0.710914	0.987745	-0.370629	0.000683756	0.0788669	-3.39601	intron_6_31239645_31239776
HLA-C	Skin_Sun_Exposed_Lower_leg	0.000222317	0.0356049	-3.69221	0.598499	0.980495	-0.526561	0.652244	0.953274	-0.450647	intron_6_31237302_31237743
HLA-C	smultixcan	7.17473e-06	0.00320365	-0.809117	0.538113	0.969867	0.276316	0.000636329	0.0770141	0.81948	intron_6_31237302_31237743
HLA-F	smultixcan	1.18911e-07	0.000100292	-0.96171	0.15506	0.884805	-0.659622	7.67281e-07	0.000511069	0.848565	intron_6_29693340_29693788
HLA-H	Brain_Cerebellar_Hemisphere	0.000662376	0.0826216	3.4047	0.000192113	0.329585	3.72917	0.00392618	0.212167	-2.88403	intron_6_29857381_29857484
HLA-H	smultixcan	0.000662376	0.0822459	3.4047	0.000192113	0.368883	3.72917	0.00392618	0.208815	-2.88403	intron_6_29857381_29857484
HLA-L	Spleen	0.000662376	0.0810127	3.4047	0.000192113	0.35998	3.72917	0.00392618	0.206704	-2.88403	intron_6_30229256_30229364
HLA-L	Spleen	0.000662376	0.0810127	3.4047	0.000192113	0.35998	3.72917	0.00392618	0.206704	-2.88403	intron_6_30229256_30229364
HLA-L	smultixcan	0.000662376	0.0822459	3.4047	0.000192113	0.368883	3.72917	0.00392618	0.208815	-2.88403	intron_6_30229256_30229364
HLA-L	smultixcan	0.000662376	0.0822459	3.4047	0.000192113	0.368883	3.72917	0.00392618	0.208815	-2.88403	intron_6_30229256_30229364
HNRNPM	smultixcan	0.000374398	0.0568397	0.592702	0.874023	0.994754	0.0367823	0.000203678	0.0352967	-0.594996	intron_19_8509995_8520289
HOTAIRM1	Adipose_Subcutaneous	0.00091586	0.093748	3.31517	0.720155	0.982951	0.358251	0.000976499	0.101251	-3.29721	intron_7_27136007_27138693
HOTAIRM1	Artery_Coronary	0.00091586	0.0989559	3.31517	0.720155	0.987545	0.358251	0.000976499	0.10493	-3.29721	intron_7_27136007_27138693
HOTAIRM1	Artery_Coronary	0.00091586	0.0989559	3.31517	0.720155	0.987545	0.358251	0.000976499	0.10493	-3.29721	intron_7_27138985_27139398
HOTAIRM1	Cells_EBV-transformed_lymphocytes	0.00091586	0.0961508	3.31517	0.720155	0.985964	0.358251	0.000976499	0.0968087	-3.29721	intron_7_27138985_27139398
HOTAIRM1	Colon_Transverse	0.00091586	0.0948486	-3.31517	0.720155	0.988153	-0.358251	0.000976499	0.101552	3.29721	intron_7_27136007_27139398
HOTAIRM1	Esophagus_Mucosa	0.00091586	0.0934876	3.31517	0.720155	0.985132	0.358251	0.000976499	0.0936967	-3.29721	intron_7_27136007_27138693
HOTAIRM1	Liver	0.00091586	0.0996267	-3.31517	0.720155	0.982329	-0.358251	0.000976499	0.100493	3.29721	intron_7_27136007_27139398
HOTAIRM1	Lung	0.00091586	0.0925578	3.31517	0.720155	0.987523	0.358251	0.000976499	0.096068	-3.29721	intron_7_27136007_27138693
HOTAIRM1	Lung	0.00091586	0.0925578	3.31517	0.720155	0.987523	0.358251	0.000976499	0.096068	-3.29721	intron_7_27138985_27139398
HOTAIRM1	Minor_Salivary_Gland	0.00091586	0.0917777	-3.31517	0.720155	0.98521	-0.358251	0.000976499	0.0967157	3.29721	intron_7_27136007_27139398
HOTAIRM1	Muscle_Skeletal	0.00091586	0.0900977	3.31517	0.720155	0.98938	0.358251	0.000976499	0.0986302	-3.29721	intron_7_27138985_27139398
HOTAIRM1	Ovary	0.00091586	0.0973593	3.31517	0.720155	0.983807	0.358251	0.000976499	0.103396	-3.29721	intron_7_27136007_27138693
HOTAIRM1	Ovary	0.00091586	0.0973593	3.31517	0.720155	0.983807	0.358251	0.000976499	0.103396	-3.29721	intron_7_27138985_27139398
HOTAIRM1	Prostate	0.00091586	0.0983891	3.31517	0.720155	0.981714	0.358251	0.000976499	0.105554	-3.29721	intron_7_27136007_27138693
HOTAIRM1	Prostate	0.00091586	0.0983891	3.31517	0.720155	0.981714	0.358251	0.000976499	0.105554	-3.29721	intron_7_27138985_27139398
HOTAIRM1	Skin_Not_Sun_Exposed_Suprapubic	0.00091586	0.0917279	3.31517	0.720155	0.987745	0.358251	0.000976499	0.0991439	-3.29721	intron_7_27136007_27138693
HOTAIRM1	Skin_Not_Sun_Exposed_Suprapubic	0.00091586	0.0917279	3.31517	0.720155	0.987745	0.358251	0.000976499	0.0991439	-3.29721	intron_7_27138985_27139398
HOTAIRM1	Skin_Sun_Exposed_Lower_leg	0.00091586	0.08779	-3.31517	0.720155	0.985921	-0.358251	0.000976499	0.0925077	3.29721	intron_7_27136007_27139398
HOTAIRM1	Spleen	0.00091586	0.0960998	3.31517	0.720155	0.987051	0.358251	0.000976499	0.0997383	-3.29721	intron_7_27136007_27138693
HOTAIRM1	Spleen	0.00091586	0.0960998	3.31517	0.720155	0.987051	0.358251	0.000976499	0.0997383	-3.29721	intron_7_27138985_27139398
HOTAIRM1	Stomach	0.00091586	0.0908506	-3.31517	0.720155	0.987464	-0.358251	0.000976499	0.0972917	3.29721	intron_7_27136007_27139398
HOTAIRM1	Thyroid	0.00091586	0.0950313	3.31517	0.720155	0.987129	0.358251	0.000976499	0.0987454	-3.29721	intron_7_27138985_27139398
HOTAIRM1	Vagina	0.00091586	0.0985472	3.31517	0.720155	0.986304	0.358251	0.000976499	0.102676	-3.29721	intron_7_27136007_27138693
HOTAIRM1	Vagina	0.00091586	0.0985472	3.31517	0.720155	0.986304	0.358251	0.000976499	0.102676	-3.29721	intron_7_27138985_27139398
HOXA-AS2	Prostate	0.000922218	0.098734	-3.31324	0.718451	0.981493	-0.36053	0.000984682	0.105931	3.29487	intron_7_27155962_27161538
HSD17B14	Brain_Caudate_basal_ganglia	0.000145675	0.0367014	-3.79833	0.0483597	0.823766	-1.97419	0.000453093	0.0707237	3.50706	intron_19_49316605_49316920
HSD17B14	Brain_Nucleus_accumbens_basal_ganglia	0.000145675	0.0342772	-3.79833	0.0483597	0.828819	-1.97419	0.000453093	0.0683748	3.50706	intron_19_49316605_49316920
HSD17B14	smultixcan	0.000556952	0.07467	-2.30876	0.142351	0.880004	-1.36069	0.00162388	0.135204	2.10921	intron_19_49316605_49316920
HSPD1	Uterus	0.000230345	0.0426138	-3.68318	0.403981	0.962778	0.834532	0.000101064	0.0234132	3.88802	intron_2_198363574_198364884
HSPD1	smultixcan	0.000230345	0.0420988	-3.68318	0.403981	0.949258	0.834532	0.000101064	0.0219884	3.88802	intron_2_198363574_198364884
HSPH1	Adipose_Subcutaneous	0.000195961	0.0340174	-3.72417	0.69944	0.981567	-0.386076	0.00020755	0.0338927	3.70964	intron_13_31733000_31735613
HSPH1	Artery_Aorta	0.000195961	0.0426222	-3.72417	0.69944	0.988354	-0.386076	0.00020755	0.0399967	3.70964	intron_13_31733000_31735613
HSPH1	Artery_Coronary	0.000195961	0.0397461	-3.72417	0.69944	0.986123	-0.386076	0.00020755	0.0370743	3.70964	intron_13_31733000_31735613
HSPH1	Artery_Tibial	0.000242466	0.0483411	-3.67009	0.713553	0.988406	-0.367089	0.000254332	0.0479842	3.65786	intron_13_31715396_31719700
HSPH1	Brain_Caudate_basal_ganglia	0.000195961	0.0430075	-3.72417	0.69944	0.985071	-0.386076	0.00020755	0.0390354	3.70964	intron_13_31733000_31735613
HSPH1	Cells_Cultured_fibroblasts	0.000242466	0.0518756	-3.67009	0.713553	0.988621	-0.367089	0.000254332	0.0492611	3.65786	intron_13_31715396_31719700
HSPH1	Cells_EBV-transformed_lymphocytes	0.000242466	0.0445219	-3.67009	0.713553	0.985488	-0.367089	0.000254332	0.039251	3.65786	intron_13_31715396_31719700
HSPH1	Colon_Transverse	0.000242466	0.040882	-3.67009	0.713553	0.98755	-0.367089	0.000254332	0.0404424	3.65786	intron_13_31715396_31719700
HSPH1	Esophagus_Gastroesophageal_Junction	0.000195961	0.0424948	-3.72417	0.69944	0.985805	-0.386076	0.00020755	0.0401911	3.70964	intron_13_31733000_31735613
HSPH1	Esophagus_Muscularis	0.000195961	0.0417887	-3.72417	0.69944	0.986346	-0.386076	0.00020755	0.0394936	3.70964	intron_13_31733000_31735613
HSPH1	Heart_Atrial_Appendage	0.000195961	0.0409321	-3.72417	0.69944	0.988807	-0.386076	0.00020755	0.0391744	3.70964	intron_13_31733000_31735613
HSPH1	Heart_Left_Ventricle	0.000242466	0.0444623	-3.67009	0.713553	0.985828	-0.367089	0.000254332	0.042682	3.65786	intron_13_31715396_31719700
HSPH1	Liver	0.000195961	0.0397896	-3.72417	0.69944	0.979895	-0.386076	0.00020755	0.0399753	3.70964	intron_13_31733000_31735613
HSPH1	Lung	0.000242466	0.0377577	-3.67009	0.713553	0.987071	-0.367089	0.000254332	0.0377562	3.65786	intron_13_31715396_31719700
HSPH1	Minor_Salivary_Gland	0.000195961	0.0358614	-3.72417	0.69944	0.98521	-0.386076	0.00020755	0.0340715	3.70964	intron_13_31733000_31735613
HSPH1	Muscle_Skeletal	0.000242466	0.0473236	-3.67009	0.713553	0.988796	-0.367089	0.000254332	0.0439635	3.65786	intron_13_31715396_31719700
HSPH1	Ovary	0.000195961	0.0381562	-3.72417	0.69944	0.982984	-0.386076	0.00020755	0.0362158	3.70964	intron_13_31733000_31735613
HSPH1	Pancreas	0.000195961	0.0373283	-3.72417	0.69944	0.988305	-0.386076	0.00020755	0.0353837	3.70964	intron_13_31733000_31735613
HSPH1	Pituitary	0.000242466	0.0484378	-3.67009	0.713553	0.988668	-0.367089	0.000254332	0.0455071	3.65786	intron_13_31715396_31719700
HSPH1	Prostate	0.000195961	0.0373541	-3.72417	0.69944	0.980216	-0.386076	0.00020755	0.0363126	3.70964	intron_13_31733000_31735613
HSPH1	Skin_Not_Sun_Exposed_Suprapubic	0.000242466	0.0409666	-3.67009	0.713553	0.987745	-0.367089	0.000254332	0.0381621	3.65786	intron_13_31715396_31719700
HSPH1	Spleen	0.000242466	0.0419972	-3.67009	0.713553	0.986397	-0.367089	0.000254332	0.0396136	3.65786	intron_13_31715396_31719700
HSPH1	Thyroid	0.000242466	0.0413328	-3.67009	0.713553	0.986888	-0.367089	0.000254332	0.0394787	3.65786	intron_13_31715396_31719700
HSPH1	smultixcan	0.000195961	0.0373744	-3.72417	0.69944	0.984796	-0.386076	0.00020755	0.0358116	3.70964	intron_13_31733000_31735613
IBA57	Adrenal_Gland	1.7015e-05	0.00856226	-4.30084	0.219376	0.920135	-1.22819	3.35379e-05	0.0120753	4.14801	intron_1_228362730_228362823
IBA57	Colon_Sigmoid	1.7015e-05	0.00785518	4.30084	0.219376	0.921505	1.22819	3.35379e-05	0.0110101	-4.14801	intron_1_228362311_228362393
IBA57	Colon_Transverse	1.7015e-05	0.00605523	-4.30084	0.219376	0.927654	-1.22819	3.35379e-05	0.00942553	4.14801	intron_1_228353858_228362393
IBA57	Heart_Atrial_Appendage	1.7015e-05	0.00825188	-4.30084	0.219376	0.918199	-1.22819	3.35379e-05	0.0107126	4.14801	intron_1_228362730_228362823
IBA57	Heart_Left_Ventricle	1.7015e-05	0.00706444	-4.30084	0.219376	0.936161	-1.22819	3.35379e-05	0.011505	4.14801	intron_1_228362730_228362823
IBA57	Lung	3.37277e-07	0.000223476	-5.10133	0.327792	0.946108	-0.978571	5.86391e-07	0.000380941	4.99565	intron_1_228353858_228362393
IBA57	Testis	1.7015e-05	0.00781347	-4.30084	0.219376	0.928458	-1.22819	3.35379e-05	0.0120005	4.14801	intron_1_228362311_228362393
IBA57	smultixcan	1.54998e-06	0.000909711	-4.70109	0.443284	0.954775	-1.10338	2.3273e-06	0.00131507	4.57183	intron_1_228353858_228362393
ICAM3	Adipose_Visceral_Omentum	1.49645e-08	1.638e-05	5.66197	0.148799	0.901827	1.44379	4.33436e-08	4.27394e-05	-5.47666	intron_19_10449624_10450215
ICAM3	Artery_Coronary	1.49645e-08	1.82112e-05	-5.66197	0.148799	0.90589	-1.44379	4.33436e-08	4.98251e-05	5.47666	intron_19_10449624_10450215
ICAM3	Cells_EBV-transformed_lymphocytes	9.14093e-09	1.28403e-05	-5.74594	0.145497	0.889289	-1.45562	2.70229e-08	3.31898e-05	5.55971	intron_19_10449921_10450215
ICAM3	Colon_Transverse	1.07487e-08	1.39401e-05	-5.71847	0.139063	0.900731	-1.47929	3.24554e-08	3.81537e-05	5.52765	intron_19_10449624_10450215
ICAM3	Liver	1.13239e-08	1.77337e-05	5.7096	0.147141	0.867425	1.4497	3.31499e-08	4.63967e-05	-5.52393	intron_19_10449624_10450215
ICAM3	Lung	1.19453e-08	1.26748e-05	5.70051	0.150471	0.897621	1.43787	3.45253e-08	3.27252e-05	-5.51679	intron_19_10449624_10450215
ICAM3	Small_Intestine_Terminal_Ileum	1.49645e-08	1.74971e-05	5.66197	0.148799	0.911995	1.44379	4.33436e-08	5.17656e-05	-5.47666	intron_19_10449624_10450215
ICAM3	Spleen	1.06099e-08	1.98703e-05	5.72068	0.139293	0.895876	1.47843	3.20155e-08	5.6317e-05	-5.53004	intron_19_10449624_10450215
ICAM3	Whole_Blood	9.14093e-09	9.92974e-06	-5.74594	0.145497	0.888492	-1.45562	2.70229e-08	2.64257e-05	5.55971	intron_19_10449921_10450215
ICAM3	smultixcan	9.65382e-09	1.06719e-05	-5.73383	0.145842	0.880672	-1.45365	2.84759e-08	2.80588e-05	5.54778	intron_19_10449921_10450215
ID4	Testis	0.000310131	0.0638347	-3.60669	0.463979	0.960878	0.732311	0.000155188	0.0363893	3.78262	intron_6_19838426_19838815
ID4	smultixcan	0.000135418	0.0292026	-1.88799	0.593606	0.975993	0.975637	8.21733e-05	0.0189138	2.07053	intron_6_19838426_19838815
IFNAR2	Adipose_Subcutaneous	1.77416e-06	0.000938843	4.77758	0.671033	0.977918	-0.424731	9.54234e-07	0.000600769	-4.90085	intron_21_34633032_34635098
IFNAR2	Adipose_Visceral_Omentum	1.77416e-06	0.00106259	4.77758	0.671033	0.984316	-0.424731	9.54234e-07	0.000695471	-4.90085	intron_21_34633032_34635098
IFNAR2	Adrenal_Gland	1.77416e-06	0.00153448	4.77758	0.671033	0.982577	-0.424731	9.54234e-07	0.00103071	-4.90085	intron_21_34633032_34635098
IFNAR2	Artery_Aorta	1.77416e-06	0.00120911	4.77758	0.671033	0.986611	-0.424731	9.54234e-07	0.000858148	-4.90085	intron_21_34633032_34635098
IFNAR2	Artery_Coronary	1.77416e-06	0.00107954	4.77758	0.671033	0.983952	-0.424731	9.54234e-07	0.000698044	-4.90085	intron_21_34633032_34635098
IFNAR2	Artery_Tibial	1.77416e-06	0.0014535	4.77758	0.671033	0.985451	-0.424731	9.54234e-07	0.000978418	-4.90085	intron_21_34633032_34635098
IFNAR2	Brain_Amygdala	1.77416e-06	0.00117896	4.77758	0.671033	0.9827	-0.424731	9.54234e-07	0.000868262	-4.90085	intron_21_34633032_34635098
IFNAR2	Brain_Anterior_cingulate_cortex_BA24	1.77416e-06	0.00146709	4.77758	0.671033	0.986897	-0.424731	9.54234e-07	0.00121092	-4.90085	intron_21_34633032_34635098
IFNAR2	Brain_Caudate_basal_ganglia	1.77416e-06	0.00128992	4.77758	0.671033	0.984109	-0.424731	9.54234e-07	0.000934563	-4.90085	intron_21_34633032_34635098
IFNAR2	Brain_Cerebellar_Hemisphere	1.77416e-06	0.00126371	4.77758	0.671033	0.977873	-0.424731	9.54234e-07	0.000808644	-4.90085	intron_21_34633032_34635098
IFNAR2	Brain_Cerebellum	1.77416e-06	0.00156754	4.77758	0.671033	0.977535	-0.424731	9.54234e-07	0.00100472	-4.90085	intron_21_34633032_34635098
IFNAR2	Brain_Cortex	1.77416e-06	0.00138113	4.77758	0.671033	0.98238	-0.424731	9.54234e-07	0.000889028	-4.90085	intron_21_34633032_34635098
IFNAR2	Brain_Frontal_Cortex_BA9	1.77416e-06	0.0016299	4.77758	0.671033	0.986505	-0.424731	9.54234e-07	0.00109655	-4.90085	intron_21_34633032_34635098
IFNAR2	Brain_Hippocampus	1.77416e-06	0.00156743	4.77758	0.671033	0.983581	-0.424731	9.54234e-07	0.00114582	-4.90085	intron_21_34633032_34635098
IFNAR2	Brain_Hypothalamus	1.77416e-06	0.00153901	4.77758	0.671033	0.987492	-0.424731	9.54234e-07	0.000986703	-4.90085	intron_21_34633032_34635098
IFNAR2	Brain_Nucleus_accumbens_basal_ganglia	1.77416e-06	0.00111494	4.77758	0.671033	0.982779	-0.424731	9.54234e-07	0.000884575	-4.90085	intron_21_34633032_34635098
IFNAR2	Brain_Spinal_cord_cervical_c-1	1.77416e-06	0.00145952	4.77758	0.671033	0.978239	-0.424731	9.54234e-07	0.000902984	-4.90085	intron_21_34633032_34635098
IFNAR2	Brain_Substantia_nigra	1.77416e-06	0.00139868	4.77758	0.671033	0.980958	-0.424731	9.54234e-07	0.000767205	-4.90085	intron_21_34633032_34635098
IFNAR2	Breast_Mammary_Tissue	1.77416e-06	0.00110829	4.77758	0.594121	0.975891	-0.532874	9.54234e-07	0.000740693	-4.90085	intron_21_34633032_34635098
IFNAR2	Cells_Cultured_fibroblasts	1.77416e-06	0.00193124	4.77758	0.671033	0.98753	-0.424731	9.54234e-07	0.00113852	-4.90085	intron_21_34633032_34635098
IFNAR2	Cells_EBV-transformed_lymphocytes	1.77416e-06	0.00134711	4.77758	0.671033	0.981267	-0.424731	9.54234e-07	0.000827293	-4.90085	intron_21_34633032_34635098
IFNAR2	Colon_Sigmoid	1.77416e-06	0.00154711	4.77758	0.671033	0.981587	-0.424731	9.54234e-07	0.000988736	-4.90085	intron_21_34633032_34635098
IFNAR2	Colon_Transverse	1.77416e-06	0.00106197	4.77758	0.671033	0.985494	-0.424731	9.54234e-07	0.000756765	-4.90085	intron_21_34633032_34635098
IFNAR2	Esophagus_Gastroesophageal_Junction	1.77416e-06	0.00141068	4.77758	0.671033	0.983824	-0.424731	9.54234e-07	0.000946311	-4.90085	intron_21_34633032_34635098
IFNAR2	Esophagus_Muscularis	1.77416e-06	0.00136202	4.77758	0.671033	0.983794	-0.424731	9.54234e-07	0.000909133	-4.90085	intron_21_34633032_34635098
IFNAR2	Heart_Left_Ventricle	1.77416e-06	0.00144594	4.77758	0.671033	0.985828	-0.424731	9.54234e-07	0.00101179	-4.90085	intron_21_34633032_34635098
IFNAR2	Kidney_Cortex	1.77416e-06	0.00104291	4.77758	0.671033	0.981869	-0.424731	9.54234e-07	0.000716363	-4.90085	intron_21_34633032_34635098
IFNAR2	Liver	1.77416e-06	0.00140499	4.77758	0.671033	0.97907	-0.424731	9.54234e-07	0.000834717	-4.90085	intron_21_34633032_34635098
IFNAR2	Lung	1.77416e-06	0.000799364	4.77758	0.671033	0.984239	-0.424731	9.54234e-07	0.000558931	-4.90085	intron_21_34633032_34635098
IFNAR2	Minor_Salivary_Gland	1.77416e-06	0.000923777	4.77758	0.671033	0.981648	-0.424731	9.54234e-07	0.000708829	-4.90085	intron_21_34633032_34635098
IFNAR2	Nerve_Tibial	1.77416e-06	0.00121481	4.77758	0.671033	0.9849	-0.424731	9.54234e-07	0.000728474	-4.90085	intron_21_34633032_34635098
IFNAR2	Ovary	1.77416e-06	0.0012613	4.77758	0.671033	0.980323	-0.424731	9.54234e-07	0.000905989	-4.90085	intron_21_34633032_34635098
IFNAR2	Pancreas	1.77416e-06	0.00132066	4.77758	0.671033	0.985393	-0.424731	9.54234e-07	0.000930531	-4.90085	intron_21_34633032_34635098
IFNAR2	Pituitary	1.77416e-06	0.00120752	4.77758	0.671033	0.984921	-0.424731	9.54234e-07	0.00084947	-4.90085	intron_21_34633032_34635098
IFNAR2	Prostate	1.77416e-06	0.000976377	4.77758	0.671033	0.977918	-0.424731	9.54234e-07	0.000674979	-4.90085	intron_21_34633032_34635098
IFNAR2	Skin_Not_Sun_Exposed_Suprapubic	1.77416e-06	0.000999192	4.77758	0.671033	0.984769	-0.424731	9.54234e-07	0.000703457	-4.90085	intron_21_34633032_34635098
IFNAR2	Skin_Sun_Exposed_Lower_leg	1.77416e-06	0.000883011	4.77758	0.671033	0.985003	-0.424731	9.54234e-07	0.000562653	-4.90085	intron_21_34633032_34635098
IFNAR2	Small_Intestine_Terminal_Ileum	1.77416e-06	0.000960377	4.77758	0.671033	0.986941	-0.424731	2.55091e-06	0.00138966	-4.70402	intron_21_34633032_34635098
IFNAR2	Spleen	1.77416e-06	0.00123634	4.77758	0.671033	0.982232	-0.424731	9.54234e-07	0.000888645	-4.90085	intron_21_34633032_34635098
IFNAR2	Stomach	1.77416e-06	0.00102599	4.77758	0.671033	0.983505	-0.424731	9.54234e-07	0.000662012	-4.90085	intron_21_34633032_34635098
IFNAR2	Thyroid	1.77416e-06	0.000930222	4.77758	0.671033	0.981877	-0.424731	9.54234e-07	0.000611129	-4.90085	intron_21_34633032_34635098
IFNAR2	Uterus	1.77416e-06	0.00129646	4.77758	0.671033	0.985588	-0.424731	9.54234e-07	0.000865968	-4.90085	intron_21_34633032_34635098
IFNAR2	Whole_Blood	1.77416e-06	0.00102385	4.77758	0.671033	0.985704	-0.424731	9.54234e-07	0.000732518	-4.90085	intron_21_34633032_34635098
IFNAR2	smultixcan	1.06306e-08	1.16387e-05	3.77968	0.658119	0.981214	-0.0796751	8.75198e-09	1.02354e-05	-3.73009	intron_21_34625135_34632902
IFNGR2	Adrenal_Gland	0.00062764	0.092894	3.41938	0.270594	0.935058	1.10169	0.0010878	0.119618	-3.26678	intron_21_34775922_34787195
IFNGR2	Artery_Coronary	0.00062764	0.0819541	3.41938	0.270594	0.94396	1.10169	0.0010878	0.110104	-3.26678	intron_21_34775922_34787195
IFNGR2	Artery_Tibial	0.00062764	0.0917356	3.41938	0.270594	0.937652	1.10169	0.0010878	0.120174	-3.26678	intron_21_34775922_34787195
IFNGR2	Brain_Cerebellar_Hemisphere	0.00062764	0.0800609	3.41938	0.270594	0.926742	1.10169	0.0010878	0.109927	-3.26678	intron_21_34775922_34787195
IFNGR2	Brain_Cortex	0.00062764	0.0832145	3.41938	0.270594	0.939714	1.10169	0.0010878	0.113448	-3.26678	intron_21_34775922_34787195
IFNGR2	Brain_Frontal_Cortex_BA9	0.00062764	0.0881871	-3.41938	0.270594	0.941153	-1.10169	0.0010878	0.122225	3.26678	intron_21_34775922_34793787
IFNGR2	Brain_Hypothalamus	0.00062764	0.0863801	3.41938	0.270594	0.950316	1.10169	0.0010878	0.123728	-3.26678	intron_21_34775922_34787195
IFNGR2	Brain_Nucleus_accumbens_basal_ganglia	0.00062764	0.0846914	3.41938	0.270594	0.931068	1.10169	0.0010878	0.117646	-3.26678	intron_21_34775922_34787195
IFNGR2	Brain_Substantia_nigra	0.00062764	0.0954893	3.41938	0.270594	0.934461	1.10169	0.0010878	0.132573	-3.26678	intron_21_34775922_34787195
IFNGR2	Breast_Mammary_Tissue	0.00062764	0.0790006	3.41938	0.270594	0.930188	1.10169	0.0010878	0.110544	-3.26678	intron_21_34775922_34787195
IFNGR2	Cells_EBV-transformed_lymphocytes	0.000890423	0.095845	3.32304	0.285612	0.931078	1.0678	0.00153884	0.121073	-3.16726	intron_21_34775922_34787195
IFNGR2	Colon_Transverse	0.00062764	0.0766158	3.41938	0.270594	0.942489	1.10169	0.0010878	0.106884	-3.26678	intron_21_34775922_34787195
IFNGR2	Esophagus_Gastroesophageal_Junction	0.00062764	0.085163	3.41938	0.270594	0.938977	1.10169	0.0010878	0.1102	-3.26678	intron_21_34775922_34787195
IFNGR2	Esophagus_Mucosa	0.000890423	0.0925743	3.32304	0.285612	0.947991	1.0678	0.00153884	0.118916	-3.16726	intron_21_34775922_34787195
IFNGR2	Esophagus_Muscularis	0.00062764	0.0866027	3.41938	0.270594	0.93047	1.10169	0.0010878	0.112939	-3.26678	intron_21_34775922_34787195
IFNGR2	Heart_Left_Ventricle	0.00062764	0.083873	3.41938	0.270594	0.948953	1.10169	0.0010878	0.113061	-3.26678	intron_21_34775922_34787195
IFNGR2	Liver	0.00062764	0.0819148	3.41938	0.270594	0.916206	1.10169	0.0010878	0.107508	-3.26678	intron_21_34775922_34787195
IFNGR2	Lung	0.00062764	0.0757779	3.41938	0.270594	0.935833	1.10169	0.0010878	0.102013	-3.26678	intron_21_34775922_34787195
IFNGR2	Minor_Salivary_Gland	0.00062764	0.0759324	-3.41938	0.270594	0.94127	-1.10169	0.0010878	0.104515	3.26678	intron_21_34775922_34793787
IFNGR2	Muscle_Skeletal	0.000890423	0.089773	3.32304	0.285612	0.939282	1.0678	0.00153884	0.12058	-3.16726	intron_21_34775922_34787195
IFNGR2	Ovary	0.00062764	0.0813006	3.41938	0.270594	0.929549	1.10169	0.0010878	0.110626	-3.26678	intron_21_34775922_34787195
IFNGR2	Pancreas	0.000890423	0.0963798	3.32304	0.285612	0.929722	1.0678	0.00153884	0.129379	-3.16726	intron_21_34775922_34787195
IFNGR2	Pituitary	0.00062764	0.0874697	3.41938	0.270594	0.942237	1.10169	0.0010878	0.117471	-3.26678	intron_21_34775922_34787195
IFNGR2	Prostate	0.00062764	0.0797048	3.41938	0.270594	0.932599	1.10169	0.0010878	0.113356	-3.26678	intron_21_34775922_34787195
IFNGR2	Skin_Not_Sun_Exposed_Suprapubic	0.000890423	0.0917279	3.32304	0.285612	0.938362	1.0678	0.00153884	0.120628	-3.16726	intron_21_34775922_34787195
IFNGR2	Skin_Sun_Exposed_Lower_leg	0.000890423	0.08779	3.32304	0.285612	0.942005	1.0678	0.00153884	0.116538	-3.16726	intron_21_34775922_34787195
IFNGR2	Small_Intestine_Terminal_Ileum	0.00062764	0.0759649	3.41938	0.270594	0.941183	1.10169	0.0010878	0.103127	-3.26678	intron_21_34775922_34787195
IFNGR2	Spleen	0.000486721	0.0684598	-3.48796	0.341547	0.946682	-0.951112	0.000771233	0.0878401	3.36292	intron_21_34799339_34804484
IFNGR2	Stomach	0.00062764	0.0728814	3.41938	0.270594	0.938866	1.10169	0.0010878	0.103215	-3.26678	intron_21_34775922_34787195
IFNGR2	Testis	0.00062764	0.0983371	-3.41938	0.270594	0.941449	-1.10169	0.0010878	0.133205	3.26678	intron_21_34775922_34787195
IFNGR2	Thyroid	0.000890423	0.0950313	3.32304	0.285612	0.944562	1.0678	0.00153884	0.126418	-3.16726	intron_21_34775922_34787195
IFNGR2	Uterus	0.00062764	0.0822686	3.41938	0.270594	0.93846	1.10169	0.0010878	0.11301	-3.26678	intron_21_34775922_34787195
IFNGR2	Vagina	0.000890423	0.0985096	3.32304	0.285612	0.940811	1.0678	0.00153884	0.125618	-3.16726	intron_21_34775922_34787195
IFNGR2	smultixcan	0.000486721	0.0684186	-3.48796	0.341547	0.937909	-0.951112	0.000771233	0.0878248	3.36292	intron_21_34799339_34804484
IKZF1	Lung	0.000784673	0.0844448	-3.35815	0.0341704	0.808403	-2.11806	0.00544567	0.232205	2.77942	intron_7_50344518_50358644
IKZF1	Spleen	0.000784673	0.0887524	-3.35815	0.0341704	0.819961	-2.11806	0.00544567	0.242304	2.77942	intron_7_50344518_50358644
IL10RB	Adipose_Subcutaneous	4.14516e-05	0.0113436	-4.09924	0.543116	0.970749	-0.608108	4.45415e-05	0.010441	4.08256	intron_21_34640822_34648901
IL10RB	Adipose_Visceral_Omentum	4.14516e-05	0.0119637	-4.09924	0.543116	0.975981	-0.608108	5.15586e-05	0.0133996	4.04845	intron_21_34640822_34652057
IL10RB	Adrenal_Gland	4.14516e-05	0.0157158	-4.09924	0.543116	0.974242	-0.608108	5.15586e-05	0.0165237	4.04845	intron_21_34640822_34648901
IL10RB	Artery_Aorta	4.14516e-05	0.0165096	-4.09924	0.543116	0.977898	-0.608108	5.15586e-05	0.0156001	4.04845	intron_21_34640822_34652057
IL10RB	Artery_Coronary	4.14516e-05	0.0136859	-4.09924	0.543116	0.981381	-0.608108	4.86031e-05	0.0136034	4.06224	intron_21_34640822_34648901
IL10RB	Artery_Tibial	4.14516e-05	0.0148001	-4.09924	0.543116	0.979014	-0.608108	4.44675e-05	0.0131444	4.08295	intron_21_34640822_34648901
IL10RB	Artery_Tibial	4.14516e-05	0.0148001	-4.09924	0.543116	0.979014	-0.608108	4.44675e-05	0.0131444	4.08295	intron_21_34640822_34652057
IL10RB	Brain_Anterior_cingulate_cortex_BA24	4.14516e-05	0.0156353	-4.09924	0.543116	0.98002	-0.608108	4.56595e-05	0.0135448	4.0768	intron_21_34640822_34648901
IL10RB	Brain_Caudate_basal_ganglia	4.14516e-05	0.0140077	-4.09924	0.543116	0.97879	-0.608108	4.28903e-05	0.0123236	4.09133	intron_21_34640822_34648901
IL10RB	Brain_Cerebellar_Hemisphere	4.14516e-05	0.0136037	-4.09924	0.543116	0.964606	-0.608108	4.29334e-05	0.0125739	4.0911	intron_21_34640822_34648901
IL10RB	Brain_Cerebellar_Hemisphere	4.14516e-05	0.0136037	-4.09924	0.543116	0.964606	-0.608108	4.29334e-05	0.0125739	4.0911	intron_21_34640822_34652057
IL10RB	Brain_Cerebellum	4.14516e-05	0.0140621	-4.09924	0.543116	0.966319	-0.608108	5.15586e-05	0.013908	4.04845	intron_21_34640822_34648901
IL10RB	Brain_Cerebellum	4.14516e-05	0.0140621	-4.09924	0.543116	0.966319	-0.608108	5.15586e-05	0.013908	4.04845	intron_21_34640822_34652057
IL10RB	Brain_Cerebellum	4.14516e-05	0.0140621	-4.09924	0.543116	0.966319	-0.608108	5.15586e-05	0.013908	4.04845	intron_21_34649058_34652057
IL10RB	Brain_Cortex	4.14516e-05	0.0135719	-4.09924	0.543116	0.973072	-0.608108	4.54289e-05	0.0126974	4.07798	intron_21_34640822_34648901
IL10RB	Brain_Cortex	4.14516e-05	0.0135719	-4.09924	0.543116	0.973072	-0.608108	4.54289e-05	0.0126974	4.07798	intron_21_34649058_34652057
IL10RB	Brain_Frontal_Cortex_BA9	4.14516e-05	0.0152325	-4.09924	0.543116	0.975507	-0.608108	4.43901e-05	0.0134309	4.08336	intron_21_34640822_34648901
IL10RB	Brain_Hippocampus	4.14516e-05	0.0168459	-4.09924	0.543116	0.979492	-0.608108	3.91267e-05	0.0122563	4.11258	intron_21_34640822_34648901
IL10RB	Brain_Hypothalamus	4.14516e-05	0.0152186	-4.09924	0.543116	0.979671	-0.608108	4.01497e-05	0.0120228	4.10662	intron_21_34640822_34648901
IL10RB	Brain_Nucleus_accumbens_basal_ganglia	4.14516e-05	0.0125424	-4.09924	0.543116	0.970595	-0.608108	4.73827e-05	0.0121947	4.06818	intron_21_34640822_34648901
IL10RB	Brain_Putamen_basal_ganglia	4.14516e-05	0.0148293	-4.09924	0.543116	0.967373	-0.608108	4.28653e-05	0.013121	4.09147	intron_21_34640822_34648901
IL10RB	Brain_Spinal_cord_cervical_c-1	4.14516e-05	0.0158323	-4.09924	0.543116	0.97432	-0.608108	5.15586e-05	0.0151745	4.04845	intron_21_34640822_34648901
IL10RB	Brain_Substantia_nigra	4.14516e-05	0.0171175	-4.09924	0.543116	0.972124	-0.608108	2.41469e-05	0.0106316	4.22263	intron_21_34640822_34648901
IL10RB	Breast_Mammary_Tissue	4.14516e-05	0.0114614	4.09924	0.768412	0.990164	-0.294453	5.15586e-05	0.0121115	-4.04845	intron_21_34638819_34640699
IL10RB	Cells_Cultured_fibroblasts	4.14516e-05	0.0162194	4.09924	0.543116	0.97678	0.608108	5.15586e-05	0.0168999	-4.04845	intron_21_34638819_34640699
IL10RB	Colon_Transverse	2.78451e-06	0.00139791	4.68611	0.960879	0.997248	-0.0490507	1.99009e-06	0.00125491	-4.75443	intron_21_34638819_34640699
IL10RB	Esophagus_Gastroesophageal_Junction	4.14516e-05	0.0149467	-4.09924	0.543116	0.978327	-0.608108	4.10389e-05	0.0132418	4.10155	intron_21_34640822_34648901
IL10RB	Esophagus_Gastroesophageal_Junction	4.14516e-05	0.0149467	-4.09924	0.543116	0.978327	-0.608108	4.10389e-05	0.0132418	4.10155	intron_21_34640822_34652057
IL10RB	Esophagus_Mucosa	4.14516e-05	0.0108737	-4.09924	0.543116	0.97772	-0.608108	5.15586e-05	0.0123308	4.04845	intron_21_34640822_34652057
IL10RB	Esophagus_Muscularis	4.14516e-05	0.0141433	-4.09924	0.543116	0.974657	-0.608108	4.55093e-05	0.0132809	4.07757	intron_21_34640822_34648901
IL10RB	Heart_Atrial_Appendage	4.14516e-05	0.0145496	-4.09924	0.543116	0.979027	-0.608108	4.3553e-05	0.0129189	4.08778	intron_21_34640822_34648901
IL10RB	Heart_Atrial_Appendage	4.14516e-05	0.0145496	-4.09924	0.543116	0.979027	-0.608108	4.3553e-05	0.0129189	4.08778	intron_21_34640822_34652057
IL10RB	Heart_Left_Ventricle	4.14516e-05	0.0132195	-4.09924	0.543116	0.983176	-0.608108	4.59044e-05	0.0146687	4.07556	intron_21_34640822_34648901
IL10RB	Kidney_Cortex	4.14516e-05	0.0117903	-4.09924	0.543116	0.972855	-0.608108	5.00059e-05	0.0138016	4.0556	intron_21_34640822_34648901
IL10RB	Liver	4.14516e-05	0.0135779	-4.09924	0.543116	0.967271	-0.608108	6.91348e-05	0.0181427	3.97924	intron_21_34640822_34648901
IL10RB	Lung	2.78451e-06	0.00112017	4.68611	0.960879	0.997759	-0.0490507	1.99009e-06	0.0010158	-4.75443	intron_21_34638819_34640699
IL10RB	Minor_Salivary_Gland	4.14516e-05	0.0113104	-4.09924	0.543116	0.974865	-0.608108	4.89308e-05	0.0119171	4.06068	intron_21_34640822_34648901
IL10RB	Muscle_Skeletal	4.14516e-05	0.0144471	4.09924	0.543116	0.976788	0.608108	6.95796e-05	0.0186676	-3.97772	intron_21_34640822_34648901
IL10RB	Nerve_Tibial	4.14516e-05	0.0131022	-4.09924	0.80987	0.992271	-0.240593	5.15586e-05	0.0134751	4.04845	intron_21_34640822_34648901
IL10RB	Nerve_Tibial	4.14516e-05	0.0131022	-4.09924	0.80987	0.992271	-0.240593	5.15586e-05	0.0134751	4.04845	intron_21_34640822_34652057
IL10RB	Ovary	4.14516e-05	0.0129182	-4.09924	0.543116	0.974059	-0.608108	3.7916e-05	0.0115469	4.11983	intron_21_34640822_34648901
IL10RB	Pancreas	4.14516e-05	0.0130458	-4.09924	0.543116	0.976485	-0.608108	4.44248e-05	0.0112159	4.08317	intron_21_34640822_34648901
IL10RB	Pituitary	4.14516e-05	0.0132294	-4.09924	0.543116	0.972253	-0.608108	4.42553e-05	0.012687	4.08406	intron_21_34640822_34648901
IL10RB	Pituitary	4.14516e-05	0.0132294	-4.09924	0.543116	0.972253	-0.608108	4.42553e-05	0.012687	4.08406	intron_21_34640822_34652057
IL10RB	Prostate	4.14516e-05	0.0120397	-4.09924	0.543116	0.970602	-0.608108	5.10152e-05	0.0139004	4.05093	intron_21_34640822_34648901
IL10RB	Skin_Sun_Exposed_Lower_leg	4.14516e-05	0.0104766	-4.09924	0.543116	0.972798	-0.608108	5.15586e-05	0.0111922	4.04845	intron_21_34640822_34652057
IL10RB	Small_Intestine_Terminal_Ileum	4.14516e-05	0.0114288	-4.09924	0.543116	0.982969	-0.608108	6.15241e-05	0.0139449	4.00689	intron_21_34640822_34648901
IL10RB	Small_Intestine_Terminal_Ileum	4.14516e-05	0.0114288	-4.09924	0.543116	0.982969	-0.608108	6.15241e-05	0.0139449	4.00689	intron_21_34640822_34652057
IL10RB	Spleen	4.14516e-05	0.0120538	-4.09924	0.543116	0.974357	-0.608108	5.07615e-05	0.0124594	4.05209	intron_21_34640822_34648901
IL10RB	Stomach	4.14516e-05	0.0113708	-4.09924	0.543116	0.973808	-0.608108	5.15586e-05	0.0121687	4.04845	intron_21_34638819_34640699
IL10RB	Testis	4.14516e-05	0.0150397	-4.09924	0.543116	0.971852	-0.608108	0.000110369	0.0281564	3.86659	intron_21_34640822_34648901
IL10RB	Thyroid	4.14516e-05	0.0113993	-4.09924	0.543116	0.975926	-0.608108	0.000510453	0.0660783	3.47521	intron_21_34640822_34648901
IL10RB	Thyroid	4.14516e-05	0.0113993	-4.09924	0.543116	0.975926	-0.608108	0.000510453	0.0660783	3.47521	intron_21_34640822_34652057
IL10RB	Uterus	4.14516e-05	0.0135871	-4.09924	0.543116	0.977986	-0.608108	4.28911e-05	0.0124849	4.09133	intron_21_34640822_34648901
IL10RB	Vagina	4.14516e-05	0.0133986	-4.09924	0.543116	0.97404	-0.608108	7.23597e-05	0.0174091	3.96839	intron_21_34640822_34648901
IL10RB	Vagina	4.14516e-05	0.0133986	-4.09924	0.543116	0.97404	-0.608108	7.23597e-05	0.0174091	3.96839	intron_21_34640822_34652057
IL10RB	smultixcan	7.236e-08	6.43676e-05	-1.23172	0.740677	0.985853	-0.564593	0.000182155	0.0327572	1.52323	intron_21_34649058_34652057
ILF3	Brain_Caudate_basal_ganglia	0.000601304	0.0863897	-3.43103	0.659937	0.983233	-0.44	7.15298e-06	0.00371722	4.48908	intron_19_10765163_10781192
ILF3	Brain_Cerebellum	0.000601304	0.0840794	-3.43103	0.659937	0.977134	-0.44	0.000117485	0.0253954	3.85132	intron_19_10765163_10781192
ILF3	Brain_Spinal_cord_cervical_c-1	0.000601304	0.0886711	-3.43103	0.659937	0.976579	-0.44	5.55602e-05	0.0159725	4.03091	intron_19_10765163_10781192
ILF3	Minor_Salivary_Gland	0.000601304	0.0759324	-3.43103	0.659937	0.981527	-0.44	0.000366974	0.0499221	3.56276	intron_19_10765163_10781192
ILF3	Muscle_Skeletal	0.000601304	0.0761971	3.43103	0.659937	0.983599	0.44	0.749615	0.963015	0.319147	intron_19_10765163_10781192
ILF3	Pancreas	0.000601304	0.0788729	-3.43103	0.659937	0.985393	-0.44	0.000408925	0.0589892	3.53426	intron_19_10765163_10781192
ILF3	Pituitary	0.000601304	0.0874697	-3.43103	0.659937	0.984691	-0.44	0.000495005	0.0757694	3.48344	intron_19_10765163_10781192
ILF3	Prostate	0.000601304	0.0786276	-3.43103	0.659937	0.977596	-0.44	0.273341	0.841391	1.0954	intron_19_10765163_10781192
ILF3	smultixcan	0.000601304	0.0778362	-2.57327	0.659937	0.981693	-0.33	9.96082e-05	0.021791	1.95272	intron_19_10765163_10781192
INPP4A	Adrenal_Gland	0.000168654	0.039896	3.76186	0.818268	0.991897	0.229773	0.000155965	0.0350654	-3.78137	intron_2_99188492_99189278
INPP4A	Artery_Aorta	0.000136853	0.0357565	-3.81379	0.77179	0.990258	-0.290035	0.000132855	0.03029	3.82111	intron_2_99185131_99189278
INPP4A	Breast_Mammary_Tissue	0.000125864	0.0268719	3.83441	0.765706	0.989922	0.297996	0.000122031	0.0232536	-3.84201	intron_2_99188492_99189278
INPP4A	Esophagus_Muscularis	0.00014047	0.0356493	-3.80734	0.762178	0.989263	-0.302622	0.000137759	0.0307753	3.81216	intron_2_99185131_99189278
INPP4A	Spleen	9.39513e-05	0.0228882	-3.9057	0.806945	0.991168	-0.244369	8.73788e-05	0.0185683	3.9232	intron_2_99185131_99189278
INPP4A	Thyroid	0.000137254	0.0287312	3.81307	0.74759	0.987708	0.321819	0.000135794	0.0245678	-3.81571	intron_2_99188492_99189278
INPP4A	Whole_Blood	0.000128217	0.03534	-3.82986	0.812288	0.994313	-0.237475	0.000119364	0.027792	3.84743	intron_2_99185131_99189278
INPP4A	smultixcan	0.000573685	0.0759545	-3.22608	0.708447	0.984939	-0.377325	0.000581452	0.0725106	3.20719	intron_2_99185131_99189278
INPP5B	Brain_Cerebellar_Hemisphere	0.000553462	0.0746386	-3.45345	0.474666	0.956445	0.714907	0.000286763	0.0472413	3.62697	intron_1_38348590_38351310
INPP5B	Muscle_Skeletal	0.00106477	0.0978881	3.27283	0.942372	0.99953	0.0722892	0.000915209	0.0950488	-3.31537	intron_1_38332215_38334173
INTS12	Adipose_Subcutaneous	2.95346e-06	0.00138429	4.67403	0.130033	0.87976	1.51397	8.57758e-06	0.00326391	-4.45024	intron_4_106621171_106624805
INTS12	Adipose_Visceral_Omentum	4.27916e-06	0.00202736	4.59734	0.258724	0.930825	1.12941	8.42559e-06	0.00362149	-4.45407	intron_4_106607995_106613133
INTS12	Adrenal_Gland	3.23695e-06	0.00255969	4.65518	0.258724	0.927583	1.12941	6.39721e-06	0.00424019	-4.51282	intron_4_106624966_106629795
INTS12	Artery_Aorta	3.54799e-06	0.0020925	-4.63624	0.258724	0.938991	-1.12941	7.00146e-06	0.00409323	4.49364	intron_4_106621171_106629795
INTS12	Artery_Coronary	3.54799e-06	0.00189376	-4.63624	0.258724	0.939581	-1.12941	7.00146e-06	0.00358944	4.49364	intron_4_106621171_106629795
INTS12	Artery_Tibial	8.66142e-06	0.00490268	-4.44815	0.116863	0.895365	-1.56808	2.5581e-05	0.0092514	4.20961	intron_4_106621171_106629076
INTS12	Brain_Amygdala	3.32806e-06	0.00170606	-4.64946	0.113719	0.893994	-1.58169	1.03034e-05	0.00492194	4.41071	intron_4_106621171_106629076
INTS12	Brain_Anterior_cingulate_cortex_BA24	3.23695e-06	0.00217482	4.65518	0.258724	0.946512	1.12941	6.39721e-06	0.00435156	-4.51282	intron_4_106624966_106629795
INTS12	Brain_Caudate_basal_ganglia	3.54799e-06	0.00207627	4.63624	0.258724	0.937155	1.12941	7.00146e-06	0.00371427	-4.49364	intron_4_106621171_106624805
INTS12	Brain_Cerebellar_Hemisphere	2.43294e-06	0.00155004	4.71367	0.123455	0.867304	1.54043	7.28883e-06	0.00358601	-4.48508	intron_4_106621171_106624805
INTS12	Brain_Cerebellum	4.23751e-06	0.00312002	-4.59938	0.106347	0.862251	-1.61483	1.34594e-05	0.00655695	4.3525	intron_4_106621171_106629076
INTS12	Brain_Cortex	3.54799e-06	0.00223591	4.63624	0.258724	0.933569	1.12941	7.00146e-06	0.00374149	-4.49364	intron_4_106621171_106624805
INTS12	Brain_Frontal_Cortex_BA9	3.23695e-06	0.00241618	4.65518	0.258724	0.935352	1.12941	6.39721e-06	0.00437102	-4.51282	intron_4_106624966_106629795
INTS12	Brain_Hippocampus	4.95261e-06	0.00326382	-4.56679	0.111792	0.8873	-1.59019	1.529e-05	0.00732752	4.32447	intron_4_106621171_106629076
INTS12	Brain_Hypothalamus	2.98963e-06	0.00240815	-4.67153	0.109105	0.897848	-1.60223	9.47297e-06	0.0047278	4.42887	intron_4_106621171_106629076
INTS12	Brain_Nucleus_accumbens_basal_ganglia	5.32156e-06	0.00260852	4.55169	0.117751	0.885137	1.56429	1.58663e-05	0.00596851	-4.3163	intron_4_106621171_106624805
INTS12	Brain_Putamen_basal_ganglia	3.23695e-06	0.00209244	4.65518	0.258724	0.921464	1.12941	6.39721e-06	0.00388661	-4.51282	intron_4_106624966_106629795
INTS12	Brain_Spinal_cord_cervical_c-1	1.34335e-06	0.00119721	4.83323	0.112437	0.910998	1.58733	4.28274e-06	0.00330865	-4.59717	intron_4_106621171_106624805
INTS12	Brain_Substantia_nigra	6.66057e-06	0.00444311	4.50426	0.122763	0.91389	1.54328	1.93437e-05	0.00962196	-4.27234	intron_4_106621171_106624805
INTS12	Breast_Mammary_Tissue	3.23695e-06	0.00165442	4.65518	0.258724	0.925524	1.12941	6.39721e-06	0.00281998	-4.51282	intron_4_106624966_106629795
INTS12	Cells_Cultured_fibroblasts	3.54799e-06	0.00315343	-4.63624	0.258724	0.925676	-1.12941	7.00146e-06	0.00465691	4.49364	intron_4_106621171_106629795
INTS12	Cells_EBV-transformed_lymphocytes	2.81142e-06	0.00186126	4.68414	0.123152	0.878464	1.54168	8.40302e-06	0.00387051	-4.45465	intron_4_106621171_106624805
INTS12	Colon_Sigmoid	3.23695e-06	0.00225817	4.65518	0.258724	0.935768	1.12941	6.39721e-06	0.00392801	-4.51282	intron_4_106624966_106629795
INTS12	Colon_Transverse	3.23695e-06	0.00155005	4.65518	0.258724	0.936217	1.12941	6.39721e-06	0.00292061	-4.51282	intron_4_106624966_106629795
INTS12	Esophagus_Gastroesophageal_Junction	3.1836e-06	0.00200756	4.6586	0.132894	0.895642	1.50279	9.12768e-06	0.00466738	-4.43687	intron_4_106621171_106624805
INTS12	Esophagus_Mucosa	3.54799e-06	0.00158088	-4.63624	0.258724	0.941155	-1.12941	7.00146e-06	0.00276298	4.49364	intron_4_106621171_106629795
INTS12	Esophagus_Muscularis	3.23695e-06	0.00202858	4.65518	0.258724	0.925178	1.12941	6.39721e-06	0.00364164	-4.51282	intron_4_106624966_106629795
INTS12	Heart_Atrial_Appendage	3.54799e-06	0.00249951	-4.63624	0.258724	0.934032	-1.12941	7.00146e-06	0.00417301	4.49364	intron_4_106621171_106629795
INTS12	Heart_Left_Ventricle	3.54799e-06	0.00205457	-4.63624	0.258724	0.944789	-1.12941	7.00146e-06	0.00383048	4.49364	intron_4_106621171_106629795
INTS12	Kidney_Cortex	3.23695e-06	0.0015428	4.65518	0.258724	0.927602	1.12941	6.39721e-06	0.00292836	-4.51282	intron_4_106624966_106629795
INTS12	Liver	4.14473e-06	0.00248659	4.60399	0.126852	0.859879	1.52663	1.2087e-05	0.00517865	-4.37601	intron_4_106621171_106624805
INTS12	Lung	3.54799e-06	0.00133215	-4.63624	0.258724	0.929811	-1.12941	7.00146e-06	0.00243715	4.49364	intron_4_106621171_106629795
INTS12	Minor_Salivary_Gland	7.9561e-06	0.00324205	4.46636	0.128735	0.896422	1.51911	2.24712e-05	0.0067443	-4.23881	intron_4_106621171_106624805
INTS12	Muscle_Skeletal	4.78924e-06	0.00284983	-4.57381	0.12238	0.893744	-1.54486	1.41634e-05	0.00675544	4.34131	intron_4_106621171_106629076
INTS12	Nerve_Tibial	3.54799e-06	0.00193593	-4.63624	0.258724	0.931788	-1.12941	7.00146e-06	0.00336237	4.49364	intron_4_106621171_106629076
INTS12	Ovary	3.54799e-06	0.00197204	-4.63624	0.258724	0.926264	-1.12941	7.00146e-06	0.00377121	4.49364	intron_4_106621171_106629795
INTS12	Pancreas	3.24739e-06	0.00182772	4.65452	0.12864	0.900164	1.51949	9.46114e-06	0.00419369	-4.42914	intron_4_106621171_106624805
INTS12	Pituitary	3.20293e-06	0.00186288	4.65736	0.126978	0.897772	1.52613	9.39624e-06	0.00407508	-4.43062	intron_4_106621171_106624805
INTS12	Prostate	3.54799e-06	0.00163672	-4.63624	0.258724	0.929598	-1.12941	7.00146e-06	0.00288329	4.49364	intron_4_106621171_106629795
INTS12	Skin_Not_Sun_Exposed_Suprapubic	3.23695e-06	0.00157443	4.65518	0.258724	0.931635	1.12941	6.39721e-06	0.00281602	-4.51282	intron_4_106624966_106629795
INTS12	Skin_Sun_Exposed_Lower_leg	3.23695e-06	0.00137788	4.65518	0.258724	0.934998	1.12941	6.39721e-06	0.00245818	-4.51282	intron_4_106624966_106629795
INTS12	Small_Intestine_Terminal_Ileum	3.54799e-06	0.00154793	4.63624	0.258724	0.936091	1.12941	7.00146e-06	0.00290881	-4.49364	intron_4_106621171_106624805
INTS12	Spleen	1.895e-06	0.00129054	-4.76431	0.112063	0.890289	-1.58899	5.99871e-06	0.00316562	4.52643	intron_4_106621171_106629076
INTS12	Stomach	2.85841e-06	0.00149407	4.68074	0.126924	0.889534	1.52634	8.4108e-06	0.00333532	-4.45445	intron_4_106621171_106624805
INTS12	Testis	2.8909e-06	0.00213302	-4.67842	0.120569	0.889532	-1.55239	8.7268e-06	0.00480882	4.44653	intron_4_106621171_106629076
INTS12	Thyroid	7.11335e-06	0.00276582	4.49027	0.131876	0.901624	1.50675	1.99082e-05	0.00590211	-4.26592	intron_4_106621171_106624805
INTS12	Uterus	3.23695e-06	0.00197117	4.65518	0.258724	0.931934	1.12941	6.39721e-06	0.00346291	-4.51282	intron_4_106624966_106629795
INTS12	Vagina	7.76503e-06	0.00377478	-4.47156	0.123963	0.896906	-1.53835	2.25237e-05	0.00738957	4.23828	intron_4_106621171_106629076
INTS12	Whole_Blood	3.54799e-06	0.00159807	-4.63624	0.258724	0.922563	-1.12941	7.00146e-06	0.00294395	4.49364	intron_4_106621171_106629795
INTS12	smultixcan	4.34591e-06	0.00205325	4.53966	0.151436	0.883077	1.41544	1.15073e-05	0.00456965	-4.33516	intron_4_106621171_106624805
IPO9	Esophagus_Gastroesophageal_Junction	0.000359076	0.0629093	3.56847	0.240248	0.929476	1.17437	0.000636897	0.085774	-3.41539	intron_1_201822225_201823723
IPO9	smultixcan	0.000359076	0.0553249	3.56847	0.240248	0.913918	1.17437	0.000636897	0.0770141	-3.41539	intron_1_201822225_201823723
IRAG1	Adipose_Subcutaneous	3.69476e-07	0.000263525	-5.08405	0.269521	0.928431	-1.10417	7.15527e-07	0.000475608	4.9571	intron_11_10655618_10709056
IRAG1	Adipose_Visceral_Omentum	3.23029e-06	0.00165386	4.65561	0.431746	0.961531	0.786207	4.65704e-06	0.00235607	-4.57967	intron_11_10673729_10711812
IRAG1	Artery_Aorta	0.000182455	0.0414484	3.74215	0.767868	0.990258	0.295165	0.000180987	0.0361695	-3.74418	intron_11_10673729_10711812
IRAG1	Artery_Coronary	2.50925e-06	0.0014681	4.70738	0.730592	0.987988	0.344338	2.42481e-06	0.00153034	-4.71435	intron_11_10673729_10711812
IRAG1	Artery_Tibial	9.10715e-06	0.00506293	4.43735	0.706607	0.988406	0.376416	9.22879e-06	0.00480644	-4.4345	intron_11_10673729_10711812
IRAG1	Brain_Amygdala	2.05211e-06	0.00130005	4.74822	0.411823	0.96719	0.82069	3.05002e-06	0.00194266	-4.66742	intron_11_10673729_10715083
IRAG1	Brain_Anterior_cingulate_cortex_BA24	2.05211e-06	0.00157573	4.74822	0.411823	0.973348	0.82069	3.05002e-06	0.00267956	-4.66742	intron_11_10673729_10711812
IRAG1	Brain_Caudate_basal_ganglia	3.23029e-06	0.00198729	4.65561	0.431746	0.969133	0.786207	4.65704e-06	0.00289236	-4.57967	intron_11_10673729_10715083
IRAG1	Brain_Caudate_basal_ganglia	3.23029e-06	0.00198729	4.65561	0.431746	0.969133	0.786207	4.65704e-06	0.00289236	-4.57967	intron_11_10673729_10715367
IRAG1	Brain_Cortex	3.23029e-06	0.00213748	4.65561	0.431746	0.962138	0.786207	4.65704e-06	0.00309915	-4.57967	intron_11_10673729_10711812
IRAG1	Brain_Frontal_Cortex_BA9	3.23029e-06	0.00241618	4.65561	0.431746	0.964338	0.786207	4.65704e-06	0.00379815	-4.57967	intron_11_10673729_10715083
IRAG1	Brain_Hippocampus	3.23029e-06	0.00226343	4.65561	0.431746	0.963931	0.786207	4.65704e-06	0.0035949	-4.57967	intron_11_10673729_10711812
IRAG1	Brain_Hypothalamus	4.08754e-06	0.00279365	4.60688	0.39809	0.964809	0.845037	6.19584e-06	0.00390599	-4.51959	intron_11_10673729_10711812
IRAG1	Brain_Nucleus_accumbens_basal_ganglia	2.05211e-06	0.00125611	4.74822	0.411823	0.958523	0.82069	3.05002e-06	0.00188491	-4.66742	intron_11_10673729_10715367
IRAG1	Brain_Putamen_basal_ganglia	2.05211e-06	0.00145919	4.74822	0.411823	0.9514	0.82069	3.05002e-06	0.00222287	-4.66742	intron_11_10673729_10711812
IRAG1	Brain_Putamen_basal_ganglia	2.05211e-06	0.00145919	4.74822	0.411823	0.9514	0.82069	3.05002e-06	0.00222287	-4.66742	intron_11_10673729_10715083
IRAG1	Brain_Spinal_cord_cervical_c-1	4.86478e-06	0.00346843	4.57054	0.396274	0.965191	0.848295	7.39023e-06	0.00409365	-4.48213	intron_11_10673729_10711812
IRAG1	Brain_Substantia_nigra	2.05211e-06	0.00154747	4.74822	0.411823	0.959963	0.82069	3.05002e-06	0.00225604	-4.66742	intron_11_10673729_10711812
IRAG1	Breast_Mammary_Tissue	3.19018e-06	0.00165442	4.65818	0.401197	0.952106	0.839485	4.81599e-06	0.00242197	-4.57265	intron_11_10673729_10711812
IRAG1	Colon_Sigmoid	2.05211e-06	0.00169531	4.74822	0.411823	0.953859	0.82069	3.05002e-06	0.00240785	-4.66742	intron_11_10673729_10711812
IRAG1	Colon_Transverse	2.05211e-06	0.00116794	4.74822	0.411823	0.962608	0.82069	3.05002e-06	0.00167324	-4.66742	intron_11_10673729_10711812
IRAG1	Colon_Transverse	2.05211e-06	0.00116794	4.74822	0.411823	0.962608	0.82069	3.05002e-06	0.00167324	-4.66742	intron_11_10673729_10715009
IRAG1	Esophagus_Gastroesophageal_Junction	3.23029e-06	0.00200756	4.65561	0.431746	0.96305	0.786207	4.65704e-06	0.00334127	-4.57967	intron_11_10673729_10711812
IRAG1	Esophagus_Mucosa	3.23029e-06	0.00148651	4.65561	0.431746	0.966814	0.786207	4.65704e-06	0.00197299	-4.57967	intron_11_10673729_10711812
IRAG1	Esophagus_Muscularis	2.25059e-05	0.00886041	4.23846	0.908404	0.995422	0.115052	1.92025e-05	0.00744718	-4.27397	intron_11_10673729_10711812
IRAG1	Heart_Atrial_Appendage	3.23029e-06	0.00239871	4.65561	0.431746	0.963832	0.786207	4.65704e-06	0.00338415	-4.57967	intron_11_10673729_10711812
IRAG1	Heart_Left_Ventricle	2.05211e-06	0.00161274	4.74822	0.411823	0.970105	0.82069	3.05002e-06	0.00206904	-4.66742	intron_11_10673729_10711812
IRAG1	Kidney_Cortex	0.000498124	0.0702754	-3.48176	0.177573	0.907542	-1.34827	0.000978003	0.0990803	3.29678	intron_11_10655618_10673572
IRAG1	Lung	3.23029e-06	0.00124043	4.65561	0.431746	0.96122	0.786207	4.65704e-06	0.00193484	-4.57967	intron_11_10673729_10711812
IRAG1	Nerve_Tibial	2.05211e-06	0.00135211	4.74822	0.411823	0.967971	0.82069	3.05002e-06	0.00175619	-4.66742	intron_11_10673729_10711812
IRAG1	Ovary	2.05211e-06	0.00142575	4.74822	0.411823	0.956896	0.82069	3.05002e-06	0.00208777	-4.66742	intron_11_10673729_10711812
IRAG1	Prostate	3.23029e-06	0.0015124	4.65561	0.431746	0.958768	0.786207	4.65704e-06	0.00215013	-4.57967	intron_11_10673729_10711812
IRAG1	Skin_Sun_Exposed_Lower_leg	2.05211e-06	0.000976291	4.74822	0.411823	0.959418	0.82069	3.05002e-06	0.00146912	-4.66742	intron_11_10673729_10711812
IRAG1	Small_Intestine_Terminal_Ileum	3.23029e-06	0.00145269	4.65561	0.431746	0.970444	0.786207	4.65704e-06	0.00219107	-4.57967	intron_11_10673729_10711812
IRAG1	Stomach	3.23029e-06	0.00157108	4.65561	0.431746	0.962304	0.786207	4.65704e-06	0.00239455	-4.57967	intron_11_10673729_10711812
IRAG1	Stomach	3.23029e-06	0.00157108	4.65561	0.431746	0.962304	0.786207	4.65704e-06	0.00239455	-4.57967	intron_11_10673729_10715009
IRAG1	Testis	3.23029e-06	0.00229119	4.65561	0.431746	0.954911	0.786207	4.65704e-06	0.00346786	-4.57967	intron_11_10673729_10711812
IRAG1	Thyroid	3.23029e-06	0.00145174	4.65561	0.431746	0.964507	0.786207	4.65704e-06	0.00204826	-4.57967	intron_11_10673729_10711812
IRAG1	Uterus	3.23029e-06	0.00197117	4.65561	0.431746	0.967766	0.786207	4.65704e-06	0.00293251	-4.57967	intron_11_10673729_10711812
IRAG1	Vagina	3.81593e-06	0.00222548	4.62116	0.403537	0.964244	0.835321	5.73846e-06	0.00331849	-4.5358	intron_11_10673729_10711812
IRAG1	smultixcan	2.07485e-06	0.00116954	4.62947	0.439666	0.953671	0.751068	2.95599e-06	0.00161668	-4.55959	intron_11_10673729_10711812
IRF1-AS1	Adipose_Subcutaneous	1.4559e-09	1.83718e-06	-6.04917	0.265741	0.926703	-1.11292	3.00299e-09	3.71374e-06	5.93143	intron_5_131785381_131805732
IRF1-AS1	Adipose_Visceral_Omentum	1.00386e-09	1.2256e-06	-6.1088	0.241839	0.92895	-1.1704	2.20387e-09	2.73656e-06	5.98202	intron_5_131785381_131805732
IRF1-AS1	Artery_Aorta	1.20026e-08	1.84048e-05	-5.69969	0.236142	0.933316	-1.18468	2.66398e-08	4.10697e-05	5.5622	intron_5_131806746_131811359
IRF1-AS1	Artery_Coronary	1.20026e-08	1.65985e-05	-5.69969	0.236142	0.93713	-1.18468	2.66398e-08	3.72807e-05	5.5622	intron_5_131806746_131811359
IRF1-AS1	Artery_Tibial	1.20026e-08	2.66904e-05	-5.69969	0.236142	0.924839	-1.18468	2.66398e-08	5.463e-05	5.5622	intron_5_131806746_131811359
IRF1-AS1	Cells_EBV-transformed_lymphocytes	1.00386e-09	1.65897e-06	-6.1088	0.45352	0.960227	-0.74956	2.20387e-09	3.60909e-06	5.98202	intron_5_131785381_131805732
IRF1-AS1	Colon_Sigmoid	1.85723e-06	0.00157578	-4.76837	0.27556	0.93767	-1.09035	3.57395e-06	0.00269322	4.63473	intron_5_131806746_131811359
IRF1-AS1	Colon_Transverse	1.20026e-08	1.47722e-05	-5.69969	0.236142	0.930329	-1.18468	2.66398e-08	3.24769e-05	5.5622	intron_5_131806746_131811359
IRF1-AS1	Esophagus_Gastroesophageal_Junction	1.20026e-08	2.48134e-05	-5.69969	0.236142	0.927907	-1.18468	2.66398e-08	5.44884e-05	5.5622	intron_5_131806746_131811359
IRF1-AS1	Esophagus_Muscularis	9.87206e-07	0.000937065	-4.89417	0.475822	0.966901	-0.713038	1.35734e-06	0.00122134	4.83117	intron_5_131806746_131811359
IRF1-AS1	Heart_Left_Ventricle	4.72324e-08	6.11382e-05	-5.46143	0.945393	0.997154	0.0684932	2.67965e-08	4.16722e-05	5.56117	intron_5_131785381_131811359
IRF1-AS1	Lung	1.20026e-08	1.26748e-05	-5.69969	0.236142	0.921356	-1.18468	2.66398e-08	2.73554e-05	5.5622	intron_5_131806746_131811359
IRF1-AS1	Muscle_Skeletal	4.72324e-08	5.76165e-05	-5.46143	0.803321	0.995579	0.249051	2.67965e-08	3.83429e-05	5.56117	intron_5_131785381_131811359
IRF1-AS1	Nerve_Tibial	5.71651e-07	0.000499065	-5.00056	0.43769	0.969013	-0.776099	8.32561e-07	0.000666972	4.92758	intron_5_131806746_131811359
IRF1-AS1	Ovary	1.20026e-08	2.29325e-05	-5.69969	0.236142	0.919425	-1.18468	2.66398e-08	5.05859e-05	5.5622	intron_5_131806746_131811359
IRF1-AS1	Pituitary	4.72324e-08	6.56921e-05	-5.46143	0.945393	0.998195	0.0684932	2.67965e-08	4.53236e-05	5.56117	intron_5_131785381_131811359
IRF1-AS1	Prostate	1.20026e-08	1.88255e-05	-5.69969	0.236142	0.922301	-1.18468	2.66398e-08	3.54224e-05	5.5622	intron_5_131806746_131811359
IRF1-AS1	Skin_Not_Sun_Exposed_Suprapubic	1.20026e-08	1.65786e-05	-5.69969	0.236142	0.929518	-1.18468	2.66398e-08	3.13344e-05	5.5622	intron_5_131806746_131811359
IRF1-AS1	Skin_Sun_Exposed_Lower_leg	2.62169e-07	0.000180456	-5.14879	0.405245	0.959418	-0.83229	4.02772e-07	0.000264893	5.06764	intron_5_131806746_131811359
IRF1-AS1	Small_Intestine_Terminal_Ileum	5.22159e-06	0.00211989	-4.55568	0.72488	0.990123	-0.351944	5.09151e-06	0.00235973	4.56098	intron_5_131806746_131811359
IRF1-AS1	Spleen	1.28489e-05	0.00532428	-4.36266	0.750574	0.988123	-0.317883	1.36598e-05	0.00584473	4.34926	intron_5_131806746_131811359
IRF1-AS1	Stomach	1.20026e-08	1.8124e-05	-5.69969	0.236142	0.929326	-1.18468	2.66398e-08	3.48667e-05	5.5622	intron_5_131806746_131811359
IRF1-AS1	Testis	1.20026e-08	2.99991e-05	-5.69969	0.236142	0.933509	-1.18468	2.66398e-08	6.38244e-05	5.5622	intron_5_131806746_131811359
IRF1-AS1	Uterus	1.20026e-08	2.19273e-05	-5.69969	0.236142	0.924911	-1.18468	2.66398e-08	4.32617e-05	5.5622	intron_5_131806746_131811359
IRF1-AS1	Vagina	8.79038e-05	0.0215586	-3.92176	0.705556	0.98478	-0.377831	9.37194e-05	0.0208136	3.9063	intron_5_131806746_131811359
IRF1-AS1	smultixcan	7.00422e-09	8.13791e-06	-1.16172	0.240989	0.914256	0.14407	1.27545e-08	1.4032e-05	1.11443	intron_5_131785381_131805732
ITGA3	smultixcan	0.000404131	0.0598377	-0.799786	0.527961	0.96801	0.108159	0.000692018	0.0812814	0.837262	intron_17_48148294_48151280
ITSN1	Adipose_Visceral_Omentum	6.54738e-05	0.0170355	-3.99216	0.245098	0.92895	-1.16234	0.000124218	0.0263578	3.83765	intron_21_35107509_35107611
ITSN1	Adrenal_Gland	6.54738e-05	0.0210711	3.99216	0.245098	0.925658	1.16234	0.000124218	0.0307008	-3.83765	intron_21_35107509_35122448
ITSN1	Artery_Aorta	6.54738e-05	0.0223106	3.99216	0.245098	0.936375	1.16234	0.000124218	0.0293544	-3.83765	intron_21_35107509_35122448
ITSN1	Artery_Coronary	6.54738e-05	0.0186166	3.99216	0.245098	0.938343	1.16234	0.000124218	0.026304	-3.83765	intron_21_35107509_35122448
ITSN1	Artery_Tibial	6.54738e-05	0.0203833	3.99216	0.245098	0.928858	1.16234	0.000124218	0.0295342	-3.83765	intron_21_35107509_35122448
ITSN1	Brain_Caudate_basal_ganglia	6.54738e-05	0.0212286	3.99216	0.245098	0.932066	1.16234	0.000124218	0.0275561	-3.83765	intron_21_35107509_35122448
ITSN1	Brain_Cerebellum	6.54738e-05	0.0194684	3.99216	0.245098	0.913711	1.16234	0.000124218	0.0261579	-3.83765	intron_21_35107509_35122448
ITSN1	Brain_Frontal_Cortex_BA9	6.54738e-05	0.0220269	3.99216	0.245098	0.93387	1.16234	0.000124218	0.0290093	-3.83765	intron_21_35107509_35122448
ITSN1	Brain_Hypothalamus	6.54738e-05	0.0202287	3.99216	0.245098	0.941366	1.16234	0.000124218	0.0273006	-3.83765	intron_21_35107509_35122448
ITSN1	Brain_Nucleus_accumbens_basal_ganglia	6.54738e-05	0.0180303	3.99216	0.245098	0.917593	1.16234	0.000124218	0.0270941	-3.83765	intron_21_35107509_35122448
ITSN1	Brain_Putamen_basal_ganglia	6.54738e-05	0.0205395	3.99216	0.245098	0.916985	1.16234	0.000124218	0.0286373	-3.83765	intron_21_35107509_35122448
ITSN1	Breast_Mammary_Tissue	6.54738e-05	0.016732	-3.99216	0.245098	0.920183	-1.16234	0.000124218	0.0233438	3.83765	intron_21_35107509_35107611
ITSN1	Cells_Cultured_fibroblasts	6.54738e-05	0.0233241	3.99216	0.245098	0.924393	1.16234	0.000124218	0.0312495	-3.83765	intron_21_35107509_35122448
ITSN1	Colon_Sigmoid	6.54738e-05	0.0207618	3.99216	0.245098	0.930471	1.16234	0.000124218	0.0294193	-3.83765	intron_21_35107509_35122448
ITSN1	Colon_Transverse	6.54738e-05	0.0168425	3.99216	0.245098	0.931188	1.16234	0.000124218	0.0252393	-3.83765	intron_21_35107509_35122448
ITSN1	Esophagus_Gastroesophageal_Junction	6.54738e-05	0.0203034	3.99216	0.245098	0.929476	1.16234	0.000124218	0.0282303	-3.83765	intron_21_35107509_35122448
ITSN1	Esophagus_Mucosa	6.54738e-05	0.0157087	3.99216	0.245098	0.936923	1.16234	0.000124218	0.0245587	-3.83765	intron_21_35107509_35122448
ITSN1	Esophagus_Muscularis	6.54738e-05	0.0203088	3.99216	0.245098	0.922929	1.16234	0.000124218	0.0287414	-3.83765	intron_21_35107509_35122448
ITSN1	Heart_Atrial_Appendage	6.54738e-05	0.0193429	-3.99216	0.245098	0.928024	-1.16234	0.000124218	0.0282082	3.83765	intron_21_35107509_35107611
ITSN1	Heart_Left_Ventricle	6.54738e-05	0.0189573	3.99216	0.245098	0.940689	1.16234	0.000124218	0.0298152	-3.83765	intron_21_35107509_35122448
ITSN1	Kidney_Cortex	6.54738e-05	0.0169799	3.99216	0.245098	0.924767	1.16234	0.000124218	0.0266535	-3.83765	intron_21_35107509_35122448
ITSN1	Liver	6.54738e-05	0.0190625	3.99216	0.245098	0.902147	1.16234	0.000124218	0.0280412	-3.83765	intron_21_35107509_35122448
ITSN1	Lung	6.54738e-05	0.0138696	-3.99216	0.245098	0.924843	-1.16234	0.000124218	0.0219718	3.83765	intron_21_35107509_35107611
ITSN1	Minor_Salivary_Gland	6.54738e-05	0.0160081	3.99216	0.245098	0.936147	1.16234	0.000124218	0.0239668	-3.83765	intron_21_35107509_35122448
ITSN1	Muscle_Skeletal	6.54738e-05	0.0194801	3.99216	0.245098	0.927735	1.16234	0.000124218	0.0275807	-3.83765	intron_21_35107509_35122448
ITSN1	Nerve_Tibial	6.54738e-05	0.0187388	3.99216	0.245098	0.930352	1.16234	0.000124218	0.0270862	-3.83765	intron_21_35107509_35122448
ITSN1	Ovary	6.54738e-05	0.0175573	3.99216	0.245098	0.921961	1.16234	0.000124218	0.0255407	-3.83765	intron_21_35107509_35122448
ITSN1	Skin_Not_Sun_Exposed_Suprapubic	6.54738e-05	0.0169503	3.99216	0.245098	0.929859	1.16234	0.000124218	0.023402	-3.83765	intron_21_35107509_35122448
ITSN1	Skin_Sun_Exposed_Lower_leg	6.54738e-05	0.0151296	3.99216	0.245098	0.933527	1.16234	0.000124218	0.0224769	-3.83765	intron_21_35107509_35122448
ITSN1	Small_Intestine_Terminal_Ileum	6.54738e-05	0.0162192	3.99216	0.245098	0.933287	1.16234	0.000124218	0.02381	-3.83765	intron_21_35107509_35122448
ITSN1	Spleen	6.54738e-05	0.0175172	3.99216	0.245098	0.936509	1.16234	0.000124218	0.0240812	-3.83765	intron_21_35107509_35122448
ITSN1	Testis	6.54738e-05	0.0204555	-3.99216	0.245098	0.934108	-1.16234	0.000124218	0.0305576	3.83765	intron_21_35107509_35107611
ITSN1	Thyroid	6.54738e-05	0.0158442	3.99216	0.245098	0.933804	1.16234	0.000124218	0.0233741	-3.83765	intron_21_35107509_35122448
ITSN1	Uterus	6.54738e-05	0.0182267	3.99216	0.245098	0.927393	1.16234	0.000124218	0.0266163	-3.83765	intron_21_35107509_35122448
ITSN1	Vagina	6.54738e-05	0.0174744	3.99216	0.245098	0.929292	1.16234	0.000124218	0.0261774	-3.83765	intron_21_35107509_35122448
ITSN1	smultixcan	6.54738e-05	0.0168665	-3.99216	0.245098	0.915621	-1.16234	0.000124218	0.0252304	3.83765	intron_21_35107509_35107611
JAK1	Adipose_Subcutaneous	7.57276e-07	0.000487166	-4.94607	0.590981	0.973783	0.537415	3.13976e-07	0.00023132	5.11486	intron_1_65445551_65455118
JAK1	Adipose_Visceral_Omentum	7.57276e-07	0.000546323	-4.94607	0.590981	0.978643	0.537415	3.13976e-07	0.000250628	5.11486	intron_1_65445551_65455118
JAK1	Artery_Aorta	1.09193e-06	0.000905059	-4.8743	0.577491	0.97871	0.557053	4.5777e-07	0.000478075	5.04322	intron_1_65445551_65455118
JAK1	Artery_Coronary	7.57276e-07	0.000535799	-4.94607	0.590981	0.982359	0.537415	3.13976e-07	0.000252649	5.11486	intron_1_65445551_65455118
JAK1	Artery_Tibial	1.80962e-08	3.31395e-05	-5.62928	0.78456	0.992076	-0.273381	1.52262e-08	3.33058e-05	5.659	intron_1_65352024_65432016
JAK1	Breast_Mammary_Tissue	7.57276e-07	0.000608219	-4.94607	0.590981	0.975715	0.537415	3.13976e-07	0.000273435	5.11486	intron_1_65445551_65455118
JAK1	Colon_Sigmoid	7.57276e-07	0.000819764	-4.94607	0.590981	0.976316	0.537415	3.13976e-07	0.000371804	5.11486	intron_1_65445551_65455118
JAK1	Nerve_Tibial	7.57276e-07	0.000614996	-4.94607	0.590981	0.981831	0.537415	3.13976e-07	0.000296675	5.11486	intron_1_65445551_65455118
JAK1	Ovary	7.57276e-07	0.000723435	-4.94607	0.590981	0.976906	0.537415	3.13976e-07	0.000337849	5.11486	intron_1_65445551_65455118
JAK1	Prostate	7.57276e-07	0.000527889	-4.94607	0.590981	0.973288	0.537415	3.13976e-07	0.00026093	5.11486	intron_1_65445551_65455118
JAK1	Testis	7.57276e-07	0.000924352	-4.94607	0.590981	0.97483	0.537415	3.13976e-07	0.000443624	5.11486	intron_1_65445551_65455118
JAK1	Thyroid	7.57276e-07	0.000494444	-4.94607	0.590981	0.976384	0.537415	3.13976e-07	0.000233912	5.11486	intron_1_65445551_65455118
JAK1	Uterus	7.57276e-07	0.000714038	-4.94607	0.590981	0.979589	0.537415	3.13976e-07	0.000372605	5.11486	intron_1_65445551_65455118
JAK1	smultixcan	7.65755e-07	0.000503991	-4.94055	0.589697	0.975154	0.538926	3.17399e-07	0.000232164	5.10935	intron_1_65445551_65455118
JMJD1C	Muscle_Skeletal	0.000808608	0.0851899	-3.34983	0.52963	0.976788	-0.628571	0.00102547	0.100046	3.28344	intron_10_64927894_64928195
JMJD1C	smultixcan	0.000808608	0.0939487	-3.34983	0.52963	0.968283	-0.628571	0.00102547	0.103177	3.28344	intron_10_64927894_64928195
KANSL1	Brain_Anterior_cingulate_cortex_BA24	1.8075e-13	9.71529e-10	-7.36231	0.360826	0.969734	-0.913793	2.81329e-13	1.28523e-09	7.30304	intron_17_44172067_44248221
KANSL1	Heart_Atrial_Appendage	1.8075e-13	9.93219e-10	-7.36231	0.360826	0.951883	-0.913793	2.81329e-13	2.04435e-09	7.30304	intron_17_44172067_44248221
KANSL1	smultixcan	1.8075e-13	9.01263e-10	-7.36231	0.360275	0.940387	-0.901897	2.81329e-13	1.3976e-09	7.30304	intron_17_44172067_44248221
KARS1	Cells_EBV-transformed_lymphocytes	0.000280706	0.0486799	-3.63248	0.180223	0.899911	1.34007	5.76619e-05	0.0145201	4.02218	intron_16_75668190_75669578
KARS1	smultixcan	0.000280706	0.0472108	-3.63248	0.180223	0.89591	1.34007	5.76619e-05	0.0145964	4.02218	intron_16_75668190_75669578
KEAP1	Brain_Hypothalamus	1.76472e-05	0.00842612	-4.29275	0.629631	0.983488	-0.482246	1.97981e-05	0.00738886	4.26716	intron_19_10600044_10600324
KEAP1	Muscle_Skeletal	1.76472e-05	0.00742308	-4.29275	0.629631	0.98239	-0.482246	1.97981e-05	0.00768624	4.26716	intron_19_10600044_10600324
KEAP1	Pituitary	1.76472e-05	0.00696933	-4.29275	0.629631	0.980154	-0.482246	1.97981e-05	0.00697634	4.26716	intron_19_10600044_10600324
KEAP1	Prostate	1.76472e-05	0.00629062	-4.29275	0.629631	0.975908	-0.482246	1.97981e-05	0.00647033	4.26716	intron_19_10600044_10600324
KEAP1	Testis	0.000104762	0.0292878	-3.87929	0.59396	0.974932	0.533106	6.10276e-05	0.0185794	4.0088	intron_19_10600044_10600324
KIAA0319L	Adipose_Subcutaneous	7.20886e-06	0.00307163	-4.48743	0.202054	0.907373	-1.27572	1.76011e-05	0.0055915	4.29333	intron_1_35900682_35900906
KIAA0319L	Adipose_Visceral_Omentum	7.20886e-06	0.00317821	-4.48743	0.202054	0.917824	-1.27572	1.76011e-05	0.00608345	4.29333	intron_1_35900682_35900906
KIAA0319L	Adrenal_Gland	7.20886e-06	0.00490575	-4.48743	0.202054	0.915386	-1.27572	1.76011e-05	0.00827933	4.29333	intron_1_35900682_35900906
KIAA0319L	Artery_Aorta	7.20886e-06	0.00387862	-4.48743	0.202054	0.921076	-1.27572	1.76011e-05	0.00780597	4.29333	intron_1_35900682_35900906
KIAA0319L	Artery_Coronary	7.20886e-06	0.00353746	-4.48743	0.202054	0.927489	-1.27572	1.76011e-05	0.00690886	4.29333	intron_1_35900682_35900906
KIAA0319L	Artery_Tibial	7.20886e-06	0.00415604	-4.48743	0.202054	0.916542	-1.27572	1.76011e-05	0.00750013	4.29333	intron_1_35900682_35900906
KIAA0319L	Brain_Anterior_cingulate_cortex_BA24	8.6949e-06	0.00479334	-4.44732	0.220072	0.933202	-1.22634	2.00482e-05	0.0085839	4.26435	intron_1_35908629_35909762
KIAA0319L	Brain_Cerebellar_Hemisphere	1.34538e-05	0.00638862	-4.35259	0.200603	0.896787	-1.27984	3.26125e-05	0.0104057	4.15441	intron_1_35908629_35913774
KIAA0319L	Brain_Cerebellum	1.34538e-05	0.00729902	-4.35259	0.200603	0.900786	-1.27984	3.26125e-05	0.0108464	4.15441	intron_1_35908629_35913774
KIAA0319L	Brain_Cortex	1.34538e-05	0.00658899	-4.35259	0.200603	0.915175	-1.27984	3.26125e-05	0.0104489	4.15441	intron_1_35908629_35913774
KIAA0319L	Brain_Frontal_Cortex_BA9	8.6949e-06	0.00482992	-4.44732	0.220072	0.927868	-1.22634	2.00482e-05	0.00841025	4.26435	intron_1_35908629_35909762
KIAA0319L	Brain_Hippocampus	8.6949e-06	0.00519648	-4.44732	0.220072	0.916572	-1.22634	2.00482e-05	0.00797616	4.26435	intron_1_35908629_35909762
KIAA0319L	Brain_Hypothalamus	8.6949e-06	0.00530013	-4.44732	0.220072	0.930328	-1.22634	2.00482e-05	0.00738886	4.26435	intron_1_35908629_35909762
KIAA0319L	Brain_Putamen_basal_ganglia	1.34538e-05	0.0069999	-4.35259	0.200603	0.910514	-1.27984	3.26125e-05	0.0111638	4.15441	intron_1_35908629_35913774
KIAA0319L	Brain_Spinal_cord_cervical_c-1	7.20886e-06	0.00481845	-4.48743	0.202054	0.932797	-1.27572	1.76011e-05	0.00740257	4.29333	intron_1_35900682_35900906
KIAA0319L	Brain_Substantia_nigra	1.34538e-05	0.00690824	-4.35259	0.200603	0.91389	-1.27984	3.26125e-05	0.0120614	4.15441	intron_1_35908629_35913774
KIAA0319L	Breast_Mammary_Tissue	7.20886e-06	0.00333118	-4.48743	0.202054	0.908086	-1.27572	1.76011e-05	0.00566185	4.29333	intron_1_35900682_35900906
KIAA0319L	Cells_Cultured_fibroblasts	7.20886e-06	0.00536908	-4.48743	0.202054	0.908416	-1.27572	1.76011e-05	0.00807701	4.29333	intron_1_35900682_35900906
KIAA0319L	Cells_EBV-transformed_lymphocytes	7.20886e-06	0.00375048	-4.48743	0.202054	0.911808	-1.27572	1.76011e-05	0.00682668	4.29333	intron_1_35900682_35900906
KIAA0319L	Colon_Sigmoid	7.20886e-06	0.00419088	-4.48743	0.202054	0.919134	-1.27572	1.76011e-05	0.00720494	4.29333	intron_1_35900682_35900906
KIAA0319L	Colon_Transverse	7.20886e-06	0.00307374	-4.48743	0.202054	0.925045	-1.27572	1.76011e-05	0.00597276	4.29333	intron_1_35900682_35900906
KIAA0319L	Esophagus_Gastroesophageal_Junction	7.20886e-06	0.00392187	-4.48743	0.202054	0.915724	-1.27572	1.76011e-05	0.00768018	4.29333	intron_1_35900682_35900906
KIAA0319L	Esophagus_Mucosa	7.20886e-06	0.00289086	-4.48743	0.202054	0.920611	-1.27572	1.76011e-05	0.00532631	4.29333	intron_1_35900682_35900906
KIAA0319L	Esophagus_Muscularis	7.20886e-06	0.00395303	-4.48743	0.202054	0.913046	-1.27572	1.76011e-05	0.00695308	4.29333	intron_1_35900682_35900906
KIAA0319L	Heart_Atrial_Appendage	7.20886e-06	0.00450144	-4.48743	0.202054	0.91345	-1.27572	1.76011e-05	0.00730873	4.29333	intron_1_35900682_35900906
KIAA0319L	Heart_Left_Ventricle	7.20886e-06	0.00377693	-4.48743	0.202054	0.931067	-1.27572	1.76011e-05	0.00760335	4.29333	intron_1_35900682_35900906
KIAA0319L	Kidney_Cortex	7.20886e-06	0.00295647	-4.48743	0.202054	0.911231	-1.27572	1.76011e-05	0.00647721	4.29333	intron_1_35900682_35900906
KIAA0319L	Liver	7.20886e-06	0.00385732	-4.48743	0.202054	0.886761	-1.27572	1.76011e-05	0.00659853	4.29333	intron_1_35900682_35900906
KIAA0319L	Lung	7.20886e-06	0.00251136	-4.48743	0.202054	0.913314	-1.27572	1.76011e-05	0.00462417	4.29333	intron_1_35900682_35900906
KIAA0319L	Minor_Salivary_Gland	7.20886e-06	0.00302525	-4.48743	0.202054	0.924959	-1.27572	1.76011e-05	0.00568458	4.29333	intron_1_35900682_35900906
KIAA0319L	Muscle_Skeletal	7.20886e-06	0.00399715	-4.48743	0.202054	0.920176	-1.27572	1.76011e-05	0.00719578	4.29333	intron_1_35900682_35900906
KIAA0319L	Nerve_Tibial	7.20886e-06	0.00359629	-4.48743	0.202054	0.919308	-1.27572	1.76011e-05	0.00675644	4.29333	intron_1_35900682_35900906
KIAA0319L	Ovary	7.20886e-06	0.0036055	-4.48743	0.202054	0.914714	-1.27572	1.76011e-05	0.00719217	4.29333	intron_1_35900682_35900906
KIAA0319L	Pancreas	7.20886e-06	0.00346566	-4.48743	0.202054	0.914594	-1.27572	1.76011e-05	0.00631026	4.29333	intron_1_35900682_35900906
KIAA0319L	Pituitary	7.20886e-06	0.00354776	-4.48743	0.202054	0.924853	-1.27572	1.76011e-05	0.00647185	4.29333	intron_1_35900682_35900906
KIAA0319L	Prostate	7.20886e-06	0.00305587	-4.48743	0.202054	0.910395	-1.27572	1.76011e-05	0.00609475	4.29333	intron_1_35900682_35900906
KIAA0319L	Skin_Not_Sun_Exposed_Suprapubic	7.20886e-06	0.00304498	-4.48743	0.202054	0.916414	-1.27572	1.76011e-05	0.00563086	4.29333	intron_1_35900682_35900906
KIAA0319L	Skin_Sun_Exposed_Lower_leg	7.20886e-06	0.00262038	-4.48743	0.202054	0.924579	-1.27572	1.76011e-05	0.00505832	4.29333	intron_1_35900682_35900906
KIAA0319L	Small_Intestine_Terminal_Ileum	7.20886e-06	0.00277266	-4.48743	0.202054	0.925548	-1.27572	1.76011e-05	0.00575315	4.29333	intron_1_35900682_35900906
KIAA0319L	Spleen	7.20886e-06	0.00342878	-4.48743	0.202054	0.923651	-1.27572	1.76011e-05	0.00648028	4.29333	intron_1_35900682_35900906
KIAA0319L	Stomach	7.20886e-06	0.00311011	-4.48743	0.202054	0.919344	-1.27572	1.76011e-05	0.00569445	4.29333	intron_1_35900682_35900906
KIAA0319L	Testis	7.20886e-06	0.00425136	-4.48743	0.202054	0.919825	-1.27572	1.76011e-05	0.00758912	4.29333	intron_1_35900682_35900906
KIAA0319L	Thyroid	7.20886e-06	0.00277181	-4.48743	0.202054	0.923563	-1.27572	1.76011e-05	0.00544516	4.29333	intron_1_35900682_35900906
KIAA0319L	Uterus	7.20886e-06	0.00351192	-4.48743	0.202054	0.916214	-1.27572	1.76011e-05	0.00670472	4.29333	intron_1_35900682_35900906
KIAA0319L	Vagina	7.20886e-06	0.00356812	-4.48743	0.202054	0.921702	-1.27572	1.76011e-05	0.00635202	4.29333	intron_1_35900682_35900906
KIAA0319L	Whole_Blood	7.20886e-06	0.00308121	-4.48743	0.202054	0.908383	-1.27572	1.76011e-05	0.00674985	4.29333	intron_1_35900682_35900906
KIAA0319L	smultixcan	7.20886e-06	0.00320631	-4.48743	0.202054	0.901395	-1.27572	1.76011e-05	0.00602242	4.29333	intron_1_35900682_35900906
KLC1	Adipose_Subcutaneous	0.000209343	0.0355873	3.70747	0.0188833	0.771171	-2.34783	2.75501e-05	0.00732485	-4.19283	intron_14_104151373_104153418
KLC1	Adipose_Visceral_Omentum	0.00064705	0.0838339	3.41108	0.00344313	0.748645	-2.92513	6.65607e-05	0.0164082	-3.98826	intron_14_104145855_104151323
KLC1	Artery_Aorta	0.000209343	0.0445843	3.70747	0.0188833	0.794031	-2.34783	2.75501e-05	0.0103908	-4.19283	intron_14_104151373_104153418
KLC1	Artery_Coronary	0.000209343	0.0415469	3.70747	0.0188833	0.80659	-2.34783	2.75501e-05	0.00926545	-4.19283	intron_14_104151373_104153418
KLC1	Artery_Tibial	0.000209343	0.0443352	3.70747	0.0188833	0.825138	-2.34783	2.75501e-05	0.00934869	-4.19283	intron_14_104151373_104153418
KLC1	Brain_Cerebellar_Hemisphere	0.000405292	0.0626422	3.53661	0.00648674	0.68423	-2.72211	4.46219e-05	0.0128321	-4.08215	intron_14_104145855_104151323
KLC1	Brain_Cerebellum	0.000408515	0.066489	3.53452	0.00652885	0.706346	-2.71997	4.51056e-05	0.0129144	-4.07964	intron_14_104145855_104151323
KLC1	Brain_Frontal_Cortex_BA9	0.000405165	0.0697852	3.5367	0.00474156	0.761655	-2.82409	4.13885e-05	0.0130793	-4.09959	intron_14_104145855_104151323
KLC1	Brain_Spinal_cord_cervical_c-1	0.000589702	0.0886711	3.43631	0.0200305	0.764654	-2.32578	8.82033e-05	0.022013	-3.92094	intron_14_104145855_104151323
KLC1	Breast_Mammary_Tissue	0.000209343	0.0373639	3.70747	0.0188833	0.767508	-2.34783	2.75501e-05	0.00765316	-4.19283	intron_14_104151373_104153418
KLC1	Cells_Cultured_fibroblasts	0.000520586	0.0833537	3.46993	0.00562637	0.689603	-2.7688	5.77396e-05	0.0181527	-4.02186	intron_14_104145855_104151323
KLC1	Cells_EBV-transformed_lymphocytes	0.000209343	0.0417113	3.70747	0.0188833	0.740255	-2.34783	2.75501e-05	0.00857748	-4.19283	intron_14_104151373_104153418
KLC1	Colon_Sigmoid	0.000209343	0.0447069	3.70747	0.0188833	0.781446	-2.34783	2.75501e-05	0.0099552	-4.19283	intron_14_104151373_104153418
KLC1	Colon_Transverse	0.000209343	0.0372344	3.70747	0.0188833	0.780261	-2.34783	2.75501e-05	0.00837301	-4.19283	intron_14_104151373_104153418
KLC1	Esophagus_Mucosa	0.000720262	0.0850129	3.38175	0.0215259	0.778396	-2.29863	0.000112637	0.023037	-3.86162	intron_14_104145855_104151323
KLC1	Esophagus_Muscularis	0.000322599	0.0569049	3.59644	0.018161	0.774277	-2.36232	4.46262e-05	0.0132295	-4.08212	intron_14_104145882_104151323
KLC1	Heart_Atrial_Appendage	0.000695502	0.0908222	3.39135	0.00302373	0.655966	-2.96532	7.0409e-05	0.017652	-3.9749	intron_14_104145855_104151323
KLC1	Lung	0.000721583	0.0821001	3.38124	0.0217779	0.789589	-2.29422	0.000113467	0.0206847	-3.85983	intron_14_104145855_104151323
KLC1	Minor_Salivary_Gland	0.000209343	0.0363021	3.70747	0.0188833	0.811538	-2.34783	2.75501e-05	0.00790159	-4.19283	intron_14_104151373_104153418
KLC1	Nerve_Tibial	0.000469172	0.0744725	3.49777	0.00440199	0.767511	-2.84782	4.82816e-05	0.0130825	-4.06379	intron_14_104145855_104151323
KLC1	Ovary	0.000209343	0.0392615	3.70747	0.0188833	0.771939	-2.34783	2.75501e-05	0.00936795	-4.19283	intron_14_104151373_104153418
KLC1	Pancreas	0.000322599	0.0515488	3.59644	0.018161	0.807743	-2.36232	4.46262e-05	0.0112159	-4.08212	intron_14_104145882_104151323
KLC1	Skin_Not_Sun_Exposed_Suprapubic	0.000209343	0.0375438	3.70747	0.0188833	0.791417	-2.34783	2.75501e-05	0.00776137	-4.19283	intron_14_104151373_104153418
KLC1	Skin_Sun_Exposed_Lower_leg	0.000209343	0.0345534	3.70747	0.0188833	0.793962	-2.34783	2.75501e-05	0.00707355	-4.19283	intron_14_104151373_104153418
KLC1	Spleen	0.000209343	0.037789	3.70747	0.0188833	0.814171	-2.34783	2.75501e-05	0.00833781	-4.19283	intron_14_104151373_104153418
KLC1	Stomach	0.000209343	0.0362228	3.70747	0.0188833	0.807913	-2.34783	2.75501e-05	0.00780589	-4.19283	intron_14_104151373_104153418
KLC1	Testis	0.000598045	0.0968545	3.4325	0.00291982	0.72092	-2.97606	5.8486e-05	0.0180478	-4.01884	intron_14_104145855_104151323
KLC1	Thyroid	0.000209343	0.0369609	3.70747	0.0188833	0.785528	-2.34783	2.75501e-05	0.00744351	-4.19283	intron_14_104151373_104153418
KLC1	Uterus	0.000703752	0.0875348	3.38811	0.00322166	0.704628	-2.94576	7.23987e-05	0.018015	-3.96826	intron_14_104145855_104151323
KLC1	Whole_Blood	0.000209343	0.0460232	3.70747	0.0188833	0.77482	-2.34783	2.75501e-05	0.00910217	-4.19283	intron_14_104151373_104153418
KLC1	smultixcan	0.000209343	0.039269	3.70747	0.0188833	0.774736	-2.34783	2.75501e-05	0.00827844	-4.19283	intron_14_104151373_104153418
KLF5	Colon_Transverse	6.81069e-05	0.0171775	3.9828	0.605046	0.981445	-0.517158	3.60279e-05	0.00972045	-4.13158	intron_13_73638021_73649846
KLF5	Esophagus_Mucosa	0.000817085	0.0892467	3.34694	0.823684	0.99282	-0.222809	0.000639851	0.0780819	-3.41413	intron_13_73638021_73649846
KLF5	Minor_Salivary_Gland	0.000817085	0.0873536	3.34694	0.823684	0.993703	-0.222809	0.000639851	0.0760476	-3.41413	intron_13_73638021_73649846
KLF5	Muscle_Skeletal	0.000817085	0.0851899	3.34694	0.823684	0.996684	-0.222809	0.000639851	0.0794943	-3.41413	intron_13_73638021_73649846
KLF5	Skin_Not_Sun_Exposed_Suprapubic	0.000817085	0.0885532	3.34694	0.823684	0.993772	-0.222809	0.000639851	0.0753403	-3.41413	intron_13_73638021_73649846
KLF5	Skin_Sun_Exposed_Lower_leg	0.000817085	0.083916	-3.34694	0.823684	0.99133	0.222809	0.000639851	0.0708164	3.41413	intron_13_73649211_73649846
KLF5	Stomach	0.000817085	0.0854168	3.34694	0.823684	0.991692	-0.222809	0.000639851	0.0734019	-3.41413	intron_13_73638021_73649846
KLF5	Vagina	0.000817085	0.0938545	3.34694	0.823684	0.992524	-0.222809	0.000639851	0.0795884	-3.41413	intron_13_73638021_73649846
KLF5	smultixcan	0.000607412	0.0782366	3.39128	0.819988	0.990406	-0.226849	0.000465916	0.0632248	-3.46234	intron_13_73638021_73649846
KLHL24	Adipose_Subcutaneous	0.000499013	0.0682172	-3.48129	0.827903	0.992361	0.217391	0.000340188	0.0480803	3.5826	intron_3_183390272_183396874
KLHL24	Adipose_Visceral_Omentum	0.000641751	0.0838316	-3.41333	0.813413	0.991738	0.236025	0.000437196	0.063728	3.51655	intron_3_183361330_183361874
KLHL24	Artery_Tibial	6.47822e-05	0.0203717	3.99468	0.808597	0.994888	-0.242236	3.99823e-05	0.0122604	-4.10758	intron_3_183369064_183381246
KLHL24	Brain_Amygdala	6.47822e-05	0.0207557	3.99468	0.808597	0.990939	-0.242236	3.99823e-05	0.0121267	-4.10758	intron_3_183369064_183381246
KLHL24	Brain_Anterior_cingulate_cortex_BA24	0.000499013	0.0831689	-3.48129	0.827903	0.991556	0.217391	0.000340188	0.0567195	3.5826	intron_3_183390272_183396874
KLHL24	Brain_Caudate_basal_ganglia	0.000499013	0.0787686	-3.48129	0.827903	0.990073	0.217391	0.000340188	0.0573678	3.5826	intron_3_183390272_183396874
KLHL24	Brain_Cerebellar_Hemisphere	0.000499013	0.0707511	-3.48129	0.827903	0.988032	0.217391	0.000340188	0.0517314	3.5826	intron_3_183390272_183396874
KLHL24	Brain_Cerebellum	0.000499013	0.0738348	-3.48129	0.827903	0.990477	0.217391	0.000340188	0.0523761	3.5826	intron_3_183390272_183396874
KLHL24	Brain_Cortex	0.000499013	0.0750448	-3.48129	0.827903	0.991807	0.217391	0.000340188	0.0543328	3.5826	intron_3_183390272_183396874
KLHL24	Brain_Frontal_Cortex_BA9	0.000499013	0.0789366	-3.48129	0.827903	0.992962	0.217391	0.000340188	0.0593123	3.5826	intron_3_183390272_183396874
KLHL24	Brain_Hippocampus	0.000499013	0.0852096	-3.48129	0.827903	0.988549	0.217391	0.000317052	0.0566345	3.60095	intron_3_183390272_183396874
KLHL24	Brain_Hypothalamus	0.000499013	0.0770873	-3.48129	0.827903	0.992117	0.217391	0.000340188	0.0577981	3.5826	intron_3_183390272_183396874
KLHL24	Brain_Nucleus_accumbens_basal_ganglia	0.000499013	0.0779001	-3.48129	0.827903	0.994205	0.217391	0.000340188	0.056602	3.5826	intron_3_183390272_183396874
KLHL24	Brain_Putamen_basal_ganglia	0.000499013	0.0794399	-3.48129	0.827903	0.991827	0.217391	0.000340188	0.0577884	3.5826	intron_3_183390272_183396874
KLHL24	Brain_Spinal_cord_cervical_c-1	0.000641751	0.0897151	-3.41333	0.813413	0.990172	0.236025	0.000437196	0.0757505	3.51655	intron_3_183361330_183361874
KLHL24	Brain_Substantia_nigra	0.000499013	0.0857104	-3.48129	0.827903	0.992246	0.217391	0.000340188	0.0641913	3.5826	intron_3_183390272_183396874
KLHL24	Breast_Mammary_Tissue	0.000657108	0.0806372	-3.40688	0.813413	0.992827	0.236025	0.000449095	0.0633809	3.50941	intron_3_183361330_183361874
KLHL24	Cells_Cultured_fibroblasts	0.000631937	0.0912504	-3.41752	0.813413	0.99524	0.236025	0.00042914	0.0703318	3.52148	intron_3_183381430_183382709
KLHL24	Cells_EBV-transformed_lymphocytes	0.000631937	0.0801365	3.41752	0.813413	0.991346	-0.236025	0.00042914	0.0559724	-3.52148	intron_3_183381430_183382709
KLHL24	Colon_Sigmoid	0.000499013	0.0795204	-3.48129	0.827903	0.99351	0.217391	0.000340188	0.057549	3.5826	intron_3_183390272_183396874
KLHL24	Colon_Transverse	6.47822e-05	0.0168034	3.99468	0.808597	0.991623	-0.242236	3.99823e-05	0.0106134	-4.10758	intron_3_183369064_183381246
KLHL24	Esophagus_Gastroesophageal_Junction	0.000499013	0.0797649	-3.48129	0.827903	0.992551	0.217391	0.000340188	0.0551138	3.5826	intron_3_183390272_183396874
KLHL24	Esophagus_Muscularis	0.000499013	0.0766198	-3.48129	0.827903	0.993648	0.217391	0.000340188	0.0550985	3.5826	intron_3_183390272_183396874
KLHL24	Heart_Atrial_Appendage	6.47822e-05	0.0193429	3.99468	0.808597	0.99334	-0.242236	3.99823e-05	0.0122333	-4.10758	intron_3_183369064_183381246
KLHL24	Heart_Left_Ventricle	0.000499013	0.0736965	-3.48129	0.827903	0.993681	0.217391	0.000340188	0.0515252	3.5826	intron_3_183390272_183396874
KLHL24	Lung	6.47822e-05	0.0138696	3.99468	0.808597	0.991213	-0.242236	3.99823e-05	0.00892854	-4.10758	intron_3_183369064_183381246
KLHL24	Minor_Salivary_Gland	0.000499013	0.0675822	-3.48129	0.827903	0.993703	0.217391	0.000340188	0.0472336	3.5826	intron_3_183390272_183396874
KLHL24	Muscle_Skeletal	0.000412059	0.0665761	-3.53224	0.757594	0.993281	0.308642	0.000264656	0.0448453	3.64764	intron_3_183390272_183396874
KLHL24	Nerve_Tibial	0.000499013	0.0774491	-3.48129	0.827903	0.993358	0.217391	0.000340188	0.0547435	3.5826	intron_3_183390272_183396874
KLHL24	Ovary	0.000499013	0.0709527	-3.48129	0.827903	0.990725	0.217391	0.000340188	0.0515568	3.5826	intron_3_183390272_183396874
KLHL24	Pancreas	6.47822e-05	0.0177966	3.99468	0.808597	0.995605	-0.242236	3.99823e-05	0.010952	-4.10758	intron_3_183369064_183381246
KLHL24	Pituitary	0.000499013	0.0794176	-3.48129	0.827903	0.99426	0.217391	0.000340188	0.0558635	3.5826	intron_3_183390272_183396874
KLHL24	Prostate	0.000499013	0.0714774	-3.48129	0.827903	0.988908	0.217391	0.000340188	0.0511698	3.5826	intron_3_183390272_183396874
KLHL24	Skin_Not_Sun_Exposed_Suprapubic	0.000499013	0.0651192	-3.48129	0.827903	0.993772	0.217391	0.000340188	0.0470862	3.5826	intron_3_183390272_183396874
KLHL24	Skin_Sun_Exposed_Lower_leg	0.000499013	0.0628155	-3.48129	0.827903	0.99133	0.217391	0.000340188	0.044575	3.5826	intron_3_183390272_183396874
KLHL24	Small_Intestine_Terminal_Ileum	0.000499013	0.066003	-3.48129	0.827903	0.995105	0.217391	0.000340188	0.04737	3.5826	intron_3_183390272_183396874
KLHL24	Spleen	0.000499013	0.0692265	-3.48129	0.827903	0.99158	0.217391	0.000340188	0.0470365	3.5826	intron_3_183390272_183396874
KLHL24	Stomach	0.000499013	0.0645866	-3.48129	0.827903	0.992153	0.217391	0.000340188	0.0466446	3.5826	intron_3_183390272_183396874
KLHL24	Testis	0.000499013	0.0847628	-3.48129	0.827903	0.992219	0.217391	0.000340188	0.0624857	3.5826	intron_3_183390272_183396874
KLHL24	Thyroid	6.47822e-05	0.0157872	3.99468	0.808597	0.992926	-0.242236	3.99823e-05	0.00999694	-4.10758	intron_3_183369064_183381246
KLHL24	Uterus	6.47822e-05	0.0182075	3.99468	0.808597	0.993902	-0.242236	3.99823e-05	0.0119772	-4.10758	intron_3_183369064_183381246
KLHL24	Vagina	0.000631937	0.0815319	3.41752	0.813413	0.992275	-0.236025	0.00042914	0.061033	-3.52148	intron_3_183381430_183382709
KLHL24	smultixcan	0.000214231	0.0398575	3.68044	0.858844	0.993701	-0.176861	0.000145802	0.0283584	-3.77639	intron_3_183369064_183381246
KRI1	smultixcan	8.83427e-06	0.00364452	-0.254218	0.311133	0.930255	-0.820345	2.01994e-05	0.0064394	0.102845	intron_19_10670612_10670988
LAMTOR2	Artery_Aorta	0.000754196	0.0965678	3.36908	0.0335866	0.815393	2.125	0.00238175	0.160453	-3.03797	intron_1_156025216_156028106
LAMTOR2	Spleen	0.000754196	0.087982	3.36908	0.0335866	0.819961	2.125	0.00238175	0.156509	-3.03797	intron_1_156025216_156028106
LAMTOR4	Adipose_Subcutaneous	0.000448475	0.0623475	-3.50978	0.221322	0.913437	-1.22302	0.000833988	0.0916778	3.34126	intron_7_99746598_99751023
LAMTOR4	Adipose_Visceral_Omentum	0.000448475	0.0687571	3.50978	0.221322	0.920138	1.22302	0.000833988	0.095225	-3.34126	intron_7_99746598_99747122
LAMTOR4	Adrenal_Gland	0.000448475	0.0747737	-3.50978	0.221322	0.920135	-1.22302	0.000833988	0.108582	3.34126	intron_7_99747202_99751023
LAMTOR4	Artery_Aorta	0.000448475	0.0727716	3.50978	0.221322	0.926136	1.22302	0.000833988	0.107571	-3.34126	intron_7_99746598_99747122
LAMTOR4	Artery_Coronary	0.000448475	0.0689258	3.50978	0.221322	0.930755	1.22302	0.000833988	0.097613	-3.34126	intron_7_99746598_99747122
LAMTOR4	Artery_Coronary	0.000448475	0.0689258	3.50978	0.221322	0.930755	1.22302	0.000833988	0.097613	-3.34126	intron_7_99746676_99747122
LAMTOR4	Artery_Tibial	0.000448475	0.0750641	3.50978	0.221322	0.921128	1.22302	0.000833988	0.102872	-3.34126	intron_7_99746598_99747122
LAMTOR4	Brain_Amygdala	0.000410632	0.0635134	3.53315	0.351193	0.96039	0.932278	0.000634861	0.0825233	-3.41627	intron_7_99746676_99747122
LAMTOR4	Brain_Anterior_cingulate_cortex_BA24	0.000448475	0.0777598	3.50978	0.221322	0.933202	1.22302	0.000833988	0.108857	-3.34126	intron_7_99746676_99747122
LAMTOR4	Brain_Caudate_basal_ganglia	0.000448475	0.0742244	3.50978	0.221322	0.927719	1.22302	0.000833988	0.105132	-3.34126	intron_7_99746676_99747122
LAMTOR4	Brain_Cerebellar_Hemisphere	0.000402996	0.0626422	-3.53811	0.356461	0.936537	-0.922129	0.00061915	0.0774814	3.42308	intron_7_99746598_99747122
LAMTOR4	Brain_Cerebellum	0.000448475	0.0696603	-3.50978	0.221322	0.904502	-1.22302	0.000833988	0.0941916	3.34126	intron_7_99746598_99747122
LAMTOR4	Brain_Cerebellum	0.000448475	0.0696603	-3.50978	0.221322	0.904502	-1.22302	0.000833988	0.0941916	3.34126	intron_7_99746598_99751023
LAMTOR4	Brain_Cerebellum	0.000448475	0.0696603	-3.50978	0.221322	0.904502	-1.22302	0.000833988	0.0941916	3.34126	intron_7_99747202_99750339
LAMTOR4	Brain_Cortex	0.000448475	0.0697813	3.50978	0.221322	0.919455	1.22302	0.000833988	0.0983873	-3.34126	intron_7_99746676_99747122
LAMTOR4	Brain_Frontal_Cortex_BA9	0.000409023	0.0697852	3.53419	0.351346	0.956468	0.931982	0.000632292	0.0898033	-3.41737	intron_7_99746676_99747122
LAMTOR4	Brain_Hippocampus	0.000448475	0.0788322	3.50978	0.221322	0.916572	1.22302	0.000833988	0.11127	-3.34126	intron_7_99746676_99747122
LAMTOR4	Brain_Hypothalamus	0.000432894	0.070615	3.51917	0.352844	0.957725	0.929087	0.000667335	0.0929458	-3.40266	intron_7_99746676_99747122
LAMTOR4	Brain_Nucleus_accumbens_basal_ganglia	0.000448475	0.072329	3.50978	0.221322	0.90772	1.22302	0.000833988	0.101628	-3.34126	intron_7_99746676_99747122
LAMTOR4	Brain_Nucleus_accumbens_basal_ganglia	0.000448475	0.072329	3.50978	0.221322	0.90772	1.22302	0.000833988	0.101628	-3.34126	intron_7_99747188_99751023
LAMTOR4	Brain_Putamen_basal_ganglia	0.000448475	0.0739735	3.50978	0.221322	0.910514	1.22302	0.000833988	0.10179	-3.34126	intron_7_99746676_99747122
LAMTOR4	Brain_Spinal_cord_cervical_c-1	0.000448475	0.0779872	3.50978	0.221322	0.93911	1.22302	0.000833988	0.103501	-3.34126	intron_7_99746598_99747122
LAMTOR4	Brain_Substantia_nigra	0.000410568	0.0784731	3.5332	0.351036	0.947171	0.932582	0.000634889	0.10209	-3.41625	intron_7_99746676_99747122
LAMTOR4	Breast_Mammary_Tissue	0.000448475	0.0635647	-3.50978	0.221322	0.914968	-1.22302	0.000833988	0.0974523	3.34126	intron_7_99746598_99751023
LAMTOR4	Cells_Cultured_fibroblasts	0.000448475	0.0742265	3.50978	0.221322	0.91966	1.22302	0.000833988	0.104522	-3.34126	intron_7_99746598_99747122
LAMTOR4	Cells_Cultured_fibroblasts	0.000448475	0.0742265	3.50978	0.221322	0.91966	1.22302	0.000833988	0.104522	-3.34126	intron_7_99746676_99747122
LAMTOR4	Cells_Cultured_fibroblasts	0.000448475	0.0742265	3.50978	0.221322	0.91966	1.22302	0.000833988	0.104522	-3.34126	intron_7_99747188_99751023
LAMTOR4	Cells_EBV-transformed_lymphocytes	0.000448475	0.0637083	3.50978	0.221322	0.915487	1.22302	0.000833988	0.0881082	-3.34126	intron_7_99746676_99747122
LAMTOR4	Cells_EBV-transformed_lymphocytes	0.000448475	0.0637083	3.50978	0.221322	0.915487	1.22302	0.000833988	0.0881082	-3.34126	intron_7_99747202_99751023
LAMTOR4	Colon_Sigmoid	0.000448475	0.0747055	3.50978	0.221322	0.921505	1.22302	0.000833988	0.102039	-3.34126	intron_7_99746598_99747122
LAMTOR4	Colon_Sigmoid	0.000448475	0.0747055	3.50978	0.221322	0.921505	1.22302	0.000833988	0.102039	-3.34126	intron_7_99746676_99747122
LAMTOR4	Colon_Transverse	0.000448475	0.0646261	3.50978	0.221322	0.927654	1.22302	0.000833988	0.0926896	-3.34126	intron_7_99746676_99747122
LAMTOR4	Esophagus_Gastroesophageal_Junction	0.000448475	0.0728126	3.50978	0.221322	0.91968	1.22302	0.000833988	0.100342	-3.34126	intron_7_99746598_99747122
LAMTOR4	Esophagus_Mucosa	0.000448475	0.0645597	3.50978	0.221322	0.926433	1.22302	0.000833988	0.0873949	-3.34126	intron_7_99746598_99747122
LAMTOR4	Esophagus_Mucosa	0.000448475	0.0645597	3.50978	0.221322	0.926433	1.22302	0.000833988	0.0873949	-3.34126	intron_7_99746676_99747122
LAMTOR4	Esophagus_Muscularis	0.000448475	0.0702641	-3.50978	0.221322	0.919267	-1.22302	0.000833988	0.0996877	3.34126	intron_7_99746598_99751023
LAMTOR4	Heart_Atrial_Appendage	0.000448475	0.0708152	3.50978	0.221322	0.918199	1.22302	0.000833988	0.0987664	-3.34126	intron_7_99746598_99747122
LAMTOR4	Heart_Atrial_Appendage	0.000448475	0.0708152	3.50978	0.221322	0.918199	1.22302	0.000833988	0.0987664	-3.34126	intron_7_99746676_99747122
LAMTOR4	Heart_Left_Ventricle	0.000448475	0.0680744	-3.50978	0.221322	0.937939	-1.22302	0.000833988	0.1008	3.34126	intron_7_99746598_99751023
LAMTOR4	Kidney_Cortex	0.000448475	0.0653763	3.50978	0.221322	0.915692	1.22302	0.000833988	0.0948624	-3.34126	intron_7_99746598_99747122
LAMTOR4	Kidney_Cortex	0.000448475	0.0653763	3.50978	0.221322	0.915692	1.22302	0.000833988	0.0948624	-3.34126	intron_7_99746676_99747122
LAMTOR4	Liver	0.000448475	0.0662746	3.50978	0.221322	0.892553	1.22302	0.000833988	0.096324	-3.34126	intron_7_99746598_99747122
LAMTOR4	Lung	0.000448475	0.0616182	3.50978	0.221322	0.918604	1.22302	0.000833988	0.0887995	-3.34126	intron_7_99746598_99747122
LAMTOR4	Minor_Salivary_Gland	0.000448475	0.0627352	3.50978	0.221322	0.929054	1.22302	0.000833988	0.088501	-3.34126	intron_7_99746598_99747122
LAMTOR4	Muscle_Skeletal	0.000448475	0.0700882	3.50978	0.221322	0.923257	1.22302	0.000833988	0.0925742	-3.34126	intron_7_99746598_99747122
LAMTOR4	Nerve_Tibial	0.000448475	0.0723783	-3.50978	0.221322	0.924606	-1.22302	0.000833988	0.102064	3.34126	intron_7_99746598_99751023
LAMTOR4	Ovary	0.000448475	0.0652851	-3.50978	0.221322	0.915837	-1.22302	0.000833988	0.0964945	3.34126	intron_7_99746598_99751023
LAMTOR4	Pancreas	0.000448475	0.0659172	3.50978	0.221322	0.916193	1.22302	0.000833988	0.0941287	-3.34126	intron_7_99747188_99751023
LAMTOR4	Pituitary	0.000448475	0.0735706	3.50978	0.221322	0.933241	1.22302	0.000833988	0.104714	-3.34126	intron_7_99746676_99747122
LAMTOR4	Prostate	0.000448475	0.0660479	3.50978	0.221322	0.914957	1.22302	0.000833988	0.0959288	-3.34126	intron_7_99746598_99747122
LAMTOR4	Skin_Not_Sun_Exposed_Suprapubic	0.000507013	0.0658953	-3.47702	0.356827	0.951121	-0.921429	0.000773652	0.0851796	3.36205	intron_7_99750380_99751023
LAMTOR4	Skin_Sun_Exposed_Lower_leg	0.000448475	0.0578155	3.50978	0.221322	0.929555	1.22302	0.000833988	0.0846337	-3.34126	intron_7_99747188_99751023
LAMTOR4	Small_Intestine_Terminal_Ileum	0.000448475	0.0624251	3.50978	0.221322	0.9271	1.22302	0.000833988	0.0908348	-3.34126	intron_7_99746676_99747122
LAMTOR4	Small_Intestine_Terminal_Ileum	0.000448475	0.0624251	3.50978	0.221322	0.9271	1.22302	0.000833988	0.0908348	-3.34126	intron_7_99747188_99751023
LAMTOR4	Spleen	0.000448475	0.0642993	3.50978	0.221322	0.927558	1.22302	0.000833988	0.0918071	-3.34126	intron_7_99746598_99747122
LAMTOR4	Stomach	0.000448475	0.0597527	3.50978	0.221322	0.924238	1.22302	0.000833988	0.0873231	-3.34126	intron_7_99746598_99747122
LAMTOR4	Stomach	0.000448475	0.0597527	3.50978	0.221322	0.924238	1.22302	0.000833988	0.0873231	-3.34126	intron_7_99746676_99747122
LAMTOR4	Stomach	0.000448475	0.0597527	3.50978	0.221322	0.924238	1.22302	0.000833988	0.0873231	-3.34126	intron_7_99747188_99751023
LAMTOR4	Thyroid	0.000448475	0.0615852	3.50978	0.221322	0.923563	1.22302	0.000833988	0.0892808	-3.34126	intron_7_99746598_99747122
LAMTOR4	Thyroid	0.000448475	0.0615852	3.50978	0.221322	0.923563	1.22302	0.000833988	0.0892808	-3.34126	intron_7_99746676_99747122
LAMTOR4	Thyroid	0.000448475	0.0615852	3.50978	0.221322	0.923563	1.22302	0.000833988	0.0892808	-3.34126	intron_7_99747188_99751023
LAMTOR4	Uterus	0.000448475	0.0686331	-3.50978	0.221322	0.918134	-1.22302	0.000833988	0.0982164	3.34126	intron_7_99746598_99751023
LAMTOR4	Vagina	0.000448475	0.0664209	-3.50978	0.221322	0.923787	-1.22302	0.000833988	0.093689	3.34126	intron_7_99746598_99751023
LAMTOR4	Whole_Blood	0.000448475	0.0755852	3.50978	0.221322	0.909313	1.22302	0.000833988	0.100197	-3.34126	intron_7_99747188_99751023
LAMTOR4	smultixcan	0.000448475	0.0644751	-3.50978	0.221322	0.908065	-1.22302	0.000833988	0.0917625	3.34126	intron_7_99746598_99751023
LAX1	Lung	0.0006464	0.0766426	-3.41136	0.192637	0.913314	-1.30282	0.00121661	0.108946	3.23496	intron_1_203741275_203743003
LAX1	smultixcan	0.0006464	0.0811119	-3.41136	0.192637	0.900558	-1.30282	0.00121661	0.113947	3.23496	intron_1_203741275_203743003
LDB2	Adipose_Subcutaneous	0.000852702	0.0917256	-3.3351	0.870517	0.994418	-0.163001	0.000779541	0.0870748	3.35996	intron_4_16587628_16590333
LDB2	Adipose_Visceral_Omentum	0.000852702	0.0998794	-3.3351	0.870517	0.994524	-0.163001	0.000779541	0.0920243	3.35996	intron_4_16587628_16590333
LDB2	Artery_Coronary	0.000852702	0.0978836	-3.3351	0.870517	0.996005	-0.163001	0.000779541	0.0943274	3.35996	intron_4_16587628_16590333
LDB2	Brain_Amygdala	0.000852702	0.0968303	-3.3351	0.870517	0.99405	-0.163001	0.000779541	0.0897318	3.35996	intron_4_16587628_16590333
LDB2	Breast_Mammary_Tissue	0.000852702	0.093088	-3.3351	0.870517	0.995033	-0.163001	0.000779541	0.092781	3.35996	intron_4_16587628_16590333
LDB2	Colon_Transverse	0.000852702	0.0912069	-3.3351	0.870517	0.994152	-0.163001	0.000779541	0.0892695	3.35996	intron_4_16587628_16590333
LDB2	Esophagus_Gastroesophageal_Junction	0.000852702	0.0999431	-3.3351	0.870517	0.994014	-0.163001	0.000779541	0.0966336	3.35996	intron_4_16587628_16590333
LDB2	Esophagus_Mucosa	0.000852702	0.090935	-3.3351	0.870517	0.99417	-0.163001	0.000779541	0.0843726	3.35996	intron_4_16587628_16590333
LDB2	Esophagus_Muscularis	0.000852702	0.0995619	-3.3351	0.870517	0.994717	-0.163001	0.000779541	0.0978747	3.35996	intron_4_16587628_16590333
LDB2	Heart_Atrial_Appendage	0.000852702	0.0988523	-3.3351	0.870517	0.994753	-0.163001	0.000779541	0.096421	3.35996	intron_4_16587628_16590333
LDB2	Heart_Left_Ventricle	0.000852702	0.0958524	-3.3351	0.870517	0.99395	-0.163001	0.000779541	0.0975913	3.35996	intron_4_16587628_16590333
LDB2	Ovary	0.000852702	0.0951354	-3.3351	0.870517	0.993677	-0.163001	0.000779541	0.0921772	3.35996	intron_4_16587628_16590333
LDB2	Prostate	0.000852702	0.0958724	-3.3351	0.870517	0.992535	-0.163001	0.000779541	0.0925483	3.35996	intron_4_16587628_16590333
LDB2	Skin_Not_Sun_Exposed_Suprapubic	0.000852702	0.0903414	-3.3351	0.870517	0.995533	-0.163001	0.000779541	0.0855503	3.35996	intron_4_16587628_16590333
LDB2	Skin_Sun_Exposed_Lower_leg	0.000852702	0.0856701	-3.3351	0.870517	0.992633	-0.163001	0.000779541	0.0802998	3.35996	intron_4_16587628_16590333
LDB2	Small_Intestine_Terminal_Ileum	0.000852702	0.0899832	-3.3351	0.870517	0.997204	-0.163001	0.000779541	0.086761	3.35996	intron_4_16587628_16590333
LDB2	Spleen	0.000852702	0.0929135	-3.3351	0.870517	0.995714	-0.163001	0.000779541	0.0881522	3.35996	intron_4_16587628_16590333
LDB2	Stomach	0.000852702	0.0877766	-3.3351	0.870517	0.994185	-0.163001	0.000779541	0.0837542	3.35996	intron_4_16587628_16590333
LDB2	Thyroid	0.000852702	0.0925008	-3.3351	0.870517	0.996252	-0.163001	0.000779541	0.0854569	3.35996	intron_4_16587628_16590333
LDB2	Uterus	0.000852702	0.0989067	-3.3351	0.870517	0.99559	-0.163001	0.000779541	0.0935905	3.35996	intron_4_16587628_16590333
LDB2	Vagina	0.000852702	0.09632	3.3351	0.870517	0.994091	0.163001	0.000779541	0.090373	-3.35996	intron_4_16587628_16590333
LDB2	smultixcan	0.000852702	0.0971876	-2.158	0.870517	0.994754	-0.105471	0.000779541	0.0880978	2.17409	intron_4_16587628_16590333
LIMA1	Small_Intestine_Terminal_Ileum	0.000947582	0.0948588	3.30564	0.648547	0.985963	0.455782	0.00107105	0.103127	-3.27117	intron_12_50594667_50598335
LIMD1	smultixcan	0.000378783	0.0573524	-0.416686	0.759274	0.986715	0.43894	0.000457736	0.0622291	0.501036	intron_3_45637779_45677642
LINC00649	Colon_Transverse	1.74274e-08	1.80815e-05	-5.63577	0.879913	0.994152	-0.151079	1.28283e-08	1.62406e-05	5.68834	intron_21_35304046_35310529
LINC00649	Esophagus_Mucosa	1.8363e-05	0.00592491	-4.28392	0.690152	0.983953	-0.398649	1.93852e-05	0.0057814	4.27186	intron_21_35304046_35310529
LINC00649	Lung	1.74274e-08	1.63585e-05	-5.63577	0.879913	0.994013	-0.151079	1.28283e-08	1.38895e-05	5.68834	intron_21_35304046_35310529
LINC00649	Prostate	1.74274e-08	2.27784e-05	-5.63577	0.879913	0.993173	-0.151079	1.28283e-08	1.93835e-05	5.68834	intron_21_35304046_35310529
LINC00649	Skin_Not_Sun_Exposed_Suprapubic	1.74274e-08	1.92915e-05	-5.63577	0.879913	0.995533	-0.151079	1.28283e-08	1.67315e-05	5.68834	intron_21_35304046_35310529
LINC00649	Skin_Sun_Exposed_Lower_leg	1.74274e-08	1.44563e-05	-5.63577	0.879913	0.992633	-0.151079	1.28283e-08	1.17674e-05	5.68834	intron_21_35304046_35310529
LINC00649	Small_Intestine_Terminal_Ileum	1.74274e-08	1.95931e-05	5.63577	0.879913	0.997727	0.151079	1.28283e-08	1.65976e-05	-5.68834	intron_21_35304046_35318114
LINC00649	Stomach	1.74274e-08	2.25561e-05	5.63577	0.879913	0.994185	0.151079	1.28283e-08	1.84688e-05	-5.68834	intron_21_35304046_35318114
LINC00649	Testis	2.92244e-05	0.0117992	-4.17943	0.693169	0.985556	-0.394558	3.0884e-05	0.0113455	4.16685	intron_21_35318199_35341538
LINC00649	Uterus	1.74274e-08	2.54702e-05	-5.63577	0.879913	0.99559	-0.151079	1.28283e-08	2.32833e-05	5.68834	intron_21_35304046_35310529
LINC00649	Vagina	1.74274e-08	2.79074e-05	-5.63577	0.879913	0.994091	-0.151079	1.28283e-08	2.31478e-05	5.68834	intron_21_35304046_35310529
LINC00649	Whole_Blood	1.74274e-08	1.69385e-05	-5.63577	0.879913	0.995734	-0.151079	1.28283e-08	1.3205e-05	5.68834	intron_21_35304046_35310529
LINC00649	smultixcan	1.74274e-08	1.74063e-05	5.63577	0.879913	0.995038	0.151079	1.28283e-08	1.4032e-05	-5.68834	intron_21_35304046_35318114
LINC01301	Brain_Anterior_cingulate_cortex_BA24	1.9158e-07	0.000316845	-5.20733	0.384538	0.970651	-0.869565	2.98793e-07	0.000426564	5.12421	intron_8_61317808_61326115
LINC01301	Testis	3.18431e-08	6.6854e-05	-5.53099	0.180479	0.914717	-1.33928	8.08598e-08	0.00013619	5.3652	intron_8_61317808_61380631
LINC01301	smultixcan	3.18431e-08	2.94774e-05	-5.53099	0.180479	0.896007	-1.33928	8.08598e-08	6.82559e-05	5.3652	intron_8_61317808_61380631
LINC01359	Adipose_Subcutaneous	7.57276e-07	0.000487166	-4.94607	0.590981	0.973783	0.537415	3.13976e-07	0.00023132	5.11486	intron_1_65445551_65455118
LINC01359	Adipose_Visceral_Omentum	7.57276e-07	0.000546323	-4.94607	0.590981	0.978643	0.537415	3.13976e-07	0.000250628	5.11486	intron_1_65445551_65455118
LINC01359	Artery_Aorta	1.09193e-06	0.000905059	-4.8743	0.577491	0.97871	0.557053	4.5777e-07	0.000478075	5.04322	intron_1_65445551_65455118
LINC01359	Artery_Coronary	7.57276e-07	0.000535799	-4.94607	0.590981	0.982359	0.537415	3.13976e-07	0.000252649	5.11486	intron_1_65445551_65455118
LINC01359	Artery_Tibial	7.57276e-07	0.0007605	-4.94607	0.590981	0.983023	0.537415	3.13976e-07	0.000367924	5.11486	intron_1_65445551_65455118
LINC01359	Breast_Mammary_Tissue	7.57276e-07	0.000608219	-4.94607	0.590981	0.975715	0.537415	3.13976e-07	0.000273435	5.11486	intron_1_65445551_65455118
LINC01359	Colon_Sigmoid	7.57276e-07	0.000819764	-4.94607	0.590981	0.976316	0.537415	3.13976e-07	0.000371804	5.11486	intron_1_65445551_65455118
LINC01359	Nerve_Tibial	7.57276e-07	0.000614996	-4.94607	0.590981	0.981831	0.537415	3.13976e-07	0.000296675	5.11486	intron_1_65445551_65455118
LINC01359	Ovary	7.57276e-07	0.000723435	-4.94607	0.590981	0.976906	0.537415	3.13976e-07	0.000337849	5.11486	intron_1_65445551_65455118
LINC01359	Prostate	7.57276e-07	0.000527889	-4.94607	0.590981	0.973288	0.537415	3.13976e-07	0.00026093	5.11486	intron_1_65445551_65455118
LINC01359	Testis	7.57276e-07	0.000924352	-4.94607	0.590981	0.97483	0.537415	3.13976e-07	0.000443624	5.11486	intron_1_65445551_65455118
LINC01359	Thyroid	7.57276e-07	0.000494444	-4.94607	0.590981	0.976384	0.537415	3.13976e-07	0.000233912	5.11486	intron_1_65445551_65455118
LINC01359	Uterus	7.57276e-07	0.000714038	-4.94607	0.590981	0.979589	0.537415	3.13976e-07	0.000372605	5.11486	intron_1_65445551_65455118
LINC01359	smultixcan	7.65755e-07	0.000503991	-4.94055	0.589697	0.975154	0.538926	3.17399e-07	0.000232164	5.10935	intron_1_65445551_65455118
LINC01954	smultixcan	1.44855e-05	0.00530338	0.0964767	0.886981	0.995842	0.00273222	1.97967e-05	0.00639332	-0.0983398	intron_2_10984631_11024960
LINC02009	Breast_Mammary_Tissue	0.000564353	0.0743646	3.44819	0.191803	0.908086	-1.30526	0.00019825	0.0340323	-3.72124	intron_3_46461154_46462864
LINC02009	smultixcan	0.000564353	0.075156	3.44819	0.191803	0.900397	-1.30526	0.00019825	0.0347849	-3.72124	intron_3_46461154_46462864
LINC02210-CRHR1	Brain_Amygdala	1.62757e-06	0.00112315	-4.7949	0.82118	0.990939	-0.226027	1.39924e-06	0.00116246	4.82511	intron_17_43898806_43906581
LINC02210-CRHR1	Brain_Anterior_cingulate_cortex_BA24	1.62757e-06	0.00142346	-4.7949	0.82118	0.991556	-0.226027	1.39924e-06	0.00152197	4.82511	intron_17_43898806_43906581
LINC02210-CRHR1	Brain_Cortex	1.62757e-06	0.00130541	-4.7949	0.82118	0.991807	-0.226027	1.39924e-06	0.00118511	4.82511	intron_17_43898806_43906581
LINC02210-CRHR1	Brain_Hippocampus	1.62757e-06	0.00150328	-4.7949	0.82118	0.988548	-0.226027	1.39924e-06	0.00151216	4.82511	intron_17_43898806_43906581
LINC02210-CRHR1	Brain_Hypothalamus	1.62757e-06	0.00146833	-4.7949	0.82118	0.992117	-0.226027	1.39924e-06	0.00134081	4.82511	intron_17_43898806_43906581
LINC02210-CRHR1	Pituitary	1.62757e-06	0.00113183	-4.7949	0.82118	0.993235	-0.226027	1.39924e-06	0.00117528	4.82511	intron_17_43898806_43906581
LINC02210-CRHR1	Uterus	1.62757e-06	0.00121984	-4.7949	0.82118	0.993902	-0.226027	1.39924e-06	0.00121304	4.82511	intron_17_43898806_43906581
LINC02210-CRHR1	smultixcan	1.62757e-06	0.000950352	-4.7949	0.82118	0.990406	-0.226027	1.39924e-06	0.000859941	4.82511	intron_17_43898806_43906581
LINC02352	Adipose_Subcutaneous	7.59816e-05	0.018609	3.95673	0.564779	0.971978	0.575758	9.25074e-05	0.0179958	-3.90945	intron_15_31508240_31511492
LINC02352	Brain_Amygdala	7.59816e-05	0.0239169	3.95673	0.564779	0.975531	0.575758	9.25074e-05	0.0210432	-3.90945	intron_15_31508240_31511492
LINC02352	Brain_Caudate_basal_ganglia	7.59816e-05	0.0229533	3.95673	0.564779	0.97879	0.575758	9.25074e-05	0.022015	-3.90945	intron_15_31508240_31511492
LINC02352	Brain_Cerebellar_Hemisphere	7.59816e-05	0.0216482	3.95673	0.564779	0.965628	0.575758	9.25074e-05	0.0210504	-3.90945	intron_15_31508240_31511492
LINC02352	Brain_Cortex	4.84803e-05	0.0149207	4.06284	0.632508	0.977634	0.4782	5.38654e-05	0.0143385	-4.03819	intron_15_31508240_31511492
LINC02352	Brain_Hypothalamus	7.59816e-05	0.0219704	3.95673	0.564779	0.980168	0.575758	9.25074e-05	0.0222828	-3.90945	intron_15_31508240_31511492
LINC02352	Brain_Spinal_cord_cervical_c-1	0.000287435	0.0585519	3.62637	0.34131	0.965191	0.951579	0.000469704	0.0771327	-3.49746	intron_15_31508240_31511492
LINC02352	Colon_Sigmoid	7.59816e-05	0.0229355	3.95673	0.564779	0.973705	0.575758	9.25074e-05	0.023963	-3.90945	intron_15_31508240_31511492
LINC02352	Esophagus_Muscularis	7.59816e-05	0.0228285	3.95673	0.564779	0.976645	0.575758	9.25074e-05	0.0232294	-3.90945	intron_15_31508240_31511492
LINC02352	Liver	7.59816e-05	0.0207664	3.95673	0.564779	0.967545	0.575758	9.25074e-05	0.0225826	-3.90945	intron_15_31508240_31511492
LINC02352	Lung	7.59816e-05	0.0156559	3.95673	0.564779	0.977248	0.575758	9.25074e-05	0.0173052	-3.90945	intron_15_31508240_31511492
LINC02352	Minor_Salivary_Gland	7.59816e-05	0.0175036	3.95673	0.564779	0.974865	0.575758	9.25074e-05	0.0192215	-3.90945	intron_15_31508240_31511492
LINC02352	Prostate	7.59816e-05	0.0195366	3.95673	0.564779	0.972018	0.575758	9.25074e-05	0.0205009	-3.90945	intron_15_31508240_31511492
LINC02352	Thyroid	7.59816e-05	0.0180092	3.95673	0.564779	0.975926	0.575758	9.25074e-05	0.0185548	-3.90945	intron_15_31508240_31511492
LINC02352	Uterus	7.59816e-05	0.0201637	3.95673	0.564779	0.978868	0.575758	9.25074e-05	0.0217887	-3.90945	intron_15_31508240_31511492
LINC02352	smultixcan	0.000273955	0.0464182	3.69215	0.817036	0.990406	0.483102	0.000324709	0.0478547	-3.65967	intron_15_31508240_31511492
LINC02477	Pancreas	0.00081209	0.0918618	-3.34864	0.792155	0.995605	0.263514	0.000586394	0.0756352	3.43783	intron_4_161466633_161475197
LINC02477	smultixcan	0.00081209	0.0941567	-3.34864	0.792155	0.989275	0.263514	0.000586394	0.0726008	3.43783	intron_4_161466633_161475197
LINC03034	Cells_EBV-transformed_lymphocytes	2.64707e-05	0.0103287	4.20188	0.616154	0.981267	0.501309	2.92731e-05	0.00889571	-4.17905	intron_15_31515539_31515674
LINC03034	Colon_Transverse	2.64707e-05	0.00867291	4.20188	0.616154	0.981953	0.501309	2.96566e-05	0.00879438	-4.17609	intron_15_31515539_31515674
LINC03034	Colon_Transverse	2.64707e-05	0.00867291	4.20188	0.616154	0.981953	0.501309	2.96566e-05	0.00879438	-4.17609	intron_15_31515915_31521475
LINC03034	Minor_Salivary_Gland	2.64707e-05	0.00836266	4.20188	0.616154	0.9766	0.501309	2.96566e-05	0.00823539	-4.17609	intron_15_31515539_31515674
LINC03034	Small_Intestine_Terminal_Ileum	2.64707e-05	0.00869399	4.20188	0.616154	0.984302	0.501309	2.96566e-05	0.00844859	-4.17609	intron_15_31515539_31515674
LINC03034	Spleen	2.64707e-05	0.00881327	4.20188	0.616154	0.979942	0.501309	2.17407e-05	0.00724607	-4.24622	intron_15_31515539_31515674
LINC03034	Stomach	2.64707e-05	0.00854159	4.20188	0.616154	0.977904	0.501309	2.96566e-05	0.00805596	-4.17609	intron_15_31515539_31515674
LINC03034	Stomach	2.64707e-05	0.00854159	4.20188	0.616154	0.977904	0.501309	2.96566e-05	0.00805596	-4.17609	intron_15_31515915_31521475
LINC03034	smultixcan	2.64707e-05	0.00846631	4.20188	0.616154	0.977356	0.501309	2.25721e-05	0.00699598	-4.18827	intron_15_31515539_31515674
LMAN1L	Adrenal_Gland	0.000143541	0.0371288	-3.80199	0.683903	0.983193	0.407143	6.2212e-05	0.0186447	4.00426	intron_15_75111613_75112385
LMAN1L	Brain_Cerebellar_Hemisphere	0.000143541	0.0343534	-3.80199	0.683903	0.978844	0.407143	6.2212e-05	0.0158534	4.00426	intron_15_75111613_75112385
LMAN1L	Brain_Cerebellum	0.000143541	0.0344098	-3.80199	0.683903	0.97934	0.407143	6.2212e-05	0.015989	4.00426	intron_15_75111613_75112385
LMAN1L	Minor_Salivary_Gland	0.000143541	0.029246	-3.80199	0.683903	0.983509	0.407143	6.2212e-05	0.0143198	4.00426	intron_15_75111613_75112385
LMAN1L	Prostate	0.000143541	0.031269	-3.80199	0.683903	0.978585	0.407143	6.2212e-05	0.0155423	4.00426	intron_15_75111613_75112385
LMAN1L	Spleen	0.000100409	0.0242642	-3.8896	0.622382	0.980467	0.492477	3.98619e-05	0.0102614	4.10828	intron_15_75111613_75112385
LMAN1L	smultixcan	0.000191582	0.0369102	-3.64426	0.275136	0.927876	0.590586	5.09629e-05	0.013232	3.86911	intron_15_75111613_75112385
LMNA	Adipose_Subcutaneous	2.92601e-06	0.00138429	-4.67595	0.256887	0.922351	-1.13378	5.98275e-06	0.0025264	4.527	intron_1_156105103_156105692
LMNA	Adipose_Visceral_Omentum	8.4209e-08	8.35327e-05	-5.35787	0.318926	0.947516	-0.996667	1.49048e-07	0.000128128	5.25373	intron_1_156100564_156104194
LMNA	Artery_Aorta	2.92601e-06	0.0017947	4.67595	0.256887	0.938991	1.13378	5.98275e-06	0.00365456	-4.527	intron_1_156105103_156105652
LMNA	Artery_Coronary	8.4209e-08	8.83439e-05	-5.35787	0.318926	0.950182	-0.996667	1.49048e-07	0.000126248	5.25373	intron_1_156100564_156104194
LMNA	Artery_Tibial	2.92601e-06	0.00198027	4.67595	0.256887	0.931704	1.13378	5.98275e-06	0.00370377	-4.527	intron_1_156105103_156105652
LMNA	Brain_Amygdala	8.4209e-08	9.44298e-05	-5.35787	0.318926	0.955241	-0.996667	1.49048e-07	0.00016753	5.25373	intron_1_156100564_156104194
LMNA	Brain_Anterior_cingulate_cortex_BA24	8.4209e-08	0.000150874	-5.35787	0.318926	0.961925	-0.996667	1.49048e-07	0.000243183	5.25373	intron_1_156100564_156104194
LMNA	Brain_Caudate_basal_ganglia	3.11003e-06	0.00198729	-4.66342	0.318926	0.953934	-0.996667	5.51054e-06	0.00326326	4.54435	intron_1_156105103_156105692
LMNA	Brain_Cerebellar_Hemisphere	2.92601e-06	0.00175069	4.67595	0.256887	0.918896	1.13378	5.98275e-06	0.00344062	-4.527	intron_1_156105103_156105652
LMNA	Brain_Cerebellum	2.92601e-06	0.00220693	4.67595	0.256887	0.918471	1.13378	5.98275e-06	0.00368447	-4.527	intron_1_156105103_156105652
LMNA	Brain_Cortex	8.4209e-08	0.000117308	-5.35787	0.318926	0.948118	-0.996667	1.49048e-07	0.000181126	5.25373	intron_1_156100564_156104194
LMNA	Brain_Frontal_Cortex_BA9	2.92601e-06	0.00232969	4.67595	0.256887	0.934949	1.13378	5.98275e-06	0.00420139	-4.527	intron_1_156105103_156105652
LMNA	Brain_Hippocampus	8.4209e-08	0.000131625	-5.35787	0.318926	0.948607	-0.996667	1.49048e-07	0.000214769	5.25373	intron_1_156100564_156104194
LMNA	Brain_Hypothalamus	8.4209e-08	0.000118703	-5.35787	0.318926	0.952457	-0.996667	1.49048e-07	0.000198367	5.25373	intron_1_156100564_156104194
LMNA	Brain_Nucleus_accumbens_basal_ganglia	8.4209e-08	0.00011466	-5.35787	0.318926	0.94171	-0.996667	1.49048e-07	0.00017585	5.25373	intron_1_156100564_156104194
LMNA	Brain_Putamen_basal_ganglia	2.92601e-06	0.00195055	4.67595	0.256887	0.921464	1.13378	5.98275e-06	0.00386195	-4.527	intron_1_156105103_156105652
LMNA	Brain_Spinal_cord_cervical_c-1	3.11003e-06	0.00237573	-4.66342	0.318926	0.965043	-0.996667	5.51054e-06	0.00365303	4.54435	intron_1_156105103_156105692
LMNA	Brain_Substantia_nigra	3.11003e-06	0.00224104	-4.66342	0.318926	0.940384	-0.996667	5.51054e-06	0.00377411	4.54435	intron_1_156105103_156105692
LMNA	Breast_Mammary_Tissue	2.92601e-06	0.00156672	4.67595	0.256887	0.924402	1.13378	5.98275e-06	0.00273872	-4.527	intron_1_156105103_156105652
LMNA	Colon_Sigmoid	2.92601e-06	0.00208764	4.67595	0.256887	0.934361	1.13378	5.98275e-06	0.00381481	-4.527	intron_1_156105103_156105652
LMNA	Colon_Transverse	2.92601e-06	0.00144564	4.67595	0.256887	0.935718	1.13378	5.98275e-06	0.00277364	-4.527	intron_1_156105103_156105652
LMNA	Esophagus_Gastroesophageal_Junction	2.92601e-06	0.00197251	4.67595	0.256887	0.933733	1.13378	5.98275e-06	0.00362577	-4.527	intron_1_156105103_156105652
LMNA	Esophagus_Mucosa	3.11003e-06	0.00145503	-4.66342	0.318926	0.951303	-0.996667	5.51054e-06	0.00226973	4.54435	intron_1_156105103_156105692
LMNA	Esophagus_Muscularis	2.92601e-06	0.00187192	4.67595	0.256887	0.925178	1.13378	5.98275e-06	0.00352362	-4.527	intron_1_156105103_156105652
LMNA	Heart_Atrial_Appendage	8.4209e-08	0.000115682	-5.35787	0.318926	0.948237	-0.996667	1.49048e-07	0.00016663	5.25373	intron_1_156100564_156104194
LMNA	Heart_Left_Ventricle	3.11003e-06	0.00184963	-4.66342	0.318926	0.961121	-0.996667	5.51054e-06	0.00347417	4.54435	intron_1_156105103_156105692
LMNA	Liver	3.11003e-06	0.00198621	-4.66342	0.318926	0.926378	-0.996667	5.51054e-06	0.00312671	4.54435	intron_1_156105103_156105692
LMNA	Lung	8.4209e-08	6.77521e-05	-5.35787	0.318926	0.941012	-0.996667	1.49048e-07	0.000110948	5.25373	intron_1_156100564_156104194
LMNA	Minor_Salivary_Gland	2.92601e-06	0.00139442	-4.67595	0.256887	0.936147	-1.13378	5.98275e-06	0.00269342	4.527	intron_1_156105103_156105652
LMNA	Muscle_Skeletal	3.11003e-06	0.00194553	-4.66342	0.318926	0.944379	-0.996667	5.51054e-06	0.00346169	4.54435	intron_1_156105103_156105692
LMNA	Nerve_Tibial	8.4209e-08	0.000108913	-5.35787	0.318926	0.945516	-0.996667	1.49048e-07	0.000152572	5.25373	intron_1_156100564_156104194
LMNA	Ovary	8.4209e-08	0.000117012	-5.35787	0.318926	0.939056	-0.996667	1.49048e-07	0.000178201	5.25373	intron_1_156100564_156104194
LMNA	Pancreas	2.92601e-06	0.00177686	4.67595	0.256887	0.924682	1.13378	5.98275e-06	0.00331485	-4.527	intron_1_156105103_156105652
LMNA	Pituitary	8.4209e-08	0.00011224	-5.35787	0.318926	0.948244	-0.996667	1.49048e-07	0.000180072	5.25373	intron_1_156100564_156104194
LMNA	Prostate	8.4209e-08	9.97534e-05	-5.35787	0.318926	0.940529	-0.996667	1.49048e-07	0.000130386	5.25373	intron_1_156100564_156104194
LMNA	Skin_Not_Sun_Exposed_Suprapubic	2.92601e-06	0.00144509	-4.67595	0.256887	0.931635	-1.13378	5.98275e-06	0.00266949	4.527	intron_1_156105103_156105652
LMNA	Skin_Not_Sun_Exposed_Suprapubic	2.92601e-06	0.00144509	-4.67595	0.256887	0.931635	-1.13378	5.98275e-06	0.00266949	4.527	intron_1_156105103_156105692
LMNA	Skin_Sun_Exposed_Lower_leg	2.92601e-06	0.00126213	-4.67595	0.256887	0.934685	-1.13378	5.98275e-06	0.00232505	4.527	intron_1_156105103_156105652
LMNA	Small_Intestine_Terminal_Ileum	8.4209e-08	8.20504e-05	-5.35787	0.318926	0.949818	-0.996667	1.49048e-07	0.000136125	5.25373	intron_1_156100564_156104194
LMNA	Spleen	2.92601e-06	0.00159414	-4.67595	0.256887	0.936714	-1.13378	5.98275e-06	0.00316562	4.527	intron_1_156105103_156105652
LMNA	Stomach	8.4209e-08	9.1552e-05	-5.35787	0.318926	0.943142	-0.996667	1.49048e-07	0.000130051	5.25373	intron_1_156100564_156104194
LMNA	Testis	8.4209e-08	0.000169995	-5.35787	0.318926	0.943954	-0.996667	1.49048e-07	0.000234662	5.25373	intron_1_156100564_156104194
LMNA	Thyroid	8.4209e-08	7.87581e-05	-5.35787	0.318926	0.94808	-0.996667	1.49048e-07	0.000120911	5.25373	intron_1_156100564_156104194
LMNA	Uterus	2.92601e-06	0.0019438	-4.67595	0.256887	0.931934	-1.13378	5.98275e-06	0.00329639	4.527	intron_1_156105103_156105652
LMNA	Vagina	2.92601e-06	0.00177011	-4.67595	0.256887	0.929292	-1.13378	5.98275e-06	0.00338682	4.527	intron_1_156105103_156105692
LMNA	Whole_Blood	3.11003e-06	0.00143582	-4.66342	0.318926	0.944555	-0.996667	5.51054e-06	0.00256607	4.54435	intron_1_156105103_156105692
LMNA	smultixcan	8.4209e-08	7.43271e-05	-5.35787	0.318926	0.93283	-0.996667	1.49048e-07	0.000117687	5.25373	intron_1_156100564_156104194
LMO7	Adipose_Subcutaneous	0.000154921	0.0302547	3.78305	0.500559	0.966568	0.673611	0.000203349	0.0336908	-3.71482	intron_13_76408523_76409288
LMO7	Artery_Aorta	0.000646372	0.0895534	-3.41137	0.15359	0.907864	-1.42697	0.00137959	0.125879	3.19889	intron_13_76407301_76408362
LMO7	Artery_Tibial	0.000154921	0.0380327	3.78305	0.500559	0.976864	0.673611	0.000203349	0.0411857	-3.71482	intron_13_76408523_76409288
LMO7	Brain_Anterior_cingulate_cortex_BA24	1.97253e-05	0.0084819	4.26798	0.535885	0.98002	0.619048	2.463e-05	0.00964898	-4.21816	intron_13_76429504_76430642
LMO7	Brain_Cerebellar_Hemisphere	2.5853e-05	0.0101765	4.20722	0.544885	0.964606	0.605442	3.19485e-05	0.0103115	-4.15911	intron_13_76427524_76429396
LMO7	Brain_Cerebellum	1.97253e-05	0.00871409	4.26798	0.535885	0.965719	0.619048	2.463e-05	0.0092405	-4.21816	intron_13_76429504_76430642
LMO7	Brain_Cortex	2.5853e-05	0.0100629	4.20722	0.544885	0.973072	0.605442	3.19485e-05	0.0103833	-4.15911	intron_13_76427524_76429396
LMO7	Brain_Frontal_Cortex_BA9	2.5853e-05	0.010647	4.20722	0.544885	0.975507	0.605442	3.19485e-05	0.0110643	-4.15911	intron_13_76427524_76429396
LMO7	Brain_Nucleus_accumbens_basal_ganglia	2.5853e-05	0.00931809	4.20722	0.544885	0.970595	0.605442	3.19485e-05	0.00953168	-4.15911	intron_13_76427524_76429396
LMO7	Brain_Spinal_cord_cervical_c-1	2.5853e-05	0.0110594	4.20722	0.544885	0.97432	0.605442	3.19485e-05	0.0106703	-4.15911	intron_13_76427524_76429396
LMO7	Brain_Substantia_nigra	0.000154921	0.0445566	3.78305	0.500559	0.972124	0.673611	0.000203349	0.0437248	-3.71482	intron_13_76408523_76409288
LMO7	Cells_EBV-transformed_lymphocytes	0.000154921	0.0353849	-3.78305	0.500559	0.970212	-0.673611	0.000203349	0.0346481	3.71482	intron_13_76408523_76409369
LMO7	Esophagus_Gastroesophageal_Junction	0.000154921	0.0385874	3.78305	0.500559	0.97497	0.673611	0.000203349	0.0398491	-3.71482	intron_13_76408523_76409288
LMO7	Esophagus_Mucosa	0.000154921	0.0316472	3.78305	0.500559	0.974269	0.673611	0.000203349	0.0344601	-3.71482	intron_13_76408523_76409288
LMO7	Heart_Atrial_Appendage	0.000154921	0.0366935	3.78305	0.500559	0.975825	0.673611	0.000203349	0.0388865	-3.71482	intron_13_76408523_76409288
LMO7	Heart_Left_Ventricle	0.000154921	0.0355107	3.78305	0.500559	0.979231	0.673611	0.000203349	0.0385652	-3.71482	intron_13_76408523_76409288
LMO7	Muscle_Skeletal	0.00107557	0.0978881	3.26998	0.276957	0.937208	1.08718	0.00183264	0.131863	-3.11609	intron_13_76378677_76381616
LMO7	Muscle_Skeletal	0.00107557	0.0978881	3.26998	0.276957	0.937208	1.08718	0.00183264	0.131863	-3.11609	intron_13_76379896_76381616
LMO7	Nerve_Tibial	0.000154921	0.0354647	3.78305	0.500559	0.976683	0.673611	0.000203349	0.0394401	-3.71482	intron_13_76408523_76409288
LMO7	Ovary	0.000154921	0.0340714	3.78305	0.500559	0.969381	0.673611	0.000203349	0.0358705	-3.71482	intron_13_76408523_76409288
LMO7	Pituitary	0.000431774	0.0719375	3.51986	0.638033	0.98207	0.47045	0.000489615	0.0752849	-3.48637	intron_13_76429504_76430642
LMO7	Skin_Not_Sun_Exposed_Suprapubic	0.000154921	0.0311791	3.78305	0.500559	0.975642	0.673611	0.000203349	0.0331527	-3.71482	intron_13_76408523_76409288
LMO7	Skin_Sun_Exposed_Lower_leg	0.000154921	0.0296559	3.78305	0.500559	0.969385	0.673611	0.000203349	0.032196	-3.71482	intron_13_76408523_76409288
LMO7	Testis	0.000154921	0.0398594	3.78305	0.500559	0.965377	0.673611	0.000203349	0.0434316	-3.71482	intron_13_76408523_76409288
LMO7	smultixcan	2.84058e-05	0.00884739	1.83738	0.775998	0.987486	0.232985	3.74768e-05	0.0104644	-1.82229	intron_13_76429504_76430642
LMO7DN-IT1	Nerve_Tibial	0.000310039	0.0566851	3.60676	0.933123	0.997036	-0.0839161	0.000239244	0.0427979	-3.67351	intron_13_76452930_76453840
LMO7DN-IT1	smultixcan	0.000310039	0.0506563	3.60676	0.933123	0.997952	-0.0839161	0.000239244	0.038968	-3.67351	intron_13_76452930_76453840
LPIN3	Adipose_Subcutaneous	0.000661385	0.0804204	-3.40511	0.443484	0.957736	-0.766323	0.000936491	0.0982663	3.30894	intron_20_39980860_39981246
LPIN3	Adrenal_Gland	0.000669905	0.0955719	-3.40161	0.453772	0.966149	-0.749141	0.000920932	0.112981	3.31363	intron_20_39980860_39981246
LPIN3	Artery_Aorta	0.000669905	0.0901081	-3.40161	0.453772	0.972036	-0.749141	0.000920932	0.111254	3.31363	intron_20_39980860_39981246
LPIN3	Artery_Aorta	0.000669905	0.0901081	-3.40161	0.453772	0.972036	-0.749141	0.000920932	0.111254	3.31363	intron_20_39981339_39981438
LPIN3	Artery_Coronary	0.000661385	0.0842905	-3.40511	0.443484	0.967191	-0.766323	0.000936491	0.102179	3.30894	intron_20_39980860_39981246
LPIN3	Artery_Tibial	0.000669905	0.094431	-3.40161	0.453772	0.970764	-0.749141	0.000920932	0.109086	3.31363	intron_20_39980860_39981246
LPIN3	Brain_Amygdala	0.000885668	0.0993166	-3.32453	0.440054	0.967436	-0.772103	0.00125441	0.118447	3.22621	intron_20_39986087_39986522
LPIN3	Brain_Anterior_cingulate_cortex_BA24	0.000669905	0.0973815	3.40161	0.453772	0.975461	0.749141	0.000920932	0.113708	-3.31363	intron_20_39980860_39981246
LPIN3	Brain_Cortex	0.000669905	0.086073	-3.40161	0.453772	0.964214	-0.749141	0.000920932	0.104211	3.31363	intron_20_39980860_39981246
LPIN3	Breast_Mammary_Tissue	0.000669905	0.0812762	-3.40161	0.453772	0.962771	-0.749141	0.000920932	0.101194	3.31363	intron_20_39980860_39981246
LPIN3	Cells_Cultured_fibroblasts	0.000661385	0.0940629	-3.40511	0.443484	0.961574	-0.766323	0.000936491	0.109544	3.30894	intron_20_39980860_39981246
LPIN3	Cells_EBV-transformed_lymphocytes	0.000669905	0.0821677	-3.40161	0.453772	0.96043	-0.749141	0.000920932	0.0929668	3.31363	intron_20_39980860_39981246
LPIN3	Colon_Transverse	0.000661385	0.0791779	-3.40511	0.443484	0.965445	-0.766323	0.000936491	0.0994372	3.30894	intron_20_39980860_39981246
LPIN3	Esophagus_Gastroesophageal_Junction	0.000669905	0.0867233	-3.40161	0.453772	0.967006	-0.749141	0.000920932	0.10323	3.31363	intron_20_39980860_39981246
LPIN3	Heart_Atrial_Appendage	0.000669905	0.0896167	-3.40161	0.453772	0.970214	-0.749141	0.000920932	0.103354	3.31363	intron_20_39980860_39981246
LPIN3	Heart_Left_Ventricle	0.000669905	0.085373	-3.40161	0.453772	0.975688	-0.749141	0.000920932	0.103446	3.31363	intron_20_39980860_39981246
LPIN3	Kidney_Cortex	0.000661385	0.0839102	-3.40511	0.443484	0.968359	-0.766323	0.000936491	0.098742	3.30894	intron_20_39980860_39981246
LPIN3	Liver	0.000661385	0.0850178	-3.40511	0.443484	0.957481	-0.766323	0.000936491	0.0998005	3.30894	intron_20_39980860_39981246
LPIN3	Lung	0.000669905	0.077941	-3.40161	0.453772	0.963922	-0.749141	0.000920932	0.0934798	3.31363	intron_20_39981339_39981438
LPIN3	Minor_Salivary_Gland	0.00103905	0.099063	-3.27973	0.455846	0.971615	-0.745704	0.0014321	0.118529	3.1881	intron_20_39980860_39981246
LPIN3	Muscle_Skeletal	0.00103905	0.0971255	-3.27973	0.455846	0.971636	-0.745704	0.0014321	0.114907	3.1881	intron_20_39980860_39981246
LPIN3	Nerve_Tibial	0.000669905	0.0889496	-3.40161	0.453772	0.971021	-0.749141	0.000920932	0.106071	3.31363	intron_20_39981339_39981438
LPIN3	Ovary	0.000669905	0.0826881	-3.40161	0.453772	0.964039	-0.749141	0.000920932	0.100791	3.31363	intron_20_39981339_39981438
LPIN3	Pituitary	0.000756674	0.0968283	-3.36818	0.434079	0.964503	-0.78223	0.00108094	0.117471	3.26857	intron_20_39986087_39986522
LPIN3	Prostate	0.000661385	0.0823726	-3.40511	0.443484	0.959196	-0.766323	0.000936491	0.103425	3.30894	intron_20_39980860_39981246
LPIN3	Skin_Not_Sun_Exposed_Suprapubic	0.000851296	0.0903414	-3.33555	0.440469	0.968899	-0.771401	0.00120421	0.106874	3.23788	intron_20_39986087_39986522
LPIN3	Skin_Sun_Exposed_Lower_leg	0.000906824	0.08779	-3.31794	0.44269	0.962612	-0.767658	0.00127869	0.106573	3.22072	intron_20_39986087_39986522
LPIN3	Small_Intestine_Terminal_Ileum	0.000661385	0.0773675	-3.40511	0.443484	0.97125	-0.766323	0.000936491	0.0956577	3.30894	intron_20_39980860_39981246
LPIN3	Stomach	0.000661385	0.0753029	-3.40511	0.443484	0.962826	-0.766323	0.000936491	0.0946152	3.30894	intron_20_39980860_39981246
LPIN3	Thyroid	0.000661385	0.0801185	-3.40511	0.443484	0.965171	-0.766323	0.000936491	0.0952273	3.30894	intron_20_39980860_39981246
LPIN3	Uterus	0.000661385	0.0848236	-3.40511	0.443484	0.968527	-0.766323	0.000936491	0.104694	3.30894	intron_20_39980860_39981246
LPIN3	Vagina	0.000661385	0.083453	-3.40511	0.443484	0.967961	-0.766323	0.000936491	0.100886	3.30894	intron_20_39980860_39981246
LRRC37A4P	Adipose_Subcutaneous	0.000284575	0.0442495	-3.62895	0.313209	0.936348	-1.00851	1.4025e-08	1.51764e-05	5.67308	intron_17_43587659_43590551
LRRC37A4P	Cells_EBV-transformed_lymphocytes	5.10196e-11	1.30304e-07	6.56793	0.348989	0.939008	0.936553	8.38835e-11	2.41126e-07	-6.49347	intron_17_43620201_43622971
LRRC37A4P	smultixcan	5.10196e-11	1.05955e-07	6.56793	0.348989	0.938545	0.936553	8.38835e-11	1.85209e-07	-6.49347	intron_17_43620201_43622971
LZTFL1	Adipose_Subcutaneous	0.000991063	0.0991335	3.29305	0.520771	0.969383	-0.642157	0.000592572	0.0719965	-3.43499	intron_3_45877276_45883481
LZTFL1	Adrenal_Gland	0.000561801	0.0873538	3.44942	0.569938	0.974571	-0.568143	0.00033898	0.0584972	-3.58353	intron_3_45867824_45868848
LZTFL1	Cells_Cultured_fibroblasts	0.000561801	0.0870946	3.44942	0.336764	0.939626	-0.960578	0.00033898	0.0581098	-3.58353	intron_3_45867824_45868848
LZTFL1	Colon_Transverse	0.000991063	0.0979296	3.29305	0.520771	0.978619	-0.642157	0.000592572	0.0750196	-3.43499	intron_3_45877276_45879419
LZTFL1	Esophagus_Gastroesophageal_Junction	0.000561801	0.0821767	3.44942	0.115509	0.895458	-1.57391	0.00033898	0.0551138	-3.58353	intron_3_45867824_45868848
LZTFL1	Esophagus_Mucosa	0.000991063	0.0972732	3.29305	0.520771	0.975866	-0.642157	0.000592572	0.0738375	-3.43499	intron_3_45877276_45883481
LZTFL1	Skin_Not_Sun_Exposed_Suprapubic	0.000991063	0.0952548	-3.29305	0.520771	0.976181	0.642157	0.000592572	0.0718665	3.43499	intron_3_45877276_45879419
LZTFL1	Skin_Sun_Exposed_Lower_leg	0.000561801	0.0668192	3.44942	0.532285	0.972567	-0.624522	0.00033898	0.044575	-3.58353	intron_3_45867824_45868848
LZTFL1	Small_Intestine_Terminal_Ileum	0.000991063	0.0985366	3.29305	0.520771	0.982969	-0.642157	0.000592572	0.0740005	-3.43499	intron_3_45877276_45883481
LZTFL1	Stomach	0.000991063	0.0948489	3.29305	0.520771	0.973808	-0.642157	0.000592572	0.0693599	-3.43499	intron_3_45877276_45883481
LZTFL1	Thyroid	0.000991063	0.0996969	3.29305	0.520771	0.975926	-0.642157	0.000592572	0.0711574	-3.43499	intron_3_45877276_45883481
LZTFL1	smultixcan	0.000561801	0.0750796	3.44942	0.254796	0.918343	-1.08258	0.00033898	0.0491081	-3.58353	intron_3_45867824_45868848
MAB21L4	Esophagus_Mucosa	0.000168877	0.0326935	3.76153	0.222939	0.926523	1.21875	0.000342437	0.04859	-3.58088	intron_2_241828065_241829422
MAB21L4	Skin_Sun_Exposed_Lower_leg	0.000168877	0.0306698	3.76153	0.222939	0.929571	1.21875	0.000342437	0.0446985	-3.58088	intron_2_241828065_241829422
MACF1	Artery_Tibial	0.000728433	0.0987923	3.37865	0.320423	0.945082	0.99359	0.00119194	0.122983	-3.2408	intron_1_39838268_39844875
MACF1	Brain_Cerebellar_Hemisphere	0.000728433	0.0880432	3.37865	0.320423	0.933423	0.99359	0.00119194	0.114246	-3.2408	intron_1_39838268_39844875
MACF1	Brain_Cerebellum	6.98863e-05	0.0200108	-3.97667	0.344094	0.939033	-0.946108	0.000114432	0.0252369	3.85776	intron_1_39835858_39838151
MACF1	Brain_Spinal_cord_cervical_c-1	0.00057963	0.0886711	3.44097	0.456125	0.968274	0.745242	0.000797244	0.101951	-3.35375	intron_1_39880149_39888046
MACF1	Cells_EBV-transformed_lymphocytes	0.000413414	0.061779	3.53137	0.559345	0.975266	0.583815	0.000509011	0.0638473	-3.47597	intron_1_39946702_39950273
MACF1	Esophagus_Muscularis	0.000728433	0.0941713	3.37865	0.320423	0.937156	0.99359	0.00119194	0.114912	-3.2408	intron_1_39838268_39844875
MACF1	Ovary	0.000728433	0.0861469	3.37865	0.320423	0.939056	0.99359	0.00119194	0.11277	-3.2408	intron_1_39838268_39844875
MACF1	Pancreas	0.000862959	0.0948269	3.33177	0.352637	0.950847	0.929487	0.00134353	0.123828	-3.20652	intron_1_39929358_39930767
MACF1	smultixcan	0.000269426	0.0459242	0.955102	0.835584	0.992086	0.254213	0.00031764	0.0470454	-0.917241	intron_1_39946702_39950273
MAMSTR	Adipose_Visceral_Omentum	3.22177e-07	0.000264876	-5.10999	0.255254	0.929971	-1.13768	6.5011e-07	0.000506874	4.9757	intron_19_49219024_49219962
MAMSTR	Adrenal_Gland	3.22177e-07	0.000419905	-5.10999	0.255254	0.926853	-1.13768	6.5011e-07	0.000789992	4.9757	intron_19_49219024_49219962
MAMSTR	Artery_Aorta	1.68903e-10	3.69994e-07	-6.38724	0.0890861	0.874246	-1.70024	6.68147e-10	1.27243e-06	6.17345	intron_19_49217302_49217623
MAMSTR	Artery_Tibial	1.68903e-10	6.57285e-07	-6.38724	0.0890861	0.884063	-1.70024	6.68147e-10	1.82688e-06	6.17345	intron_19_49217302_49217623
MAMSTR	Brain_Amygdala	3.22177e-07	0.000321139	-5.10999	0.255254	0.938243	-1.13768	6.5011e-07	0.000653806	4.9757	intron_19_49219024_49219962
MAMSTR	Brain_Cerebellar_Hemisphere	7.06985e-08	8.81257e-05	5.38939	0.259191	0.919035	1.12831	1.39769e-07	0.000152444	-5.26555	intron_19_49217302_49218063
MAMSTR	Brain_Cortex	1.51665e-10	3.64933e-07	-6.40369	0.138512	0.899986	-1.48135	4.64203e-10	1.02251e-06	6.23075	intron_19_49217302_49217623
MAMSTR	Brain_Frontal_Cortex_BA9	3.22177e-07	0.000468975	-5.10999	0.255254	0.93387	-1.13768	6.5011e-07	0.000865023	4.9757	intron_19_49219024_49219962
MAMSTR	Brain_Hypothalamus	3.22177e-07	0.00039621	-5.10999	0.255254	0.94621	-1.13768	6.5011e-07	0.000741621	4.9757	intron_19_49217302_49217623
MAMSTR	Breast_Mammary_Tissue	1.68903e-10	3.561e-07	-6.38724	0.0890861	0.876466	-1.70024	6.68147e-10	9.95638e-07	6.17345	intron_19_49217302_49217623
MAMSTR	Colon_Sigmoid	1.32753e-09	2.9768e-06	6.06403	0.249907	0.931823	1.15058	2.72924e-09	5.65583e-06	-5.94711	intron_19_49217302_49218063
MAMSTR	Esophagus_Gastroesophageal_Junction	1.68903e-10	4.78429e-07	-6.38724	0.0890861	0.870438	-1.70024	6.68147e-10	1.82215e-06	6.17345	intron_19_49217302_49217623
MAMSTR	Pituitary	3.22177e-07	0.000355905	-5.10999	0.255254	0.940247	-1.13768	6.5011e-07	0.000687248	4.9757	intron_19_49219024_49219962
MAMSTR	Prostate	3.22177e-07	0.000275532	-5.10999	0.255254	0.927474	-1.13768	6.5011e-07	0.000527097	4.9757	intron_19_49219024_49219962
MAMSTR	Skin_Sun_Exposed_Lower_leg	1.68903e-10	2.60199e-07	-6.38724	0.0890861	0.865307	-1.70024	6.68147e-10	8.29199e-07	6.17345	intron_19_49216807_49216973
MAMSTR	Thyroid	1.68903e-10	2.78328e-07	-6.38724	0.0890861	0.884174	-1.70024	6.68147e-10	8.41059e-07	6.17345	intron_19_49216807_49216973
MAMSTR	Uterus	3.22177e-07	0.000375241	-5.10999	0.255254	0.931934	-1.13768	6.5011e-07	0.000691695	4.9757	intron_19_49217302_49217623
MAMSTR	Vagina	1.68903e-10	6.56863e-07	-6.38724	0.0890861	0.88895	-1.70024	6.68147e-10	1.75364e-06	6.17345	intron_19_49217302_49217623
MAMSTR	smultixcan	1.68903e-10	3.10187e-07	-6.38724	0.0890861	0.860625	-1.70024	6.68147e-10	1.09126e-06	6.17345	intron_19_49216807_49216973
MAP4	Adipose_Subcutaneous	0.000927829	0.0945377	-3.31154	0.665506	0.977918	-0.432323	0.00100305	0.101557	3.28967	intron_3_47899002_47912303
MAP4	Artery_Coronary	0.000927829	0.0997465	-3.31154	0.665506	0.983952	-0.432323	0.00100305	0.105616	3.28967	intron_3_47899002_47912303
MAP4	Brain_Cerebellar_Hemisphere	0.000927829	0.099305	-3.31154	0.665506	0.976999	-0.432323	0.00100305	0.104708	3.28967	intron_3_47899002_47912303
MAP4	Breast_Mammary_Tissue	0.000927829	0.0984228	-3.31154	0.665506	0.983265	-0.432323	0.00100305	0.105758	3.28967	intron_3_47899002_47912303
MAP4	Cells_EBV-transformed_lymphocytes	0.000927829	0.0966481	-3.31154	0.665506	0.981267	-0.432323	0.00100305	0.0972597	3.28967	intron_3_47899002_47912303
MAP4	Colon_Transverse	0.000927829	0.0951561	-3.31154	0.665506	0.984828	-0.432323	0.00100305	0.102536	3.28967	intron_3_47899002_47912303
MAP4	Esophagus_Mucosa	0.000927829	0.0938391	-3.31154	0.665506	0.980741	-0.432323	0.00100305	0.0940604	3.28967	intron_3_47899002_47912303
MAP4	Heart_Left_Ventricle	0.000927829	0.0989834	-3.31154	0.665506	0.985828	-0.432323	0.00100305	0.109337	3.28967	intron_3_47899002_47912303
MAP4	Liver	0.000927829	0.0996267	-3.31154	0.665506	0.97907	-0.432323	0.00100305	0.10173	3.28967	intron_3_47899002_47912303
MAP4	Lung	0.000927829	0.0929325	-3.31154	0.665506	0.983688	-0.432323	0.00100305	0.097654	3.28967	intron_3_47899002_47912303
MAP4	Muscle_Skeletal	0.000927829	0.0909086	-3.31154	0.665506	0.983957	-0.432323	0.00100305	0.0997474	3.28967	intron_3_47899002_47912303
MAP4	Ovary	0.000927829	0.0981444	-3.31154	0.665506	0.980192	-0.432323	0.00100305	0.104896	3.28967	intron_3_47899002_47912303
MAP4	Pancreas	0.000927829	0.0986663	-3.31154	0.665506	0.985393	-0.432323	0.00100305	0.105859	3.28967	intron_3_47899002_47912303
MAP4	Prostate	0.000927829	0.0987856	-3.31154	0.665506	0.977596	-0.432323	0.00100305	0.107214	3.28967	intron_3_47899002_47912303
MAP4	Skin_Not_Sun_Exposed_Suprapubic	0.000927829	0.0921582	-3.31154	0.665506	0.98449	-0.432323	0.00100305	0.100249	3.28967	intron_3_47899002_47912303
MAP4	Skin_Sun_Exposed_Lower_leg	0.000927829	0.0880391	-3.31154	0.665506	0.98429	-0.432323	0.00100305	0.0934696	3.28967	intron_3_47899002_47912303
MAP4	Small_Intestine_Terminal_Ileum	0.000927829	0.09483	-3.31154	0.665506	0.986297	-0.432323	0.00100305	0.0991935	3.28967	intron_3_47899002_47912303
MAP4	Spleen	0.000927829	0.0962966	-3.31154	0.665506	0.981847	-0.432323	0.00100305	0.101468	3.28967	intron_3_47899002_47912303
MAP4	Stomach	0.000927829	0.0917032	-3.31154	0.665506	0.982237	-0.432323	0.00100305	0.0982376	3.28967	intron_3_47899002_47912303
MAP4	Thyroid	0.000927829	0.0958434	-3.31154	0.665506	0.980966	-0.432323	0.00100305	0.0997722	3.28967	intron_3_47899002_47912303
MAP4	Vagina	0.000927829	0.0989693	-3.31154	0.665506	0.981709	-0.432323	0.00100305	0.103425	3.28967	intron_3_47899002_47912303
MAPT	Muscle_Skeletal	6.18267e-05	0.0189617	4.00573	0.966064	0.99953	0.0425449	5.1708e-05	0.015134	-4.04777	intron_17_44067441_44068826
MAPT	Skin_Sun_Exposed_Lower_leg	6.18267e-05	0.0147583	-4.00573	0.966064	0.997734	-0.0425449	5.1708e-05	0.0111922	4.04777	intron_17_44067441_44068826
MAPT	smultixcan	6.18267e-05	0.016258	4.44089e-16	0.966064	0.998984	0	5.1708e-05	0.0133443	0	intron_17_44067441_44068826
MARK4	Artery_Coronary	0.000648377	0.0839414	3.41053	0.305436	0.948437	1.02484	0.00105882	0.108924	-3.27441	intron_19_45774966_45781181
MARK4	Brain_Cerebellar_Hemisphere	0.000648377	0.0821901	-3.41053	0.305436	0.932772	-1.02484	0.00105882	0.109065	3.27441	intron_19_45774966_45781181
MARK4	Brain_Cortex	0.000780342	0.094311	-3.35967	0.442042	0.963276	-0.76875	0.00108556	0.113448	3.26736	intron_19_45754897_45762247
MARK4	Breast_Mammary_Tissue	0.000648377	0.0806372	-3.41053	0.305436	0.935607	-1.02484	0.00105882	0.109473	3.27441	intron_19_45774966_45781181
MARK4	Colon_Transverse	0.000648377	0.0785268	-3.41053	0.305436	0.944937	-1.02484	0.00105882	0.105352	3.27441	intron_19_45774966_45781181
MARK4	Minor_Salivary_Gland	0.000780342	0.0847794	3.35967	0.442042	0.970065	0.76875	0.00108556	0.104515	-3.26736	intron_19_45754897_45762247
MARK4	Nerve_Tibial	0.000648377	0.0881011	-3.41053	0.305436	0.944262	-1.02484	0.00105882	0.113202	3.27441	intron_19_45774966_45781181
MARK4	Small_Intestine_Terminal_Ileum	0.000648377	0.0771055	-3.41053	0.305436	0.947179	-1.02484	0.00105882	0.103113	3.27441	intron_19_45774966_45781181
MARK4	smultixcan	0.000648377	0.081127	-2.27368	0.305436	0.930255	-0.68323	0.00105882	0.105201	2.18294	intron_19_45774966_45781181
MAT1A	Skin_Sun_Exposed_Lower_leg	0.000375452	0.0503993	-3.55676	0.916225	0.994236	0.10519	0.000270642	0.0389062	3.64189	intron_10_82040548_82045268
MAT1A	Testis	0.00039478	0.0736349	-3.54355	0.74207	0.987655	0.329114	0.000249571	0.0492315	3.6627	intron_10_82034955_82036132
MAT1A	smultixcan	0.00039478	0.0588313	-3.54355	0.74207	0.985853	0.329114	0.000249571	0.0401563	3.6627	intron_10_82034955_82036132
MCAM	Nerve_Tibial	0.000733582	0.0948793	-3.37671	0.070475	0.844153	-1.80885	0.00192088	0.151253	3.1022	intron_11_119180625_119181059
MCM7	smultixcan	0.000262647	0.0452187	-1.71052	0.153342	0.883257	0.435733	0.000122615	0.0251402	1.82816	intron_7_99691024_99691796
ME2	smultixcan	0.000870339	0.0984616	3.3294	0.109778	0.870779	1.59919	0.00182195	0.143933	-3.11782	intron_18_48466756_48473387
ME3	Brain_Cerebellar_Hemisphere	0.00091092	0.0990599	3.31669	0.833555	0.988664	-0.210145	0.000660784	0.0819631	-3.40535	intron_11_86176242_86198379
ME3	Minor_Salivary_Gland	0.00091092	0.0917777	3.31669	0.833555	0.993703	-0.210145	0.000660784	0.0769956	-3.40535	intron_11_86176242_86198379
ME3	Muscle_Skeletal	0.00091092	0.0899745	-3.31669	0.833555	0.996684	0.210145	0.000660784	0.080279	3.40535	intron_11_86176242_86198379
MECOM	Adipose_Subcutaneous	0.000139519	0.0285936	-3.80902	0.246208	0.918752	-1.15961	0.000272784	0.0416109	3.63986	intron_3_168838997_168840368
MECOM	Adipose_Visceral_Omentum	0.000139519	0.0311111	3.80902	0.246208	0.92895	1.15961	0.000272784	0.0457267	-3.63986	intron_3_168838997_168840368
MECOM	Adipose_Visceral_Omentum	0.000139519	0.0311111	3.80902	0.246208	0.92895	1.15961	0.000272784	0.0457267	-3.63986	intron_3_168839000_168840368
MECOM	Artery_Aorta	0.000139519	0.0357565	3.80902	0.246208	0.936397	1.15961	0.000272784	0.0482589	-3.63986	intron_3_168838997_168840368
MECOM	Artery_Coronary	0.000139519	0.033351	-3.80902	0.246208	0.938503	-1.15961	0.000272784	0.044569	3.63986	intron_3_168838997_168840368
MECOM	Artery_Tibial	0.000139519	0.0361958	3.80902	0.246208	0.928858	1.15961	0.000272784	0.0494492	-3.63986	intron_3_168838997_168840368
MECOM	Artery_Tibial	0.000139519	0.0361958	3.80902	0.246208	0.928858	1.15961	0.000272784	0.0494492	-3.63986	intron_3_168839000_168840368
MECOM	Brain_Caudate_basal_ganglia	0.000380639	0.0669549	-3.55316	0.590595	0.980481	-0.537975	0.000450914	0.0707237	3.50834	intron_3_168838997_168840368
MECOM	Brain_Cortex	0.000380639	0.0645818	-3.55316	0.590595	0.974947	-0.537975	0.000450914	0.0670374	3.50834	intron_3_168838997_168840368
MECOM	Brain_Frontal_Cortex_BA9	0.000139519	0.0380421	3.80902	0.246208	0.93387	1.15961	0.000272784	0.0507077	-3.63986	intron_3_168838997_168840368
MECOM	Brain_Hypothalamus	0.000380639	0.0645484	-3.55316	0.590595	0.983076	-0.537975	0.000450914	0.071537	3.50834	intron_3_168838997_168840368
MECOM	Brain_Putamen_basal_ganglia	0.000139519	0.0368466	3.80902	0.246208	0.917143	1.15961	0.000272784	0.0495092	-3.63986	intron_3_168838997_168840368
MECOM	Brain_Spinal_cord_cervical_c-1	0.000139519	0.0378804	-3.80902	0.246208	0.948355	-1.15961	0.000272784	0.0538712	3.63986	intron_3_168839000_168840368
MECOM	Breast_Mammary_Tissue	0.000139519	0.0285134	-3.80902	0.246208	0.920287	-1.15961	0.000272784	0.0423479	3.63986	intron_3_168838997_168840368
MECOM	Colon_Sigmoid	0.000139519	0.0358121	3.80902	0.246208	0.931066	1.15961	0.000272784	0.0491559	-3.63986	intron_3_168838997_168840368
MECOM	Colon_Transverse	0.000139519	0.0298367	-3.80902	0.246208	0.931751	-1.15961	0.000272784	0.0417625	3.63986	intron_3_168838997_168840368
MECOM	Esophagus_Gastroesophageal_Junction	0.000139519	0.0365643	-3.80902	0.246208	0.929975	-1.15961	0.000272784	0.0474847	3.63986	intron_3_168838997_168840368
MECOM	Esophagus_Muscularis	0.000139519	0.0356493	3.80902	0.246208	0.922929	1.15961	0.000272784	0.0465067	-3.63986	intron_3_168838997_168840368
MECOM	Heart_Left_Ventricle	0.000139519	0.0331047	3.80902	0.246208	0.940689	1.15961	0.000272784	0.0441891	-3.63986	intron_3_168838997_168840368
MECOM	Kidney_Cortex	0.000139519	0.0328055	-3.80902	0.246208	0.925084	-1.15961	0.000272784	0.0437573	3.63986	intron_3_168838997_168840368
MECOM	Lung	0.000139519	0.0253556	3.80902	0.246208	0.925173	1.15961	0.000272784	0.0391428	-3.63986	intron_3_168838997_168840368
MECOM	Minor_Salivary_Gland	0.000139519	0.0290089	3.80902	0.246208	0.936147	1.15961	0.000272784	0.0405261	-3.63986	intron_3_168838997_168840368
MECOM	Nerve_Tibial	0.000139519	0.03296	3.80902	0.246208	0.930352	1.15961	0.000272784	0.0465387	-3.63986	intron_3_168838997_168840368
MECOM	Pituitary	0.000139519	0.0324319	3.80902	0.246208	0.939542	1.15961	0.000272784	0.0480002	-3.63986	intron_3_168838997_168840368
MECOM	Prostate	0.000380639	0.0600014	3.55316	0.590595	0.973288	0.537975	0.000450914	0.0635139	-3.50834	intron_3_168838997_168840368
MECOM	Small_Intestine_Terminal_Ileum	0.000139519	0.0289239	-3.80902	0.246208	0.933613	-1.15961	0.000272784	0.0411188	3.63986	intron_3_168838997_168840368
MECOM	Spleen	0.000139519	0.0311446	-3.80902	0.246208	0.936509	-1.15961	0.000272784	0.0413261	3.63986	intron_3_168838997_168840368
MECOM	Stomach	0.000139519	0.0292521	3.80902	0.246208	0.930442	1.15961	0.000272784	0.0402796	-3.63986	intron_3_168838997_168840368
MECOM	Stomach	0.000139519	0.0292521	3.80902	0.246208	0.930442	1.15961	0.000272784	0.0402796	-3.63986	intron_3_168839000_168840368
MECOM	Testis	0.000380639	0.0721249	3.55316	0.590595	0.97483	0.537975	0.000450914	0.0774003	-3.50834	intron_3_168838997_168840368
MECOM	Thyroid	0.000139519	0.0287312	-3.80902	0.246208	0.933901	-1.15961	0.000272784	0.0416651	3.63986	intron_3_168838997_168840368
MECOM	Uterus	0.000139519	0.0315491	3.80902	0.246208	0.927925	1.15961	0.000272784	0.0450093	-3.63986	intron_3_168838997_168840368
MECOM	Vagina	0.000380639	0.0598968	-3.55316	0.590595	0.977234	-0.537975	0.000450914	0.0628905	3.50834	intron_3_168838997_168840368
MECOM	smultixcan	4.63404e-07	0.000327727	0.438817	0.618906	0.9779	0.161431	1.07995e-06	0.000681274	-0.413519	intron_3_168838997_168840368
MED24	Adipose_Subcutaneous	5.13988e-06	0.00224846	4.559	0.0877955	0.855192	1.70714	1.6677e-05	0.0055915	-4.30529	intron_17_38189709_38191169
MED24	Adipose_Visceral_Omentum	5.13988e-06	0.00229796	4.559	0.0877955	0.86738	1.70714	1.6677e-05	0.00608345	-4.30529	intron_17_38189709_38191169
MED24	Adrenal_Gland	1.65518e-06	0.00147776	4.79153	0.0826144	0.865342	1.73571	5.71056e-06	0.00392733	-4.53683	intron_17_38184199_38185079
MED24	Artery_Aorta	1.65518e-06	0.00115366	4.79153	0.0826144	0.867195	1.73571	5.71056e-06	0.00365456	-4.53683	intron_17_38184199_38185079
MED24	Artery_Coronary	1.65518e-06	0.0010277	4.79153	0.0826144	0.881976	1.73571	5.71056e-06	0.00315899	-4.53683	intron_17_38184199_38185079
MED24	Artery_Tibial	5.13988e-06	0.00301915	-4.559	0.0877955	0.882827	-1.70714	1.6677e-05	0.00750013	4.30529	intron_17_38189709_38191169
MED24	Brain_Amygdala	5.13988e-06	0.00247864	-4.559	0.0877955	0.869024	-1.70714	1.6677e-05	0.00674786	4.30529	intron_17_38190024_38191169
MED24	Brain_Anterior_cingulate_cortex_BA24	1.65518e-06	0.00142346	4.79153	0.0826144	0.892807	1.73571	5.71056e-06	0.00420776	-4.53683	intron_17_38184199_38185079
MED24	Brain_Caudate_basal_ganglia	5.13988e-06	0.00274047	4.559	0.0877955	0.871238	1.70714	1.6677e-05	0.00685138	-4.30529	intron_17_38189709_38191169
MED24	Brain_Cerebellar_Hemisphere	1.65518e-06	0.00120772	4.79153	0.0826144	0.847975	1.73571	5.71056e-06	0.00340802	-4.53683	intron_17_38184199_38185079
MED24	Brain_Cerebellum	1.65518e-06	0.00150544	4.79153	0.0826144	0.837636	1.73571	5.71056e-06	0.00368447	-4.53683	intron_17_38184199_38185079
MED24	Brain_Cortex	5.13988e-06	0.00292076	4.559	0.0877955	0.866094	1.70714	1.6677e-05	0.00649009	-4.30529	intron_17_38189709_38191169
MED24	Brain_Frontal_Cortex_BA9	1.56929e-06	0.00149936	-4.8022	0.0936875	0.869543	-1.67626	5.17237e-06	0.00384596	4.55767	intron_17_38179648_38182409
MED24	Brain_Hippocampus	5.13988e-06	0.00326382	4.559	0.0877955	0.87278	1.70714	1.6677e-05	0.00732752	-4.30529	intron_17_38189709_38191370
MED24	Brain_Hypothalamus	5.13988e-06	0.00322014	4.559	0.0877955	0.880644	1.70714	1.6677e-05	0.00665858	-4.30529	intron_17_38189709_38191370
MED24	Brain_Nucleus_accumbens_basal_ganglia	1.65518e-06	0.00106755	4.79153	0.0826144	0.867383	1.73571	5.71056e-06	0.00283584	-4.53683	intron_17_38184199_38185079
MED24	Brain_Putamen_basal_ganglia	5.13988e-06	0.00296335	4.559	0.0877955	0.858564	1.70714	1.6677e-05	0.00736483	-4.30529	intron_17_38189709_38191169
MED24	Brain_Spinal_cord_cervical_c-1	5.13988e-06	0.00354635	4.559	0.0877955	0.898349	1.70714	1.6677e-05	0.00726361	-4.30529	intron_17_38189709_38191370
MED24	Breast_Mammary_Tissue	1.65518e-06	0.00105432	4.79153	0.0826144	0.869966	1.73571	5.71056e-06	0.00266501	-4.53683	intron_17_38184199_38185079
MED24	Cells_Cultured_fibroblasts	5.13988e-06	0.0040408	-4.559	0.0877955	0.842163	-1.70714	1.6677e-05	0.00807701	4.30529	intron_17_38189709_38191169
MED24	Cells_EBV-transformed_lymphocytes	5.13988e-06	0.00283137	-4.559	0.0877955	0.850411	-1.70714	1.6677e-05	0.00673409	4.30529	intron_17_38189709_38191169
MED24	Colon_Sigmoid	4.1634e-06	0.00272295	4.60305	0.0863764	0.880739	1.71483	1.37389e-05	0.00624027	-4.34799	intron_17_38188343_38188902
MED24	Colon_Transverse	4.55025e-06	0.00208281	-4.58452	0.0864763	0.869771	-1.71429	1.49606e-05	0.00547159	4.32927	intron_17_38191225_38191370
MED24	Esophagus_Gastroesophageal_Junction	1.65518e-06	0.00135071	4.79153	0.0826144	0.865818	1.73571	5.71056e-06	0.00362577	-4.53683	intron_17_38184199_38185079
MED24	Esophagus_Mucosa	5.13988e-06	0.00218816	-4.559	0.0877955	0.857297	-1.70714	1.6677e-05	0.00532631	4.30529	intron_17_38190024_38191169
MED24	Esophagus_Muscularis	1.65518e-06	0.00130326	4.79153	0.0826144	0.877326	1.73571	5.71056e-06	0.00352362	-4.53683	intron_17_38184199_38185079
MED24	Heart_Atrial_Appendage	5.13988e-06	0.00328415	4.559	0.0877955	0.863674	1.70714	1.6677e-05	0.00723509	-4.30529	intron_17_38189709_38191370
MED24	Heart_Left_Ventricle	2.84156e-06	0.00174682	4.68195	0.093249	0.909364	1.6785	9.15761e-06	0.0045451	-4.43616	intron_17_38184199_38185079
MED24	Kidney_Cortex	5.13988e-06	0.00221078	4.559	0.0877955	0.86632	1.70714	1.6677e-05	0.00636268	-4.30529	intron_17_38189709_38191370
MED24	Liver	5.13988e-06	0.00290741	4.559	0.0877955	0.834359	1.70714	1.6677e-05	0.00659012	-4.30529	intron_17_38189709_38191370
MED24	Lung	1.65518e-06	0.000755836	4.79153	0.0826144	0.867402	1.73571	5.71056e-06	0.00217785	-4.53683	intron_17_38184199_38185079
MED24	Minor_Salivary_Gland	1.65518e-06	0.000894975	4.79153	0.0826144	0.8799	1.73571	5.71056e-06	0.00264699	-4.53683	intron_17_38184199_38185079
MED24	Muscle_Skeletal	5.13988e-06	0.00298566	4.559	0.0877955	0.879188	1.70714	1.6677e-05	0.00719578	-4.30529	intron_17_38189709_38191169
MED24	Nerve_Tibial	4.55025e-06	0.00237163	4.58452	0.0864763	0.865001	1.71429	1.49606e-05	0.00626493	-4.32927	intron_17_38188343_38188902
MED24	Ovary	1.56929e-06	0.00117007	-4.8022	0.0936875	0.872206	-1.67626	5.17237e-06	0.00327391	4.55767	intron_17_38179648_38182409
MED24	Pancreas	5.13988e-06	0.00257843	4.559	0.0877955	0.882067	1.70714	1.6677e-05	0.00625491	-4.30529	intron_17_38189709_38191370
MED24	Pituitary	5.13988e-06	0.00265193	4.559	0.0877955	0.874291	1.70714	1.6677e-05	0.00633877	-4.30529	intron_17_38189709_38191169
MED24	Prostate	5.13988e-06	0.00223935	4.559	0.0877955	0.887424	1.70714	1.6677e-05	0.00589763	-4.30529	intron_17_38189709_38191169
MED24	Prostate	5.13988e-06	0.00223935	4.559	0.0877955	0.887424	1.70714	1.6677e-05	0.00589763	-4.30529	intron_17_38189709_38191370
MED24	Skin_Not_Sun_Exposed_Suprapubic	5.13988e-06	0.00222974	4.559	0.0877955	0.871112	1.70714	1.6677e-05	0.00563086	-4.30529	intron_17_38189709_38191169
MED24	Skin_Sun_Exposed_Lower_leg	1.65518e-06	0.000836668	4.79153	0.0826144	0.857143	1.73571	5.71056e-06	0.00232505	-4.53683	intron_17_38184199_38185079
MED24	Small_Intestine_Terminal_Ileum	4.81105e-06	0.00203814	4.57286	0.0833832	0.870422	1.73138	1.59591e-05	0.00550625	-4.31502	intron_17_38189709_38191370
MED24	Spleen	5.13988e-06	0.00248414	4.559	0.0877955	0.867925	1.70714	1.6677e-05	0.0063143	-4.30529	intron_17_38189709_38191169
MED24	Stomach	1.65518e-06	0.000977996	4.79153	0.0826144	0.874087	1.73571	5.71056e-06	0.00277888	-4.53683	intron_17_38184199_38185079
MED24	Testis	1.65518e-06	0.00170344	4.79153	0.0826144	0.866077	1.73571	5.71056e-06	0.00384436	-4.53683	intron_17_38184199_38185079
MED24	Thyroid	1.65518e-06	0.000881193	4.79153	0.0826144	0.880213	1.73571	5.71056e-06	0.00240209	-4.53683	intron_17_38184199_38185079
MED24	Uterus	4.12695e-06	0.00219329	4.60488	0.0813396	0.859931	1.74297	1.39068e-05	0.00579856	-4.34533	intron_17_38189709_38191370
MED24	Vagina	5.13988e-06	0.00279846	-4.559	0.0877955	0.88895	-1.70714	1.6677e-05	0.00635202	4.30529	intron_17_38190024_38191169
MED24	Whole_Blood	1.13433e-05	0.00465505	4.38984	0.0959765	0.864093	1.66468	3.44506e-05	0.010695	-4.14186	intron_17_38189709_38191370
MED24	smultixcan	5.13988e-06	0.00237901	3.67661	0.0877955	0.860625	1.37673	1.6677e-05	0.00583099	-3.472	intron_17_38189709_38191169
MICA	Brain_Spinal_cord_cervical_c-1	0.000201377	0.0453394	3.71728	0.454401	0.968274	0.748097	0.000277975	0.0544232	-3.635	intron_6_31368560_31378320
MICA	Small_Intestine_Terminal_Ileum	0.000201377	0.0354605	3.71728	0.454401	0.974345	0.748097	0.000277975	0.0414985	-3.635	intron_6_31368560_31378320
MICA	smultixcan	0.000823655	0.0948066	2.41166	0.0643603	0.846796	-1.4319	0.00126704	0.116834	-2.71619	intron_6_31368560_31378320
MICB	Artery_Aorta	1.37091e-07	0.000175179	-5.2691	0.167294	0.909669	-1.38095	3.61993e-07	0.000390651	5.08793	intron_6_31462772_31473394
MICB	Artery_Coronary	2.78716e-06	0.00159993	-4.68591	0.0338124	0.837341	-2.1223	1.33586e-05	0.00589004	4.35415	intron_6_31462772_31473394
MICB	Brain_Cerebellar_Hemisphere	1.3716e-09	2.93092e-06	-6.05878	0.164988	0.885163	-1.38849	3.84525e-09	6.75695e-06	5.89072	intron_6_31462772_31473394
MICB	Breast_Mammary_Tissue	0.000257156	0.0435912	-3.65503	0.0432951	0.82332	-2.02085	0.000881284	0.100534	3.32592	intron_6_31462772_31473394
MICB	Lung	6.56705e-05	0.0138696	-3.99145	0.0345278	0.812374	-2.11385	0.000262294	0.038567	3.64995	intron_6_31462772_31473394
MICB	smultixcan	2.60007e-10	4.5546e-07	-2.47058	0.143331	0.880487	-1.22932	2.22543e-09	3.15873e-06	2.27391	intron_6_31462772_31473394
MIR3936HG	Muscle_Skeletal	8.52058e-06	0.00451906	4.45167	0.639892	0.982497	0.46785	9.25001e-06	0.00467144	-4.434	intron_5_131702473_131705109
MIR3936HG	Testis	8.29175e-06	0.00453343	4.45751	0.556325	0.972253	0.588309	9.91049e-06	0.00530673	-4.41912	intron_5_131702473_131705109
MIR3936HG	smultixcan	4.59108e-05	0.0128756	0.596466	0.285859	0.928561	-0.00957757	5.4643e-05	0.0140107	-0.606581	intron_5_131702473_131705109
MLEC	Esophagus_Mucosa	0.000933059	0.0938391	-3.30997	0.280012	0.947991	-1.08029	0.00157096	0.120073	3.16124	intron_12_121132955_121134119
MLEC	Muscle_Skeletal	0.000933059	0.0910554	-3.30997	0.280012	0.938549	-1.08029	0.00157096	0.121873	3.16124	intron_12_121132955_121134119
MLEC	Ovary	0.000933059	0.0982408	-3.30997	0.280012	0.929549	-1.08029	0.00157096	0.133103	3.16124	intron_12_121132955_121134119
MLEC	Spleen	0.000933059	0.0962966	3.30997	0.280012	0.93991	1.08029	0.00157096	0.126867	-3.16124	intron_12_121132072_121134119
MLEC	Stomach	0.000933059	0.0917296	-3.30997	0.280012	0.939504	-1.08029	0.00157096	0.120625	3.16124	intron_12_121132955_121134119
MLEC	Vagina	0.000933059	0.0989693	-3.30997	0.280012	0.940811	-1.08029	0.00157096	0.127403	3.16124	intron_12_121132955_121134119
MOK	Adipose_Subcutaneous	0.000892491	0.0935297	-3.32239	0.650241	0.977918	-0.453427	0.00103536	0.103319	3.28074	intron_14_102695994_102698872
MOK	Artery_Coronary	0.000916812	0.0989559	-3.31488	0.583888	0.981504	-0.547715	0.00113816	0.111349	3.25394	intron_14_102695994_102698872
MOK	Brain_Cerebellar_Hemisphere	0.000884934	0.0990599	-3.32476	0.49939	0.96064	-0.67545	0.00120372	0.114653	3.238	intron_14_102695994_102698872
MOK	Colon_Transverse	0.000607091	0.0766158	-3.42843	0.908403	0.994152	0.115054	0.000454831	0.0611069	3.50604	intron_14_102718332_102749815
MOK	Esophagus_Mucosa	0.0007664	0.0874537	-3.36465	0.731945	0.98531	-0.342539	0.000829042	0.0873949	3.34291	intron_14_102695994_102698872
MOK	Prostate	0.000857163	0.0960298	-3.33364	0.608367	0.973976	-0.512406	0.00104834	0.110368	3.27722	intron_14_102695994_102698872
MOSPD3	Muscle_Skeletal	0.00112777	0.0994897	3.25655	0.808513	0.996596	-0.242344	0.000822607	0.0920161	-3.34507	intron_7_100210619_100210817
MPRIP	Brain_Caudate_basal_ganglia	0.000753172	0.0965838	-3.36945	0.178531	0.915945	-1.34529	0.00149242	0.133813	3.17615	intron_17_17083402_17083921
MPRIP	Brain_Cerebellum	0.000753172	0.0939157	-3.36945	0.178531	0.896228	-1.34529	0.00149242	0.129211	3.17615	intron_17_17083402_17083921
MPRIP	Brain_Cortex	0.000753172	0.092942	3.36945	0.178531	0.91182	1.34529	0.00149242	0.129947	-3.17615	intron_17_17083402_17088137
MPRIP	Brain_Frontal_Cortex_BA9	0.000753172	0.0983075	-3.36945	0.178531	0.916998	-1.34529	0.00149242	0.136209	3.17615	intron_17_17083402_17083921
MPRIP	Brain_Hypothalamus	0.000753172	0.0965173	3.36945	0.178531	0.922722	1.34529	0.00149242	0.136982	-3.17615	intron_17_17083402_17088137
MPRIP	Colon_Transverse	0.000753172	0.084816	-3.36945	0.178531	0.914992	-1.34529	0.00149242	0.120403	3.17615	intron_17_17083402_17083921
MPRIP	Esophagus_Muscularis	0.000753172	0.0953369	3.36945	0.178531	0.905411	1.34529	0.00149242	0.125243	-3.17615	intron_17_17083402_17088137
MPRIP	Heart_Atrial_Appendage	0.000753172	0.0931382	-3.36945	0.178531	0.907146	-1.34529	0.00149242	0.126473	3.17615	intron_17_17083402_17083921
MPRIP	Kidney_Cortex	0.000753172	0.0941999	-3.36945	0.178531	0.907542	-1.34529	0.00149242	0.116707	3.17615	intron_17_17083402_17083921
MPRIP	Liver	0.000753172	0.0903715	3.36945	0.178531	0.877276	1.34529	0.00149242	0.121021	-3.17615	intron_17_17083402_17088137
MPRIP	Minor_Salivary_Gland	0.000753172	0.083903	-3.36945	0.178531	0.91422	-1.34529	0.00149242	0.120501	3.17615	intron_17_17083402_17083921
MPRIP	Stomach	0.000753172	0.0818849	-3.36945	0.178531	0.911205	-1.34529	0.00149242	0.116919	3.17615	intron_17_17083402_17083921
MRPL55	Adipose_Visceral_Omentum	2.88516e-06	0.00152639	4.67883	0.310446	0.945274	1.01429	5.13523e-06	0.00253182	-4.55919	intron_1_228295570_228295936
MRPL55	Artery_Aorta	0.000162145	0.0387016	3.77169	0.352231	0.955256	0.93027	0.000258426	0.047003	-3.65376	intron_1_228294619_228295369
MRPL55	Artery_Coronary	0.000166521	0.0351943	3.76504	0.353505	0.955673	0.927813	0.000264827	0.0437127	-3.64748	intron_1_228294619_228295369
MRPL55	Artery_Tibial	0.000166794	0.0381812	3.76463	0.353129	0.950563	0.928537	0.000265399	0.049206	-3.64692	intron_1_228294619_228295369
MRPL55	Colon_Sigmoid	0.000187241	0.0424278	3.73564	0.355487	0.945764	0.923998	0.000296503	0.052573	-3.61834	intron_1_228294619_228295369
MRPL55	Colon_Transverse	0.000161409	0.0323263	3.77283	0.351715	0.950682	0.931267	0.000257457	0.0407426	-3.65473	intron_1_228294619_228295369
MRPL55	Esophagus_Gastroesophageal_Junction	0.000169897	0.0393173	3.76002	0.353076	0.947418	0.92864	0.000270295	0.0474847	-3.64222	intron_1_228294619_228295369
MRPL55	Testis	2.88516e-06	0.00213302	4.67883	0.310446	0.941726	1.01429	5.13523e-06	0.00372331	-4.55919	intron_1_228295570_228295936
MRPL55	smultixcan	0.000168796	0.0336004	3.76164	0.353188	0.939108	0.928421	0.000268521	0.0421253	-3.64391	intron_1_228294619_228295369
MRPL58	Breast_Mammary_Tissue	0.000155231	0.0308024	-3.78255	0.812066	0.992827	0.237762	0.000102119	0.0202088	3.8855	intron_17_73013209_73014681
MRPL58	smultixcan	0.000155231	0.0319041	-3.78255	0.812066	0.990406	0.237762	0.000102119	0.0221683	3.8855	intron_17_73013209_73014681
MRPS6	Adipose_Subcutaneous	7.98624e-05	0.0187972	-3.94481	0.810653	0.99162	-0.239583	7.41251e-05	0.0151877	3.96264	intron_21_35475207_35475796
MRPS6	Adipose_Visceral_Omentum	7.98624e-05	0.0202071	-3.94481	0.810653	0.991738	-0.239583	7.41251e-05	0.0173784	3.96264	intron_21_35475207_35475796
MRPS6	Adrenal_Gland	7.98624e-05	0.0242896	-3.94481	0.810653	0.991897	-0.239583	7.41251e-05	0.0209882	3.96264	intron_21_35475818_35497641
MRPS6	Artery_Aorta	7.98624e-05	0.0255698	-3.94481	0.810653	0.994529	-0.239583	7.41251e-05	0.0200291	3.96264	intron_21_35475818_35497641
MRPS6	Artery_Coronary	7.98624e-05	0.0219847	-3.94481	0.810653	0.993499	-0.239583	7.41251e-05	0.0182127	3.96264	intron_21_35475818_35497641
MRPS6	Artery_Tibial	7.98624e-05	0.023797	-3.94481	0.810653	0.994888	-0.239583	7.41251e-05	0.0191505	3.96264	intron_21_35475818_35497641
MRPS6	Brain_Amygdala	0.000232995	0.0449504	-3.68026	0.781183	0.989385	-0.277778	0.000217366	0.038817	3.69793	intron_21_35497780_35514708
MRPS6	Brain_Anterior_cingulate_cortex_BA24	0.000232995	0.0531133	3.68026	0.781183	0.991239	0.277778	0.000217366	0.0447303	-3.69793	intron_21_35497780_35514708
MRPS6	Brain_Caudate_basal_ganglia	0.000232995	0.0473749	-3.68026	0.781183	0.989175	-0.277778	0.000217366	0.0398201	3.69793	intron_21_35497780_35514708
MRPS6	Brain_Cerebellar_Hemisphere	0.000232995	0.0435642	3.68026	0.781183	0.987839	0.277778	0.000217366	0.0379849	-3.69793	intron_21_35497780_35514708
MRPS6	Brain_Cerebellum	0.000232995	0.0456021	-3.68026	0.781183	0.988158	-0.277778	0.000217366	0.0383503	3.69793	intron_21_35497780_35514708
MRPS6	Brain_Cortex	0.000232995	0.0456807	-3.68026	0.781183	0.990253	-0.277778	0.000217366	0.0394504	3.69793	intron_21_35497780_35514708
MRPS6	Brain_Frontal_Cortex_BA9	0.000232995	0.0479768	-3.68026	0.781183	0.992111	-0.277778	0.000217366	0.0436128	3.69793	intron_21_35497780_35514708
MRPS6	Brain_Hippocampus	0.000232995	0.0498363	-3.68026	0.781183	0.988371	-0.277778	0.000217366	0.0439078	3.69793	intron_21_35497780_35514708
MRPS6	Brain_Hypothalamus	0.000232995	0.0477724	-3.68026	0.781183	0.992117	-0.277778	0.000217366	0.0400555	3.69793	intron_21_35497780_35514708
MRPS6	Brain_Nucleus_accumbens_basal_ganglia	0.000232995	0.0468071	-3.68026	0.781183	0.989743	-0.277778	0.000217366	0.0408836	3.69793	intron_21_35497780_35514708
MRPS6	Brain_Putamen_basal_ganglia	0.000232995	0.0460207	-3.68026	0.781183	0.989396	-0.277778	0.000217366	0.0412684	3.69793	intron_21_35497780_35514708
MRPS6	Brain_Spinal_cord_cervical_c-1	0.000232995	0.0493418	3.68026	0.781183	0.988687	0.277778	0.000217366	0.0452898	-3.69793	intron_21_35497780_35514708
MRPS6	Breast_Mammary_Tissue	7.98624e-05	0.0193389	-3.94481	0.810653	0.992827	-0.239583	7.41251e-05	0.0155689	3.96264	intron_21_35475207_35475796
MRPS6	Breast_Mammary_Tissue	7.98624e-05	0.0193389	-3.94481	0.810653	0.992827	-0.239583	7.41251e-05	0.0155689	3.96264	intron_21_35475818_35497641
MRPS6	Cells_Cultured_fibroblasts	7.98624e-05	0.0260931	-3.94481	0.810653	0.99524	-0.239583	7.41251e-05	0.021297	3.96264	intron_21_35475207_35475796
MRPS6	Cells_Cultured_fibroblasts	7.98624e-05	0.0260931	-3.94481	0.810653	0.99524	-0.239583	7.41251e-05	0.021297	3.96264	intron_21_35475818_35497641
MRPS6	Cells_EBV-transformed_lymphocytes	7.98624e-05	0.022379	-3.94481	0.810653	0.991346	-0.239583	7.41251e-05	0.0170702	3.96264	intron_21_35475207_35475796
MRPS6	Colon_Sigmoid	7.98624e-05	0.023755	-3.94481	0.810653	0.99334	-0.239583	7.41251e-05	0.0205128	3.96264	intron_21_35475818_35497641
MRPS6	Colon_Transverse	7.98624e-05	0.0187835	-3.94481	0.810653	0.991623	-0.239583	7.41251e-05	0.0167116	3.96264	intron_21_35475207_35475796
MRPS6	Esophagus_Gastroesophageal_Junction	0.000232995	0.0466139	-3.68026	0.781183	0.990096	-0.277778	0.000217366	0.0413576	3.69793	intron_21_35497780_35514708
MRPS6	Esophagus_Mucosa	7.98624e-05	0.0184555	-3.94481	0.810653	0.991998	-0.239583	7.41251e-05	0.0161636	3.96264	intron_21_35475207_35475796
MRPS6	Esophagus_Mucosa	7.98624e-05	0.0184555	-3.94481	0.810653	0.991998	-0.239583	7.41251e-05	0.0161636	3.96264	intron_21_35475818_35497641
MRPS6	Esophagus_Muscularis	0.000232995	0.0464597	-3.68026	0.781183	0.990739	-0.277778	0.000217366	0.0409368	3.69793	intron_21_35497780_35514708
MRPS6	Heart_Atrial_Appendage	0.000232995	0.0454009	-3.68026	0.781183	0.992797	-0.277778	0.000217366	0.0402431	3.69793	intron_21_35497780_35514708
MRPS6	Heart_Left_Ventricle	0.000232596	0.0430844	-3.6807	0.813346	0.993681	-0.236111	0.000220592	0.0402012	3.69419	intron_21_35446045_35497641
MRPS6	Kidney_Cortex	7.98624e-05	0.0204112	-3.94481	0.810653	0.993433	-0.239583	7.41251e-05	0.0178356	3.96264	intron_21_35475818_35497641
MRPS6	Liver	0.000232995	0.0443541	3.68026	0.781183	0.989641	0.277778	0.000217366	0.0407444	-3.69793	intron_21_35497780_35514708
MRPS6	Lung	7.98624e-05	0.0162573	-3.94481	0.810653	0.991213	-0.239583	7.41251e-05	0.0144726	3.96264	intron_21_35475207_35475796
MRPS6	Minor_Salivary_Gland	7.98624e-05	0.0180473	-3.94481	0.810653	0.993208	-0.239583	7.41251e-05	0.0161947	3.96264	intron_21_35475818_35497641
MRPS6	Muscle_Skeletal	0.000232995	0.0458417	-3.68026	0.781183	0.995346	-0.277778	0.000217366	0.0411652	3.69793	intron_21_35497780_35514708
MRPS6	Nerve_Tibial	7.98624e-05	0.0220692	-3.94481	0.810653	0.992271	-0.239583	7.41251e-05	0.0182105	3.96264	intron_21_35475818_35497641
MRPS6	Ovary	7.98624e-05	0.0203449	-3.94481	0.810653	0.990725	-0.239583	7.41251e-05	0.0177247	3.96264	intron_21_35475818_35497641
MRPS6	Pancreas	7.98624e-05	0.0203528	-3.94481	0.810653	0.995605	-0.239583	7.41251e-05	0.0160248	3.96264	intron_21_35475818_35497641
MRPS6	Pituitary	7.98624e-05	0.0207701	-3.94481	0.810653	0.993235	-0.239583	7.41251e-05	0.0186197	3.96264	intron_21_35475818_35497641
MRPS6	Skin_Not_Sun_Exposed_Suprapubic	7.98624e-05	0.0195068	-3.94481	0.810653	0.993772	-0.239583	7.41251e-05	0.0156128	3.96264	intron_21_35475207_35475796
MRPS6	Skin_Sun_Exposed_Lower_leg	7.98624e-05	0.0176522	-3.94481	0.810653	0.99133	-0.239583	7.41251e-05	0.0144034	3.96264	intron_21_35475207_35475796
MRPS6	Small_Intestine_Terminal_Ileum	7.98624e-05	0.0186918	-3.94481	0.810653	0.994509	-0.239583	7.41251e-05	0.0162094	3.96264	intron_21_35475207_35475796
MRPS6	Spleen	7.98624e-05	0.0203685	-3.94481	0.810653	0.991168	-0.239583	7.41251e-05	0.0164127	3.96264	intron_21_35475207_35475796
MRPS6	Stomach	7.98624e-05	0.0181791	-3.94481	0.810653	0.991345	-0.239583	7.41251e-05	0.015928	3.96264	intron_21_35475207_35475796
MRPS6	Testis	7.98624e-05	0.0237852	-3.94481	0.810653	0.992219	-0.239583	7.41251e-05	0.0209466	3.96264	intron_21_35475207_35475796
MRPS6	Thyroid	7.98624e-05	0.0183936	-3.94481	0.810653	0.992926	-0.239583	7.41251e-05	0.0155514	3.96264	intron_21_35475207_35475796
MRPS6	Uterus	7.98624e-05	0.0207613	-3.94481	0.810653	0.993902	-0.239583	7.41251e-05	0.018297	3.96264	intron_21_35475818_35497641
MRPS6	Vagina	7.98624e-05	0.0200326	-3.94481	0.810653	0.992275	-0.239583	7.41251e-05	0.0175415	3.96264	intron_21_35475818_35497641
MRPS6	Whole_Blood	7.98624e-05	0.0226895	-3.94481	0.810653	0.994313	-0.239583	7.41251e-05	0.0183511	3.96264	intron_21_35475818_35497641
MRPS6	smultixcan	7.98624e-05	0.0196885	-3.94481	0.810653	0.990366	-0.239583	7.41251e-05	0.0174014	3.96264	intron_21_35475207_35475796
MSRB2	Esophagus_Muscularis	0.000741349	0.0952524	3.37381	0.230795	0.919267	1.19831	0.00129156	0.118404	-3.21785	intron_10_23399247_23408233
MSRB2	smultixcan	0.000741349	0.0894472	3.37381	0.230795	0.910666	1.19831	0.46131	0.897988	-0.611438	intron_10_23399247_23408233
MTERF2	smultixcan	0.000439124	0.0635318	-0.435546	0.412929	0.949909	-0.460395	0.000990723	0.101392	0.347039	intron_12_107374491_107378893
MTX1	Adipose_Subcutaneous	3.84526e-16	1.26159e-11	8.14334	0.82985	0.992361	0.214894	1.96357e-16	6.79925e-12	-8.22429	intron_1_155182010_155182176
MTX1	Adipose_Visceral_Omentum	3.84526e-16	1.2206e-11	8.14334	0.82985	0.99185	0.214894	1.96357e-16	6.58306e-12	-8.22429	intron_1_155182010_155182176
MTX1	Adrenal_Gland	3.84526e-16	3.54751e-12	8.14334	0.82985	0.992598	0.214894	1.96357e-16	1.90885e-12	-8.22429	intron_1_155182010_155182176
MTX1	Artery_Aorta	3.84526e-16	1.17927e-11	8.14334	0.82985	0.994529	0.214894	1.96357e-16	6.35706e-12	-8.22429	intron_1_155182010_155182176
MTX1	Artery_Coronary	3.84526e-16	1.16988e-11	8.14334	0.82985	0.993823	0.214894	1.96357e-16	6.32014e-12	-8.22429	intron_1_155182010_155182176
MTX1	Artery_Tibial	3.84526e-16	1.19711e-11	8.14334	0.82985	0.995343	0.214894	1.96357e-16	6.44267e-12	-8.22429	intron_1_155182010_155182176
MTX1	Brain_Amygdala	3.84526e-16	6.89917e-12	8.14334	0.82985	0.990939	0.214894	1.96357e-16	3.75199e-12	-8.22429	intron_1_155182010_155182176
MTX1	Brain_Anterior_cingulate_cortex_BA24	3.84526e-16	8.26731e-12	8.14334	0.82985	0.991556	0.214894	1.96357e-16	4.48518e-12	-8.22429	intron_1_155182010_155182176
MTX1	Brain_Caudate_basal_ganglia	3.84526e-16	4.61297e-12	8.14334	0.82985	0.990073	0.214894	1.96357e-16	2.50002e-12	-8.22429	intron_1_155182010_155182176
MTX1	Brain_Cerebellar_Hemisphere	3.84526e-16	5.75174e-12	8.14334	0.82985	0.988433	0.214894	1.96357e-16	3.10538e-12	-8.22429	intron_1_155182010_155182176
MTX1	Brain_Cerebellum	3.84526e-16	5.94554e-12	8.14334	0.82985	0.990477	0.214894	1.96357e-16	3.20454e-12	-8.22429	intron_1_155182010_155182176
MTX1	Brain_Cortex	3.84526e-16	1.01776e-11	8.14334	0.82985	0.991807	0.214894	1.96357e-16	5.48818e-12	-8.22429	intron_1_155182010_155182176
MTX1	Brain_Frontal_Cortex_BA9	3.84526e-16	9.18479e-12	8.14334	0.82985	0.992962	0.214894	1.96357e-16	4.9641e-12	-8.22429	intron_1_155182010_155182176
MTX1	Brain_Hippocampus	3.84526e-16	7.81357e-12	8.14334	0.82985	0.988549	0.214894	1.96357e-16	4.24406e-12	-8.22429	intron_1_155182010_155182176
MTX1	Brain_Hypothalamus	3.84526e-16	4.3363e-12	8.14334	0.82985	0.992117	0.214894	1.96357e-16	2.35196e-12	-8.22429	intron_1_155182010_155182176
MTX1	Brain_Nucleus_accumbens_basal_ganglia	3.84526e-16	4.71218e-12	8.14334	0.82985	0.994205	0.214894	1.96357e-16	2.54832e-12	-8.22429	intron_1_155182010_155182176
MTX1	Brain_Putamen_basal_ganglia	3.84526e-16	4.10136e-12	8.14334	0.82985	0.991827	0.214894	1.96357e-16	2.21815e-12	-8.22429	intron_1_155182010_155182176
MTX1	Brain_Spinal_cord_cervical_c-1	3.84526e-16	4.11232e-12	8.14334	0.82985	0.99068	0.214894	1.96357e-16	2.22973e-12	-8.22429	intron_1_155182010_155182176
MTX1	Brain_Substantia_nigra	3.84526e-16	3.33461e-12	8.14334	0.82985	0.992246	0.214894	1.96357e-16	1.81552e-12	-8.22429	intron_1_155182010_155182176
MTX1	Breast_Mammary_Tissue	3.84526e-16	1.29712e-11	8.14334	0.82985	0.993277	0.214894	1.96357e-16	7.01112e-12	-8.22429	intron_1_155182010_155182176
MTX1	Cells_Cultured_fibroblasts	3.84526e-16	1.08829e-11	8.14334	0.82985	0.99524	0.214894	1.96357e-16	5.85693e-12	-8.22429	intron_1_155182010_155182176
MTX1	Cells_EBV-transformed_lymphocytes	3.84526e-16	1.08029e-11	8.14334	0.82985	0.991346	0.214894	1.96357e-16	5.78801e-12	-8.22429	intron_1_155182010_155182176
MTX1	Colon_Sigmoid	3.84526e-16	1.20714e-11	8.14334	0.82985	0.99351	0.214894	1.96357e-16	6.51061e-12	-8.22429	intron_1_155182010_155182176
MTX1	Colon_Transverse	3.84526e-16	1.19688e-11	8.14334	0.82985	0.991789	0.214894	1.96357e-16	6.46328e-12	-8.22429	intron_1_155182010_155182176
MTX1	Esophagus_Gastroesophageal_Junction	3.84526e-16	1.19242e-11	8.14334	0.82985	0.992551	0.214894	1.96357e-16	6.42598e-12	-8.22429	intron_1_155182010_155182176
MTX1	Esophagus_Mucosa	3.84526e-16	3.59801e-12	8.14334	0.82985	0.99286	0.214894	1.96357e-16	1.94105e-12	-8.22429	intron_1_155182010_155182176
MTX1	Esophagus_Muscularis	3.84526e-16	1.1808e-11	8.14334	0.82985	0.993648	0.214894	1.96357e-16	6.36059e-12	-8.22429	intron_1_155182010_155182176
MTX1	Heart_Atrial_Appendage	3.84526e-16	1.05649e-11	8.14334	0.82985	0.99334	0.214894	1.96357e-16	5.70751e-12	-8.22429	intron_1_155182010_155182176
MTX1	Heart_Left_Ventricle	3.84526e-16	8.4615e-12	8.14334	0.82985	0.993681	0.214894	1.96357e-16	4.58042e-12	-8.22429	intron_1_155182010_155182176
MTX1	Kidney_Cortex	3.84526e-16	6.78112e-12	8.14334	0.82985	0.995234	0.214894	1.96357e-16	3.68523e-12	-8.22429	intron_1_155182010_155182176
MTX1	Liver	3.84526e-16	3.80643e-12	8.14334	0.82985	0.993107	0.214894	1.96357e-16	2.06116e-12	-8.22429	intron_1_155182010_155182176
MTX1	Lung	3.84526e-16	6.49696e-12	8.14334	0.82985	0.991671	0.214894	1.96357e-16	3.50792e-12	-8.22429	intron_1_155182010_155182176
MTX1	Minor_Salivary_Gland	3.84526e-16	1.08117e-11	8.14334	0.82985	0.993703	0.214894	1.96357e-16	5.83435e-12	-8.22429	intron_1_155182010_155182176
MTX1	Muscle_Skeletal	3.84526e-16	9.38129e-12	8.14334	0.82985	0.996684	0.214894	1.96357e-16	5.05737e-12	-8.22429	intron_1_155182010_155182176
MTX1	Nerve_Tibial	3.84526e-16	4.47601e-12	8.14334	0.82985	0.993358	0.214894	1.96357e-16	2.41198e-12	-8.22429	intron_1_155182010_155182176
MTX1	Ovary	3.84526e-16	1.1755e-11	8.14334	0.82985	0.990725	0.214894	1.96357e-16	6.3386e-12	-8.22429	intron_1_155182010_155182176
MTX1	Pancreas	3.84526e-16	8.87333e-12	8.14334	0.82985	0.995605	0.214894	1.96357e-16	4.78699e-12	-8.22429	intron_1_155182010_155182176
MTX1	Pituitary	3.84526e-16	6.1503e-12	8.14334	0.82985	0.994375	0.214894	1.96357e-16	3.32118e-12	-8.22429	intron_1_155182010_155182176
MTX1	Prostate	3.84526e-16	1.20622e-11	8.14334	0.82985	0.988908	0.214894	1.96357e-16	6.5273e-12	-8.22429	intron_1_155182010_155182176
MTX1	Skin_Not_Sun_Exposed_Suprapubic	3.84526e-16	1.23441e-11	8.14334	0.82985	0.993772	0.214894	1.96357e-16	6.65866e-12	-8.22429	intron_1_155182010_155182176
MTX1	Skin_Sun_Exposed_Lower_leg	3.84526e-16	1.24398e-11	8.14334	0.82985	0.99133	0.214894	1.96357e-16	6.71521e-12	-8.22429	intron_1_155182010_155182176
MTX1	Small_Intestine_Terminal_Ileum	3.84526e-16	1.12401e-11	8.14334	0.82985	0.995105	0.214894	1.96357e-16	6.09727e-12	-8.22429	intron_1_155182010_155182176
MTX1	Spleen	3.84526e-16	1.15223e-11	8.14334	0.82985	0.99158	0.214894	1.96357e-16	6.21725e-12	-8.22429	intron_1_155182010_155182176
MTX1	Stomach	3.84526e-16	1.04514e-11	8.14334	0.82985	0.992153	0.214894	1.96357e-16	5.6539e-12	-8.22429	intron_1_155182010_155182176
MTX1	Testis	3.84526e-16	6.72754e-12	8.14334	0.82985	0.992219	0.214894	1.96357e-16	3.60668e-12	-8.22429	intron_1_155182010_155182176
MTX1	Thyroid	3.84526e-16	6.65327e-12	8.14334	0.82985	0.993461	0.214894	1.96357e-16	3.584e-12	-8.22429	intron_1_155182010_155182176
MTX1	Uterus	3.84526e-16	1.12397e-11	8.14334	0.82985	0.993902	0.214894	1.96357e-16	6.05859e-12	-8.22429	intron_1_155182010_155182176
MTX1	Vagina	3.84526e-16	1.0468e-11	8.14334	0.82985	0.992557	0.214894	1.96357e-16	5.66902e-12	-8.22429	intron_1_155182010_155182176
MTX1	Whole_Blood	3.84526e-16	7.10105e-12	8.14334	0.82985	0.994313	0.214894	1.96357e-16	3.84035e-12	-8.22429	intron_1_155182010_155182176
MTX1	smultixcan	3.84526e-16	4.86477e-12	8.14334	0.82985	0.990919	0.214894	1.96357e-16	2.60125e-12	-8.22429	intron_1_155182010_155182176
MYDGF	Brain_Hypothalamus	0.000435199	0.070615	-3.51776	0.914882	0.993542	-0.106882	0.00037269	0.0620012	3.5587	intron_19_4658096_4659943
MYDGF	Cells_EBV-transformed_lymphocytes	0.000435199	0.0636797	-3.51776	0.914882	0.996788	-0.106882	0.00037269	0.0501361	3.5587	intron_19_4658096_4659943
MYDGF	Esophagus_Muscularis	0.000435199	0.0696047	-3.51776	0.914882	0.995684	-0.106882	0.00037269	0.0588905	3.5587	intron_19_4658096_4659943
MYO1C	Adipose_Subcutaneous	9.66617e-05	0.021345	-3.89882	0.98135	0.998918	0.0233761	7.76677e-05	0.0156387	3.95149	intron_17_1387597_1388988
MYO1C	Lung	0.000875124	0.0907122	3.32787	0.711324	0.987071	-0.370079	0.000583198	0.0684283	-3.43931	intron_17_1375522_1377904
MYO1C	Nerve_Tibial	7.39149e-05	0.0206495	-3.96332	0.965693	0.99723	0.0430112	5.81239e-05	0.014979	4.0203	intron_17_1387597_1388988
MYO1C	Spleen	0.000875124	0.0950111	3.32787	0.711324	0.986033	-0.370079	0.000583198	0.0716861	-3.43931	intron_17_1375522_1377904
MYO1C	Stomach	0.000193281	0.0350225	-3.72764	0.907391	0.994441	0.11633	0.000148831	0.0266305	3.79301	intron_17_1387597_1390246
MYO1C	smultixcan	0.000242708	0.0435199	-2.89088	0.279563	0.928561	-0.976413	0.000277914	0.0430366	2.76152	intron_17_1387597_1390246
NAPSA	Testis	8.48722e-13	6.36384e-09	-7.15305	0.294814	0.941726	1.04762	1.17224e-13	9.22791e-10	7.41988	intron_19_50864397_50864920
NAPSA	smultixcan	8.48722e-13	3.22124e-09	-7.15305	0.294814	0.930046	1.04762	1.17224e-13	6.65545e-10	7.41988	intron_19_50864397_50864920
NBN	smultixcan	3.97254e-05	0.0114802	-1.07908	0.38688	0.946093	-0.470754	9.39839e-05	0.0207509	1.00776	intron_8_90990551_90992962
NCDN	Adipose_Subcutaneous	2.75627e-05	0.00869525	4.19272	0.247788	0.919995	1.15574	5.81257e-05	0.0126586	-4.02029	intron_1_36029027_36029368
NCDN	Adipose_Visceral_Omentum	2.75627e-05	0.00920972	4.19272	0.247788	0.92895	1.15574	5.81257e-05	0.0149902	-4.02029	intron_1_36029027_36029368
NCDN	Adrenal_Gland	2.75627e-05	0.0119196	4.19272	0.247788	0.925662	1.15574	5.81257e-05	0.0178103	-4.02029	intron_1_36029027_36029368
NCDN	Artery_Aorta	2.75627e-05	0.0117402	4.19272	0.247788	0.937818	1.15574	5.81257e-05	0.0167968	-4.02029	intron_1_36029027_36029368
NCDN	Artery_Coronary	2.75627e-05	0.0104821	4.19272	0.247788	0.939078	1.15574	5.81257e-05	0.0154619	-4.02029	intron_1_36029027_36029368
NCDN	Artery_Tibial	2.75627e-05	0.0115957	4.19272	0.247788	0.93006	1.15574	5.81257e-05	0.015893	-4.02029	intron_1_36029027_36029368
NCDN	Brain_Cerebellar_Hemisphere	2.75627e-05	0.0107087	-4.19272	0.247788	0.917129	-1.15574	5.81257e-05	0.0150698	4.02029	intron_1_36029027_36029368
NCDN	Brain_Cerebellum	2.75627e-05	0.0112151	4.19272	0.247788	0.915258	1.15574	5.81257e-05	0.0154246	-4.02029	intron_1_36029027_36029368
NCDN	Breast_Mammary_Tissue	2.75627e-05	0.00885499	-4.19272	0.247788	0.920964	-1.15574	5.81257e-05	0.0133041	4.02029	intron_1_36029027_36029368
NCDN	Cells_Cultured_fibroblasts	0.000166578	0.0424729	-3.76496	0.229821	0.923728	-1.20082	0.000350833	0.059798	3.57455	intron_1_36026895_36027993
NCDN	Cells_EBV-transformed_lymphocytes	2.75627e-05	0.0104642	4.19272	0.247788	0.92232	1.15574	5.81257e-05	0.0145201	-4.02029	intron_1_36029027_36029368
NCDN	Colon_Sigmoid	2.75627e-05	0.0113852	4.19272	0.247788	0.931066	1.15574	5.81257e-05	0.0172025	-4.02029	intron_1_36029027_36029368
NCDN	Colon_Transverse	2.75627e-05	0.00893664	4.19272	0.247788	0.932364	1.15574	5.81257e-05	0.0141723	-4.02029	intron_1_36029027_36029368
NCDN	Esophagus_Gastroesophageal_Junction	2.75627e-05	0.0115503	4.19272	0.247788	0.930268	1.15574	5.81257e-05	0.01683	-4.02029	intron_1_36029027_36029368
NCDN	Esophagus_Mucosa	2.75627e-05	0.00823099	4.19272	0.247788	0.937766	1.15574	5.81257e-05	0.013467	-4.02029	intron_1_36029027_36029368
NCDN	Esophagus_Muscularis	2.75627e-05	0.0104493	4.19272	0.247788	0.922929	1.15574	5.81257e-05	0.015895	-4.02029	intron_1_36029027_36029368
NCDN	Heart_Atrial_Appendage	2.75627e-05	0.0116506	4.19272	0.247788	0.931029	1.15574	5.81257e-05	0.0157787	-4.02029	intron_1_36029027_36029368
NCDN	Heart_Left_Ventricle	2.75627e-05	0.0101086	4.19272	0.247788	0.941474	1.15574	5.81257e-05	0.0175331	-4.02029	intron_1_36029027_36029368
NCDN	Lung	2.75627e-05	0.00733386	4.19272	0.247788	0.926675	1.15574	5.81257e-05	0.0119358	-4.02029	intron_1_36029027_36029368
NCDN	Muscle_Skeletal	2.75627e-05	0.0108459	4.19272	0.247788	0.929448	1.15574	5.81257e-05	0.0165933	-4.02029	intron_1_36029027_36029368
NCDN	Nerve_Tibial	2.75627e-05	0.0100262	4.19272	0.247788	0.930813	1.15574	5.81257e-05	0.014979	-4.02029	intron_1_36029027_36029368
NCDN	Ovary	2.75627e-05	0.0104024	4.19272	0.247788	0.923727	1.15574	5.81257e-05	0.0151319	-4.02029	intron_1_36029027_36029368
NCDN	Pituitary	2.75627e-05	0.0100194	4.19272	0.247788	0.94009	1.15574	5.81257e-05	0.0157302	-4.02029	intron_1_36029027_36029368
NCDN	Prostate	2.75627e-05	0.00900641	4.19272	0.247788	0.926536	1.15574	5.81257e-05	0.0151075	-4.02029	intron_1_36029027_36029368
NCDN	Skin_Not_Sun_Exposed_Suprapubic	2.75627e-05	0.00884819	4.19272	0.247788	0.930225	1.15574	5.81257e-05	0.0131407	-4.02029	intron_1_36029027_36029368
NCDN	Skin_Sun_Exposed_Lower_leg	2.75627e-05	0.00803317	4.19272	0.247788	0.933527	1.15574	5.81257e-05	0.0122706	-4.02029	intron_1_36029027_36029368
NCDN	Small_Intestine_Terminal_Ileum	2.75627e-05	0.00895207	-4.19272	0.247788	0.934706	-1.15574	5.81257e-05	0.0134444	4.02029	intron_1_36029027_36029368
NCDN	Spleen	2.75627e-05	0.00897736	4.19272	0.247788	0.936509	1.15574	5.81257e-05	0.0138379	-4.02029	intron_1_36029027_36029368
NCDN	Stomach	2.75627e-05	0.00871111	4.19272	0.247788	0.931302	1.15574	5.81257e-05	0.0132831	-4.02029	intron_1_36029027_36029368
NCDN	Testis	2.75627e-05	0.0113912	-4.19272	0.247788	0.934108	-1.15574	5.81257e-05	0.0180478	4.02029	intron_1_36029027_36029368
NCDN	Thyroid	2.75627e-05	0.00844078	4.19272	0.247788	0.934625	1.15574	5.81257e-05	0.0127059	-4.02029	intron_1_36029027_36029368
NCDN	Uterus	2.75627e-05	0.0106008	4.19272	0.247788	0.930384	1.15574	5.81257e-05	0.0154609	-4.02029	intron_1_36029027_36029368
NCDN	Vagina	2.75627e-05	0.0104214	4.19272	0.247788	0.929292	1.15574	5.81257e-05	0.0147183	-4.02029	intron_1_36029027_36029368
NCDN	Whole_Blood	2.75627e-05	0.00978848	4.19272	0.247788	0.920863	1.15574	5.81257e-05	0.0157071	-4.02029	intron_1_36029027_36029368
NCDN	smultixcan	2.75627e-05	0.00864559	3.1763	0.247788	0.916407	0.875559	5.81257e-05	0.0146207	-3.04568	intron_1_36029027_36029368
NCOR1	Adipose_Subcutaneous	4.18352e-05	0.0113436	4.0971	0.0749089	0.84795	-1.78102	7.02565e-06	0.0028288	-4.49291	intron_17_15952299_15960828
NCOR1	Adipose_Visceral_Omentum	4.18352e-05	0.0119637	4.0971	0.0749089	0.857557	-1.78102	7.02565e-06	0.003183	-4.49291	intron_17_15952299_15960828
NCOR1	Adrenal_Gland	6.84318e-05	0.02177	3.98167	0.0236496	0.80344	-2.26277	8.10818e-06	0.00492639	-4.46231	intron_17_16052831_16054904
NCOR1	Artery_Aorta	4.0583e-05	0.0163763	4.10414	0.0836433	0.867195	-1.72993	7.17391e-06	0.00409323	-4.48846	intron_17_15989756_15995177
NCOR1	Artery_Coronary	4.18352e-05	0.0136859	-4.0971	0.0749089	0.879269	1.78102	7.02565e-06	0.00358944	4.49291	intron_17_15952299_15960828
NCOR1	Artery_Coronary	4.18352e-05	0.0136859	-4.0971	0.0749089	0.879269	1.78102	7.02565e-06	0.00358944	4.49291	intron_17_15952302_15960828
NCOR1	Artery_Tibial	4.18352e-05	0.0148001	-4.0971	0.0749089	0.871835	1.78102	7.02565e-06	0.00392305	4.49291	intron_17_15952299_15960828
NCOR1	Brain_Amygdala	4.0583e-05	0.0142772	-4.10414	0.0836433	0.866309	1.72993	7.17391e-06	0.00360734	4.48846	intron_17_15989756_15990486
NCOR1	Brain_Anterior_cingulate_cortex_BA24	4.49953e-05	0.0166428	-4.08021	0.076109	0.883049	1.77372	7.59604e-06	0.00495739	4.47626	intron_17_15968333_15968799
NCOR1	Brain_Caudate_basal_ganglia	6.84318e-05	0.0216037	3.98167	0.0236496	0.785925	-2.26277	8.10818e-06	0.00396276	-4.46231	intron_17_16052831_16054904
NCOR1	Brain_Cerebellar_Hemisphere	4.18352e-05	0.0136037	-4.0971	0.0749089	0.841561	1.78102	7.02565e-06	0.00358601	4.49291	intron_17_15952299_15960828
NCOR1	Brain_Cerebellum	4.18352e-05	0.0140621	4.0971	0.0749089	0.827952	-1.78102	7.02565e-06	0.00409495	-4.49291	intron_17_15952299_15960828
NCOR1	Brain_Cortex	4.18352e-05	0.0135719	4.0971	0.0749089	0.852989	-1.78102	7.02565e-06	0.00374149	-4.49291	intron_17_15952299_15960828
NCOR1	Brain_Frontal_Cortex_BA9	6.84318e-05	0.0227023	-3.98167	0.0236496	0.775725	2.26277	8.10818e-06	0.00525597	4.46231	intron_17_16052831_16055260
NCOR1	Brain_Hippocampus	4.0583e-05	0.0168459	-4.10414	0.0836433	0.869701	1.72993	7.17391e-06	0.00459307	4.48846	intron_17_15989756_15995177
NCOR1	Brain_Hypothalamus	4.18352e-05	0.0152186	4.0971	0.0749089	0.860708	-1.78102	7.02565e-06	0.00402525	-4.49291	intron_17_15952299_15960828
NCOR1	Brain_Nucleus_accumbens_basal_ganglia	4.0583e-05	0.0124331	-4.10414	0.0836433	0.869465	1.72993	7.17391e-06	0.00344826	4.48846	intron_17_15989756_15995177
NCOR1	Brain_Putamen_basal_ganglia	4.18352e-05	0.0148293	4.0971	0.0749089	0.845544	-1.78102	7.02565e-06	0.00388661	-4.49291	intron_17_15952299_15960828
NCOR1	Brain_Spinal_cord_cervical_c-1	4.0583e-05	0.0157823	4.10414	0.0836433	0.894795	-1.72993	7.17391e-06	0.00407316	-4.48846	intron_17_15989756_15990486
NCOR1	Brain_Substantia_nigra	6.84318e-05	0.0237376	3.98167	0.0236496	0.831995	-2.26277	8.10818e-06	0.00531115	-4.46231	intron_17_16052831_16054904
NCOR1	Breast_Mammary_Tissue	4.0583e-05	0.0114458	-4.10414	0.0836433	0.871145	1.72993	7.17391e-06	0.00308616	4.48846	intron_17_15989756_15990486
NCOR1	Cells_Cultured_fibroblasts	4.18352e-05	0.0162194	-4.0971	0.0749089	0.83321	1.78102	7.02565e-06	0.00465691	4.49291	intron_17_15952299_15960828
NCOR1	Cells_EBV-transformed_lymphocytes	4.0583e-05	0.0137366	-4.10414	0.0836433	0.847232	1.72993	7.17391e-06	0.00377643	4.48846	intron_17_15989756_15990486
NCOR1	Colon_Sigmoid	4.0583e-05	0.0155368	-4.10414	0.0836433	0.878691	1.72993	7.17391e-06	0.00406041	4.48846	intron_17_15989756_15995177
NCOR1	Colon_Transverse	4.0583e-05	0.0115214	4.10414	0.0836433	0.869771	-1.72993	7.17391e-06	0.00306019	-4.48846	intron_17_15989756_15990486
NCOR1	Esophagus_Gastroesophageal_Junction	4.0583e-05	0.0149467	-4.10414	0.0836433	0.865818	1.72993	7.17391e-06	0.00411282	4.48846	intron_17_15989756_15990486
NCOR1	Esophagus_Mucosa	4.18352e-05	0.0108737	4.0971	0.0749089	0.846359	-1.78102	7.02565e-06	0.00276298	-4.49291	intron_17_15952299_15960828
NCOR1	Esophagus_Muscularis	6.84318e-05	0.020806	3.98167	0.0236496	0.778721	-2.26277	8.10818e-06	0.00423626	-4.46231	intron_17_16052831_16054904
NCOR1	Heart_Atrial_Appendage	4.18352e-05	0.0145496	4.0971	0.0749089	0.856319	-1.78102	7.02565e-06	0.00417301	-4.49291	intron_17_15952299_15960828
NCOR1	Heart_Left_Ventricle	4.0583e-05	0.0131328	-4.10414	0.0836433	0.895347	1.72993	7.17391e-06	0.00383048	4.48846	intron_17_15989756_15995177
NCOR1	Kidney_Cortex	4.49953e-05	0.0123983	-4.08021	0.076109	0.851398	1.77372	7.59604e-06	0.00331541	4.47626	intron_17_15968333_15968799
NCOR1	Liver	4.18352e-05	0.0135779	-4.0971	0.0749089	0.829156	1.78102	7.02565e-06	0.00367339	4.49291	intron_17_15952299_15960828
NCOR1	Lung	4.0583e-05	0.00962168	4.10414	0.0836433	0.869209	-1.72993	7.17391e-06	0.00246465	-4.48846	intron_17_15989756_15990486
NCOR1	Minor_Salivary_Gland	4.18352e-05	0.0113104	-4.0971	0.0749089	0.875528	1.78102	7.02565e-06	0.00302541	4.49291	intron_17_15952302_15960828
NCOR1	Muscle_Skeletal	6.84318e-05	0.0198754	3.98167	0.0236496	0.805447	-2.26277	8.10818e-06	0.00444328	-4.46231	intron_17_16052831_16054904
NCOR1	Nerve_Tibial	4.18352e-05	0.0131022	4.0971	0.0749089	0.855283	-1.78102	7.02565e-06	0.00336237	-4.49291	intron_17_15952299_15960828
NCOR1	Ovary	4.18352e-05	0.0129182	4.0971	0.0749089	0.84884	-1.78102	7.02565e-06	0.00377121	-4.49291	intron_17_15952299_15960828
NCOR1	Pancreas	4.18352e-05	0.0130458	-4.0971	0.0749089	0.87739	1.78102	7.02565e-06	0.0035683	4.49291	intron_17_15952299_15960828
NCOR1	Pituitary	4.18352e-05	0.0132294	4.0971	0.0749089	0.861004	-1.78102	7.02565e-06	0.00349505	-4.49291	intron_17_15952299_15960828
NCOR1	Prostate	4.0583e-05	0.0120099	-4.10414	0.0836433	0.886365	1.72993	7.17391e-06	0.00290823	4.48846	intron_17_15989756_15990486
NCOR1	Skin_Not_Sun_Exposed_Suprapubic	4.49953e-05	0.0125786	4.08021	0.076109	0.861	-1.77372	7.59604e-06	0.00321987	-4.47626	intron_17_15969005_15971208
NCOR1	Skin_Sun_Exposed_Lower_leg	4.0583e-05	0.0103378	-4.10414	0.0836433	0.858788	1.72993	7.17391e-06	0.00266674	4.48846	intron_17_15989756_15995177
NCOR1	Small_Intestine_Terminal_Ileum	4.18352e-05	0.0114288	4.0971	0.0749089	0.867543	-1.78102	7.02565e-06	0.00290881	-4.49291	intron_17_15952299_15960828
NCOR1	Spleen	4.0583e-05	0.0120403	4.10414	0.0836433	0.867925	-1.72993	7.17391e-06	0.00344163	-4.48846	intron_17_15989756_15990486
NCOR1	Stomach	4.18352e-05	0.0113708	4.0971	0.0749089	0.862017	-1.78102	7.02565e-06	0.0030651	-4.49291	intron_17_15952299_15960828
NCOR1	Testis	4.0583e-05	0.0148956	4.10414	0.0836433	0.867135	-1.72993	7.17391e-06	0.00431449	-4.48846	intron_17_15989756_15990486
NCOR1	Thyroid	3.96092e-05	0.0113279	-4.10975	0.083854	0.880336	1.72875	6.99588e-06	0.0027449	4.49381	intron_17_15989756_15995177
NCOR1	Uterus	4.18352e-05	0.0135871	4.0971	0.0749089	0.854781	-1.78102	7.02565e-06	0.00366315	-4.49291	intron_17_15952299_15960828
NCOR1	Vagina	4.18352e-05	0.0133986	-4.0971	0.0749089	0.874644	1.78102	7.02565e-06	0.00369853	4.49291	intron_17_15952299_15960828
NCOR1	Whole_Blood	4.18352e-05	0.0128762	4.0971	0.0749089	0.842042	-1.78102	7.02565e-06	0.00294395	-4.49291	intron_17_15952299_15960828
NCOR1	smultixcan	4.0583e-05	0.0116749	-0.684023	0.0836433	0.856212	0.288321	7.17391e-06	0.00323989	0.748077	intron_17_15989756_15990486
NME6	Adipose_Subcutaneous	1.37607e-05	0.00495049	4.34765	0.378183	0.948202	-0.88125	4.54637e-06	0.00207141	-4.5847	intron_3_48336293_48336565
NME6	Brain_Cerebellum	1.37607e-05	0.00733681	4.34765	0.378183	0.945016	-0.88125	4.54637e-06	0.00361936	-4.5847	intron_3_48336293_48336565
NME6	Brain_Spinal_cord_cervical_c-1	1.37607e-05	0.00735817	4.34765	0.378183	0.965191	-0.88125	4.54637e-06	0.00330865	-4.5847	intron_3_48336293_48336565
NME6	Breast_Mammary_Tissue	1.37607e-05	0.00515765	4.34765	0.378183	0.950842	-0.88125	4.54637e-06	0.00235265	-4.5847	intron_3_48336293_48336565
NME6	Cells_Cultured_fibroblasts	1.37607e-05	0.00828626	4.34765	0.378183	0.950966	-0.88125	4.54637e-06	0.00387455	-4.5847	intron_3_48336293_48336565
NME6	Esophagus_Mucosa	1.37607e-05	0.00476883	4.34765	0.378183	0.960477	-0.88125	4.54637e-06	0.00195402	-4.5847	intron_3_48336293_48336565
NME6	Liver	1.37607e-05	0.00619167	4.34765	0.378183	0.940876	-0.88125	4.54637e-06	0.00272705	-4.5847	intron_3_48336293_48336565
NME6	Ovary	0.000639259	0.0817663	3.41439	0.218544	0.915837	-1.23041	0.000216713	0.0375229	-3.69869	intron_3_48336293_48336565
NME6	Pancreas	1.37607e-05	0.00622629	4.34765	0.378183	0.958036	-0.88125	4.54637e-06	0.0027709	-4.5847	intron_3_48336293_48336565
NME6	Pituitary	1.37607e-05	0.0058692	4.34765	0.378183	0.958365	-0.88125	4.54637e-06	0.00270339	-4.5847	intron_3_48336293_48336565
NME6	Prostate	1.37607e-05	0.00526412	4.34765	0.378183	0.949034	-0.88125	4.54637e-06	0.00215013	-4.5847	intron_3_48336293_48336565
NME6	Small_Intestine_Terminal_Ileum	1.37607e-05	0.00490534	4.34765	0.378183	0.959128	-0.88125	4.54637e-06	0.00217191	-4.5847	intron_3_48336293_48336565
NME6	Spleen	1.37607e-05	0.0054255	4.34765	0.378183	0.95393	-0.88125	4.54637e-06	0.00257057	-4.5847	intron_3_48336293_48336565
NME6	smultixcan	7.62275e-09	8.67942e-06	3.0472	0.157694	0.885708	-1.25717	7.07599e-09	8.52178e-06	-3.32993	intron_3_48336293_48336565
NNT	Adipose_Subcutaneous	0.000325382	0.0486195	-3.59421	0.988352	0.999241	0.0145985	0.000259052	0.0405752	3.65314	intron_5_43602992_43609245
NNT	Adrenal_Gland	0.000325382	0.0608806	-3.59421	0.988352	0.999679	0.0145985	0.000259052	0.0469254	3.65314	intron_5_43602992_43609245
NNT	Artery_Tibial	0.000325382	0.0599747	-3.59421				0.000259052	0.04857	3.65314	intron_5_43602992_43609245
NNT	Brain_Anterior_cingulate_cortex_BA24	0.000325382	0.0646992	3.59421	0.988352	0.999161	-0.0145985	0.000259052	0.0493105	-3.65314	intron_5_43602992_43609245
NNT	Brain_Cortex	0.000325382	0.0587238	-3.59421	0.988352	0.999872	0.0145985	0.000259052	0.044972	3.65314	intron_5_43602992_43609245
NNT	Brain_Frontal_Cortex_BA9	0.000325382	0.0595963	-3.59421	0.988352	0.999078	0.0145985	0.000259052	0.0492413	3.65314	intron_5_43602992_43609245
NNT	Cells_Cultured_fibroblasts	0.000325382	0.0623993	3.59421	0.988352	0.998529	-0.0145985	0.000259052	0.0498516	-3.65314	intron_5_43602992_43609245
NNT	Cells_EBV-transformed_lymphocytes	0.000325382	0.0540192	3.59421	0.988352	0.999436	-0.0145985	0.000259052	0.0397712	-3.65314	intron_5_43602992_43609245
NNT	Colon_Sigmoid	0.000325382	0.0605838	-3.59421	0.988352	0.9991	0.0145985	0.000259052	0.0471944	3.65314	intron_5_43602992_43609245
NNT	Heart_Atrial_Appendage	0.000325382	0.056821	-3.59421	0.988352	0.999213	0.0145985	0.000259052	0.045089	3.65314	intron_5_43602992_43609245
NNT	Heart_Left_Ventricle	0.000325382	0.0546854	-3.59421	0.988352	0.999849	0.0145985	0.000259052	0.0431636	3.65314	intron_5_43602992_43609245
NNT	Liver	0.000325382	0.056148	3.59421	0.988352	0.998855	-0.0145985	0.000259052	0.0449466	-3.65314	intron_5_43602992_43609245
NNT	Minor_Salivary_Gland	0.000325382	0.0511373	-3.59421	0.988352	0.998961	0.0145985	0.000259052	0.0392715	3.65314	intron_5_43602992_43609245
NNT	Muscle_Skeletal	0.000325382	0.0564323	-3.59421	0.988352	0.99953	0.0145985	0.000259052	0.0444809	3.65314	intron_5_43602992_43609245
NNT	Skin_Not_Sun_Exposed_Suprapubic	0.000325382	0.0489248	-3.59421	0.988352	0.999428	0.0145985	0.000259052	0.0386992	3.65314	intron_5_43602992_43609245
NNT	Skin_Sun_Exposed_Lower_leg	0.000325382	0.0454789	-3.59421	0.988352	0.999092	0.0145985	0.000259052	0.0380228	3.65314	intron_5_43602992_43609245
NNT	Small_Intestine_Terminal_Ileum	0.000325382	0.0493069	-3.59421	0.988352	0.999897	0.0145985	0.000259052	0.0404225	3.65314	intron_5_43602992_43609245
NNT	Uterus	0.000325382	0.0553251	-3.59421	0.988352	0.999737	0.0145985	0.000259052	0.0432056	3.65314	intron_5_43602992_43609245
NNT	smultixcan	0.000325382	0.0516989	-1.99678	0.988352	0.999515	0.0081103	0.000259052	0.0413234	2.02952	intron_5_43602992_43609245
NPC1	Adipose_Visceral_Omentum	0.000493257	0.074206	3.48439	0.664603	0.983827	0.433566	0.000549874	0.0747004	-3.45521	intron_18_21137154_21140195
NPC1	Adrenal_Gland	0.000145667	0.0373297	3.79834	0.629438	0.979313	0.482517	0.000166578	0.0357212	-3.76496	intron_18_21153538_21166251
NPC1	Artery_Coronary	0.000493257	0.0742913	-3.48439	0.664603	0.983952	-0.433566	0.000549874	0.0749949	3.45521	intron_18_21137154_21140195
NPC1	Brain_Amygdala	0.000145667	0.0368919	3.79834	0.629438	0.976309	0.482517	0.000166578	0.0321513	-3.76496	intron_18_21153538_21166251
NPC1	Brain_Cerebellar_Hemisphere	0.000493257	0.0707401	-3.48439	0.664603	0.976999	-0.433566	0.000549874	0.0736971	3.45521	intron_18_21137154_21140195
NPC1	Brain_Cerebellum	0.000493257	0.073334	-3.48439	0.664603	0.977535	-0.433566	0.000549874	0.0749797	3.45521	intron_18_21137154_21140195
NPC1	Brain_Cortex	0.000145667	0.0340946	3.79834	0.629438	0.977394	0.482517	0.000166578	0.0327878	-3.76496	intron_18_21153538_21166251
NPC1	Brain_Hypothalamus	0.000145667	0.036504	3.79834	0.629438	0.983488	0.482517	0.000166578	0.0329797	-3.76496	intron_18_21153538_21166251
NPC1	Brain_Spinal_cord_cervical_c-1	0.000145667	0.0379393	3.79834	0.629438	0.975239	0.482517	0.000166578	0.0378316	-3.76496	intron_18_21153538_21166251
NPC1	Brain_Substantia_nigra	0.000145667	0.0435593	3.79834	0.629438	0.974625	0.482517	0.000166578	0.0385046	-3.76496	intron_18_21153538_21166251
NPC1	Cells_Cultured_fibroblasts	0.000145667	0.0404586	3.79834	0.629438	0.986428	0.482517	0.000166578	0.0370798	-3.76496	intron_18_21153538_21166251
NPC1	Cells_EBV-transformed_lymphocytes	0.000161288	0.0354534	-3.77301	0.555397	0.975266	-0.589693	0.000198566	0.0343059	3.72083	intron_18_21113481_21114410
NPC1	Colon_Sigmoid	0.000493257	0.0795204	-3.48439	0.664603	0.981042	-0.433566	0.000549874	0.0803588	3.45521	intron_18_21137154_21140195
NPC1	Colon_Transverse	0.000493257	0.0682163	-3.48439	0.664603	0.984828	-0.433566	0.000549874	0.0714786	3.45521	intron_18_21137154_21140195
NPC1	Esophagus_Mucosa	0.000493257	0.0699304	3.48439	0.664603	0.980741	0.433566	0.000549874	0.070454	-3.45521	intron_18_21137154_21140195
NPC1	Lung	0.000145667	0.0261451	3.79834	0.629438	0.982235	0.482517	0.000166578	0.0275548	-3.76496	intron_18_21153538_21166251
NPC1	Minor_Salivary_Gland	0.000493257	0.0673248	3.48439	0.664603	0.981648	0.433566	0.000549874	0.0684114	-3.45521	intron_18_21137154_21140195
NPC1	Ovary	0.000602514	0.0802615	3.43048	0.598407	0.976906	0.526693	0.000740814	0.0889004	-3.37401	intron_18_21125113_21127970
NPC1	Prostate	0.000237348	0.0418278	-3.67554	0.664603	0.977596	-0.433566	0.000265798	0.0420745	3.64654	intron_18_21131691_21134722
NPC1	Skin_Not_Sun_Exposed_Suprapubic	0.000145667	0.030169	3.79834	0.629438	0.981478	0.482517	0.000166578	0.0291099	-3.76496	intron_18_21153538_21166251
NPC1	Skin_Sun_Exposed_Lower_leg	0.000145667	0.0287921	3.79834	0.629438	0.981212	0.482517	0.000166578	0.0277893	-3.76496	intron_18_21153538_21166251
NPC1	Small_Intestine_Terminal_Ileum	0.000493257	0.066003	-3.48439	0.664603	0.986297	-0.433566	0.000549874	0.0717424	3.45521	intron_18_21137154_21140195
NPC1	Spleen	0.000493257	0.0687463	-3.48439	0.664603	0.981847	-0.433566	0.000549874	0.069573	3.45521	intron_18_21137154_21140195
NPC1	Stomach	0.000218726	0.0369253	3.69634	0.408048	0.960874	0.827333	0.000309923	0.0441935	-3.60686	intron_18_21153538_21166251
NPC1	Testis	0.000145667	0.0380378	3.79834	0.629438	0.977563	0.482517	0.000166578	0.0376194	-3.76496	intron_18_21153538_21166251
NPC1	Thyroid	0.000493257	0.0666764	3.48439	0.664603	0.980966	0.433566	0.000549874	0.0684763	-3.45521	intron_18_21137154_21140195
NPC1	Uterus	0.000493257	0.071853	-3.48439	0.664603	0.985124	-0.433566	0.000549874	0.0764251	3.45521	intron_18_21137154_21140195
NPC1	Whole_Blood	0.000493257	0.0813302	3.48439	0.664603	0.983872	0.433566	0.000549874	0.082095	-3.45521	intron_18_21137154_21140195
NPC1	smultixcan	0.00014273	0.0303196	3.78984	0.608661	0.977125	0.511252	0.000166306	0.0307416	-3.75178	intron_18_21153538_21166251
NPNT	Adipose_Subcutaneous	2.1869e-07	0.000179375	-5.18271	0.124776	0.878448	1.53503	3.7552e-08	3.61199e-05	5.50199	intron_4_106816880_106819058
NPNT	Adipose_Visceral_Omentum	2.1869e-07	0.000187618	-5.18271	0.124776	0.89677	1.53503	3.7552e-08	3.81506e-05	5.50199	intron_4_106816880_106819058
NPNT	Adrenal_Gland	2.1869e-07	0.00033626	-5.18271	0.124776	0.896664	1.53503	3.7552e-08	6.8448e-05	5.50199	intron_4_106819158_106848493
NPNT	Artery_Aorta	1.15478e-07	0.000153978	-5.30051	0.131729	0.902259	1.50732	1.94527e-08	3.1489e-05	5.6168	intron_4_106819158_106848493
NPNT	Artery_Coronary	2.1869e-07	0.000195689	5.18271	0.124776	0.90589	-1.53503	3.7552e-08	4.6488e-05	-5.50199	intron_4_106819158_106833345
NPNT	Artery_Coronary	2.1869e-07	0.000195689	5.18271	0.124776	0.90589	-1.53503	3.7552e-08	4.6488e-05	-5.50199	intron_4_106819158_106848493
NPNT	Artery_Coronary	2.1869e-07	0.000195689	5.18271	0.124776	0.90589	-1.53503	3.7552e-08	4.6488e-05	-5.50199	intron_4_106833395_106848493
NPNT	Artery_Tibial	2.1869e-07	0.000283677	5.18271	0.124776	0.896564	-1.53503	3.7552e-08	6.1606e-05	-5.50199	intron_4_106819158_106833345
NPNT	Artery_Tibial	2.1869e-07	0.000283677	5.18271	0.124776	0.896564	-1.53503	3.7552e-08	6.1606e-05	-5.50199	intron_4_106833395_106848493
NPNT	Brain_Amygdala	2.1869e-07	0.000230808	-5.18271	0.124776	0.894019	1.53503	3.7552e-08	4.78363e-05	5.50199	intron_4_106819158_106848493
NPNT	Brain_Caudate_basal_ganglia	2.1869e-07	0.000262351	-5.18271	0.124776	0.890913	1.53503	3.7552e-08	5.03276e-05	5.50199	intron_4_106819158_106848493
NPNT	Brain_Frontal_Cortex_BA9	2.1869e-07	0.000435302	-5.18271	0.124776	0.88327	1.53503	3.7552e-08	8.63048e-05	5.50199	intron_4_106819158_106848493
NPNT	Brain_Hippocampus	2.1869e-07	0.000317413	-5.18271	0.124776	0.887876	1.53503	3.7552e-08	7.37864e-05	5.50199	intron_4_106819158_106848493
NPNT	Brain_Nucleus_accumbens_basal_ganglia	2.1869e-07	0.000282098	-5.18271	0.124776	0.885137	1.53503	3.7552e-08	6.09188e-05	5.50199	intron_4_106819158_106848493
NPNT	Brain_Substantia_nigra	2.1869e-07	0.000199629	-5.18271	0.124776	0.91389	1.53503	3.7552e-08	4.08478e-05	5.50199	intron_4_106816880_106819058
NPNT	Breast_Mammary_Tissue	2.1869e-07	0.000216972	-5.18271	0.124776	0.892332	1.53503	3.7552e-08	4.1901e-05	5.50199	intron_4_106816880_106819058
NPNT	Cells_EBV-transformed_lymphocytes	2.1869e-07	0.000211858	-5.18271	0.124776	0.878464	1.53503	3.7552e-08	4.25739e-05	5.50199	intron_4_106819158_106848493
NPNT	Colon_Sigmoid	2.1869e-07	0.000298493	-5.18271	0.124776	0.896741	1.53503	3.7552e-08	6.22557e-05	5.50199	intron_4_106819158_106848493
NPNT	Colon_Transverse	2.1869e-07	0.000206271	5.18271	0.124776	0.898732	-1.53503	3.7552e-08	4.12021e-05	-5.50199	intron_4_106819158_106833345
NPNT	Esophagus_Gastroesophageal_Junction	2.1869e-07	0.00026083	-5.18271	0.124776	0.895642	1.53503	3.7552e-08	5.85204e-05	5.50199	intron_4_106816880_106819058
NPNT	Esophagus_Mucosa	2.1869e-07	0.000170646	-5.18271	0.124776	0.878671	1.53503	3.7552e-08	3.27542e-05	5.50199	intron_4_106816880_106819058
NPNT	Esophagus_Muscularis	2.1869e-07	0.000258289	-5.18271	0.124776	0.893829	1.53503	3.7552e-08	5.79249e-05	5.50199	intron_4_106816880_106819058
NPNT	Heart_Atrial_Appendage	2.1869e-07	0.000250354	-5.18271	0.124776	0.88685	1.53503	3.7552e-08	5.45763e-05	5.50199	intron_4_106819158_106848493
NPNT	Heart_Left_Ventricle	2.1869e-07	0.000267348	-5.18271	0.124776	0.912856	1.53503	3.7552e-08	5.47485e-05	5.50199	intron_4_106819158_106848493
NPNT	Kidney_Cortex	2.1869e-07	0.000203125	-5.18271	0.124776	0.897232	1.53503	3.7552e-08	4.14575e-05	5.50199	intron_4_106816880_106819058
NPNT	Lung	2.1869e-07	0.000157233	5.18271	0.124776	0.890262	-1.53503	3.7552e-08	3.27252e-05	-5.50199	intron_4_106819158_106833345
NPNT	Lung	2.1869e-07	0.000157233	5.18271	0.124776	0.890262	-1.53503	3.7552e-08	3.27252e-05	-5.50199	intron_4_106833395_106848493
NPNT	Minor_Salivary_Gland	2.1869e-07	0.00018098	5.18271	0.124776	0.896422	-1.53503	3.7552e-08	3.71928e-05	-5.50199	intron_4_106819158_106833345
NPNT	Minor_Salivary_Gland	2.1869e-07	0.00018098	5.18271	0.124776	0.896422	-1.53503	3.7552e-08	3.71928e-05	-5.50199	intron_4_106833395_106848493
NPNT	Muscle_Skeletal	2.1869e-07	0.000222307	-5.18271	0.124776	0.893744	1.53503	3.7552e-08	5.09048e-05	5.50199	intron_4_106816880_106819058
NPNT	Nerve_Tibial	2.1869e-07	0.000238652	-5.18271	0.124776	0.896566	1.53503	3.7552e-08	5.1253e-05	5.50199	intron_4_106816880_106819058
NPNT	Pancreas	2.1869e-07	0.000280563	-5.18271	0.124776	0.899549	1.53503	3.7552e-08	6.04549e-05	5.50199	intron_4_106819158_106848493
NPNT	Pituitary	2.1869e-07	0.000269064	-5.18271	0.124776	0.897772	1.53503	3.7552e-08	5.77414e-05	5.50199	intron_4_106816880_106819058
NPNT	Prostate	2.1869e-07	0.000201913	-5.18271	0.124776	0.895717	1.53503	3.7552e-08	4.45823e-05	5.50199	intron_4_106816880_106819058
NPNT	Skin_Not_Sun_Exposed_Suprapubic	2.1869e-07	0.000206482	-5.18271	0.124776	0.889905	1.53503	3.7552e-08	4.24476e-05	5.50199	intron_4_106816880_106819058
NPNT	Skin_Sun_Exposed_Lower_leg	2.1869e-07	0.000153801	-5.18271	0.124776	0.89051	1.53503	3.7552e-08	3.1323e-05	5.50199	intron_4_106816880_106819058
NPNT	Small_Intestine_Terminal_Ileum	6.63405e-08	6.68689e-05	-5.40081	0.157343	0.912026	1.41406	1.17627e-08	1.58806e-05	5.70313	intron_4_106819158_106848493
NPNT	Spleen	2.1869e-07	0.000297865	-5.18271	0.124776	0.890698	1.53503	3.7552e-08	6.25795e-05	5.50199	intron_4_106819158_106848493
NPNT	Stomach	2.1869e-07	0.000198133	-5.18271	0.124776	0.889534	1.53503	3.7552e-08	4.50531e-05	5.50199	intron_4_106819158_106848493
NPNT	Testis	2.1869e-07	0.000358699	-5.18271	0.124776	0.890953	1.53503	3.7552e-08	8.25357e-05	5.50199	intron_4_106819158_106848493
NPNT	Thyroid	2.1869e-07	0.000172119	5.18271	0.124776	0.90016	-1.53503	3.7552e-08	3.60747e-05	-5.50199	intron_4_106819158_106833345
NPNT	Thyroid	2.1869e-07	0.000172119	5.18271	0.124776	0.90016	-1.53503	3.7552e-08	3.60747e-05	-5.50199	intron_4_106833395_106848493
NPNT	Uterus	2.1869e-07	0.000290559	-5.18271	0.124776	0.891856	1.53503	3.7552e-08	5.79334e-05	5.50199	intron_4_106819158_106848493
NPNT	Vagina	2.1869e-07	0.000270609	5.18271	0.124776	0.896906	-1.53503	3.7552e-08	6.02314e-05	-5.50199	intron_4_106819158_106833345
NPNT	smultixcan	2.07142e-07	0.000166096	-3.97033	0.125482	0.872378	1.17754	3.53532e-08	3.38149e-05	4.21639	intron_4_106819158_106848493
NR1H2	Adipose_Subcutaneous	2.50243e-08	2.64846e-05	5.5731	0.433652	0.957251	-0.782958	5.75008e-09	6.63694e-06	-5.82387	intron_19_50881696_50881779
NR1H2	Adipose_Visceral_Omentum	3.07907e-13	1.27301e-09	7.29089	0.394574	0.95718	-0.851351	5.06331e-14	4.65015e-10	-7.53028	intron_19_50882053_50882391
NR1H2	Adrenal_Gland	4.21027e-13	1.94213e-09	-7.24862	0.413604	0.957881	0.817568	7.13142e-14	4.04513e-10	7.48543	intron_19_50880083_50880844
NR1H2	Artery_Aorta	4.21027e-13	2.15201e-09	7.24862	0.413604	0.970563	-0.817568	7.13142e-14	4.49051e-10	-7.48543	intron_19_50880083_50880844
NR1H2	Artery_Coronary	3.24749e-07	0.000267232	5.10849	0.335295	0.954262	-0.963504	8.27317e-08	7.19699e-05	-5.36107	intron_19_50881696_50881779
NR1H2	Artery_Tibial	2.80036e-08	4.84338e-05	5.55348	0.47342	0.973517	-0.716926	6.73042e-09	1.57737e-05	-5.79752	intron_19_50881696_50881779
NR1H2	Brain_Amygdala	3.07907e-13	9.20745e-10	-7.29089	0.394574	0.96719	0.851351	5.06331e-14	2.41874e-10	7.53028	intron_19_50882053_50882259
NR1H2	Brain_Anterior_cingulate_cortex_BA24	4.21027e-13	1.81042e-09	-7.24862	0.413604	0.973348	0.817568	7.13142e-14	4.75238e-10	7.48543	intron_19_50880083_50880844
NR1H2	Brain_Caudate_basal_ganglia	3.03933e-16	4.61297e-12	8.17176	0.405928	0.967459	-0.831081	2.72674e-17	6.94337e-13	-8.45771	intron_19_50879833_50879976
NR1H2	Brain_Cerebellar_Hemisphere	3.03933e-16	5.75174e-12	8.17176	0.405928	0.944637	-0.831081	2.72674e-17	8.62468e-13	-8.45771	intron_19_50879833_50879976
NR1H2	Brain_Cerebellum	3.03933e-16	5.94554e-12	8.17176	0.405928	0.952739	-0.831081	2.72674e-17	8.90008e-13	-8.45771	intron_19_50879833_50879976
NR1H2	Brain_Cortex	3.24749e-07	0.000384104	5.10849	0.335295	0.950808	-0.963504	8.27317e-08	0.000105107	-5.36107	intron_19_50881696_50881779
NR1H2	Brain_Frontal_Cortex_BA9	3.24749e-07	0.000468975	5.10849	0.335295	0.956468	-0.963504	8.27317e-08	0.000130721	-5.36107	intron_19_50881696_50881779
NR1H2	Brain_Hippocampus	3.07907e-13	1.56417e-09	7.29089	0.394574	0.959558	-0.851351	5.06331e-14	3.64794e-10	-7.53028	intron_19_50882053_50882391
NR1H2	Brain_Hypothalamus	3.03933e-16	4.3363e-12	8.17176	0.405928	0.965274	-0.831081	2.72674e-17	6.53218e-13	-8.45771	intron_19_50879833_50879976
NR1H2	Brain_Nucleus_accumbens_basal_ganglia	3.03933e-16	4.71218e-12	8.17176	0.405928	0.958523	-0.831081	2.72674e-17	7.07753e-13	-8.45771	intron_19_50879833_50879976
NR1H2	Brain_Putamen_basal_ganglia	3.03933e-16	4.10136e-12	8.17176	0.405928	0.950033	-0.831081	2.72674e-17	6.16053e-13	-8.45771	intron_19_50879833_50879976
NR1H2	Brain_Spinal_cord_cervical_c-1	3.03933e-16	4.11232e-12	8.17176	0.405928	0.965191	-0.831081	2.72674e-17	6.1927e-13	-8.45771	intron_19_50879833_50879976
NR1H2	Brain_Substantia_nigra	3.03933e-16	3.33461e-12	8.17176	0.405928	0.959963	-0.831081	2.72674e-17	5.04229e-13	-8.45771	intron_19_50879833_50879976
NR1H2	Breast_Mammary_Tissue	3.07907e-13	1.4838e-09	7.29089	0.394574	0.952106	-0.851351	5.06331e-14	4.95252e-10	-7.53028	intron_19_50882053_50882391
NR1H2	Cells_Cultured_fibroblasts	3.07907e-13	1.52115e-09	-7.29089	0.394574	0.954949	0.851351	5.06331e-14	3.77571e-10	7.53028	intron_19_50882053_50882259
NR1H2	Cells_EBV-transformed_lymphocytes	3.07907e-13	2.16259e-09	7.29089	0.394574	0.951406	-0.851351	5.06331e-14	4.90625e-10	-7.53028	intron_19_50882053_50882391
NR1H2	Colon_Sigmoid	3.07907e-13	1.61102e-09	7.29089	0.394574	0.951865	-0.851351	5.06331e-14	4.59897e-10	-7.53028	intron_19_50882053_50882391
NR1H2	Colon_Transverse	3.24749e-07	0.000288586	5.10849	0.335295	0.948672	-0.963504	8.27317e-08	7.56443e-05	-5.36107	intron_19_50881696_50881779
NR1H2	Esophagus_Gastroesophageal_Junction	3.24749e-07	0.00035691	-5.10849	0.335295	0.947346	0.963504	8.27317e-08	9.66956e-05	5.36107	intron_19_50882053_50882259
NR1H2	Esophagus_Mucosa	3.07907e-13	7.85751e-10	7.29089	0.394574	0.96276	-0.851351	5.06331e-14	2.74225e-10	-7.53028	intron_19_50882053_50882391
NR1H2	Esophagus_Muscularis	3.24749e-07	0.000353434	5.10849	0.335295	0.941564	-0.963504	8.27317e-08	9.64136e-05	-5.36107	intron_19_50881696_50881779
NR1H2	Heart_Atrial_Appendage	3.24749e-07	0.000352711	-5.10849	0.335295	0.951201	0.963504	8.27317e-08	0.000100198	5.36107	intron_19_50882053_50882259
NR1H2	Heart_Left_Ventricle	3.07907e-13	1.12925e-09	7.29089	0.394574	0.969663	-0.851351	5.06331e-14	3.88263e-10	-7.53028	intron_19_50882053_50882391
NR1H2	Kidney_Cortex	4.21027e-13	1.8562e-09	-7.24862	0.413604	0.968359	0.817568	7.13142e-14	3.90476e-10	7.48543	intron_19_50880083_50880844
NR1H2	Liver	3.03933e-16	3.80643e-12	8.17176	0.405928	0.947977	-0.831081	2.72674e-17	5.72452e-13	-8.45771	intron_19_50879833_50879976
NR1H2	Lung	3.03933e-16	6.49696e-12	8.17176	0.405928	0.958133	-0.831081	2.72674e-17	9.74265e-13	-8.45771	intron_19_50879833_50879976
NR1H2	Minor_Salivary_Gland	4.21027e-13	1.973e-09	-7.24862	0.413604	0.967122	0.817568	7.13142e-14	4.12128e-10	7.48543	intron_19_50880083_50880844
NR1H2	Muscle_Skeletal	4.21027e-13	2.56795e-09	7.24862	0.413604	0.964048	-0.817568	7.13142e-14	4.59192e-10	-7.48543	intron_19_50880083_50880844
NR1H2	Nerve_Tibial	3.03933e-16	4.47601e-12	8.17176	0.405928	0.966858	-0.831081	2.72674e-17	5.02416e-13	-8.45771	intron_19_50879833_50879976
NR1H2	Ovary	3.24749e-07	0.000377909	5.10849	0.335295	0.9424	-0.963504	8.27317e-08	0.000102718	-5.36107	intron_19_50881696_50881779
NR1H2	Pancreas	3.24749e-07	0.000366772	-5.10849	0.335295	0.947308	0.963504	8.27317e-08	9.60436e-05	5.36107	intron_19_50882053_50882259
NR1H2	Pituitary	3.03933e-16	6.1503e-12	8.17176	0.405928	0.960699	-0.831081	2.72674e-17	9.22402e-13	-8.45771	intron_19_50879833_50879976
NR1H2	Prostate	3.24749e-07	0.000275532	-5.10849	0.335295	0.943871	0.963504	8.27317e-08	7.43288e-05	5.36107	intron_19_50882053_50882259
NR1H2	Skin_Not_Sun_Exposed_Suprapubic	3.24749e-07	0.00027474	5.10849	0.335295	0.947406	-0.963504	8.27317e-08	7.19363e-05	-5.36107	intron_19_50881696_50881779
NR1H2	Skin_Sun_Exposed_Lower_leg	4.21027e-13	1.36207e-09	-7.24862	0.413604	0.959418	0.817568	7.13142e-14	3.55762e-10	7.48543	intron_19_50880083_50880844
NR1H2	Small_Intestine_Terminal_Ileum	3.24749e-07	0.000271017	5.10849	0.335295	0.952892	-0.963504	8.27317e-08	7.7848e-05	-5.36107	intron_19_50881696_50881779
NR1H2	Spleen	4.21027e-13	2.10268e-09	7.24862	0.413604	0.95793	-0.817568	7.13142e-14	6.58762e-10	-7.48543	intron_19_50880083_50880844
NR1H2	Stomach	3.24749e-07	0.00027491	-5.10849	0.335295	0.944082	0.963504	8.27317e-08	7.4443e-05	5.36107	intron_19_50882053_50882259
NR1H2	Testis	3.03933e-16	6.72754e-12	8.17176	0.405928	0.953409	-0.831081	2.72674e-17	7.51272e-13	-8.45771	intron_19_50879833_50879976
NR1H2	Thyroid	3.07907e-13	1.06551e-09	7.29089	0.394574	0.960916	-0.851351	5.06331e-14	3.69672e-10	-7.53028	intron_19_50882053_50882391
NR1H2	Uterus	1.88247e-11	9.17075e-08	-6.71486	0.311207	0.943405	1.01269	2.78463e-12	2.86399e-08	6.98819	intron_19_50882053_50882259
NR1H2	Vagina	3.24749e-07	0.000349476	-5.10849	0.335295	0.954598	0.963504	8.27317e-08	9.55419e-05	5.36107	intron_19_50882053_50882259
NR1H2	Whole_Blood	3.24749e-07	0.000272597	5.10849	0.335295	0.946082	-0.963504	8.27317e-08	7.03507e-05	-5.36107	intron_19_50881696_50881779
NR1H2	smultixcan	3.03933e-16	4.32581e-12	8.17176	0.405928	0.949258	-0.831081	2.72674e-17	4.0638e-13	-8.45771	intron_19_50879833_50879976
NRP1	Prostate	0.0008886	0.0980059	3.32361	0.540756	0.970602	0.611669	0.00101278	0.107907	-3.28695	intron_10_33496644_33502314
NRP1	smultixcan	0.0008886	0.0994107	0	0.302447	0.930255	-0.941519	0.00101278	0.10268	0	intron_10_33496644_33502314
NSF	Muscle_Skeletal	7.27184e-09	1.18274e-05	5.78452	0.289391	0.939282	1.05946	1.3919e-08	2.10881e-05	-5.67438	intron_17_44782220_44788329
NSF	Skin_Not_Sun_Exposed_Suprapubic	7.27184e-09	1.06109e-05	5.78452	0.289391	0.938362	1.05946	1.3919e-08	1.74817e-05	-5.67438	intron_17_44782220_44788329
NSF	Skin_Sun_Exposed_Lower_leg	1.91863e-13	7.7587e-10	7.35435	0.360826	0.956403	0.913793	3.00599e-13	1.14224e-09	-7.29413	intron_17_44806300_44827139
NSF	smultixcan	1.91863e-13	9.10246e-10	7.35435	0.360826	0.940452	0.913793	3.00599e-13	1.43359e-09	-7.29413	intron_17_44806300_44827139
NSMCE2	Adipose_Subcutaneous	0.000190562	0.0333696	3.73121	0.943764	0.997174	0.0705394	0.000168142	0.0288231	-3.76262	intron_8_126114729_126163413
NSMCE2	Brain_Cerebellum	0.000190562	0.040641	3.73121	0.943764	0.996049	0.0705394	0.000168142	0.0328632	-3.76262	intron_8_126114729_126163413
NSMCE2	Colon_Sigmoid	0.000190562	0.0424278	3.73121	0.943764	0.997977	0.0705394	0.000168142	0.0355101	-3.76262	intron_8_126114729_126163413
NSMCE2	Esophagus_Muscularis	0.000190562	0.0409215	3.73121	0.943764	0.996334	0.0705394	0.000168142	0.0340414	-3.76262	intron_8_126114729_126163413
NSMCE2	Heart_Atrial_Appendage	0.000190562	0.0402746	3.73121	0.943764	0.996741	0.0705394	0.000168142	0.0346623	-3.76262	intron_8_126114729_126163413
NSMCE2	Heart_Left_Ventricle	0.000190562	0.0391899	3.73121	0.943764	0.997154	0.0705394	0.000168142	0.0347583	-3.76262	intron_8_126114729_126163413
NSMCE2	Lung	0.000190562	0.0314121	3.73121	0.943764	0.997043	0.0705394	0.000168142	0.0275583	-3.76262	intron_8_126114729_126163413
NSMCE2	Minor_Salivary_Gland	0.000190562	0.0352614	3.73121	0.943764	0.997108	0.0705394	0.000168142	0.0295622	-3.76262	intron_8_126114729_126163413
NSMCE2	Muscle_Skeletal	0.000190562	0.0411429	3.73121	0.943764	0.99953	0.0705394	0.000168142	0.0340998	-3.76262	intron_8_126114729_126163413
NSMCE2	Skin_Sun_Exposed_Lower_leg	0.000190562	0.0324467	3.73121	0.943764	0.99671	0.0705394	0.000168142	0.027914	-3.76262	intron_8_126114729_126163413
NSMCE2	Small_Intestine_Terminal_Ileum	0.000190562	0.0342882	3.73121	0.943764	0.999338	0.0705394	0.000168142	0.0291684	-3.76262	intron_8_126114729_126163413
NSMCE2	Spleen	0.000190562	0.0359132	3.73121	0.943764	0.999024	0.0705394	0.000168142	0.0297424	-3.76262	intron_8_126114729_126163413
NSMCE2	Thyroid	0.000190562	0.0350766	3.73121	0.943764	0.996485	0.0705394	0.000168142	0.028549	-3.76262	intron_8_126114729_126163413
NUCB1	Brain_Cerebellum	3.09798e-05	0.0119753	-4.16614	0.0163529	0.730263	-2.40094	0.000144604	0.0296847	3.80016	intron_19_49407711_49409010
NUCB1	smultixcan	3.09798e-05	0.00943162	-4.16614	0.0163529	0.765983	-2.40094	0.000144604	0.0281906	3.80016	intron_19_49407711_49409010
NUTM2B-AS1	Adipose_Subcutaneous	0.000218485	0.0365728	-3.69662	0.417717	0.953539	-0.810388	0.000309656	0.045206	3.60708	intron_10_81451812_81526027
NUTM2B-AS1	Adipose_Visceral_Omentum	0.000218485	0.0412819	-3.69662	0.417717	0.959419	-0.810388	0.000309656	0.0489058	3.60708	intron_10_81451812_81526027
NUTM2B-AS1	Artery_Coronary	0.000218485	0.0420708	-3.69662	0.417717	0.963929	-0.810388	0.000309656	0.048548	3.60708	intron_10_81451812_81526027
NUTM2B-AS1	Artery_Tibial	0.000218485	0.0456502	-3.69662	0.417717	0.96325	-0.810388	0.000309656	0.0533758	3.60708	intron_10_81451812_81526027
NUTM2B-AS1	Brain_Amygdala	0.000218485	0.0430775	-3.69662	0.417717	0.96719	-0.810388	0.000309656	0.0498915	3.60708	intron_10_81451812_81526027
NUTM2B-AS1	Brain_Anterior_cingulate_cortex_BA24	0.000218485	0.051059	-3.69662	0.417717	0.973348	-0.810388	0.000309656	0.0549996	3.60708	intron_10_81451812_81526027
NUTM2B-AS1	Brain_Caudate_basal_ganglia	0.000218485	0.0455836	-3.69662	0.417717	0.967459	-0.810388	0.000309656	0.0531005	3.60708	intron_10_81451812_81526027
NUTM2B-AS1	Brain_Cerebellar_Hemisphere	0.000218485	0.0418987	-3.69662	0.417717	0.946303	-0.810388	0.000309656	0.0488946	3.60708	intron_10_81451812_81526027
NUTM2B-AS1	Brain_Cerebellum	0.000218485	0.0435899	-3.69662	0.417717	0.953331	-0.810388	0.000309656	0.0499588	3.60708	intron_10_81451812_81526027
NUTM2B-AS1	Brain_Putamen_basal_ganglia	0.000218485	0.0443878	-3.69662	0.417717	0.951954	-0.810388	0.000309656	0.0542331	3.60708	intron_10_81451812_81526027
NUTM2B-AS1	Breast_Mammary_Tissue	0.000218485	0.0387903	-3.69662	0.417717	0.955078	-0.810388	0.000309656	0.0464196	3.60708	intron_10_81451812_81526027
NUTM2B-AS1	Cells_Cultured_fibroblasts	0.000218485	0.0498674	-3.69662	0.417717	0.956892	-0.810388	0.000309656	0.0541983	3.60708	intron_10_81451812_81526027
NUTM2B-AS1	Cells_EBV-transformed_lymphocytes	0.000218485	0.0420419	-3.69662	0.417717	0.954802	-0.810388	0.000309656	0.0437517	3.60708	intron_10_81451812_81526027
NUTM2B-AS1	Colon_Transverse	0.000151626	0.0313645	3.78839	0.416233	0.962608	0.812974	0.000219928	0.037046	-3.69495	intron_10_81483768_81526027
NUTM2B-AS1	Kidney_Cortex	0.000218485	0.0423405	-3.69662	0.417717	0.968359	-0.810388	0.000309656	0.0481937	3.60708	intron_10_81451812_81526027
NUTM2B-AS1	Liver	0.000218485	0.0419958	-3.69662	0.417717	0.949882	-0.810388	0.000309656	0.0500071	3.60708	intron_10_81451812_81526027
NUTM2B-AS1	Muscle_Skeletal	0.000218485	0.0451727	-3.69662	0.417717	0.964048	-0.810388	0.000309656	0.0487969	3.60708	intron_10_81451812_81526027
NUTM2B-AS1	Nerve_Tibial	0.000218485	0.0441024	-3.69662	0.417717	0.967974	-0.810388	9.28224e-06	0.00407214	4.43325	intron_10_81451812_81526027
NUTM2B-AS1	Skin_Not_Sun_Exposed_Suprapubic	0.000218485	0.0385374	-3.69662	0.417717	0.965485	-0.810388	0.000309656	0.044086	3.60708	intron_10_81451812_81526027
NUTM2B-AS1	Skin_Sun_Exposed_Lower_leg	0.000314517	0.0448235	-3.60304	0.418026	0.959418	-0.80985	0.000445626	0.0545511	3.51148	intron_10_81451812_81526027
NUTM2B-AS1	Small_Intestine_Terminal_Ileum	0.000218485	0.0373481	-3.69662	0.417717	0.966799	-0.810388	0.000309656	0.0442579	3.60708	intron_10_81451812_81526027
NUTM2B-AS1	Spleen	5.62031e-05	0.0155938	-4.02821	0.222853	0.927558	1.21898	1.53832e-05	0.0063143	4.32313	intron_10_81565878_81568515
NUTM2B-AS1	Testis	0.000104904	0.0292878	-3.87896	0.791466	0.991189	0.264407	6.28838e-05	0.0186298	4.00172	intron_10_81574472_81585044
NUTM2B-AS1	Vagina	0.000218485	0.0401879	-3.69662	0.417717	0.965197	-0.810388	0.000309656	0.0484895	3.60708	intron_10_81451812_81526027
NUTM2B-AS1	smultixcan	5.62031e-05	0.0152367	-4.02821	0.222853	0.908065	1.21898	1.53832e-05	0.00552443	4.32313	intron_10_81565878_81568515
NXPE3	Brain_Cortex	1.03487e-11	4.56513e-08	6.80157	0.284429	0.941994	-1.07042	1.24298e-12	8.6853e-09	-7.10051	intron_3_101504533_101520079
NXPE3	Brain_Hypothalamus	1.03487e-11	3.33434e-08	6.80157	0.284429	0.950316	-1.07042	1.24298e-12	4.96279e-09	-7.10051	intron_3_101504533_101520079
NXPE3	Brain_Substantia_nigra	2.11236e-12	5.23383e-09	7.02686	0.281273	0.937853	-1.07746	2.33904e-13	6.17909e-10	-7.32783	intron_3_101525970_101540248
NXPE3	Muscle_Skeletal	2.11236e-12	7.36219e-09	7.02686	0.281273	0.938929	-1.07746	2.33904e-13	1.20489e-09	-7.32783	intron_3_101525970_101540248
NXPE3	Nerve_Tibial	2.11236e-12	9.22073e-09	7.02686	0.281273	0.941177	-1.07746	2.33904e-13	1.07745e-09	-7.32783	intron_3_101525970_101540248
NXPE3	Pituitary	1.20255e-11	4.80855e-08	6.7799	0.281273	0.944632	-1.07746	1.50919e-12	8.50879e-09	-7.07364	intron_3_101504533_101520079
NXPE3	smultixcan	2.11236e-12	6.32942e-09	7.02686	0.281273	0.928561	-1.07746	2.33904e-13	1.26763e-09	-7.32783	intron_3_101525970_101540248
OAS1	Adipose_Subcutaneous	5.79443e-15	4.75274e-11	-7.80834	0.0124193	0.771171	-2.5	8.32217e-14	5.76344e-10	7.46512	intron_12_113355505_113356402
OAS1	Adipose_Subcutaneous	5.79443e-15	4.75274e-11	-7.80834	0.0124193	0.771171	-2.5	8.32217e-14	5.76344e-10	7.46512	intron_12_113355505_113357292
OAS1	Adipose_Visceral_Omentum	5.79443e-15	4.59832e-11	-7.80834	0.0124193	0.768413	-2.5	8.32217e-14	4.65015e-10	7.46512	intron_12_113355505_113356402
OAS1	Adipose_Visceral_Omentum	5.79443e-15	4.59832e-11	-7.80834	0.0124193	0.768413	-2.5	8.32217e-14	4.65015e-10	7.46512	intron_12_113355505_113357292
OAS1	Adrenal_Gland	5.79443e-15	4.00931e-11	-7.80834	0.0124193	0.765181	-2.5	8.32217e-14	4.04513e-10	7.46512	intron_12_113355505_113356402
OAS1	Artery_Aorta	5.79443e-15	4.44259e-11	7.80834	0.0124193	0.768691	2.5	8.32217e-14	4.49051e-10	-7.46512	intron_12_113355505_113357194
OAS1	Artery_Coronary	5.79443e-15	4.40724e-11	-7.80834	0.0124193	0.777788	-2.5	8.32217e-14	5.35732e-10	7.46512	intron_12_113355505_113356402
OAS1	Artery_Coronary	5.79443e-15	4.40724e-11	-7.80834	0.0124193	0.777788	-2.5	8.32217e-14	5.35732e-10	7.46512	intron_12_113355505_113357292
OAS1	Artery_Tibial	5.79443e-15	6.01307e-11	7.80834	0.0124193	0.820965	2.5	8.32217e-14	6.82647e-10	-7.46512	intron_12_113355505_113357194
OAS1	Brain_Amygdala	5.79443e-15	3.46546e-11	-7.80834	0.0124193	0.796519	-2.5	8.32217e-14	2.65033e-10	7.46512	intron_12_113355505_113356402
OAS1	Brain_Anterior_cingulate_cortex_BA24	5.79443e-15	5.82912e-11	7.80834	0.0124193	0.805139	2.5	8.32217e-14	4.75238e-10	-7.46512	intron_12_113355505_113357194
OAS1	Brain_Caudate_basal_ganglia	5.79443e-15	4.63419e-11	7.80834	0.0124193	0.761827	2.5	8.32217e-14	5.29789e-10	-7.46512	intron_12_113355505_113357194
OAS1	Brain_Cerebellum	5.79443e-15	5.9729e-11	7.80834	0.0124193	0.720171	2.5	8.32217e-14	5.43271e-10	-7.46512	intron_12_113355505_113357194
OAS1	Brain_Cortex	5.79443e-15	7.17605e-11	7.80834	0.0124193	0.756365	2.5	8.32217e-14	7.75349e-10	-7.46512	intron_12_113355505_113357194
OAS1	Brain_Frontal_Cortex_BA9	5.79443e-15	6.47602e-11	7.80834	0.0124193	0.764886	2.5	8.32217e-14	7.01309e-10	-7.46512	intron_12_113355505_113357194
OAS1	Brain_Hippocampus	5.79443e-15	5.5092e-11	7.80834	0.0124193	0.722397	2.5	8.32217e-14	4.49689e-10	-7.46512	intron_12_113355505_113357194
OAS1	Brain_Hypothalamus	5.79443e-15	3.26719e-11	-7.80834	0.0124193	0.793084	-2.5	8.32217e-14	3.98732e-10	7.46512	intron_12_113355505_113356402
OAS1	Brain_Nucleus_accumbens_basal_ganglia	5.79443e-15	4.73386e-11	7.80834	0.0124193	0.776938	2.5	8.32217e-14	4.32021e-10	-7.46512	intron_12_113355505_113357194
OAS1	Brain_Putamen_basal_ganglia	5.79443e-15	3.09017e-11	-7.80834	0.0124193	0.739223	-2.5	8.32217e-14	2.68604e-10	7.46512	intron_12_113355505_113356402
OAS1	Brain_Spinal_cord_cervical_c-1	5.79443e-15	3.09843e-11	-7.80834	0.0124193	0.716273	-2.5	8.32217e-14	3.7801e-10	7.46512	intron_12_113355505_113356402
OAS1	Brain_Substantia_nigra	5.79443e-15	2.35117e-11	-7.80834	0.0124193	0.831995	-2.5	8.32217e-14	2.56489e-10	7.46512	intron_12_113355505_113356402
OAS1	Breast_Mammary_Tissue	5.79443e-15	4.88659e-11	-7.80834	0.0124193	0.721812	-2.5	8.32217e-14	4.95252e-10	7.46512	intron_12_113355505_113356402
OAS1	Breast_Mammary_Tissue	5.79443e-15	4.88659e-11	-7.80834	0.0124193	0.721812	-2.5	8.32217e-14	4.95252e-10	7.46512	intron_12_113355505_113357292
OAS1	Cells_EBV-transformed_lymphocytes	5.79443e-15	5.42629e-11	7.80834	0.0124193	0.705097	2.5	8.32217e-14	4.90625e-10	-7.46512	intron_12_113355505_113357194
OAS1	Colon_Sigmoid	5.79443e-15	4.54761e-11	-7.80834	0.0124193	0.764268	-2.5	8.32217e-14	4.59897e-10	7.46512	intron_12_113355505_113356402
OAS1	Colon_Transverse	5.79443e-15	4.50894e-11	-7.80834	0.0124193	0.739342	-2.5	8.32217e-14	5.47865e-10	7.46512	intron_12_113355505_113356402
OAS1	Colon_Transverse	5.79443e-15	4.50894e-11	-7.80834	0.0124193	0.739342	-2.5	8.32217e-14	5.47865e-10	7.46512	intron_12_113355505_113357292
OAS1	Esophagus_Gastroesophageal_Junction	5.79443e-15	4.49213e-11	-7.80834	0.0124193	0.743226	-2.5	8.32217e-14	5.44703e-10	7.46512	intron_12_113355505_113356402
OAS1	Esophagus_Gastroesophageal_Junction	5.79443e-15	4.49213e-11	-7.80834	0.0124193	0.743226	-2.5	8.32217e-14	5.44703e-10	7.46512	intron_12_113355505_113357292
OAS1	Esophagus_Mucosa	5.79443e-15	2.71092e-11	-7.80834	0.0124193	0.773665	-2.5	8.32217e-14	2.74225e-10	7.46512	intron_12_113355505_113356402
OAS1	Esophagus_Mucosa	5.79443e-15	2.71092e-11	-7.80834	0.0124193	0.773665	-2.5	8.32217e-14	2.74225e-10	7.46512	intron_12_113355505_113357292
OAS1	Esophagus_Muscularis	5.79443e-15	4.44838e-11	-7.80834	0.0124193	0.742235	-2.5	8.32217e-14	5.3916e-10	7.46512	intron_12_113355505_113356402
OAS1	Heart_Atrial_Appendage	5.79443e-15	7.44907e-11	7.80834	0.0124193	0.778433	2.5	8.32217e-14	8.06335e-10	-7.46512	intron_12_113355505_113357194
OAS1	Heart_Left_Ventricle	5.79443e-15	4.25021e-11	-7.80834	0.0124193	0.802821	-2.5	8.32217e-14	3.88263e-10	7.46512	intron_12_113355505_113356402
OAS1	Kidney_Cortex	5.79443e-15	4.78123e-11	-7.80834	0.0124193	0.72631	-2.5	8.32217e-14	3.90476e-10	7.46512	intron_12_113355505_113357292
OAS1	Liver	5.79443e-15	2.29436e-11	-7.80834	0.0124193	0.721066	-2.5	8.32217e-14	2.91193e-10	7.46512	intron_12_113355505_113356402
OAS1	Lung	5.79443e-15	3.91611e-11	-7.80834	0.0124193	0.766278	-2.5	8.32217e-14	2.97351e-10	7.46512	intron_12_113355505_113356402
OAS1	Lung	5.79443e-15	3.91611e-11	-7.80834	0.0124193	0.766278	-2.5	8.32217e-14	2.97351e-10	7.46512	intron_12_113355505_113357292
OAS1	Minor_Salivary_Gland	5.79443e-15	4.07305e-11	-7.80834	0.0124193	0.769396	-2.5	8.32217e-14	4.12128e-10	7.46512	intron_12_113355505_113356402
OAS1	Nerve_Tibial	5.79443e-15	3.37246e-11	-7.80834	0.0124193	0.795341	-2.5	8.32217e-14	4.38115e-10	7.46512	intron_12_113355505_113356402
OAS1	Ovary	5.79443e-15	4.42839e-11	-7.80834	0.0124193	0.750699	-2.5	8.32217e-14	4.47747e-10	7.46512	intron_12_113355505_113356402
OAS1	Pituitary	5.79443e-15	4.63395e-11	-7.80834	0.0124193	0.769513	-2.5	8.32217e-14	5.63045e-10	7.46512	intron_12_113355505_113356402
OAS1	Prostate	5.79443e-15	6.05885e-11	-7.80834	0.0124193	0.753241	-2.5	8.32217e-14	6.91614e-10	7.46512	intron_12_113355505_113356402
OAS1	Skin_Not_Sun_Exposed_Suprapubic	5.79443e-15	3.72026e-11	-7.80834	0.0124193	0.751166	-2.5	8.32217e-14	4.70355e-10	7.46512	intron_12_113354543_113355352
OAS1	Skin_Sun_Exposed_Lower_leg	5.79443e-15	3.74911e-11	-7.80834	0.0124193	0.763055	-2.5	8.32217e-14	3.55762e-10	7.46512	intron_12_113354543_113355352
OAS1	Skin_Sun_Exposed_Lower_leg	5.79443e-15	3.74911e-11	-7.80834	0.0124193	0.763055	-2.5	8.32217e-14	3.55762e-10	7.46512	intron_12_113355505_113356402
OAS1	Small_Intestine_Terminal_Ileum	5.79443e-15	3.38754e-11	-7.80834	0.0124193	0.726735	-2.5	8.32217e-14	4.307e-10	7.46512	intron_12_113354543_113355352
OAS1	Small_Intestine_Terminal_Ileum	5.79443e-15	3.38754e-11	-7.80834	0.0124193	0.726735	-2.5	8.32217e-14	4.307e-10	7.46512	intron_12_113355505_113356402
OAS1	Small_Intestine_Terminal_Ileum	5.79443e-15	3.38754e-11	-7.80834	0.0124193	0.726735	-2.5	8.32217e-14	4.307e-10	7.46512	intron_12_113355505_113357292
OAS1	Spleen	5.79443e-15	8.12417e-11	-7.80834	0.0124193	0.802795	-2.5	8.32217e-14	6.58762e-10	7.46512	intron_12_113355505_113356402
OAS1	Stomach	5.79443e-15	3.93732e-11	-7.80834	0.0124193	0.787222	-2.5	8.32217e-14	4.79257e-10	7.46512	intron_12_113355505_113356402
OAS1	Testis	5.79443e-15	6.08265e-11	-7.80834	0.0124193	0.746332	-2.5	8.32217e-14	7.64308e-10	7.46512	intron_12_113355505_113356402
OAS1	Thyroid	5.79443e-15	4.01033e-11	-7.80834	0.0124193	0.785528	-2.5	8.32217e-14	3.79751e-10	7.46512	intron_12_113355505_113356402
OAS1	Thyroid	5.79443e-15	4.01033e-11	-7.80834	0.0124193	0.785528	-2.5	8.32217e-14	3.79751e-10	7.46512	intron_12_113355505_113357292
OAS1	Whole_Blood	5.79443e-15	2.67514e-11	-7.80834	0.0124193	0.730906	-2.5	8.32217e-14	3.2553e-10	7.46512	intron_12_113355505_113356402
OAS1	smultixcan	5.79443e-15	4.71261e-11	-7.80834	0.0124193	0.754608	-2.5	8.32217e-14	5.22229e-10	7.46512	intron_12_113354543_113355352
OAS2	Adipose_Subcutaneous	1.55453e-05	0.00530124	-4.32082	0.148346	0.885795	-1.4454	3.47433e-05	0.00865508	4.13992	intron_12_113440907_113442739
OAS2	Adipose_Visceral_Omentum	6.10514e-07	0.000461418	-4.98786	0.144521	0.900578	-1.45916	1.56653e-06	0.000993893	4.80256	intron_12_113440907_113442739
OAS2	Adrenal_Gland	1.55453e-05	0.00796754	-4.32082	0.148346	0.902905	-1.4454	3.47433e-05	0.0123335	4.13992	intron_12_113440907_113442739
OAS2	Artery_Aorta	6.10514e-07	0.000585102	-4.98786	0.144521	0.906575	-1.45916	1.56653e-06	0.00123616	4.80256	intron_12_113440907_113442739
OAS2	Artery_Coronary	1.44454e-11	5.4936e-08	-6.75337	0.034417	0.837341	-2.11515	1.01863e-10	2.82035e-07	6.46416	intron_12_113425113_113433101
OAS2	Breast_Mammary_Tissue	6.10514e-07	0.000514862	-4.98786	0.144521	0.894497	-1.45916	1.56653e-06	0.00107888	4.80256	intron_12_113440907_113442739
OAS2	Cells_EBV-transformed_lymphocytes	6.10514e-07	0.000535993	4.98786	0.144521	0.889289	1.45916	1.56653e-06	0.00124801	-4.80256	intron_12_113440907_113442280
OAS2	Colon_Transverse	1.44454e-11	5.62036e-08	-6.75337	0.034417	0.817099	-2.11515	1.01863e-10	3.72547e-07	6.46416	intron_12_113425113_113433101
OAS2	Esophagus_Mucosa	6.10514e-07	0.000398552	-4.98786	0.144521	0.891183	-1.45916	1.56653e-06	0.000879165	4.80256	intron_12_113440907_113442739
OAS2	Heart_Left_Ventricle	1.55453e-05	0.00657835	-4.32082	0.148346	0.917706	-1.4454	3.47433e-05	0.0117458	4.13992	intron_12_113440907_113442739
OAS2	Lung	6.10514e-07	0.000382046	4.98786	0.144521	0.896442	1.45916	1.56653e-06	0.0008379	-4.80256	intron_12_113440907_113442280
OAS2	Minor_Salivary_Gland	6.10514e-07	0.000440149	-4.98786	0.144521	0.900414	-1.45916	1.56653e-06	0.000993305	4.80256	intron_12_113440907_113442739
OAS2	Pituitary	6.10514e-07	0.000574404	-4.98786	0.144521	0.900496	-1.45916	1.56653e-06	0.00117761	4.80256	intron_12_113440907_113442739
OAS2	Prostate	6.10514e-07	0.00047878	-4.98786	0.144521	0.895717	-1.45916	1.56653e-06	0.000949638	4.80256	intron_12_113440907_113442739
OAS2	Small_Intestine_Terminal_Ileum	6.10514e-07	0.000457588	-4.98786	0.144521	0.910818	-1.45916	1.56653e-06	0.00105495	4.80256	intron_12_113440907_113442739
OAS2	Spleen	6.10514e-07	0.000590131	4.98786	0.144521	0.89758	1.45916	1.56653e-06	0.0011845	-4.80256	intron_12_113440907_113442280
OAS2	Stomach	6.10514e-07	0.000474108	-4.98786	0.144521	0.89962	-1.45916	1.56653e-06	0.00100237	4.80256	intron_12_113440907_113442739
OAS2	Thyroid	1.55453e-05	0.00512113	-4.32082	0.148346	0.906517	-1.4454	3.47433e-05	0.00893172	4.13992	intron_12_113440907_113442739
OAS2	Vagina	1.55453e-05	0.00633925	-4.32082	0.148346	0.901734	-1.4454	3.47433e-05	0.010671	4.13992	intron_12_113440907_113442739
OAS2	Whole_Blood	6.10514e-07	0.000469765	-4.98786	0.144521	0.888492	-1.45916	1.56653e-06	0.000960303	4.80256	intron_12_113440907_113442739
OAS2	smultixcan	3.01741e-10	5.12788e-07	2.36503	0.184763	0.897038	1.71683	1.04119e-09	1.6334e-06	-2.08366	intron_12_113416590_113424843
OAS3	Adipose_Visceral_Omentum	2.25423e-14	1.1926e-10	7.63523	0.00883377	0.761442	2.61842	3.85729e-13	1.84742e-09	-7.26048	intron_12_113379657_113382281
OAS3	Artery_Aorta	1.774e-11	5.44051e-08	-6.72351	0.0636612	0.854781	-1.85455	8.99815e-11	2.91315e-07	6.48289	intron_12_113405979_113407413
OAS3	Cells_Cultured_fibroblasts	2.25423e-14	2.12664e-10	7.63523	0.00883377	0.694376	2.61842	3.85729e-13	2.3011e-09	-7.26048	intron_12_113379657_113382281
OAS3	Cells_EBV-transformed_lymphocytes	1.774e-11	4.98388e-08	6.72351	0.0636612	0.824243	1.85455	8.99815e-11	2.41126e-07	-6.48289	intron_12_113405979_113407413
OAS3	Colon_Transverse	1.774e-11	6.13529e-08	6.72351	0.0636612	0.849482	1.85455	8.99815e-11	3.70229e-07	-6.48289	intron_12_113405979_113407413
OAS3	Esophagus_Gastroesophageal_Junction	1.774e-11	7.85883e-08	6.72351	0.0636612	0.847653	1.85455	8.99815e-11	4.20676e-07	-6.48289	intron_12_113405979_113407413
OAS3	Esophagus_Muscularis	2.25423e-14	1.15372e-10	7.63523	0.00883377	0.713313	2.61842	3.85729e-13	2.08249e-09	-7.26048	intron_12_113379657_113382281
OAS3	Heart_Atrial_Appendage	2.25423e-14	1.54838e-10	7.63523	0.00883377	0.75319	2.61842	3.85729e-13	2.2424e-09	-7.26048	intron_12_113379657_113382281
OAS3	Minor_Salivary_Gland	1.774e-11	4.98796e-08	-6.72351	0.0636612	0.867818	-1.85455	8.99815e-11	2.67362e-07	6.48289	intron_12_113405979_113407413
OAS3	Pituitary	1.774e-11	6.3054e-08	-6.72351	0.0636612	0.849619	-1.85455	8.99815e-11	3.3821e-07	6.48289	intron_12_113405979_113407413
OAS3	Uterus	1.774e-11	9.17075e-08	6.72351	0.0636612	0.846101	1.85455	8.99815e-11	3.96625e-07	-6.48289	intron_12_113405979_113407413
OAS3	smultixcan	2.25423e-14	1.50983e-10	7.63523	0.00883377	0.745982	2.61842	3.85729e-13	1.76883e-09	-7.26048	intron_12_113379657_113382281
OBSCN	Artery_Aorta	0.000352638	0.0628761	3.57321	0.555239	0.97808	-0.589928	0.000178458	0.0358857	-3.74771	intron_1_228480487_228481054
OBSCN	Brain_Amygdala	0.000352638	0.0555002	3.57321	0.555239	0.975531	-0.589928	0.000178458	0.0337622	-3.74771	intron_1_228480487_228481054
OBSCN	Brain_Caudate_basal_ganglia	2.3091e-05	0.00939021	4.23269	0.568391	0.97879	0.570423	2.77274e-05	0.00901336	-4.19137	intron_1_228407300_228412160
OBSCN	Brain_Cerebellar_Hemisphere	2.3091e-05	0.009335	4.23269	0.568391	0.965672	0.570423	2.77274e-05	0.00929679	-4.19137	intron_1_228407300_228412160
OBSCN	Brain_Cerebellum	2.3091e-05	0.00991758	4.23269	0.568391	0.967371	0.570423	2.77274e-05	0.00965901	-4.19137	intron_1_228407300_228412160
OBSCN	Brain_Nucleus_accumbens_basal_ganglia	3.09354e-05	0.0103863	4.16647	0.529475	0.970595	0.628808	3.90506e-05	0.0106694	-4.11303	intron_1_228404989_228407025
OBSCN	Brain_Putamen_basal_ganglia	3.09354e-05	0.0129395	4.16647	0.529475	0.967373	0.628808	3.90506e-05	0.0122538	-4.11303	intron_1_228404989_228407025
OBSCN	Breast_Mammary_Tissue	3.09354e-05	0.00966246	4.16647	0.529475	0.970856	0.628808	3.90506e-05	0.0103188	-4.11303	intron_1_228404989_228407025
OBSCN	Cells_Cultured_fibroblasts	0.00021372	0.0495795	3.70222	0.655013	0.986594	-0.446809	0.000123807	0.0312495	-3.83846	intron_1_228465014_228465206
OBSCN	Colon_Transverse	0.000352638	0.0538049	3.57321	0.555239	0.97922	-0.589928	0.000178458	0.0315814	-3.74771	intron_1_228480487_228481054
OBSCN	Esophagus_Mucosa	0.000352638	0.0532198	3.57321	0.555239	0.97772	-0.589928	0.000178458	0.0313158	-3.74771	intron_1_228480487_228481054
OBSCN	Esophagus_Muscularis	0.00013465	0.0350411	-3.81779	0.626888	0.980983	-0.486111	0.000153316	0.0326734	3.78564	intron_1_228452092_228456231
OBSCN	Heart_Atrial_Appendage	2.06649e-05	0.00930768	-4.25758	0.459905	0.971726	-0.739003	2.83325e-05	0.00946597	4.18647	intron_1_228404989_228412160
OBSCN	Heart_Left_Ventricle	2.28056e-05	0.00861216	-4.23549	0.566225	0.983176	-0.57362	2.74496e-05	0.0103389	4.19365	intron_1_228404989_228412160
OBSCN	Lung	3.09354e-05	0.00797833	4.16647	0.529475	0.974088	0.628808	3.90506e-05	0.00883088	-4.11303	intron_1_228404989_228407025
OBSCN	Minor_Salivary_Gland	3.09354e-05	0.00925332	4.16647	0.529475	0.974865	0.628808	3.90506e-05	0.0100027	-4.11303	intron_1_228404989_228407025
OBSCN	Muscle_Skeletal	0.00021372	0.0445652	3.70222	0.655013	0.983326	-0.446809	0.000123807	0.0275807	-3.83846	intron_1_228465014_228465206
OBSCN	Ovary	3.09354e-05	0.0112583	4.16647	0.529475	0.974059	0.628808	3.90506e-05	0.0117812	-4.11303	intron_1_228404989_228407025
OBSCN	Pituitary	2.3091e-05	0.00858904	4.23269	0.568391	0.974146	0.570423	2.77274e-05	0.00891103	-4.19137	intron_1_228407300_228412160
OBSCN	Skin_Not_Sun_Exposed_Suprapubic	0.000253579	0.0415927	3.65862	0.522895	0.976387	0.638889	0.000324444	0.0458425	-3.59496	intron_1_228456506_228459626
OBSCN	Small_Intestine_Terminal_Ileum	3.09354e-05	0.00961994	4.16647	0.529475	0.982969	0.628808	3.90506e-05	0.0103605	-4.11303	intron_1_228404989_228407025
OBSCN	Spleen	3.09354e-05	0.00975769	4.16647	0.529475	0.973677	0.628808	3.90506e-05	0.0101349	-4.11303	intron_1_228404989_228407025
OBSCN	Thyroid	2.3091e-05	0.00726422	4.23269	0.568391	0.975957	0.570423	2.77274e-05	0.00744351	-4.19137	intron_1_228407300_228412160
OBSCN	Uterus	3.09354e-05	0.0115929	4.16647	0.529475	0.977986	0.628808	3.90506e-05	0.0118128	-4.11303	intron_1_228404989_228407025
OBSCN	Vagina	3.09354e-05	0.0111853	4.16647	0.529475	0.97404	0.628808	3.90506e-05	0.0113882	-4.11303	intron_1_228404989_228407025
OBSCN	smultixcan	1.84283e-05	0.0063972	-4.24654	0.507992	0.964533	-0.656311	2.37702e-05	0.00728553	4.19006	intron_1_228404989_228412160
OBSCN-AS1	Brain_Caudate_basal_ganglia	3.46747e-06	0.00207627	4.64099	0.735342	0.985071	0.338028	3.44596e-06	0.00237156	-4.64227	intron_1_228400608_228401123
OBSCN-AS1	Brain_Cerebellar_Hemisphere	2.60617e-07	0.00029987	-5.14991	0.712281	0.982989	-0.368794	2.4309e-07	0.00024803	5.16295	intron_1_228394351_228397388
OBSCN-AS1	Brain_Cerebellum	2.60617e-07	0.000335805	-5.14991	0.712281	0.983383	-0.368794	2.4309e-07	0.000293869	5.16295	intron_1_228394351_228397388
OBSCN-AS1	Brain_Nucleus_accumbens_basal_ganglia	2.60617e-07	0.000304165	-5.14991	0.712281	0.987458	-0.368794	2.4309e-07	0.000252386	5.16295	intron_1_228391856_228392031
OBSCN-AS1	Brain_Putamen_basal_ganglia	3.46747e-06	0.00210238	4.64099	0.735342	0.988014	0.338028	3.44596e-06	0.00243295	-4.64227	intron_1_228400608_228401123
OBSCN-AS1	Lung	1.246e-05	0.00393504	4.36938	0.745981	0.98825	0.323944	1.23901e-05	0.00368916	-4.37061	intron_1_228400608_228401123
OBSCN-AS1	Pituitary	2.60617e-07	0.000308773	-5.14991	0.712281	0.988668	-0.368794	2.4309e-07	0.000274108	5.16295	intron_1_228394351_228397388
OBSCN-AS1	Spleen	1.246e-05	0.00532428	4.36938	0.745981	0.987994	0.323944	1.23901e-05	0.00552548	-4.37061	intron_1_228400608_228401123
OBSCN-AS1	Thyroid	2.60617e-07	0.000200414	-5.14991	0.712281	0.986888	-0.368794	2.4309e-07	0.000184875	5.16295	intron_1_228394351_228397388
OBSCN-AS1	smultixcan	2.60617e-07	0.000195226	-5.14991	0.712281	0.985012	-0.368794	2.4309e-07	0.000183437	5.16295	intron_1_228391856_228392031
OCIAD2	Adipose_Visceral_Omentum	0.000548854	0.077926	3.45571	0.66516	0.983827	0.432799	0.0006071	0.078005	-3.42842	intron_4_48894906_48896023
OCIAD2	Adrenal_Gland	0.000605815	0.0911257	3.429	0.550139	0.974242	0.597552	0.000748401	0.0998692	-3.3712	intron_4_48894906_48896023
OCIAD2	Artery_Coronary	0.000535295	0.076265	3.46244	0.662535	0.983952	0.436415	0.000593502	0.0779716	-3.43457	intron_4_48894906_48896023
OCIAD2	Cells_EBV-transformed_lymphocytes	0.000486657	0.0680207	3.48799	0.551113	0.975039	0.596093	0.000600945	0.0694106	-3.43119	intron_4_48894906_48896023
OCIAD2	Esophagus_Gastroesophageal_Junction	0.000693731	0.088895	3.39204	0.664771	0.983824	0.433335	0.000769311	0.0964616	-3.36361	intron_4_48894906_48896023
OCIAD2	Lung	0.000566358	0.0729886	3.44723	0.661733	0.983688	0.437522	0.00062877	0.0724708	-3.41889	intron_4_48894906_48896023
OCIAD2	Whole_Blood	0.000624361	0.0939806	3.42081	0.660512	0.982995	0.439206	0.00069461	0.0917917	-3.3917	intron_4_48894906_48896023
OGFRL1	Artery_Tibial	0.000534085	0.0844016	3.46305	0.15837	0.904214	-1.41058	0.000138769	0.0316191	-3.81035	intron_6_72006264_72006375
OGFRL1	Breast_Mammary_Tissue	0.000851069	0.093088	3.33563	0.987793	0.999653	0.0152997	0.00066848	0.0831663	-3.40219	intron_6_72003314_72006020
OGFRL1	Esophagus_Muscularis	0.000451925	0.0704452	-3.50774	0.145992	0.897062	1.45384	0.000112095	0.0266992	3.8628	intron_6_72006520_72011089
OGFRL1	Heart_Atrial_Appendage	0.000674712	0.0896167	-3.39965	0.176658	0.907146	1.35112	0.000186033	0.0367852	3.73726	intron_6_72006520_72011089
OGFRL1	Lung	0.000744703	0.0833278	3.37257	0.206154	0.913314	-1.26421	0.000222283	0.0342335	-3.69225	intron_6_72006264_72006375
OGFRL1	Minor_Salivary_Gland	0.000851069	0.0889573	3.33563	0.987793	0.998961	0.0152997	0.00066848	0.077588	-3.40219	intron_6_72003314_72006020
OGFRL1	Skin_Sun_Exposed_Lower_leg	0.000851069	0.0856701	3.33563	0.987793	0.999092	0.0152997	0.00066848	0.0730394	-3.40219	intron_6_72003314_72006020
OLFM2	Adipose_Visceral_Omentum	0.000351173	0.0586699	-3.5743	0.826667	0.99185	-0.218978	0.000332844	0.0514643	3.5883	intron_19_9968158_9968391
OLFM2	Adrenal_Gland	0.000351173	0.063113	3.5743	0.826667	0.992598	0.218978	0.000332844	0.0582744	-3.5883	intron_19_9968537_9971321
OLFM2	Artery_Coronary	0.000351173	0.058383	3.5743	0.826667	0.993823	0.218978	0.000332844	0.0512596	-3.5883	intron_19_9968537_9971321
OLFM2	Brain_Amygdala	0.000351173	0.0555002	-3.5743	0.826667	0.990939	-0.218978	0.000332844	0.0525618	3.5883	intron_19_9968158_9968391
OLFM2	Brain_Anterior_cingulate_cortex_BA24	0.000351173	0.0659624	-3.5743	0.826667	0.991556	-0.218978	0.000332844	0.0567195	3.5883	intron_19_9968158_9968391
OLFM2	Brain_Cerebellar_Hemisphere	0.000351173	0.0570961	-3.5743	0.826667	0.988032	-0.218978	0.000332844	0.0513821	3.5883	intron_19_9968158_9968391
OLFM2	Brain_Cerebellum	0.000351173	0.0590199	-3.5743	0.826667	0.990404	-0.218978	0.000332844	0.0519288	3.5883	intron_19_9968158_9968391
OLFM2	Brain_Cortex	0.000351173	0.0607506	3.5743	0.826667	0.991807	0.218978	0.000332844	0.0537745	-3.5883	intron_19_9968537_9971321
OLFM2	Brain_Frontal_Cortex_BA9	0.000351173	0.0621342	-3.5743	0.826667	0.992962	-0.218978	0.000332844	0.0592579	3.5883	intron_19_9968158_9968391
OLFM2	Brain_Hippocampus	0.000351173	0.0654663	-3.5743	0.826667	0.988549	-0.218978	0.000332844	0.0589679	3.5883	intron_19_9968158_9968391
OLFM2	Brain_Hypothalamus	0.000351173	0.0609258	-3.5743	0.826667	0.992117	-0.218978	0.000332844	0.0573641	3.5883	intron_19_9968158_9968391
OLFM2	Brain_Nucleus_accumbens_basal_ganglia	0.000351173	0.0619201	-3.5743	0.826667	0.994205	-0.218978	0.000332844	0.0565793	3.5883	intron_19_9968158_9968391
OLFM2	Cells_Cultured_fibroblasts	0.000351173	0.0653874	3.5743	0.826667	0.99524	0.218978	0.000332844	0.0577213	-3.5883	intron_19_9968537_9971321
OLFM2	Esophagus_Mucosa	0.000351173	0.0532198	3.5743	0.826667	0.99286	0.218978	0.000332844	0.0476851	-3.5883	intron_19_9968537_9971321
OLFM2	Ovary	0.000351173	0.0553369	-3.5743	0.826667	0.990725	-0.218978	0.000332844	0.0511154	3.5883	intron_19_9968158_9968391
OLFM2	Pituitary	0.000351173	0.0613862	-3.5743	0.826667	0.994046	-0.218978	0.000332844	0.055394	3.5883	intron_19_9968158_9968391
OLFM2	Skin_Not_Sun_Exposed_Suprapubic	0.000351173	0.0512425	-3.5743	0.826667	0.993772	-0.218978	0.000332844	0.0466408	3.5883	intron_19_9968158_9968391
OLFM2	Skin_Sun_Exposed_Lower_leg	0.000351173	0.0477344	-3.5743	0.826667	0.99133	-0.218978	0.000332844	0.0443897	3.5883	intron_19_9968158_9968391
OLFM2	Spleen	0.000351173	0.0548067	3.5743	0.826667	0.99158	0.218978	0.000332844	0.0468238	-3.5883	intron_19_9968537_9971321
OLFM2	Testis	0.000351173	0.0685205	-3.5743	0.826667	0.992219	-0.218978	0.000332844	0.0617543	3.5883	intron_19_9968158_9968391
OLFM2	Thyroid	0.000351173	0.053067	-3.5743	0.826667	0.993461	-0.218978	0.000332844	0.0483156	3.5883	intron_19_9968158_9968391
OLFM2	smultixcan	0.000351173	0.0546246	-3.5743	0.826667	0.990705	-0.218978	0.000332844	0.0485138	3.5883	intron_19_9968158_9968391
OPTN	Brain_Amygdala	1.29366e-05	0.0059515	4.36117	0.310638	0.952492	1.01388	2.28186e-05	0.00838494	-4.23536	intron_10_13142302_13151112
OPTN	Stomach	0.0010113	0.0957744	3.28736	0.281989	0.939504	1.07586	0.00167175	0.124706	-3.14309	intron_10_13142302_13151112
OPTN	Testis	9.02625e-05	0.02632	3.91538	0.605668	0.976338	0.516267	0.000105985	0.027548	-3.87647	intron_10_13142302_13151112
OPTN	smultixcan	0.00018668	0.0365219	0.514961	0.393384	0.947328	0.0614565	0.000843618	0.0922779	-0.456499	intron_10_13142302_13151112
OXR1	smultixcan	0.00069977	0.0856685	0.897311	0.0647257	0.846796	-1.59674	0.000190572	0.0340143	-1.18855	intron_8_107670313_107691438
P4HA2	Adipose_Subcutaneous	9.37601e-05	0.0210697	-3.9062	0.520712	0.969383	-0.642249	0.000122919	0.0231322	3.84023	intron_5_131534073_131534572
P4HA2	Adipose_Visceral_Omentum	9.37601e-05	0.0225472	-3.9062	0.516598	0.972522	-0.648598	0.000122919	0.0263578	3.84023	intron_5_131534073_131534572
P4HA2	Adrenal_Gland	9.37601e-05	0.0276064	-3.9062	0.501538	0.970297	-0.672072	0.000122919	0.0306395	3.84023	intron_5_131534073_131534572
P4HA2	Artery_Aorta	9.37601e-05	0.0271268	-3.9062	0.516567	0.977898	-0.648647	0.000122919	0.0292612	3.84023	intron_5_131534073_131534572
P4HA2	Artery_Coronary	9.37601e-05	0.0250224	-3.9062	0.521944	0.981128	-0.640351	0.000122919	0.0262014	3.84023	intron_5_131534073_131534572
P4HA2	Brain_Amygdala	9.37601e-05	0.0275778	-3.9062	0.520188	0.975531	-0.643055	0.000122919	0.0266903	3.84023	intron_5_131534073_131534572
P4HA2	Brain_Anterior_cingulate_cortex_BA24	9.37601e-05	0.0290176	-3.9062	0.521937	0.98002	-0.640362	0.000122919	0.031906	3.84023	intron_5_131534073_131534572
P4HA2	Brain_Caudate_basal_ganglia	9.37601e-05	0.026158	-3.9062	0.501538	0.978342	-0.672072	0.000122919	0.0275561	3.84023	intron_5_131534073_131534572
P4HA2	Brain_Cerebellar_Hemisphere	9.37601e-05	0.025044	-3.9062	0.518961	0.962826	-0.644947	0.000122919	0.0262821	3.84023	intron_5_131534073_131534572
P4HA2	Brain_Cerebellum	9.37601e-05	0.024365	-3.9062	0.519577	0.963239	-0.643997	0.000122919	0.0260525	3.84023	intron_5_131534073_131534572
P4HA2	Brain_Cortex	9.37601e-05	0.0243298	-3.9062	0.52044	0.973072	-0.642667	0.000122919	0.0260273	3.84023	intron_5_131534073_131534572
P4HA2	Brain_Frontal_Cortex_BA9	9.37601e-05	0.0283488	-3.9062	0.517155	0.975507	-0.647738	0.000122919	0.0290093	3.84023	intron_5_131534073_131534572
P4HA2	Brain_Hypothalamus	9.37601e-05	0.0257886	-3.9062	0.520338	0.979671	-0.642824	0.000122919	0.0272654	3.84023	intron_5_131534073_131534572
P4HA2	Brain_Nucleus_accumbens_basal_ganglia	9.37601e-05	0.0234486	-3.9062	0.516368	0.970595	-0.648954	0.000122919	0.0270941	3.84023	intron_5_131534073_131534572
P4HA2	Brain_Putamen_basal_ganglia	9.37601e-05	0.0273985	-3.9062	0.521657	0.966891	-0.640793	0.000122919	0.0286301	3.84023	intron_5_131534073_131534572
P4HA2	Brain_Spinal_cord_cervical_c-1	9.37601e-05	0.0286491	3.9062	0.501538	0.972632	0.672072	0.000122919	0.0294612	-3.84023	intron_5_131534073_131534572
P4HA2	Brain_Substantia_nigra	9.37601e-05	0.0312726	-3.9062	0.501538	0.972124	-0.672072	0.000122919	0.0315698	3.84023	intron_5_131534073_131534572
P4HA2	Breast_Mammary_Tissue	9.37601e-05	0.0213703	-3.9062	0.516546	0.969599	-0.648679	0.000122919	0.0232536	3.84023	intron_5_131534073_131534572
P4HA2	Cells_Cultured_fibroblasts	9.37601e-05	0.0301545	-3.9062	0.521265	0.971701	-0.641396	0.000122919	0.0312495	3.84023	intron_5_131534073_131534572
P4HA2	Cells_EBV-transformed_lymphocytes	9.37601e-05	0.02485	-3.9062	0.515802	0.972486	-0.64983	0.000122919	0.0246483	3.84023	intron_5_131534073_131534572
P4HA2	Colon_Sigmoid	9.37601e-05	0.0262805	-3.9062	0.521177	0.971228	-0.641533	0.000122919	0.0293237	3.84023	intron_5_131534073_131534572
P4HA2	Colon_Transverse	9.37601e-05	0.021302	-3.9062	0.521386	0.978619	-0.64121	0.000122919	0.0251305	3.84023	intron_5_131534073_131534572
P4HA2	Esophagus_Gastroesophageal_Junction	9.37601e-05	0.0274293	-3.9062	0.516678	0.977394	-0.648475	0.000122919	0.0281305	3.84023	intron_5_131534073_131534572
P4HA2	Esophagus_Muscularis	9.37601e-05	0.0264146	3.9062	0.522303	0.97325	-0.639799	0.000122919	0.0286455	-3.84023	intron_5_131534073_131534572
P4HA2	Heart_Atrial_Appendage	9.37601e-05	0.0250103	-3.9062	0.517071	0.976724	-0.647867	0.000122919	0.0282082	3.84023	intron_5_131534073_131534572
P4HA2	Heart_Left_Ventricle	9.37601e-05	0.0248577	-3.9062	0.521533	0.980719	-0.640984	0.000122919	0.0298152	3.84023	intron_5_131534073_131534572
P4HA2	Kidney_Cortex	9.37601e-05	0.0232882	3.9062	0.518837	0.972855	-0.645139	0.000122919	0.0266535	-3.84023	intron_5_131534073_131534572
P4HA2	Liver	9.37601e-05	0.0241073	3.9062	0.523771	0.967271	-0.637543	0.000122919	0.0280412	-3.84023	intron_5_131534073_131534572
P4HA2	Lung	9.37601e-05	0.0183141	-3.9062	0.516521	0.973138	-0.648718	0.000122919	0.0219596	3.84023	intron_5_131534073_131534572
P4HA2	Minor_Salivary_Gland	9.37601e-05	0.0205957	-3.9062	0.520787	0.974865	-0.642132	0.000122919	0.0239372	3.84023	intron_5_131534073_131534572
P4HA2	Muscle_Skeletal	9.37601e-05	0.0245964	-3.9062	0.521607	0.97576	-0.640871	0.000122919	0.0275807	3.84023	intron_5_131534073_131534572
P4HA2	Ovary	9.37601e-05	0.0231149	-3.9062	0.501538	0.969381	-0.672072	0.000122919	0.0254357	3.84023	intron_5_131534073_131534572
P4HA2	Pituitary	9.37601e-05	0.0239943	-3.9062	0.520773	0.971535	-0.642155	0.000122919	0.0275372	3.84023	intron_5_131534073_131534572
P4HA2	Prostate	9.37601e-05	0.0229778	-3.9062	0.521611	0.970602	-0.640864	0.000122919	0.0253794	3.84023	intron_5_131534073_131534572
P4HA2	Skin_Not_Sun_Exposed_Suprapubic	9.37601e-05	0.0214992	-3.9062	0.520628	0.976152	-0.642378	0.000122919	0.0232867	3.84023	intron_5_131534073_131534572
P4HA2	Skin_Sun_Exposed_Lower_leg	9.37601e-05	0.0198251	-3.9062	0.516246	0.971027	-0.649143	0.000122919	0.0223602	3.84023	intron_5_131534073_131534572
P4HA2	Small_Intestine_Terminal_Ileum	9.37601e-05	0.0212458	-3.9062	0.51693	0.982969	-0.648085	0.000122919	0.0237095	3.84023	intron_5_131534073_131534572
P4HA2	Spleen	9.37601e-05	0.0228882	-3.9062	0.516396	0.972374	-0.648911	0.000122919	0.0240247	3.84023	intron_5_131534073_131534572
P4HA2	Testis	9.37601e-05	0.0271889	-3.9062	0.513851	0.966589	-0.652854	0.000122919	0.0305106	3.84023	intron_5_131534073_131534572
P4HA2	Thyroid	9.37601e-05	0.0206661	-3.9062	0.520864	0.975926	-0.642015	0.000122919	0.0232496	3.84023	intron_5_131534073_131534572
P4HA2	Uterus	9.37601e-05	0.023424	3.9062	0.522265	0.977986	-0.639858	0.000122919	0.0265246	-3.84023	intron_5_131534073_131534572
P4HA2	Vagina	9.37601e-05	0.0223898	3.9062	0.525636	0.97404	-0.634681	0.000122919	0.0260942	-3.84023	intron_5_131534073_131534572
P4HA2	smultixcan	1.20714e-07	0.000101065	2.62516	0.983693	0.99942	0.0225269	2.20254e-07	0.000170383	-2.67074	intron_5_131554337_131563483
PABPC1	Adrenal_Gland	0.000429141	0.0724227	3.52148	0.169131	0.905175	1.375	0.000863623	0.111446	-3.33155	intron_8_101717901_101718879
PABPC1	Brain_Caudate_basal_ganglia	0.000429141	0.0725097	3.52148	0.169131	0.911823	1.375	0.000863623	0.107011	-3.33155	intron_8_101717901_101718879
PABPC1	Brain_Cerebellum	0.000429141	0.0691185	-3.52148	0.169131	0.889193	-1.375	0.000863623	0.096207	3.33155	intron_8_101717901_101718879
PABPC1	Kidney_Cortex	0.000429141	0.0653763	3.52148	0.169131	0.902465	1.375	0.000863623	0.096479	-3.33155	intron_8_101717901_101718879
PABPC1	Liver	0.000429141	0.0658614	3.52148	0.169131	0.876588	1.375	0.000863623	0.0979162	-3.33155	intron_8_101717901_101718879
PABPC1	Muscle_Skeletal	0.000429141	0.0675467	3.52148	0.169131	0.914469	1.375	0.000863623	0.0925742	-3.33155	intron_8_101717901_101718879
PABPC1	Small_Intestine_Terminal_Ileum	0.000429141	0.0608942	-3.52148	0.169131	0.915854	-1.375	0.000863623	0.0921708	3.33155	intron_8_101717901_101718879
PABPC1	Uterus	0.000429141	0.0663692	3.52148	0.169131	0.906208	1.375	0.000863623	0.0998018	-3.33155	intron_8_101717901_101718879
PABPC1	smultixcan	0.000429141	0.0626955	1.76074	0.169131	0.892551	0.6875	0.000863623	0.0932066	-1.66578	intron_8_101717901_101718879
PABPC4	Brain_Cerebellar_Hemisphere	0.000946046	0.099305	3.3061	0.562431	0.965628	0.579235	0.00116073	0.112619	-3.24836	intron_1_40035674_40036769
PABPC4	Breast_Mammary_Tissue	0.000946046	0.0991086	3.3061	0.562431	0.972168	0.579235	0.00116073	0.113548	-3.24836	intron_1_40035674_40036906
PABPC4	Cells_EBV-transformed_lymphocytes	0.000144663	0.0339067	-3.80006	0.920344	0.996813	0.1	0.000109406	0.0222412	3.86872	intron_1_40029413_40030095
PABPC4	Colon_Transverse	0.00093503	0.0951561	3.30938	0.579203	0.980477	0.55455	0.00113261	0.107184	-3.25533	intron_1_40035674_40036906
PABPC4	Esophagus_Mucosa	0.000946046	0.0938391	-3.3061	0.562431	0.977961	-0.579235	0.00116073	0.101842	3.24836	intron_1_40035674_40036769
PABPC4	Heart_Left_Ventricle	0.000946046	0.0989834	-3.3061	0.562431	0.983176	-0.579235	0.00116073	0.11329	3.24836	intron_1_40035674_40036769
PABPC4	Liver	0.000946046	0.0996267	-3.3061	0.562431	0.967545	-0.579235	0.00116073	0.108787	3.24836	intron_1_40035674_40036769
PABPC4	Lung	0.000946046	0.0929325	-3.3061	0.562431	0.977248	-0.579235	0.00116073	0.105798	3.24836	intron_1_40035674_40036769
PABPC4	Prostate	0.000946046	0.0989217	3.3061	0.562431	0.971437	0.579235	0.00116073	0.116169	-3.24836	intron_1_40035674_40036906
PABPC4	Skin_Not_Sun_Exposed_Suprapubic	0.000946046	0.0921582	-3.3061	0.562431	0.978038	-0.579235	0.00116073	0.104964	3.24836	intron_1_40035674_40036769
PABPC4	Skin_Sun_Exposed_Lower_leg	0.000644294	0.0718215	-3.41225	0.665963	0.98429	-0.431695	0.000714626	0.0749012	3.38391	intron_1_40035674_40036769
PABPC4	Small_Intestine_Terminal_Ileum	0.000915724	0.0939212	3.31522	0.577489	0.984302	0.557057	0.00111081	0.103127	-3.26084	intron_1_40035674_40036906
PABPC4	Thyroid	0.000946046	0.0960056	-3.3061	0.562431	0.975926	-0.579235	0.00116073	0.107272	3.24836	intron_1_40035674_40036769
PABPC4	smultixcan	0.000144663	0.0304303	-3.80006	0.920344	0.997127	0.1	0.000109406	0.0230464	3.86872	intron_1_40029413_40030095
PARL	Adrenal_Gland	9.68634e-05	0.0279259	3.89832	0.858426	0.994003	0.178378	8.43618e-05	0.0225718	-3.93166	intron_3_183551377_183551512
PARL	Artery_Aorta	8.02609e-05	0.0255698	3.94362	0.883964	0.997612	0.145946	6.80207e-05	0.0189842	-3.9831	intron_3_183551377_183551512
PARL	Artery_Tibial	8.02609e-05	0.023797	3.94362	0.883964	0.997019	0.145946	6.80207e-05	0.0178546	-3.9831	intron_3_183551613_183558358
PARL	Brain_Anterior_cingulate_cortex_BA24	8.02609e-05	0.0255708	-3.94362	0.883964	0.993974	-0.145946	6.80207e-05	0.0187196	3.9831	intron_3_183551377_183551512
PARL	Brain_Caudate_basal_ganglia	8.02609e-05	0.0232012	3.94362	0.883964	0.992773	0.145946	6.80207e-05	0.0174957	-3.9831	intron_3_183551613_183558358
PARL	Brain_Cerebellar_Hemisphere	9.68634e-05	0.0256439	-3.89832	0.858426	0.99044	-0.178378	8.43618e-05	0.019891	3.93166	intron_3_183551377_183551512
PARL	Brain_Cerebellum	8.02609e-05	0.0215825	-3.94362	0.883964	0.994214	-0.145946	6.80207e-05	0.0169481	3.9831	intron_3_183551377_183551512
PARL	Brain_Frontal_Cortex_BA9	8.02609e-05	0.0255615	3.94362	0.883964	0.995339	0.145946	6.80207e-05	0.018897	-3.9831	intron_3_183551613_183558358
PARL	Brain_Hippocampus	8.02609e-05	0.0254828	-3.94362	0.883964	0.992175	-0.145946	6.80207e-05	0.0185683	3.9831	intron_3_183551377_183551512
PARL	Brain_Nucleus_accumbens_basal_ganglia	0.000402924	0.0676388	3.53816	0.875437	0.994559	0.156757	0.000355207	0.0575196	-3.5713	intron_3_183551613_183558358
PARL	Breast_Mammary_Tissue	8.02609e-05	0.0193389	3.94362	0.883964	0.996255	0.145946	6.80207e-05	0.0147197	-3.9831	intron_3_183551377_183551512
PARL	Colon_Transverse	8.02609e-05	0.0187835	3.94362	0.883964	0.994152	0.145946	6.80207e-05	0.0158792	-3.9831	intron_3_183551613_183558358
PARL	Esophagus_Gastroesophageal_Junction	9.68634e-05	0.0280723	3.89832	0.858426	0.994014	0.178378	8.43618e-05	0.0215689	-3.93166	intron_3_183551377_183551512
PARL	Heart_Left_Ventricle	8.02609e-05	0.0218042	-3.94362	0.883964	0.994419	-0.145946	6.80207e-05	0.0191171	3.9831	intron_3_183551377_183551512
PARL	Minor_Salivary_Gland	8.02609e-05	0.0180473	3.94362	0.883964	0.993873	0.145946	6.74551e-05	0.0150699	-3.98509	intron_3_183551613_183558358
PARL	Nerve_Tibial	8.02609e-05	0.0220692	-3.94362	0.883964	0.995802	-0.145946	6.80207e-05	0.0170519	3.9831	intron_3_183551377_183551512
PARL	Ovary	0.000402924	0.0614184	3.53816	0.875437	0.993906	0.156757	0.000355952	0.0527232	-3.57076	intron_3_183551613_183558358
PARL	Pancreas	8.02609e-05	0.0203528	3.94362	0.883964	0.995605	0.145946	6.80207e-05	0.0154979	-3.9831	intron_3_183551613_183558358
PARL	Prostate	8.02609e-05	0.0203041	-3.94362	0.883964	0.993262	-0.145946	6.80207e-05	0.0163851	3.9831	intron_3_183551377_183551512
PARL	Stomach	8.02609e-05	0.0181791	3.94362	0.883964	0.994185	0.145946	6.80207e-05	0.0150661	-3.9831	intron_3_183551613_183558358
PARL	Thyroid	8.02609e-05	0.0183936	3.94362	0.883964	0.996252	0.145946	6.80207e-05	0.014521	-3.9831	intron_3_183551613_183558358
PARL	Uterus	8.02609e-05	0.0207613	-3.94362	0.883964	0.99559	-0.145946	6.80207e-05	0.0173453	3.9831	intron_3_183551377_183551512
PARL	smultixcan	8.42495e-05	0.0204226	-0.917036	0.876026	0.994754	-0.0286902	7.19943e-05	0.0171332	0.927093	intron_3_183551377_183551512
PARP4	Nerve_Tibial	0.000546889	0.0812686	3.45667	0.00115659	0.683796	3.24938	0.00622051	0.267794	-2.73593	intron_13_25017868_25020819
PARP9	Adipose_Subcutaneous	0.000952872	0.0961932	3.30408	0.293368	0.93374	1.05076	0.00160363	0.129137	-3.15524	intron_3_122264336_122269431
PARP9	Adrenal_Gland	7.63174e-05	0.0234693	3.95568	0.197826	0.914635	1.28777	0.00016132	0.0350654	-3.77296	intron_3_122271486_122274133
PARP9	Cells_Cultured_fibroblasts	7.63174e-05	0.0257135	3.95568	0.197826	0.906101	1.28777	0.00016132	0.0366788	-3.77296	intron_3_122271486_122274133
PARP9	Colon_Transverse	0.000956358	0.095409	3.30306	0.293553	0.94257	1.05036	0.00160894	0.124767	-3.15428	intron_3_122264336_122269431
PARP9	Esophagus_Mucosa	0.000956358	0.094204	3.30306	0.293553	0.948416	1.05036	0.00160894	0.120714	-3.15428	intron_3_122264336_122269431
PARP9	Heart_Left_Ventricle	7.63174e-05	0.0209921	3.95568	0.197826	0.931067	1.28777	0.00016132	0.0341115	-3.77296	intron_3_122271486_122274133
PARP9	Minor_Salivary_Gland	0.000956358	0.0940285	3.30306	0.293553	0.942598	1.05036	0.00160894	0.125148	-3.15428	intron_3_122264336_122269431
PARP9	Muscle_Skeletal	0.000998287	0.0950724	3.29101	0.295706	0.941842	1.04569	0.00167271	0.12524	-3.14292	intron_3_122264336_122269431
PARP9	Pituitary	7.63174e-05	0.0203443	3.95568	0.197826	0.924392	1.28777	0.00016132	0.0324829	-3.77296	intron_3_122271486_122274133
PARP9	Skin_Not_Sun_Exposed_Suprapubic	0.000938056	0.0921582	3.30847	0.29259	0.939113	1.05246	0.00158103	0.122128	-3.15938	intron_3_122264336_122269431
PARP9	Small_Intestine_Terminal_Ileum	0.000956358	0.0954106	3.30306	0.293553	0.945329	1.05036	0.00160894	0.127451	-3.15428	intron_3_122264336_122269431
PARP9	Spleen	0.000949236	0.0967478	3.30516	0.29319	0.93991	1.05115	0.00159806	0.127455	-3.15626	intron_3_122264336_122269431
PARP9	Stomach	7.63174e-05	0.017882	3.95568	0.197826	0.919344	1.28777	0.00016132	0.02782	-3.77296	intron_3_122271486_122274133
PARP9	Uterus	7.63174e-05	0.0201637	3.95568	0.197826	0.916214	1.28777	0.00016132	0.0309154	-3.77296	intron_3_122271486_122274133
PARP9	Vagina	0.00016556	0.036278	3.76649	0.207974	0.921702	1.25916	0.000335172	0.0504779	-3.58648	intron_3_122264336_122269431
PARP9	smultixcan	0.000279035	0.0470689	2.9333	0.428751	0.951969	0.890552	0.000574383	0.0722389	-2.81057	intron_3_122271486_122274133
PCBP1-AS1	Lung	0.000967286	0.0947436	3.29987	0.671682	0.984239	-0.423841	0.000455494	0.0587538	-3.50565	intron_2_70259063_70259265
PCBP1-AS1	Minor_Salivary_Gland	0.000967286	0.0944347	-3.29987	0.671682	0.981648	0.423841	0.000455494	0.05936	3.50565	intron_2_70259063_70259265
PCBP1-AS1	Muscle_Skeletal	0.000967286	0.0926748	3.29987	0.671682	0.985159	-0.423841	0.000455494	0.0643757	-3.50565	intron_2_70259063_70259265
PCBP1-AS1	Skin_Not_Sun_Exposed_Suprapubic	0.000967286	0.0935296	3.29987	0.671682	0.984769	-0.423841	0.000455494	0.0601021	-3.50565	intron_2_70259063_70259265
PCBP1-AS1	Skin_Sun_Exposed_Lower_leg	0.00110357	0.0970149	-3.2627	0.7421	0.985921	0.329073	0.000582421	0.0663666	3.43967	intron_2_70312756_70312948
PCBP1-AS1	Spleen	0.000967286	0.0975917	3.29987	0.671682	0.982232	-0.423841	0.000455494	0.0608536	-3.50565	intron_2_70259063_70259265
PCBP1-AS1	Vagina	0.000879841	0.0985096	-3.32637	0.300683	0.943918	1.03497	0.000324381	0.0503505	3.59501	intron_2_70286812_70310670
PCED1B	smultixcan	0.000393087	0.0588143	0.0561403	0.248395	0.916407	-0.495539	0.00107739	0.106396	-0.215605	intron_12_47610472_47628790
PCMTD1	Adipose_Subcutaneous	0.000161259	0.0304855	3.77306	0.980891	0.998856	-0.0239521	0.000127001	0.0235416	-3.8322	intron_8_52746249_52758221
PCMTD1	Adrenal_Gland	0.000161259	0.0395452	3.77306	0.980891	0.999428	-0.0239521	0.000127001	0.0308064	-3.8322	intron_8_52746249_52758221
PCMTD1	Artery_Aorta	0.000161259	0.0387016	3.77306	0.980891	0.999815	-0.0239521	0.000127001	0.029557	-3.8322	intron_8_52746249_52758221
PCMTD1	Artery_Coronary	0.00011854	0.0293207	-3.84913				9.43697e-05	0.0220107	3.90463	intron_8_52733278_52744004
PCMTD1	Artery_Tibial	0.000161259	0.0380327	3.77306				0.000127001	0.0297426	-3.8322	intron_8_52746249_52758221
PCMTD1	Brain_Amygdala	0.000161259	0.0375106	3.77306	0.980891	0.999039	-0.0239521	0.000127001	0.0268382	-3.8322	intron_8_52746249_52758221
PCMTD1	Brain_Caudate_basal_ganglia	0.000161259	0.0389601	3.77306	0.980891	0.998802	-0.0239521	0.000127001	0.027879	-3.8322	intron_8_52746249_52758221
PCMTD1	Brain_Cerebellar_Hemisphere	0.000161259	0.036757	3.77306	0.980891	0.998698	-0.0239521	0.000127001	0.026603	-3.8322	intron_8_52746249_52758221
PCMTD1	Brain_Nucleus_accumbens_basal_ganglia	0.000161259	0.036276	3.77306	0.980891	0.999184	-0.0239521	0.000127001	0.0274177	-3.8322	intron_8_52746249_52758221
PCMTD1	Brain_Putamen_basal_ganglia	0.000161259	0.0392845	3.77306	0.980891	0.998487	-0.0239521	0.000127001	0.0289832	-3.8322	intron_8_52746249_52758221
PCMTD1	Breast_Mammary_Tissue	0.000161259	0.0315912	3.77306	0.980891	0.999387	-0.0239521	0.000127001	0.0237419	-3.8322	intron_8_52746249_52758221
PCMTD1	Cells_Cultured_fibroblasts	0.000161259	0.0424729	3.77306	0.980891	0.998418	-0.0239521	0.000127001	0.0312495	-3.8322	intron_8_52746249_52758221
PCMTD1	Cells_EBV-transformed_lymphocytes	0.000161259	0.0354534	3.77306	0.980891	0.999436	-0.0239521	0.000127001	0.0251172	-3.8322	intron_8_52746249_52758221
PCMTD1	Colon_Sigmoid	0.00011854	0.0318061	-3.84913				9.43697e-05	0.0242559	3.90463	intron_8_52733278_52744004
PCMTD1	Colon_Transverse	0.000161259	0.0323263	3.77306	0.980891	0.998409	-0.0239521	0.000127001	0.0254901	-3.8322	intron_8_52746249_52758221
PCMTD1	Esophagus_Muscularis	0.00011854	0.0322134	-3.84913				9.43697e-05	0.0233352	3.90463	intron_8_52733278_52744004
PCMTD1	Heart_Left_Ventricle	0.000161259	0.0355879	3.77306	0.980891	0.999318	-0.0239521	0.000127001	0.0298152	-3.8322	intron_8_52746249_52758221
PCMTD1	Kidney_Cortex	0.000161259	0.0346805	3.77306	0.980891	0.998553	-0.0239521	0.000127001	0.0266535	-3.8322	intron_8_52746249_52758221
PCMTD1	Lung	0.000161259	0.0276613	3.77306	0.980891	0.999262	-0.0239521	0.000127001	0.0222439	-3.8322	intron_8_52746249_52758221
PCMTD1	Muscle_Skeletal	0.000161259	0.0372845	3.77306	0.980891	0.99953	-0.0239521	0.000127001	0.0278982	-3.8322	intron_8_52746249_52758221
PCMTD1	Nerve_Tibial	0.000161259	0.0362676	3.77306	0.980891	0.999043	-0.0239521	0.000127001	0.0273691	-3.8322	intron_8_52746249_52758221
PCMTD1	Ovary	0.000161259	0.0344074	3.77306	0.980891	0.999016	-0.0239521	0.000127001	0.0259476	-3.8322	intron_8_52746249_52758221
PCMTD1	Pancreas	0.000161259	0.0332579	3.77306	0.980891	0.999094	-0.0239521	0.000127001	0.0241888	-3.8322	intron_8_52746249_52758221
PCMTD1	Prostate	0.00011854	0.0275442	-3.84913				9.43697e-05	0.0207751	3.90463	intron_8_52733278_52744004
PCMTD1	Skin_Not_Sun_Exposed_Suprapubic	0.000161259	0.0317591	3.77306	0.980891	0.99903	-0.0239521	0.000127001	0.0237941	-3.8322	intron_8_52746249_52758221
PCMTD1	Small_Intestine_Terminal_Ileum	0.000161259	0.0320664	3.77306	0.980891	0.999897	-0.0239521	0.000127001	0.0241941	-3.8322	intron_8_52746249_52758221
PCMTD1	Spleen	0.000161259	0.0333319	3.77306	0.980891	0.999073	-0.0239521	0.000127001	0.0242334	-3.8322	intron_8_52746249_52758221
PCMTD1	Stomach	0.000161259	0.0316805	3.77306	0.980891	0.998993	-0.0239521	0.000127001	0.0238979	-3.8322	intron_8_52746249_52758221
PCMTD1	Thyroid	0.000161259	0.0314996	3.77306	0.980891	0.998326	-0.0239521	0.000127001	0.0235649	-3.8322	intron_8_52746249_52758221
PCMTD1	Vagina	0.000161259	0.036278	3.77306	0.980891	0.999615	-0.0239521	0.000127001	0.02657	-3.8322	intron_8_52746249_52758221
PCMTD1	Whole_Blood	0.000161259	0.0406402	3.77306	0.980891	0.998423	-0.0239521	0.000127001	0.0290673	-3.8322	intron_8_52746249_52758221
PCMTD1	smultixcan	2.34151e-05	0.00786457	3.21285	0.794492	0.989275	0.0677844	1.18601e-05	0.00462022	-3.24664	intron_8_52746249_52758221
PCNP	Adipose_Subcutaneous	2.14124e-09	2.60193e-06	5.98671	0.489698	0.965739	-0.690789	5.58268e-10	8.69476e-07	-6.20178	intron_3_101309114_101311471
PCNP	Adipose_Visceral_Omentum	1.23394e-08	1.39889e-05	5.69497	0.498005	0.969948	-0.677632	3.52479e-09	4.22043e-06	-5.90508	intron_3_101293123_101304281
PCNP	Artery_Aorta	3.81787e-05	0.0156115	4.11823	0.539262	0.977898	-0.613929	1.78854e-05	0.00782488	-4.28977	intron_3_101293123_101304281
PCNP	Artery_Coronary	2.14124e-09	3.42869e-06	5.98671	0.489698	0.979065	-0.690789	5.58268e-10	9.98276e-07	-6.20178	intron_3_101309114_101311471
PCNP	Artery_Tibial	1.72963e-05	0.00786789	4.29721	0.542829	0.979014	-0.60854	7.64653e-06	0.00411296	-4.47485	intron_3_101293123_101304281
PCNP	Brain_Anterior_cingulate_cortex_BA24	1.23394e-08	2.8012e-05	5.69497	0.498005	0.98002	-0.677632	3.52479e-09	1.00642e-05	-5.90508	intron_3_101293123_101304281
PCNP	Brain_Caudate_basal_ganglia	9.57242e-08	0.00012088	5.33466	0.493842	0.97723	-0.684211	3.15644e-08	4.46531e-05	-5.53253	intron_3_101293123_101304281
PCNP	Brain_Cortex	2.14124e-09	4.04817e-06	5.98671	0.489698	0.970559	-0.690789	5.58268e-10	1.11454e-06	-6.20178	intron_3_101309114_101311471
PCNP	Brain_Frontal_Cortex_BA9	2.14124e-09	5.68286e-06	5.98671	0.489698	0.973643	-0.690789	5.58268e-10	1.7642e-06	-6.20178	intron_3_101309114_101311471
PCNP	Brain_Nucleus_accumbens_basal_ganglia	2.14124e-09	4.0369e-06	5.98671	0.489698	0.969787	-0.690789	5.58268e-10	1.20323e-06	-6.20178	intron_3_101309114_101311471
PCNP	Brain_Putamen_basal_ganglia	9.57242e-08	0.000107473	5.33466	0.493842	0.965177	-0.684211	3.15644e-08	4.19491e-05	-5.53253	intron_3_101293123_101304281
PCNP	Brain_Spinal_cord_cervical_c-1	2.14124e-09	3.523e-06	5.98671	0.489698	0.971989	-0.690789	5.58268e-10	1.14054e-06	-6.20178	intron_3_101309114_101311471
PCNP	Cells_Cultured_fibroblasts	2.14124e-09	5.05012e-06	5.98671	0.489698	0.970254	-0.690789	5.58268e-10	1.28092e-06	-6.20178	intron_3_101309114_101311471
PCNP	Colon_Transverse	2.14124e-09	3.02947e-06	5.98671	0.489698	0.97577	-0.690789	5.58268e-10	1.17081e-06	-6.20178	intron_3_101309114_101311471
PCNP	Esophagus_Mucosa	2.14124e-09	2.22618e-06	5.98671	0.489698	0.97326	-0.690789	5.58268e-10	6.89833e-07	-6.20178	intron_3_101309114_101311471
PCNP	Heart_Atrial_Appendage	2.14124e-09	3.92204e-06	5.98671	0.489698	0.975825	-0.690789	5.58268e-10	1.24824e-06	-6.20178	intron_3_101309114_101311471
PCNP	Kidney_Cortex	1.23394e-08	1.81338e-05	5.69497	0.498005	0.972855	-0.677632	3.52479e-09	5.51277e-06	-5.90508	intron_3_101293123_101304281
PCNP	Liver	2.14124e-09	4.23923e-06	5.98671	0.489698	0.965564	-0.690789	5.58268e-10	1.26517e-06	-6.20178	intron_3_101309114_101311471
PCNP	Muscle_Skeletal	1.45568e-08	1.97301e-05	5.66671	0.484298	0.972454	-0.699407	4.09143e-09	7.02526e-06	-5.88045	intron_3_101293123_101304281
PCNP	Pancreas	2.14124e-09	4.49194e-06	5.98671	0.489698	0.973025	-0.690789	5.58268e-10	1.361e-06	-6.20178	intron_3_101309114_101311471
PCNP	Pituitary	2.14124e-09	4.02919e-06	5.98671	0.489698	0.97083	-0.690789	5.58268e-10	1.13255e-06	-6.20178	intron_3_101309114_101311471
PCNP	Prostate	2.14124e-09	3.73159e-06	5.98671	0.489698	0.968353	-0.690789	5.58268e-10	1.15987e-06	-6.20178	intron_3_101309114_101311471
PCNP	Skin_Not_Sun_Exposed_Suprapubic	3.12927e-05	0.00972989	4.16385	0.550765	0.977544	-0.596614	1.43864e-05	0.00508185	-4.33788	intron_3_101293123_101304281
PCNP	Skin_Sun_Exposed_Lower_leg	1.23394e-08	1.1741e-05	5.69497	0.498005	0.969385	-0.677632	3.52479e-09	3.88853e-06	-5.90508	intron_3_101293123_101304281
PCNP	Small_Intestine_Terminal_Ileum	2.14124e-09	3.29424e-06	5.98671	0.489698	0.981582	-0.690789	5.58268e-10	1.15569e-06	-6.20178	intron_3_101309114_101311471
PCNP	Stomach	2.14124e-09	3.63744e-06	5.98671	0.489698	0.971168	-0.690789	5.58268e-10	1.00467e-06	-6.20178	intron_3_101309114_101311471
PCNP	Testis	2.14124e-09	5.91512e-06	5.98671	0.489698	0.964739	-0.690789	5.58268e-10	1.70904e-06	-6.20178	intron_3_101309114_101311471
PCNP	Thyroid	0.000104881	0.0225429	3.87901	0.550547	0.975926	-0.596941	5.25586e-05	0.0119171	-4.04395	intron_3_101293123_101304281
PCNP	Whole_Blood	2.14124e-09	2.63615e-06	5.98671	0.489698	0.963196	-0.690789	5.58268e-10	7.799e-07	-6.20178	intron_3_101309114_101311471
PCNP	smultixcan	2.14124e-09	2.83495e-06	5.98671	0.489698	0.963224	-0.690789	5.58268e-10	9.50874e-07	-6.20178	intron_3_101309114_101311471
PCOLCE	Adipose_Subcutaneous	0.000941595	0.0953481	-3.30742	0.560768	0.971921	-0.581701	0.00115706	0.108073	3.24926	intron_7_100201840_100202714
PCOLCE	Brain_Cerebellar_Hemisphere	0.000941595	0.099305	-3.30742	0.560768	0.965628	-0.581701	0.00115706	0.112619	3.24926	intron_7_100201840_100202714
PCOLCE	Breast_Mammary_Tissue	0.000941595	0.0989496	-3.30742	0.560768	0.971757	-0.581701	0.00115706	0.1135	3.24926	intron_7_100201840_100202714
PCOLCE	Cells_EBV-transformed_lymphocytes	0.000941595	0.0966481	-3.30742	0.560768	0.975388	-0.581701	0.00115706	0.105601	3.24926	intron_7_100201840_100202714
PCOLCE	Colon_Transverse	0.000941595	0.0951561	-3.30742	0.560768	0.97988	-0.581701	0.00115706	0.108541	3.24926	intron_7_100201840_100202714
PCOLCE	Esophagus_Mucosa	0.000941595	0.0938391	-3.30742	0.560768	0.97772	-0.581701	0.00115706	0.101842	3.24926	intron_7_100201840_100202714
PCOLCE	Heart_Left_Ventricle	0.000941595	0.0989834	-3.30742	0.560768	0.983176	-0.581701	0.00115706	0.11329	3.24926	intron_7_100201840_100202714
PCOLCE	Liver	0.000941595	0.0996267	-3.30742	0.560768	0.967401	-0.581701	0.00115706	0.108787	3.24926	intron_7_100201840_100202714
PCOLCE	Lung	0.000941595	0.0929325	-3.30742	0.560768	0.977248	-0.581701	0.00115706	0.105733	3.24926	intron_7_100201840_100202714
PCOLCE	Minor_Salivary_Gland	0.000941595	0.0932212	-3.30742	0.560768	0.974865	-0.581701	0.00115706	0.106769	3.24926	intron_7_100201840_100202714
PCOLCE	Muscle_Skeletal	0.000941595	0.0911591	3.30742	0.560768	0.978915	0.581701	0.00115706	0.104764	-3.24926	intron_7_100202125_100202714
PCOLCE	Ovary	0.000941595	0.0982408	-3.30742	0.560768	0.974278	-0.581701	0.00115706	0.112165	3.24926	intron_7_100201840_100202714
PCOLCE	Pancreas	0.000941595	0.0992158	-3.30742	0.560768	0.978192	-0.581701	0.00115706	0.113742	3.24926	intron_7_100201840_100202714
PCOLCE	Prostate	0.000941595	0.0987856	-3.30742	0.560768	0.970935	-0.581701	0.00115706	0.116169	3.24926	intron_7_100201840_100202714
PCOLCE	Skin_Not_Sun_Exposed_Suprapubic	0.000941595	0.0921582	-3.30742	0.560768	0.977875	-0.581701	0.00115706	0.104964	3.24926	intron_7_100201840_100202714
PCOLCE	Skin_Sun_Exposed_Lower_leg	0.000941595	0.0880391	-3.30742	0.560768	0.975425	-0.581701	0.00115706	0.100945	3.24926	intron_7_100201840_100202714
PCOLCE	Skin_Sun_Exposed_Lower_leg	0.000941595	0.0880391	-3.30742	0.560768	0.975425	-0.581701	0.00115706	0.100945	3.24926	intron_7_100204253_100205075
PCOLCE	Small_Intestine_Terminal_Ileum	0.000941595	0.0948588	-3.30742	0.560768	0.983757	-0.581701	0.00115706	0.105056	3.24926	intron_7_100201840_100202714
PCOLCE	Spleen	0.000941595	0.0962966	-3.30742	0.560768	0.975168	-0.581701	0.00115706	0.109036	3.24926	intron_7_100201840_100202714
PCOLCE	Stomach	0.000941595	0.0917296	-3.30742	0.560768	0.975229	-0.581701	0.00115706	0.104967	3.24926	intron_7_100201840_100202714
PCOLCE	Thyroid	0.000941595	0.0960056	-3.30742	0.560768	0.975926	-0.581701	0.00115706	0.107272	3.24926	intron_7_100201840_100202714
PCOLCE	Vagina	0.000941595	0.0989693	-3.30742	0.560768	0.974573	-0.581701	0.00115706	0.110458	3.24926	intron_7_100201840_100202714
PDE4A	Adipose_Subcutaneous	1.38536e-10	3.03014e-07	-6.41749	0.97151	0.998429	-0.0357143	0.325827	0.856646	0.982554	intron_19_10541762_10556894
PDE4A	Adipose_Visceral_Omentum	1.38536e-10	2.58678e-07	6.41749	0.97151	0.997679	0.0357143	9.26314e-11	2.38889e-07	-6.47851	intron_19_10541762_10556894
PDE4A	Adrenal_Gland	1.38536e-10	3.48568e-07	-6.41749	0.97151	0.999334	-0.0357143	9.26314e-11	2.77139e-07	6.47851	intron_19_10541762_10556894
PDE4A	Artery_Aorta	1.38536e-10	3.26816e-07	6.41749	0.97151	0.999513	0.0357143	0.865541	0.981669	-0.169325	intron_19_10541762_10556894
PDE4A	Artery_Coronary	1.38536e-10	2.80987e-07	6.41749	0.97151	0.999337	0.0357143	9.26314e-11	2.82035e-07	-6.47851	intron_19_10541762_10556894
PDE4A	Brain_Amygdala	1.38536e-10	2.76178e-07	6.41749	0.97151	0.999039	0.0357143	9.26314e-11	2.2125e-07	-6.47851	intron_19_10541762_10556894
PDE4A	Brain_Anterior_cingulate_cortex_BA24	1.38536e-10	4.25502e-07	6.41749	0.97151	0.998118	0.0357143	9.26314e-11	3.52648e-07	-6.47851	intron_19_10541762_10556894
PDE4A	Brain_Caudate_basal_ganglia	1.38536e-10	3.6932e-07	6.41749	0.97151	0.998802	0.0357143	9.26314e-11	3.03872e-07	-6.47851	intron_19_10541762_10556894
PDE4A	Brain_Cortex	9.72511e-11	2.57404e-07	-6.47116	0.915378	0.995386	-0.106258	6.99717e-11	2.64876e-07	6.52072	intron_19_10541762_10556894
PDE4A	Brain_Frontal_Cortex_BA9	1.59106e-10	6.33399e-07	6.39638				1.02699e-10	4.43044e-07	-6.46292	intron_19_10541762_10556894
PDE4A	Brain_Hippocampus	1.38536e-10	4.02149e-07	-6.41749	0.97151	0.998038	-0.0357143	9.26314e-11	3.33689e-07	6.47851	intron_19_10541762_10556894
PDE4A	Brain_Hypothalamus	1.38536e-10	3.90566e-07	6.41749	0.97151	0.998695	0.0357143	9.26314e-11	2.77385e-07	-6.47851	intron_19_10541762_10556894
PDE4A	Brain_Nucleus_accumbens_basal_ganglia	9.34155e-10	1.90793e-06	6.12027	0.862589	0.994559	-0.17308	5.1727e-10	1.20323e-06	-6.21377	intron_19_10541762_10556894
PDE4A	Brain_Putamen_basal_ganglia	1.38536e-10	3.2836e-07	-6.41749	0.97151	0.998052	-0.0357143	9.26314e-11	2.32536e-07	6.47851	intron_19_10541762_10556894
PDE4A	Breast_Mammary_Tissue	1.38536e-10	3.33801e-07	-6.41749	0.97151	0.999115	-0.0357143	9.26314e-11	3.00681e-07	6.47851	intron_19_10541762_10556894
PDE4A	Cells_Cultured_fibroblasts	1.38536e-10	3.56439e-07	-6.41749	0.97151	0.998144	-0.0357143	9.26314e-11	2.51183e-07	6.47851	intron_19_10541762_10556894
PDE4A	Cells_EBV-transformed_lymphocytes	1.6809e-10	3.93527e-07	-6.38798	0.737393	0.986024	-0.335308	1.57816e-10	3.87662e-07	6.39762	intron_19_10541762_10556894
PDE4A	Colon_Transverse	1.38536e-10	3.92005e-07	6.41749	0.97151	0.997964	0.0357143	0.182372	0.781793	-1.33349	intron_19_10541762_10556894
PDE4A	Esophagus_Gastroesophageal_Junction	1.38536e-10	4.77332e-07	6.41749	0.97151	0.997516	0.0357143	0.959913	0.995913	-0.0502627	intron_19_10541762_10556894
PDE4A	Heart_Left_Ventricle	1.38536e-10	2.77134e-07	-6.41749	0.97151	0.998682	-0.0357143	9.26314e-11	2.16081e-07	6.47851	intron_19_10541762_10556894
PDE4A	Kidney_Cortex	1.38536e-10	3.49011e-07	6.41749	0.97151	0.998165	0.0357143	9.26314e-11	2.48358e-07	-6.47851	intron_19_10541762_10556894
PDE4A	Lung	1.38536e-10	2.46389e-07	-6.41749	0.97151	0.999159	-0.0357143	9.26314e-11	2.20648e-07	6.47851	intron_19_10541762_10556894
PDE4A	Minor_Salivary_Gland	1.38536e-10	2.78229e-07	-6.41749	0.97151	0.99806	-0.0357143	0.0620545	0.598898	1.86591	intron_19_10541762_10556894
PDE4A	Muscle_Skeletal	9.7307e-11	2.15818e-07	-6.47108	0.863467	0.998496	-0.171963	7.54366e-11	2.16267e-07	6.50943	intron_19_10541762_10556894
PDE4A	Pancreas	1.38536e-10	3.99606e-07	-6.41749	0.97151	0.99778	-0.0357143	9.26314e-11	3.22609e-07	6.47851	intron_19_10541762_10556894
PDE4A	Prostate	1.38536e-10	3.34286e-07	-6.41749	0.97151	0.997705	-0.0357143	9.26314e-11	2.97517e-07	6.47851	intron_19_10541762_10556894
PDE4A	Small_Intestine_Terminal_Ileum	1.38536e-10	3.11503e-07	6.41749	0.97151	0.999338	0.0357143	0.783466	0.970432	0.274805	intron_19_10541762_10556894
PDE4A	Stomach	1.66495e-10	4.19339e-07	6.38944				1.07113e-10	3.88811e-07	-6.45656	intron_19_10541762_10556894
PDE4A	Thyroid	1.38536e-10	2.39701e-07	-6.41749	0.97151	0.997215	-0.0357143	9.26314e-11	1.98912e-07	6.47851	intron_19_10541762_10556894
PDE4A	Uterus	4.35336e-10	1.0604e-06	-6.2408	0.893778	0.99559	0.133525	2.47043e-10	8.46945e-07	6.32882	intron_19_10541762_10556894
PDE4A	Vagina	1.21958e-10	5.53344e-07	6.43688	0.881719	0.994091	0.14879	9.24422e-11	5.3378e-07	-6.47882	intron_19_10541762_10556894
PDE4A	Whole_Blood	3.98285e-10	6.02218e-07	6.2547	0.913269	0.996079	-0.108916	2.3176e-10	6.47538e-07	-6.33867	intron_19_10541762_10556894
PDE4A	smultixcan	1.3867e-10	2.63154e-07	-0.0122141	0.970868	0.999176	-0.0202723	7.62217e-10	1.22808e-06	0.465758	intron_19_10541762_10556894
PDLIM4	Adipose_Subcutaneous	0.000104406	0.0223886	-3.88012	0.0987276	0.875839	-1.65105	0.000310712	0.045206	3.6062	intron_5_131607159_131607484
PDLIM4	Adipose_Visceral_Omentum	0.000104406	0.0245493	-3.88012	0.0987276	0.890622	-1.65105	0.000310712	0.0489058	3.6062	intron_5_131607159_131607484
PDLIM4	Artery_Aorta	0.000104406	0.0296474	-3.88012	0.0987276	0.892509	-1.65105	0.000310712	0.0529437	3.6062	intron_5_131607159_131607484
PDLIM4	Artery_Coronary	0.000104406	0.026919	3.88012	0.0987276	0.903749	1.65105	0.000310712	0.048548	-3.6062	intron_5_131607601_131607718
PDLIM4	Artery_Tibial	0.000104406	0.0292825	-3.88012	0.0987276	0.895029	-1.65105	0.000310712	0.0533758	3.6062	intron_5_131607159_131607484
PDLIM4	Brain_Amygdala	0.000104406	0.0292695	-3.88012	0.0987276	0.884696	-1.65105	0.000310712	0.0498915	3.6062	intron_5_131607159_131607484
PDLIM4	Brain_Caudate_basal_ganglia	0.000104406	0.0287932	3.88012	0.0987276	0.88869	1.65105	0.000310712	0.0531005	-3.6062	intron_5_131607601_131607718
PDLIM4	Brain_Cerebellar_Hemisphere	0.000104406	0.0269259	3.88012	0.0989386	0.864293	1.65002	0.000310712	0.0488946	-3.6062	intron_5_131607601_131607718
PDLIM4	Brain_Cerebellum	0.000104406	0.0269054	-3.88012	0.0987276	0.862251	-1.65105	0.000310712	0.0499588	3.6062	intron_5_131607159_131607484
PDLIM4	Brain_Cortex	0.000104406	0.0262983	-3.88012	0.105455	0.886038	-1.61896	0.000310712	0.051387	3.6062	intron_5_131607159_131607484
PDLIM4	Brain_Frontal_Cortex_BA9	1.26929e-05	0.00645069	-4.36533	0.400088	0.95987	-0.841463	1.9227e-05	0.00841025	4.27368	intron_5_131607159_131607484
PDLIM4	Brain_Hippocampus	0.000104406	0.0316646	3.88012	0.0987276	0.886671	1.65105	0.000310712	0.0559644	-3.6062	intron_5_131607601_131607718
PDLIM4	Brain_Hypothalamus	0.000104406	0.027381	-3.88012	0.0987276	0.897715	-1.65105	0.000310712	0.054731	3.6062	intron_5_131607159_131607484
PDLIM4	Brain_Nucleus_accumbens_basal_ganglia	0.000310875	0.0586096	3.60606	0.0700105	0.849947	1.81184	0.00107756	0.117646	-3.26945	intron_5_131607601_131607718
PDLIM4	Brain_Putamen_basal_ganglia	0.000229514	0.045757	3.6841	0.0614501	0.832148	1.87024	0.000854451	0.102684	-3.33453	intron_5_131607601_131607718
PDLIM4	Brain_Spinal_cord_cervical_c-1	0.000104406	0.0305909	-3.88012	0.0987276	0.910998	-1.65105	0.000310712	0.0583188	3.6062	intron_5_131607159_131607484
PDLIM4	Brain_Substantia_nigra	0.000365302	0.0719976	3.56396	0.0718178	0.892344	1.80027	0.00124466	0.136604	-3.22844	intron_5_131607601_131607718
PDLIM4	Breast_Mammary_Tissue	0.000104406	0.0236371	-3.88012	0.0987276	0.88913	-1.65105	0.000310712	0.0464196	3.6062	intron_5_131607159_131607484
PDLIM4	Cells_Cultured_fibroblasts	0.000104406	0.0324714	-3.88012	0.0987276	0.868303	-1.65105	0.000310712	0.0541983	3.6062	intron_5_131607159_131607484
PDLIM4	Colon_Sigmoid	0.000104406	0.0290054	-3.88012	0.0987276	0.896741	-1.65105	0.000310712	0.0539386	3.6062	intron_5_131607159_131607484
PDLIM4	Colon_Transverse	0.000104406	0.0233794	-3.88012	0.0987276	0.894341	-1.65105	0.000310712	0.0458628	3.6062	intron_5_131607159_131607484
PDLIM4	Esophagus_Gastroesophageal_Junction	0.000104406	0.029703	-3.88012	0.0987276	0.88891	-1.65105	0.000310712	0.0518794	3.6062	intron_5_131607159_131607484
PDLIM4	Esophagus_Mucosa	0.000104406	0.0228967	-3.88012	0.0987276	0.874728	-1.65105	0.000310712	0.0449487	3.6062	intron_5_131607159_131607484
PDLIM4	Esophagus_Muscularis	0.000104406	0.0288837	3.88012	0.0987276	0.888487	1.65105	0.000310712	0.0510908	-3.6062	intron_5_131607601_131607718
PDLIM4	Heart_Atrial_Appendage	0.000104406	0.0275589	-3.88012	0.0987276	0.885321	-1.65105	0.000310712	0.0515173	3.6062	intron_5_131607159_131607484
PDLIM4	Heart_Left_Ventricle	0.000104406	0.0270288	-3.88012	0.0987276	0.912856	-1.65105	0.000310712	0.0479999	3.6062	intron_5_131607159_131607484
PDLIM4	Kidney_Cortex	0.000104406	0.0255722	-3.88012	0.0987276	0.884686	-1.65105	0.000310712	0.0481937	3.6062	intron_5_131607159_131607484
PDLIM4	Lung	0.000104406	0.0199327	-3.88012	0.0987276	0.887846	-1.65105	0.000310712	0.0433662	3.6062	intron_5_131607159_131607484
PDLIM4	Minor_Salivary_Gland	0.000104406	0.0227564	-3.88012	0.0987276	0.894919	-1.65105	0.000310712	0.0445999	3.6062	intron_5_131607159_131607484
PDLIM4	Muscle_Skeletal	0.000104406	0.0270978	-3.88012	0.0987276	0.89061	-1.65105	0.000310712	0.0487969	3.6062	intron_5_131607159_131607484
PDLIM4	Nerve_Tibial	0.000104406	0.0272086	-3.88012	0.0987276	0.883198	-1.65105	0.000310712	0.0518102	3.6062	intron_5_131607159_131607484
PDLIM4	Ovary	0.000104406	0.0251314	-3.88012	0.099545	0.886237	-1.64706	0.000310712	0.0484546	3.6062	intron_5_131607159_131607484
PDLIM4	Pituitary	0.000104406	0.0260925	-3.88012	0.0987276	0.89467	-1.65105	0.000310712	0.0525538	3.6062	intron_5_131607159_131607484
PDLIM4	Prostate	0.000104406	0.0246249	-3.88012	0.0987276	0.895717	-1.65105	0.000310712	0.0473793	3.6062	intron_5_131607159_131607484
PDLIM4	Skin_Not_Sun_Exposed_Suprapubic	0.000104406	0.0236031	-3.88012	0.0987276	0.885231	-1.65105	0.000310712	0.044086	3.6062	intron_5_131607159_131607484
PDLIM4	Skin_Sun_Exposed_Lower_leg	0.000104406	0.0215136	-3.88012	0.0983094	0.883801	-1.65311	0.000310712	0.0425042	3.6062	intron_5_131607159_131607484
PDLIM4	Small_Intestine_Terminal_Ileum	0.000104406	0.0229465	-3.88012	0.0987276	0.894486	-1.65105	0.000310712	0.0442579	3.6062	intron_5_131607159_131607484
PDLIM4	Spleen	1.26929e-05	0.00532428	4.36533	0.400088	0.957257	0.841463	1.9227e-05	0.006918	-4.27368	intron_5_131607159_131607484
PDLIM4	Testis	2.08432e-05	0.00904129	4.25566	0.362926	0.948236	0.909804	3.33032e-05	0.0119944	-4.14962	intron_5_131606194_131606608
PDLIM4	Thyroid	0.000102922	0.0224	-3.8836	0.0985878	0.899471	-1.65174	0.000306662	0.0458799	3.60961	intron_5_131607159_131607484
PDLIM4	Uterus	0.000104406	0.0254315	-3.88012	0.0987276	0.89084	-1.65105	0.000310712	0.048756	3.6062	intron_5_131607159_131607484
PDLIM4	Vagina	0.000104406	0.0245021	-3.88012	0.0977116	0.896906	-1.65605	0.000310712	0.0484895	3.6062	intron_5_131607159_131607484
PDLIM4	smultixcan	1.92906e-08	1.90085e-05	-3.65792	0.313903	0.930255	-1.50556	8.51504e-08	7.09952e-05	3.39967	intron_5_131607159_131607484
PERM1	Heart_Left_Ventricle	0.000110598	0.0279738	-3.86608	0.61755	0.984922	-0.499325	0.000126629	0.0298152	3.83292	intron_1_916553_917445
PERM1	smultixcan	0.000449141	0.0644894	-3.44505	0.592549	0.975618	-0.525198	0.000532317	0.0689738	3.40046	intron_1_916553_917445
PGAP3	Artery_Coronary	0.00084778	0.0977003	-3.3367	0.929531	0.997989	-0.0884354	0.000738552	0.0900445	3.37485	intron_17_37833008_37840850
PGAP3	Brain_Cerebellum	0.00084778	0.0989312	-3.3367	0.929531	0.99544	-0.0884354	0.000738552	0.0879793	3.37485	intron_17_37833008_37840850
PGAP3	Esophagus_Muscularis	0.00084778	0.0995619	-3.3367	0.929531	0.996334	-0.0884354	0.000738552	0.0945609	3.37485	intron_17_37833008_37840850
PGAP3	Heart_Atrial_Appendage	0.00084778	0.0986982	-3.3367	0.929531	0.995378	-0.0884354	0.000738552	0.0937444	3.37485	intron_17_37833008_37840850
PGAP3	Stomach	0.00084778	0.0876147	-3.3367	0.929531	0.995998	-0.0884354	0.000738552	0.0805525	3.37485	intron_17_37833008_37840850
PHACTR4	Adipose_Subcutaneous	0.000882398	0.0930887	3.32556	0.886059	0.994533	-0.143293	0.00059829	0.0724371	-3.43239	intron_1_28815737_28817463
PHACTR4	Adipose_Visceral_Omentum	0.000447197	0.0687571	-3.51054	0.924702	0.995219	0.0945122	0.000303569	0.0489058	3.61223	intron_1_28784366_28785596
PHACTR4	Artery_Coronary	0.00053313	0.076265	3.46353	0.924702	0.996933	-0.0945122	0.000365686	0.0544923	-3.56368	intron_1_28819603_28823046
PHACTR4	Artery_Tibial	0.000447197	0.0750641	-3.51054	0.924702	0.997866	0.0945122	0.000303569	0.0533758	3.61223	intron_1_28784366_28785596
PHACTR4	Brain_Amygdala	0.000882398	0.0993166	3.32556	0.886059	0.994831	-0.143293	0.00059829	0.0788423	-3.43239	intron_1_28815737_28817463
PHACTR4	Brain_Cerebellar_Hemisphere	0.000176914	0.0381074	-3.74989	0.924702	0.994791	0.0945122	0.000117234	0.0257508	3.85184	intron_1_28784366_28785596
PHACTR4	Brain_Cerebellum	0.000176914	0.0388327	-3.74989	0.924702	0.995118	0.0945122	0.000117234	0.0253954	3.85184	intron_1_28784366_28785596
PHACTR4	Brain_Cortex	0.000447197	0.0697813	-3.51054	0.924702	0.99605	0.0945122	0.000303569	0.051387	3.61223	intron_1_28784366_28785596
PHACTR4	Brain_Frontal_Cortex_BA9	0.000176914	0.0417264	-3.74989	0.924702	0.996763	0.0945122	0.000117234	0.0282266	3.85184	intron_1_28784366_28785596
PHACTR4	Brain_Hippocampus	0.000176914	0.0423278	-3.74989	0.924702	0.995689	0.0945122	0.000117234	0.0281544	3.85184	intron_1_28784366_28785596
PHACTR4	Breast_Mammary_Tissue	0.000882398	0.0957104	-3.32556	0.886059	0.996295	0.143293	0.00059829	0.077682	3.43239	intron_1_28815737_28817463
PHACTR4	Cells_Cultured_fibroblasts	0.000447197	0.0742265	-3.51054	0.924702	0.997209	0.0945122	0.000303569	0.0541983	3.61223	intron_1_28784366_28785596
PHACTR4	Cells_EBV-transformed_lymphocytes	0.000447197	0.0637083	-3.51054	0.924702	0.997241	0.0945122	0.000303569	0.0437517	3.61223	intron_1_28784366_28785596
PHACTR4	Colon_Sigmoid	0.000237461	0.0480943	3.67542	0.934395	0.997581	-0.0823171	0.000159098	0.0344997	-3.77642	intron_1_28792360_28792893
PHACTR4	Colon_Transverse	0.000882398	0.0934201	-3.32556	0.886059	0.994152	0.143293	0.00059829	0.0754533	3.43239	intron_1_28815737_28817463
PHACTR4	Esophagus_Gastroesophageal_Junction	0.000176914	0.040339	-3.74989	0.924702	0.994949	0.0945122	0.000117234	0.0270183	3.85184	intron_1_28784366_28785596
PHACTR4	Esophagus_Mucosa	0.000176914	0.0339255	-3.74989	0.924702	0.99565	0.0945122	0.000117234	0.0234911	3.85184	intron_1_28784366_28785596
PHACTR4	Esophagus_Muscularis	0.000176914	0.0398017	-3.74989	0.924702	0.996334	0.0945122	0.000117234	0.0275185	3.85184	intron_1_28784366_28785596
PHACTR4	Heart_Atrial_Appendage	0.000176914	0.0389178	-3.74989	0.924702	0.99518	0.0945122	0.000117234	0.0272611	3.85184	intron_1_28784366_28785596
PHACTR4	Heart_Left_Ventricle	0.000176914	0.0374326	-3.74989	0.924702	0.995757	0.0945122	0.000117234	0.0294056	3.85184	intron_1_28784366_28785596
PHACTR4	Liver	0.000176914	0.0383923	-3.74989	0.924702	0.995604	0.0945122	0.000117234	0.0273468	3.85184	intron_1_28784366_28785596
PHACTR4	Minor_Salivary_Gland	0.000882398	0.0915512	3.32556	0.886059	0.993873	-0.143293	0.00059829	0.0719717	-3.43239	intron_1_28815737_28817463
PHACTR4	Muscle_Skeletal	0.00053313	0.0724726	3.46353	0.924702	0.99953	-0.0945122	0.000365686	0.0550796	-3.56368	intron_1_28819603_28823046
PHACTR4	Ovary	0.000176914	0.0360849	-3.74989	0.924702	0.995871	0.0945122	0.000117234	0.0247863	3.85184	intron_1_28784366_28785596
PHACTR4	Pancreas	0.000882398	0.0960482	3.32556	0.886059	0.995605	-0.143293	0.00059829	0.0759673	-3.43239	intron_1_28815737_28817463
PHACTR4	Prostate	0.000882398	0.0980059	3.32556	0.886059	0.993311	-0.143293	0.00059829	0.0767891	-3.43239	intron_1_28815737_28817463
PHACTR4	Skin_Not_Sun_Exposed_Suprapubic	0.000882398	0.0917279	3.32556	0.886059	0.995533	-0.143293	0.00059829	0.0719662	-3.43239	intron_1_28815737_28817463
PHACTR4	Skin_Sun_Exposed_Lower_leg	0.000447197	0.0578155	-3.51054	0.924702	0.995808	0.0945122	0.000303569	0.0423746	3.61223	intron_1_28784366_28785596
PHACTR4	Small_Intestine_Terminal_Ileum	0.000882398	0.0924494	-3.32556	0.886059	0.997775	0.143293	0.00059829	0.0740504	3.43239	intron_1_28815737_28817463
PHACTR4	Spleen	0.000575077	0.0754355	-3.4431	0.944097	0.999024	0.070122	0.000431798	0.0584274	3.51985	intron_1_28793279_28800066
PHACTR4	Stomach	0.000882398	0.0901638	-3.32556	0.886059	0.994185	0.143293	0.00059829	0.0697456	3.43239	intron_1_28815737_28817463
PHACTR4	Testis	0.000447197	0.0791465	-3.51054	0.924702	0.998395	0.0945122	0.000303569	0.0574842	3.61223	intron_1_28784366_28785596
PHACTR4	Thyroid	0.000176914	0.0330925	-3.74989	0.924702	0.996252	0.0945122	0.000117234	0.0224064	3.85184	intron_1_28784366_28785596
PHACTR4	Uterus	0.000882398	0.0997205	-3.32556	0.886059	0.99559	0.143293	0.00059829	0.0789262	3.43239	intron_1_28815737_28817463
PHACTR4	Vagina	0.000447197	0.0664209	-3.51054	0.924702	0.995353	0.0945122	0.000303569	0.0478926	3.61223	intron_1_28784366_28785596
PHACTR4	smultixcan	0.000237461	0.0427813	1.83771	0.934395	0.997952	-0.0411585	0.000159098	0.0299043	-1.88821	intron_1_28792360_28792893
PI4K2B	Liver	0.000102906	0.0257889	3.88364	0.92424	0.995554	0.095094	7.82303e-05	0.0200289	-3.94976	intron_4_25258296_25260659
PI4K2B	smultixcan	0.000103906	0.0238631	2.22958	0.496661	0.964151	-0.993076	4.20903e-05	0.0115277	-2.45594	intron_4_25258296_25260659
PIGL	Adipose_Subcutaneous	7.65709e-05	0.018609	3.95489	0.0217837	0.771171	-2.29412	9.03994e-06	0.00333006	-4.43895	intron_17_16137384_16203202
PIGL	Adrenal_Gland	0.000223836	0.0465797	3.69047	0.370392	0.9425	-0.89574	0.000100745	0.0264696	-3.88879	intron_17_16230219_16245887
PIGL	Artery_Aorta	0.000231835	0.0482803	3.68153	0.368052	0.960892	-0.900128	0.000104111	0.0261287	-3.88081	intron_17_16230219_16245887
PIGL	Artery_Coronary	0.000225047	0.0430537	3.6891	0.370308	0.960621	-0.895897	0.000101302	0.0232901	-3.88745	intron_17_16230219_16245887
PIGL	Artery_Tibial	0.000212246	0.0446462	3.70398	0.377165	0.9549	-0.883133	9.63757e-05	0.0241388	-3.89954	intron_17_16230219_16245887
PIGL	Brain_Amygdala	0.000236427	0.0451274	3.67653	0.365672	0.964018	-0.90461	0.000105848	0.0237946	-3.87678	intron_17_16230219_16245887
PIGL	Brain_Anterior_cingulate_cortex_BA24	7.65709e-05	0.0253273	3.95489	0.0217837	0.846256	-2.29412	9.03994e-06	0.00529462	-4.43895	intron_17_16137384_16203202
PIGL	Brain_Caudate_basal_ganglia	0.000226861	0.0467217	3.68706	0.369655	0.960994	-0.897119	0.000102046	0.0239319	-3.88567	intron_17_16230219_16245887
PIGL	Brain_Cerebellar_Hemisphere	0.000223919	0.0426672	3.69038	0.370674	0.938322	-0.895211	0.000100832	0.0226193	-3.88858	intron_17_16230219_16245887
PIGL	Brain_Cerebellum	0.000223336	0.0442721	3.69104	0.371331	0.942811	-0.893983	0.000100669	0.0231396	-3.88897	intron_17_16230219_16245887
PIGL	Brain_Cortex	0.000225091	0.0444604	3.68905	0.370825	0.953015	-0.894929	0.000101412	0.0219725	-3.88719	intron_17_16230219_16245887
PIGL	Brain_Frontal_Cortex_BA9	0.000248943	0.0503919	3.66335	0.362726	0.957059	-0.910182	0.000111177	0.0271102	-3.86481	intron_17_16230219_16245887
PIGL	Brain_Hippocampus	0.000666984	0.0995405	3.4028	0.205977	0.915249	-1.26471	0.000232296	0.045644	-3.68103	intron_17_16246034_16250859
PIGL	Brain_Hypothalamus	0.000228898	0.047363	3.68478	0.368925	0.957804	-0.898488	0.00010288	0.0239282	-3.8837	intron_17_16230219_16245887
PIGL	Brain_Nucleus_accumbens_basal_ganglia	7.65709e-05	0.0201793	3.95489	0.0217837	0.799068	-2.29412	9.03994e-06	0.00397696	-4.43895	intron_17_16137384_16203202
PIGL	Brain_Spinal_cord_cervical_c-1	0.000723496	0.0962399	-3.38052	0.031673	0.807686	2.14851	0.000123236	0.0294612	3.8396	intron_17_16216928_16219995
PIGL	Brain_Substantia_nigra	0.000225082	0.053477	3.68906	0.372725	0.952523	-0.89138	0.000101732	0.0278832	-3.88642	intron_17_16230219_16245887
PIGL	Breast_Mammary_Tissue	7.65709e-05	0.0188538	3.95489	0.0217837	0.777091	-2.29412	9.03994e-06	0.00347075	-4.43895	intron_17_16137384_16203202
PIGL	Cells_Cultured_fibroblasts	0.000512703	0.0833537	-3.47403	0.162676	0.89288	1.39613	0.000160503	0.0366788	3.77423	intron_17_16220026_16221089
PIGL	Cells_EBV-transformed_lymphocytes	0.000226508	0.0430641	3.68745	0.369789	0.943576	-0.896869	0.000101903	0.0211166	-3.88602	intron_17_16230219_16245887
PIGL	Colon_Sigmoid	0.00022602	0.0474316	3.688	0.369864	0.9469	-0.896728	0.000101686	0.0259287	-3.88653	intron_17_16230219_16245887
PIGL	Colon_Transverse	7.65709e-05	0.0184755	3.95489	0.0217837	0.80036	-2.29412	9.03994e-06	0.00358504	-4.43895	intron_17_16137384_16203202
PIGL	Esophagus_Gastroesophageal_Junction	0.000224636	0.0458287	3.68957	0.370284	0.953942	-0.895941	0.000101104	0.0246921	-3.88793	intron_17_16230219_16245887
PIGL	Esophagus_Mucosa	0.000512703	0.0719605	-3.47403	0.162676	0.900575	1.39613	0.000160503	0.0291738	3.77423	intron_17_16220026_16221089
PIGL	Esophagus_Muscularis	7.65709e-05	0.0228285	3.95489	0.0217837	0.778721	-2.29412	9.03994e-06	0.00443683	-4.43895	intron_17_16137384_16203202
PIGL	Heart_Atrial_Appendage	7.65709e-05	0.0214672	3.95489	0.0217837	0.808326	-2.29412	9.03994e-06	0.00474484	-4.43895	intron_17_16137384_16203202
PIGL	Heart_Left_Ventricle	0.000226686	0.0428504	3.68725	0.369798	0.965964	-0.896852	0.000101988	0.0268501	-3.88581	intron_17_16230219_16245887
PIGL	Kidney_Cortex	0.000230796	0.0437113	3.68268	0.368262	0.962597	-0.899733	0.000103659	0.0234395	-3.88186	intron_17_16230219_16245887
PIGL	Liver	7.65709e-05	0.0207664	3.95489	0.0217837	0.771825	-2.29412	9.03994e-06	0.00421743	-4.43895	intron_17_16137384_16203202
PIGL	Minor_Salivary_Gland	7.65709e-05	0.0175036	3.95489	0.0217837	0.811538	-2.29412	9.03994e-06	0.00344364	-4.43895	intron_17_16137384_16203202
PIGL	Muscle_Skeletal	0.000512703	0.0724726	-3.47403	0.162676	0.911824	1.39613	0.000160503	0.0328088	3.77423	intron_17_16220026_16221089
PIGL	Nerve_Tibial	0.00022439	0.0447768	3.68985	0.370258	0.958108	-0.895991	0.000100984	0.0235529	-3.88822	intron_17_16230219_16245887
PIGL	Ovary	7.65709e-05	0.019837	3.95489	0.0217837	0.771939	-2.29412	9.03994e-06	0.00429145	-4.43895	intron_17_16137384_16203202
PIGL	Pancreas	0.000222762	0.039542	3.6917	0.371372	0.956309	-0.893907	0.000100404	0.020398	-3.88961	intron_17_16230219_16245887
PIGL	Pituitary	0.000226635	0.0461279	3.68731	0.369976	0.955963	-0.896517	0.000101995	0.0237356	-3.8858	intron_17_16230219_16245887
PIGL	Prostate	0.000666984	0.0823726	3.4028	0.205977	0.910395	-1.26471	0.000232296	0.0388039	-3.68103	intron_17_16246034_16250859
PIGL	Skin_Not_Sun_Exposed_Suprapubic	0.000222789	0.0390819	3.69167	0.371211	0.955851	-0.894208	0.00010039	0.0197926	-3.88965	intron_17_16230219_16245887
PIGL	Skin_Sun_Exposed_Lower_leg	0.000292795	0.0428607	3.62159	0.091704	0.868624	-1.68648	6.64105e-05	0.013391	-3.98879	intron_17_16230219_16245887
PIGL	Small_Intestine_Terminal_Ileum	0.000224271	0.0381144	3.68998	0.370251	0.956963	-0.896004	0.000100927	0.0204835	-3.88835	intron_17_16230219_16245887
PIGL	Spleen	0.000225765	0.0400298	3.68829	0.369754	0.950748	-0.896935	0.000101546	0.0206787	-3.88687	intron_17_16230219_16245887
PIGL	Stomach	0.000225695	0.0378667	3.68837	0.370113	0.951509	-0.896261	0.000101575	0.0203462	-3.8868	intron_17_16230219_16245887
PIGL	Testis	0.000512703	0.0867647	-3.47403	0.162676	0.906782	1.39613	0.000160503	0.0371134	3.77423	intron_17_16220026_16221089
PIGL	Thyroid	7.65709e-05	0.0180254	3.95489	0.0217837	0.785528	-2.29412	9.03994e-06	0.00330003	-4.43895	intron_17_16137384_16203202
PIGL	Uterus	7.65709e-05	0.0201637	3.95489	0.0217837	0.787593	-2.29412	9.03994e-06	0.00429119	-4.43895	intron_17_16137384_16203202
PIGL	Vagina	0.000222484	0.0406489	3.69202	0.373491	0.963022	-0.889953	0.000100631	0.0220101	-3.88906	intron_17_16230219_16245887
PIGL	smultixcan	7.65709e-05	0.0191616	3.95489	0.0217837	0.778527	-2.29412	9.03994e-06	0.0037818	-4.43895	intron_17_16137384_16203202
PLEKHA4	Adipose_Subcutaneous	5.75399e-05	0.0149828	4.02268	0.0226281	0.771171	2.27966	0.000224918	0.0360567	-3.68925	intron_19_49357521_49360679
PLEKHA4	Adipose_Visceral_Omentum	3.67837e-06	0.0018531	-4.62877	0.00532639	0.749333	-2.7866	2.63961e-05	0.00807865	4.20252	intron_19_49364758_49368760
PLEKHA4	Adrenal_Gland	5.75399e-05	0.0191871	4.02268	0.0226281	0.80344	2.27966	0.000224918	0.0434405	-3.68925	intron_19_49357521_49360679
PLEKHA4	Artery_Aorta	0.000159791	0.0387016	-3.77534	0.0292197	0.807854	-2.18051	0.000546964	0.0831359	3.45664	intron_19_49357521_49362117
PLEKHA4	Artery_Coronary	5.75399e-05	0.0171627	4.02268	0.0226281	0.818322	2.27966	0.000224918	0.0383282	-3.68925	intron_19_49357521_49360679
PLEKHA4	Artery_Tibial	3.67837e-06	0.00238573	-4.62877	0.00532639	0.820965	-2.7866	2.63961e-05	0.00931272	4.20252	intron_19_49364758_49368760
PLEKHA4	Brain_Amygdala	0.000326145	0.0546887	3.5936	0.011064	0.796519	2.54067	0.00153766	0.130585	-3.16748	intron_19_49341386_49344406
PLEKHA4	Brain_Anterior_cingulate_cortex_BA24	7.42126e-05	0.0249308	-3.96236	0.0540065	0.868109	-1.92678	0.000211731	0.043967	3.70459	intron_19_49357521_49362117
PLEKHA4	Brain_Caudate_basal_ganglia	7.42126e-05	0.022828	3.96236	0.0540065	0.827464	1.92678	0.000211731	0.0390691	-3.70459	intron_19_49357521_49360679
PLEKHA4	Brain_Cerebellum	7.42126e-05	0.0208632	-3.96236	0.0540065	0.801049	-1.92678	0.000211731	0.0375593	3.70459	intron_19_49357521_49360679
PLEKHA4	Brain_Cortex	7.42126e-05	0.020461	-3.96236	0.0540065	0.838692	-1.92678	0.000211731	0.038679	3.70459	intron_19_49357521_49362117
PLEKHA4	Brain_Frontal_Cortex_BA9	7.42126e-05	0.0242828	-3.96236	0.0540065	0.821351	-1.92678	0.000211731	0.0428223	3.70459	intron_19_49357521_49360679
PLEKHA4	Brain_Hippocampus	7.21304e-05	0.0238541	-3.96915	0.00893736	0.720171	-2.61444	0.000348813	0.0603139	3.57606	intron_19_49368867_49370794
PLEKHA4	Brain_Hypothalamus	7.42126e-05	0.0217376	-3.96236	0.0540065	0.84531	-1.92678	0.000211731	0.0395505	3.70459	intron_19_49357521_49362117
PLEKHA4	Brain_Nucleus_accumbens_basal_ganglia	7.42126e-05	0.0197704	3.96236	0.0540065	0.835797	1.92678	0.000211731	0.0401146	-3.70459	intron_19_49357521_49360679
PLEKHA4	Brain_Putamen_basal_ganglia	7.42126e-05	0.0225343	-3.96236	0.0540065	0.827564	-1.92678	0.000211731	0.0405394	3.70459	intron_19_49357521_49362117
PLEKHA4	Brain_Spinal_cord_cervical_c-1	7.42126e-05	0.0236916	3.96236	0.0540065	0.845915	1.92678	0.000211731	0.0445244	-3.70459	intron_19_49357521_49360679
PLEKHA4	Brain_Substantia_nigra	5.75399e-05	0.0220698	4.02268	0.0226281	0.831995	2.27966	0.000224918	0.0472635	-3.68925	intron_19_49357521_49360679
PLEKHA4	Breast_Mammary_Tissue	4.97883e-05	0.0134361	4.05662	0.0103379	0.721812	2.56432	0.00025016	0.0402352	-3.6621	intron_19_49360753_49362117
PLEKHA4	Cells_Cultured_fibroblasts	3.67837e-06	0.00315343	-4.62877	0.00532639	0.689603	-2.7866	2.63961e-05	0.010411	4.20252	intron_19_49364758_49368760
PLEKHA4	Cells_EBV-transformed_lymphocytes	5.75399e-05	0.017764	4.02268	0.0226281	0.743266	2.27966	0.000224918	0.0362061	-3.68925	intron_19_49357521_49360679
PLEKHA4	Colon_Sigmoid	3.67837e-06	0.00245691	-4.62877	0.00532639	0.708184	-2.7866	3.34504e-05	0.0110101	4.14861	intron_19_49364771_49364877
PLEKHA4	Colon_Transverse	7.42126e-05	0.0183329	3.96236	0.0540065	0.827479	1.92678	0.000211731	0.0362987	-3.70459	intron_19_49357521_49360679
PLEKHA4	Esophagus_Gastroesophageal_Junction	0.000107461	0.0302942	-3.8731	0.0118986	0.743226	-2.51514	0.000489999	0.0732224	3.48617	intron_19_49368867_49370794
PLEKHA4	Esophagus_Mucosa	5.75399e-05	0.0141685	4.02268	0.0226281	0.778396	2.27966	0.000224918	0.0362687	-3.68925	intron_19_49357521_49360679
PLEKHA4	Esophagus_Muscularis	9.0783e-06	0.00435588	4.43804	0.00902381	0.713313	2.61115	5.15763e-05	0.0145279	-4.04837	intron_19_49364949_49370794
PLEKHA4	Heart_Atrial_Appendage	3.67837e-06	0.00252658	-4.62877	0.00532639	0.695355	-2.7866	2.57652e-05	0.00943755	4.20799	intron_19_49364771_49364877
PLEKHA4	Heart_Left_Ventricle	3.37855e-05	0.0114377	4.14632	0.0105951	0.788557	2.55578	0.000159057	0.0341115	-3.77648	intron_19_49360753_49362117
PLEKHA4	Kidney_Cortex	4.97883e-05	0.0133033	4.05662	0.0103379	0.716192	2.56432	0.00025016	0.0408261	-3.6621	intron_19_49360753_49362117
PLEKHA4	Liver	3.67837e-06	0.00227576	-4.62877	0.00532639	0.672144	-2.7866	0.000168584	0.0343618	3.76196	intron_19_49364771_49364877
PLEKHA4	Lung	3.67837e-06	0.00136593	-4.62877	0.00532639	0.746799	-2.7866	2.51537e-05	0.00611389	4.21342	intron_19_49364771_49364877
PLEKHA4	Minor_Salivary_Gland	7.42126e-05	0.0173886	3.96236	0.0540065	0.863814	1.92678	0.000211731	0.034378	-3.70459	intron_19_49357521_49360679
PLEKHA4	Muscle_Skeletal	3.1922e-06	0.001947	4.65805	0.00523805	0.801798	2.79202	2.25974e-05	0.00831454	-4.23755	intron_19_49357521_49360679
PLEKHA4	Nerve_Tibial	3.67837e-06	0.00197619	-4.62877	0.00532639	0.767511	-2.7866	2.63961e-05	0.00868503	4.20252	intron_19_49364771_49364877
PLEKHA4	Ovary	7.43037e-06	0.0036055	4.48097	0.00846056	0.729943	2.63312	4.34046e-05	0.0123337	-4.08857	intron_19_49364949_49370794
PLEKHA4	Pancreas	5.75399e-05	0.0165974	4.02268	0.0226281	0.834984	2.27966	0.000224918	0.0365731	-3.68925	intron_19_49357521_49360679
PLEKHA4	Pituitary	0.000115807	0.0284965	-3.85484	0.0120511	0.769513	-2.51065	0.000519655	0.0788291	3.47042	intron_19_49368867_49370794
PLEKHA4	Prostate	3.67837e-06	0.00167227	-4.62877	0.00532639	0.730263	-2.7866	0.00032531	0.0493788	3.59426	intron_19_49364771_49364877
PLEKHA4	Skin_Not_Sun_Exposed_Suprapubic	4.97883e-05	0.0137785	4.05662	0.0103379	0.751166	2.56432	0.00025016	0.037703	-3.6621	intron_19_49360753_49362117
PLEKHA4	Skin_Sun_Exposed_Lower_leg	8.52426e-05	0.0185079	-3.92916	0.00980677	0.750619	-2.58257	0.000400858	0.0500326	3.53952	intron_19_49368867_49370794
PLEKHA4	Small_Intestine_Terminal_Ileum	3.37855e-05	0.0102873	4.14632	0.0105951	0.726735	2.55578	0.000159057	0.0284761	-3.77648	intron_19_49360753_49362117
PLEKHA4	Spleen	6.6847e-05	0.0177263	-3.98724	0.00710062	0.773819	-2.69209	0.000355272	0.0485932	3.57126	intron_19_49368867_49370794
PLEKHA4	Stomach	4.97883e-05	0.0127665	4.05662	0.0103379	0.787222	2.56432	0.00025016	0.0377126	-3.6621	intron_19_49360753_49362117
PLEKHA4	Testis	4.97883e-05	0.01708	-4.05662	0.0103379	0.746332	-2.56432	0.00025016	0.0492315	3.6621	intron_19_49360753_49362117
PLEKHA4	Thyroid	5.75399e-05	0.0145341	-4.02268	0.0226281	0.785528	-2.27966	0.000224918	0.0358719	3.68925	intron_19_49357521_49360679
PLEKHA4	Uterus	3.67837e-06	0.00205342	4.62877	0.00532639	0.704628	2.7866	2.63961e-05	0.00875755	-4.20252	intron_19_49364771_49364877
PLEKHA4	Vagina	4.97883e-05	0.0142672	4.05662	0.0103379	0.762808	2.56432	0.00025016	0.0412707	-3.6621	intron_19_49360753_49362117
PLEKHA4	smultixcan	3.67837e-06	0.0018131	-3.30627	0.00532639	0.744421	-1.99043	0.000159268	0.0299043	0.900937	intron_19_49364771_49364877
PLEKHM1	Adipose_Subcutaneous	1.03752e-06	0.000630371	4.88439	0.399276	0.953539	0.842915	1.57121e-06	0.00087752	-4.80196	intron_17_43535805_43545575
PLEKHM1	Adipose_Visceral_Omentum	1.03752e-06	0.000712678	-4.88439	0.399276	0.957466	-0.842915	1.57121e-06	0.000993893	4.80196	intron_17_43535805_43552466
PLEKHM1	Adrenal_Gland	8.33409e-11	2.30663e-07	-6.49444	0.399276	0.954387	-0.842915	1.22674e-10	3.25241e-07	6.43599	intron_17_43535805_43552466
PLEKHM1	Artery_Aorta	8.33409e-11	2.12992e-07	6.49444	0.399276	0.968316	0.842915	1.22674e-10	3.30963e-07	-6.43599	intron_17_43535805_43545575
PLEKHM1	Artery_Coronary	4.65377e-11	1.57318e-07	6.58161	0.352792	0.95542	0.929187	7.58143e-11	2.82035e-07	-6.50868	intron_17_43545959_43552466
PLEKHM1	Artery_Tibial	1.03752e-06	0.000978791	4.88439	0.399276	0.960938	0.842915	1.57121e-06	0.00135666	-4.80196	intron_17_43535805_43545575
PLEKHM1	Brain_Amygdala	8.33409e-11	1.86913e-07	-6.49444	0.399276	0.96719	-0.842915	1.22674e-10	2.6045e-07	6.43599	intron_17_43535805_43552466
PLEKHM1	Brain_Anterior_cingulate_cortex_BA24	8.33409e-11	2.98638e-07	-6.49444	0.399276	0.971315	-0.842915	1.22674e-10	4.00301e-07	6.43599	intron_17_43535805_43552466
PLEKHM1	Brain_Caudate_basal_ganglia	4.65377e-11	1.86097e-07	6.58161	0.352792	0.958478	0.929187	7.58143e-11	3.03872e-07	-6.50868	intron_17_43545959_43552466
PLEKHM1	Brain_Cerebellar_Hemisphere	4.65377e-11	2.78445e-07	6.58161	0.352792	0.936537	0.929187	7.58143e-11	4.79601e-07	-6.50868	intron_17_43545959_43552466
PLEKHM1	Brain_Cerebellum	8.33409e-11	3.68176e-07	6.49444	0.399276	0.950217	0.842915	1.22674e-10	5.00508e-07	-6.43599	intron_17_43535805_43545575
PLEKHM1	Brain_Cortex	4.65377e-11	1.75966e-07	6.58161	0.352792	0.950854	0.929187	7.58143e-11	2.64876e-07	-6.50868	intron_17_43545959_43552466
PLEKHM1	Brain_Frontal_Cortex_BA9	8.33409e-11	3.98136e-07	-6.49444	0.399276	0.95987	-0.842915	1.22674e-10	4.43044e-07	6.43599	intron_17_43535805_43552466
PLEKHM1	Brain_Hippocampus	8.33409e-11	2.82248e-07	-6.49444	0.399276	0.959558	-0.842915	1.22674e-10	3.78781e-07	6.43599	intron_17_43535805_43552466
PLEKHM1	Brain_Hypothalamus	1.03752e-06	0.00106365	-4.88439	0.399276	0.964809	-0.842915	1.57121e-06	0.00139407	4.80196	intron_17_43535805_43552466
PLEKHM1	Brain_Nucleus_accumbens_basal_ganglia	4.65377e-11	1.26733e-07	6.58161	0.352792	0.948412	0.929187	7.58143e-11	2.18649e-07	-6.50868	intron_17_43545959_43552466
PLEKHM1	Brain_Putamen_basal_ganglia	4.65377e-11	1.24093e-07	6.58161	0.352792	0.939927	0.929187	7.58143e-11	2.14109e-07	-6.50868	intron_17_43545959_43552466
PLEKHM1	Brain_Spinal_cord_cervical_c-1	8.33409e-11	2.97097e-07	6.49444	0.399276	0.965191	0.842915	1.22674e-10	3.98006e-07	-6.43599	intron_17_43535805_43545575
PLEKHM1	Brain_Substantia_nigra	4.65377e-11	1.00894e-07	6.58161	0.352792	0.947746	0.929187	7.58143e-11	1.75245e-07	-6.50868	intron_17_43545959_43552466
PLEKHM1	Breast_Mammary_Tissue	4.65377e-11	1.56986e-07	6.58161	0.352792	0.946202	0.929187	7.58143e-11	2.70703e-07	-6.50868	intron_17_43545959_43552466
PLEKHM1	Cells_Cultured_fibroblasts	1.03752e-06	0.0012235	4.88439	0.399276	0.955362	0.842915	1.57121e-06	0.00173578	-4.80196	intron_17_43535805_43545575
PLEKHM1	Colon_Sigmoid	4.65377e-11	1.8262e-07	6.58161	0.352792	0.944709	0.929187	7.58143e-11	3.14222e-07	-6.50868	intron_17_43545959_43552466
PLEKHM1	Colon_Transverse	8.33409e-11	2.59407e-07	-6.49444	0.399276	0.959383	-0.842915	1.22674e-10	4.03792e-07	6.43599	intron_17_43535805_43552466
PLEKHM1	Esophagus_Gastroesophageal_Junction	8.33409e-11	3.2305e-07	-6.49444	0.399276	0.960124	-0.842915	1.22674e-10	5.01827e-07	6.43599	intron_17_43535805_43552466
PLEKHM1	Esophagus_Mucosa	8.33409e-11	1.37616e-07	-6.49444	0.399276	0.96276	-0.842915	1.22674e-10	2.14e-07	6.43599	intron_17_43535805_43552466
PLEKHM1	Esophagus_Muscularis	1.03752e-06	0.000937065	4.88439	0.399276	0.956528	0.842915	1.57121e-06	0.00126254	-4.80196	intron_17_43535805_43545575
PLEKHM1	Heart_Atrial_Appendage	4.65377e-11	1.42069e-07	6.58161	0.352792	0.951279	0.929187	7.58143e-11	2.44855e-07	-6.50868	intron_17_43545959_43552466
PLEKHM1	Heart_Left_Ventricle	1.03752e-06	0.00107792	-4.88439	0.399276	0.969663	-0.842915	1.57121e-06	0.00134707	4.80196	intron_17_43535805_43552466
PLEKHM1	Kidney_Cortex	4.65377e-11	1.36782e-07	6.58161	0.352792	0.956829	0.929187	7.58143e-11	2.37147e-07	-6.50868	intron_17_43545959_43552466
PLEKHM1	Lung	8.33409e-11	1.65662e-07	6.49444	0.399276	0.958133	0.842915	1.22674e-10	2.43507e-07	-6.43599	intron_17_43535805_43545575
PLEKHM1	Minor_Salivary_Gland	1.03752e-06	0.000658715	-4.88439	0.399276	0.966062	-0.842915	1.57121e-06	0.000993305	4.80196	intron_17_43535805_43552466
PLEKHM1	Muscle_Skeletal	8.33409e-11	2.03327e-07	-6.49444	0.399276	0.962303	-0.842915	1.22674e-10	2.87235e-07	6.43599	intron_17_43535805_43552466
PLEKHM1	Nerve_Tibial	4.65377e-11	1.4774e-07	6.58161	0.352792	0.951831	0.929187	7.58143e-11	2.53985e-07	-6.50868	intron_17_43545959_43552466
PLEKHM1	Ovary	8.33409e-11	2.31612e-07	6.49444	0.399276	0.954797	0.842915	1.22674e-10	3.30002e-07	-6.43599	intron_17_43535805_43545575
PLEKHM1	Pancreas	8.33409e-11	2.74739e-07	-6.49444	0.399276	0.961114	-0.842915	1.22674e-10	3.73832e-07	6.43599	intron_17_43535805_43552466
PLEKHM1	Pituitary	8.33409e-11	2.42363e-07	6.49444	0.399276	0.96054	0.842915	1.22674e-10	3.77255e-07	-6.43599	intron_17_43535805_43545575
PLEKHM1	Prostate	4.65377e-11	1.62205e-07	6.58161	0.352792	0.943871	0.929187	7.58143e-11	2.80024e-07	-6.50868	intron_17_43545959_43552466
PLEKHM1	Skin_Not_Sun_Exposed_Suprapubic	1.03752e-06	0.000706029	4.88439	0.399276	0.963084	0.842915	1.57121e-06	0.000951451	-4.80196	intron_17_43535805_43545575
PLEKHM1	Skin_Sun_Exposed_Lower_leg	8.33409e-11	1.58125e-07	6.49444	0.399276	0.959418	0.842915	1.22674e-10	2.46783e-07	-6.43599	intron_17_43535805_43545575
PLEKHM1	Small_Intestine_Terminal_Ileum	1.03752e-06	0.000670243	-4.88439	0.399276	0.96372	-0.842915	1.57121e-06	0.00105495	4.80196	intron_17_43535805_43552466
PLEKHM1	Spleen	8.33409e-11	3.12164e-07	-6.49444	0.399276	0.957199	-0.842915	1.22674e-10	4.85527e-07	6.43599	intron_17_43535805_43552466
PLEKHM1	Stomach	8.33409e-11	3.23601e-07	-6.49444	0.399276	0.959123	-0.842915	1.22674e-10	3.88811e-07	6.43599	intron_17_43535805_43552466
PLEKHM1	Testis	4.65377e-11	2.44263e-07	6.58161	0.352792	0.947343	0.929187	7.58143e-11	3.21359e-07	-6.50868	intron_17_43545959_43552466
PLEKHM1	Thyroid	8.33409e-11	1.69648e-07	-6.49444	0.399276	0.960916	-0.842915	1.22674e-10	2.48789e-07	6.43599	intron_17_43535805_43552466
PLEKHM1	Uterus	4.65377e-11	1.94328e-07	6.58161	0.352792	0.951428	0.929187	7.58143e-11	3.89875e-07	-6.50868	intron_17_43545959_43552466
PLEKHM1	Vagina	4.65377e-11	3.16724e-07	6.58161	0.352792	0.95496	0.929187	7.58143e-11	5.3378e-07	-6.50868	intron_17_43545959_43552466
PLEKHM1	Whole_Blood	8.33409e-11	2.5651e-07	-6.49444	0.399276	0.955384	-0.842915	1.22674e-10	3.99875e-07	6.43599	intron_17_43535805_43552466
PLEKHM1	smultixcan	4.65377e-11	9.99789e-08	6.58161	0.352792	0.939108	0.929187	7.58143e-11	1.77239e-07	-6.50868	intron_17_43545959_43552466
PLEKHN1	Adrenal_Gland	0.000171594	0.0402475	-3.75754	0.765365	0.990076	-0.298444	0.000172466	0.035943	3.75627	intron_1_909020_909213
PLEKHN1	Cells_Cultured_fibroblasts	0.000205444	0.0488613	3.71223	0.822882	0.99524	0.223839	0.000197363	0.0419093	-3.72237	intron_1_908390_908566
PLEKHN1	Cells_EBV-transformed_lymphocytes	0.000107451	0.0276946	-3.87312	0.841043	0.991346	-0.20056	0.000102231	0.0211166	3.88523	intron_1_909020_909213
PLEKHN1	Colon_Transverse	0.000171594	0.0331741	-3.75754	0.765365	0.991236	-0.298444	0.000172466	0.0309655	3.75627	intron_1_909020_909213
PLEKHN1	Esophagus_Mucosa	0.000156682	0.0316472	3.78023	0.873961	0.99417	0.158629	0.000145645	0.0275518	-3.79838	intron_1_908390_908566
PLEKHN1	Lung	0.000205444	0.0327471	3.71223	0.822882	0.991213	0.223839	0.000197363	0.0311826	-3.72237	intron_1_908390_908566
PLEKHN1	Minor_Salivary_Gland	0.000163822	0.031919	-3.76912	0.854343	0.993873	-0.18358	0.000155346	0.0281451	3.78236	intron_1_909020_909213
PLEKHN1	Pancreas	0.000205444	0.0376257	3.71223	0.822882	0.995605	0.223839	0.000197363	0.0342533	-3.72237	intron_1_908390_908566
PLEKHN1	Prostate	0.000205444	0.0374685	3.71223	0.822882	0.988705	0.223839	0.000197363	0.0352124	-3.72237	intron_1_908390_908566
PLEKHN1	Skin_Not_Sun_Exposed_Suprapubic	0.000171594	0.0322135	3.75754	0.765365	0.991612	0.298444	0.000172466	0.0291099	-3.75627	intron_1_908390_908566
PLEKHN1	Skin_Sun_Exposed_Lower_leg	0.000171594	0.0306698	-3.75754	0.765365	0.986866	-0.298444	0.000172466	0.0279658	3.75627	intron_1_908706_908880
PLEKHN1	Small_Intestine_Terminal_Ileum	0.000141787	0.0291873	-3.80503	0.228454	0.929514	-1.20435	0.000269358	0.0411188	3.64312	intron_1_908706_908880
PLEKHN1	Spleen	0.000205444	0.03731	3.71223	0.822882	0.991182	0.223839	0.000197363	0.0337244	-3.72237	intron_1_908390_908566
PLEKHN1	Stomach	0.000171594	0.0326148	-3.75754	0.765365	0.989453	-0.298444	0.000172466	0.0288848	3.75627	intron_1_909020_909213
PLEKHN1	Testis	0.000205444	0.0475029	3.71223	0.822882	0.992219	0.223839	0.000197363	0.0428657	-3.72237	intron_1_908706_908880
PLEKHN1	Thyroid	0.000205444	0.0364585	3.71223	0.822882	0.993448	0.223839	0.000197363	0.0327488	-3.72237	intron_1_908390_908566
PLEKHN1	Uterus	0.000171594	0.0363848	-3.75754	0.765365	0.992508	-0.298444	0.000172466	0.0320711	3.75627	intron_1_909020_909213
PLEKHN1	Vagina	0.000171594	0.0365055	-3.75754	0.765365	0.98907	-0.298444	0.000172466	0.0319804	3.75627	intron_1_909020_909213
PLEKHN1	smultixcan	0.000138315	0.0297708	-3.05395	0.747636	0.986308	-0.285843	0.000141497	0.027885	3.04453	intron_1_908706_908880
PLSCR1	Adipose_Subcutaneous	5.42089e-09	6.35192e-06	5.83371	0.0739219	0.84795	1.7871	2.36033e-08	2.4767e-05	-5.58327	intron_3_146237967_146239331
PLSCR1	Adipose_Visceral_Omentum	4.26256e-05	0.0120809	4.09277	0.576543	0.977463	0.558442	5.08512e-05	0.013319	-4.05168	intron_3_146234954_146239331
PLSCR1	Artery_Coronary	4.26256e-05	0.0137962	4.09277	0.576543	0.981504	0.558442	5.08512e-05	0.0141099	-4.05168	intron_3_146234954_146239331
PLSCR1	Breast_Mammary_Tissue	5.42089e-09	7.03318e-06	5.83371	0.0739219	0.862786	1.7871	2.36033e-08	2.90614e-05	-5.58327	intron_3_146237967_146239331
PLSCR1	Esophagus_Gastroesophageal_Junction	0.000156789	0.0385874	3.78006	0.436011	0.963086	0.778947	0.000221577	0.0416743	-3.69305	intron_3_146234954_146239331
PLSCR1	Esophagus_Mucosa	4.26256e-05	0.0109381	-4.09277	0.576543	0.978196	-0.558442	5.08512e-05	0.0122605	4.05168	intron_3_146234954_146243392
PLSCR1	Kidney_Cortex	4.26256e-05	0.0119318	4.09277	0.576543	0.972855	0.558442	5.08512e-05	0.0138236	-4.05168	intron_3_146234954_146239331
PLSCR1	Minor_Salivary_Gland	4.26256e-05	0.0114143	-4.09277	0.576543	0.97535	-0.558442	5.08512e-05	0.0122841	4.05168	intron_3_146234954_146243392
PLSCR1	Muscle_Skeletal	4.26256e-05	0.014647	4.09277	0.576543	0.982362	0.558442	5.08512e-05	0.015134	-4.05168	intron_3_146234954_146239331
PLSCR1	Nerve_Tibial	4.26256e-05	0.0131728	-4.09277	0.576543	0.981166	-0.558442	5.08512e-05	0.0134751	4.05168	intron_3_146234954_146243392
PLSCR1	Ovary	4.26256e-05	0.0130307	4.09277	0.576543	0.976399	0.558442	5.08512e-05	0.0137943	-4.05168	intron_3_146234954_146239331
PLSCR1	Pituitary	4.26256e-05	0.0132294	4.09277	0.576543	0.974804	0.558442	5.08512e-05	0.0141799	-4.05168	intron_3_146234954_146239331
PLSCR1	Prostate	0.000156789	0.0334579	-3.78006	0.436011	0.958768	-0.778947	0.000221577	0.0377727	3.69305	intron_3_146239840_146243392
PLSCR1	Small_Intestine_Terminal_Ileum	4.26256e-05	0.0114311	4.09277	0.576543	0.984302	0.558442	5.08512e-05	0.0123362	-4.05168	intron_3_146234954_146239331
PLSCR1	Uterus	4.26256e-05	0.0136917	-4.09277	0.576543	0.979589	-0.558442	5.08512e-05	0.014009	4.05168	intron_3_146234954_146243392
PLSCR1	Vagina	4.26256e-05	0.0134605	4.09277	0.576543	0.97643	0.558442	5.08512e-05	0.0135323	-4.05168	intron_3_146234954_146239331
PLSCR1	smultixcan	5.42089e-09	6.42951e-06	5.83371	0.0739219	0.851513	1.7871	2.36033e-08	2.40528e-05	-5.58327	intron_3_146237967_146239331
PM20D1	Adipose_Subcutaneous	0.000897322	0.0935297	-3.32089	0.0215628	0.771171	-2.29798	0.00296077	0.174771	2.97178	intron_1_205797871_205799408
PM20D1	Pancreas	0.000622631	0.0788729	3.42156	0.0946165	0.891542	1.67153	0.00141713	0.123828	-3.19114	intron_1_205799507_205809380
PM20D1	Stomach	0.000761326	0.0821635	-3.36649	0.026344	0.807913	-2.2211	0.0025574	0.159735	3.01647	intron_1_205797871_205799408
PM20D1	Thyroid	0.000624677	0.0774493	-3.42067	0.0227761	0.785528	-2.27717	0.00222029	0.152751	3.05907	intron_1_205797871_205799408
PM20D1	smultixcan	0.000622631	0.0792112	3.42156	0.0946165	0.864378	1.67153	0.00141713	0.124603	-3.19114	intron_1_205799507_205809380
PMF1	smultixcan	4.06042e-05	0.0116749	-1.91951	0.373541	0.942883	1.33288	1.4307e-05	0.00526482	2.17851	intron_1_156195459_156203419
PMVK	Adipose_Visceral_Omentum	1.29709e-05	0.00496066	4.3606	0.421749	0.959419	0.80339	1.89383e-05	0.00634924	-4.27705	intron_1_154904891_154909067
PMVK	Brain_Anterior_cingulate_cortex_BA24	1.29709e-05	0.00633805	4.3606	0.421749	0.973348	0.80339	1.89383e-05	0.0085839	-4.27705	intron_1_154904891_154909067
PMVK	Brain_Cerebellar_Hemisphere	1.29709e-05	0.00625866	4.3606	0.421749	0.946303	0.80339	1.89383e-05	0.00713116	-4.27705	intron_1_154904891_154909067
PMVK	Brain_Hippocampus	1.29709e-05	0.00675816	4.3606	0.421749	0.962171	0.80339	1.89383e-05	0.00794413	-4.27705	intron_1_154904891_154909067
PMVK	Brain_Hypothalamus	1.29709e-05	0.007147	4.3606	0.421749	0.967393	0.80339	1.89383e-05	0.00720135	-4.27705	intron_1_154904891_154909067
PMVK	Brain_Spinal_cord_cervical_c-1	1.29709e-05	0.0073009	4.3606	0.421749	0.965191	0.80339	1.89383e-05	0.00782012	-4.27705	intron_1_154904891_154909067
PMVK	Breast_Mammary_Tissue	1.29709e-05	0.00502927	4.3606	0.421749	0.955078	0.80339	1.89383e-05	0.00588008	-4.27705	intron_1_154904891_154909067
PMVK	Colon_Sigmoid	1.29709e-05	0.00646341	4.3606	0.421749	0.954218	0.80339	1.89383e-05	0.00759174	-4.27705	intron_1_154904891_154909067
PMVK	Liver	1.29709e-05	0.00611423	4.3606	0.421749	0.949882	0.80339	1.89383e-05	0.00676237	-4.27705	intron_1_154904891_154909067
PMVK	Minor_Salivary_Gland	1.29709e-05	0.00479871	4.3606	0.421749	0.967122	0.80339	1.89383e-05	0.0059863	-4.27705	intron_1_154904891_154909067
PMVK	Pancreas	1.29709e-05	0.00598632	4.3606	0.421749	0.9614	0.80339	1.89383e-05	0.00650276	-4.27705	intron_1_154904891_154909067
PMVK	Skin_Sun_Exposed_Lower_leg	1.29709e-05	0.00446405	4.3606	0.421749	0.959483	0.80339	1.89383e-05	0.00535264	-4.27705	intron_1_154904891_154909067
PMVK	Spleen	1.29709e-05	0.00532428	4.3606	0.421749	0.95793	0.80339	1.89383e-05	0.00689244	-4.27705	intron_1_154904891_154909067
PMVK	smultixcan	1.42532e-05	0.00525211	-4.33992	0.427649	0.951953	-0.79322	2.06235e-05	0.00653964	4.25803	intron_1_154901652_154904828
PNPO	Adipose_Subcutaneous	5.6478e-05	0.0148239	4.02706	0.10198	0.877026	-1.63533	1.20139e-05	0.00428871	-4.37734	intron_17_46022978_46023227
PNPO	Adipose_Visceral_Omentum	2.26356e-05	0.00764386	-4.23717	0.39087	0.957139	0.858041	8.6763e-06	0.00368204	4.44778	intron_17_46023759_46023980
PNPO	Adrenal_Gland	2.13021e-05	0.00999283	-4.25079	0.288309	0.935058	1.06184	6.82595e-06	0.00441669	4.49904	intron_17_46023759_46023980
PNPO	Artery_Aorta	9.01574e-05	0.0270331	3.91566	0.0800979	0.86516	-1.75012	1.81937e-05	0.00785363	-4.28598	intron_17_46022978_46023227
PNPO	Artery_Coronary	4.0943e-06	0.00214767	-4.60654	0.627242	0.983304	0.485613	1.9718e-06	0.00126933	4.75629	intron_17_46023759_46023980
PNPO	Artery_Tibial	0.000576707	0.0887975	-3.44234	0.233051	0.924153	1.19254	0.000211901	0.0416328	3.70439	intron_17_46023759_46023980
PNPO	Brain_Amygdala	0.000167252	0.0375106	-3.76395	0.0718606	0.857794	1.8	3.44402e-05	0.0106142	4.14193	intron_17_46023759_46023980
PNPO	Brain_Anterior_cingulate_cortex_BA24	0.000250367	0.0552089	-3.66188	0.0603039	0.87573	1.87856	5.0534e-05	0.0146114	4.05314	intron_17_46023355_46023689
PNPO	Brain_Caudate_basal_ganglia	0.000139405	0.0360955	3.80922	0.0746215	0.853956	-1.78278	2.85764e-05	0.00909588	-4.18452	intron_17_46022978_46023227
PNPO	Brain_Cerebellar_Hemisphere	0.000448466	0.06742	-3.50979	0.204498	0.899336	1.26884	0.000152523	0.0307281	3.78692	intron_17_46023355_46023689
PNPO	Brain_Cerebellum	0.000166895	0.0373991	3.76448	0.0668442	0.820891	-1.83272	3.34801e-05	0.0109279	-4.1484	intron_17_46022978_46023227
PNPO	Brain_Cortex	9.016e-05	0.0238636	3.91565	0.0798658	0.858981	-1.75147	1.81739e-05	0.00686431	-4.28622	intron_17_46022978_46023227
PNPO	Brain_Frontal_Cortex_BA9	0.000181677	0.0417264	-3.74322	0.0655239	0.837299	1.84167	3.65042e-05	0.0118316	4.12856	intron_17_46023759_46023980
PNPO	Brain_Hippocampus	0.000167252	0.0409466	-3.76395	0.0718606	0.861284	1.8	3.44402e-05	0.0112786	4.14193	intron_17_46023759_46023980
PNPO	Brain_Hypothalamus	0.000167252	0.0397075	-3.76395	0.0718606	0.857894	1.8	3.44402e-05	0.011302	4.14193	intron_17_46023759_46023980
PNPO	Brain_Nucleus_accumbens_basal_ganglia	0.000167252	0.036276	-3.76395	0.0718606	0.852949	1.8	3.44402e-05	0.0100441	4.14193	intron_17_46023759_46023980
PNPO	Brain_Putamen_basal_ganglia	0.000181677	0.0412292	-3.74322	0.0655239	0.832148	1.84167	3.65042e-05	0.011782	4.12856	intron_17_46023759_46023980
PNPO	Brain_Spinal_cord_cervical_c-1	4.26648e-05	0.0159787	4.09255	0.175334	0.929848	-1.35526	1.12549e-05	0.00580931	-4.39154	intron_17_46022978_46023227
PNPO	Brain_Substantia_nigra	0.000181677	0.0477426	-3.74322	0.0655239	0.888505	1.84167	3.65042e-05	0.0128847	4.12856	intron_17_46023759_46023980
PNPO	Breast_Mammary_Tissue	0.000140314	0.0285134	-3.80761	0.0216192	0.777091	2.29699	1.96898e-05	0.00595801	4.26838	intron_17_46022081_46023689
PNPO	Cells_Cultured_fibroblasts	0.000140314	0.0401129	3.80761	0.0216192	0.75721	-2.29699	1.96898e-05	0.00839012	-4.26838	intron_17_46022081_46022925
PNPO	Cells_EBV-transformed_lymphocytes	1.15383e-05	0.00549417	-4.38613	0.301944	0.935077	1.03227	3.64461e-06	0.00233548	4.63068	intron_17_46023759_46023980
PNPO	Colon_Sigmoid	2.06883e-05	0.00902041	-4.25733	0.129152	0.898115	1.51746	4.44309e-06	0.00327377	4.5895	intron_17_46023759_46023980
PNPO	Colon_Transverse	0.000140314	0.0298367	3.80761	0.0216192	0.80036	-2.29699	1.96898e-05	0.00654657	-4.26838	intron_17_46022081_46022925
PNPO	Esophagus_Gastroesophageal_Junction	2.09599e-05	0.00890365	-4.25441	0.142634	0.895642	1.46605	4.71579e-06	0.00334127	4.57705	intron_17_46023759_46023980
PNPO	Esophagus_Mucosa	6.56988e-06	0.0026728	-4.50717	0.547178	0.97772	0.601994	2.91334e-06	0.00141636	4.67684	intron_17_46023759_46023980
PNPO	Esophagus_Muscularis	6.06242e-06	0.00338481	-4.5242	0.536024	0.974657	0.618837	2.63843e-06	0.0019876	4.69713	intron_17_46023759_46023980
PNPO	Heart_Atrial_Appendage	1.4779e-05	0.00780871	-4.33196	0.205946	0.91345	1.26479	3.86432e-06	0.0029559	4.61855	intron_17_46023759_46023980
PNPO	Heart_Left_Ventricle	7.5705e-05	0.0209921	3.9576	0.0950307	0.912856	-1.66944	1.60651e-05	0.00748125	-4.31355	intron_17_46022978_46023227
PNPO	Kidney_Cortex	0.000200987	0.0402773	-3.71777	0.0635851	0.833922	1.85508	4.0377e-05	0.0119508	4.10531	intron_17_46023355_46023689
PNPO	Liver	0.000140314	0.0338773	3.80761	0.0216192	0.771825	-2.29699	1.96898e-05	0.00676237	-4.26838	intron_17_46022081_46022925
PNPO	Lung	3.55071e-05	0.00882247	-4.13492	0.409464	0.958133	0.824836	1.43685e-05	0.00401082	4.33815	intron_17_46023759_46023980
PNPO	Minor_Salivary_Gland	0.000140314	0.0290089	3.80761	0.0216192	0.811538	-2.29699	1.96898e-05	0.00615836	-4.26838	intron_17_46022081_46022925
PNPO	Muscle_Skeletal	0.000140314	0.0338935	3.80761	0.0216192	0.805447	-2.29699	1.96898e-05	0.00768624	-4.26838	intron_17_46022081_46022925
PNPO	Nerve_Tibial	0.000127482	0.0318916	3.83127	0.0770556	0.855283	-1.76803	2.62138e-05	0.00868503	-4.20409	intron_17_46022978_46023227
PNPO	Ovary	4.43184e-06	0.00232844	-4.59003	0.792516	0.99035	0.263044	2.61371e-06	0.00187496	4.69905	intron_17_46023759_46023980
PNPO	Pancreas	0.000167252	0.0332717	-3.76395	0.0718606	0.872089	1.8	3.44402e-05	0.0095411	4.14193	intron_17_46023759_46023980
PNPO	Pituitary	0.000122405	0.0298901	3.84126	0.066753	0.852585	-1.83333	2.35841e-05	0.00797801	-4.22794	intron_17_46022081_46022925
PNPO	Prostate	1.29571e-05	0.00508064	-4.36083	0.14415	0.895717	1.46051	2.81581e-06	0.00144005	4.68382	intron_17_46023759_46023980
PNPO	Skin_Not_Sun_Exposed_Suprapubic	1.48532e-05	0.0055444	-4.33085	0.256149	0.931305	1.13554	4.35446e-06	0.00210949	4.5937	intron_17_46023759_46023980
PNPO	Skin_Sun_Exposed_Lower_leg	1.52244e-05	0.00495246	-4.32542	0.264649	0.939115	1.11547	4.55058e-06	0.00194532	4.58451	intron_17_46023759_46023980
PNPO	Small_Intestine_Terminal_Ileum	0.000181677	0.0338256	-3.74322	0.0655239	0.855373	1.84167	3.65042e-05	0.00985677	4.12856	intron_17_46023759_46023980
PNPO	Spleen	0.000140314	0.0311446	3.80761	0.0216192	0.814171	-2.29699	1.96898e-05	0.0069271	-4.26838	intron_17_46022081_46022925
PNPO	Stomach	0.000181677	0.0335918	-3.74322	0.0655239	0.853298	1.84167	3.65042e-05	0.00930179	4.12856	intron_17_46023759_46023980
PNPO	Thyroid	0.000140314	0.0287312	3.80761	0.0216192	0.785528	-2.29699	1.96898e-05	0.00589162	-4.26838	intron_17_46022081_46022925
PNPO	Uterus	0.000140314	0.0315491	3.80761	0.0216192	0.787593	-2.29699	1.96898e-05	0.0069831	-4.26838	intron_17_46022081_46022925
PNPO	Vagina	0.000181677	0.0380447	-3.74322	0.0655239	0.87277	1.84167	3.65042e-05	0.0108651	4.12856	intron_17_46023759_46023980
PNPO	Whole_Blood	0.000140314	0.0381056	3.80761	0.0216192	0.799914	-2.29699	1.96898e-05	0.00726592	-4.26838	intron_17_46022081_46022925
PNPO	smultixcan	9.15569e-05	0.0219009	-3.71716	0.0683441	0.846796	1.19333	4.48022e-05	0.0121126	3.98333	intron_17_46023759_46023980
PODN	Adipose_Visceral_Omentum	0.000711644	0.0899988	-3.38505	0.535814	0.975184	-0.619156	0.000890855	0.0988967	3.3229	intron_1_53537300_53540278
PODN	Colon_Sigmoid	0.000775827	0.0984374	3.36128	0.535947	0.973063	0.618954	0.000970969	0.109496	-3.29881	intron_1_53537300_53538605
PODN	Esophagus_Mucosa	0.000665104	0.0826112	-3.40357	0.541918	0.97772	-0.609915	0.000827597	0.0873949	3.3434	intron_1_53537300_53540278
PODN	Liver	0.000870732	0.0996267	-3.32927	0.775896	0.989015	-0.284672	0.000876279	0.0983776	3.3275	intron_1_53537300_53540278
PODN	Lung	0.000643786	0.0766426	-3.41246	0.537244	0.974696	-0.616986	0.000804838	0.0876734	3.35113	intron_1_53537300_53540278
PODN	Ovary	0.000870732	0.0960397	3.32927	0.775896	0.988323	0.284672	0.000876279	0.0996027	-3.3275	intron_1_53537300_53538605
PODN	Pancreas	0.000870732	0.0952275	-3.32927	0.775896	0.994502	-0.284672	0.000876279	0.0971037	3.3275	intron_1_53537300_53540278
PODN	Skin_Not_Sun_Exposed_Suprapubic	0.000870732	0.0913471	3.32927	0.775896	0.992853	0.284672	0.000876279	0.0933831	-3.3275	intron_1_53537300_53538605
PODN	Skin_Sun_Exposed_Lower_leg	0.000870732	0.0869415	-3.32927	0.775896	0.987918	-0.284672	0.000876279	0.0865177	3.3275	intron_1_53537300_53540278
PODN	Small_Intestine_Terminal_Ileum	0.000870732	0.0915552	-3.32927	0.775896	0.992463	-0.284672	0.000876279	0.0927209	3.3275	intron_1_53537300_53540278
PODN	Thyroid	0.000687684	0.0812194	-3.39444	0.543079	0.975926	-0.608163	0.00085469	0.0909634	3.33445	intron_1_53537300_53540278
POLD1	Adipose_Subcutaneous	7.74695e-05	0.0186889	-3.9521	0.847054	0.993022	0.192878	4.22931e-05	0.0101459	4.09458	intron_19_50912923_50916683
POLD1	Artery_Aorta	7.74695e-05	0.0252748	-3.9521	0.847054	0.994529	0.192878	4.22931e-05	0.0136924	4.09458	intron_19_50912923_50916683
POLD1	Brain_Caudate_basal_ganglia	9.33564e-05	0.026158	3.90724	0.806021	0.990073	-0.245562	4.92227e-05	0.0134775	-4.05929	intron_19_50918847_50918981
POLD1	Brain_Cerebellar_Hemisphere	9.33564e-05	0.025044	-3.90724	0.806021	0.987839	0.245562	4.92227e-05	0.0133574	4.05929	intron_19_50918847_50918981
POLD1	Brain_Cerebellum	0.000173024	0.0384935	-3.75546	0.28968	0.928865	1.05882	4.95216e-05	0.0136982	4.05787	intron_19_50898407_50902108
POLD1	Brain_Cortex	9.33564e-05	0.0243298	3.90724	0.806021	0.991755	-0.245562	4.92227e-05	0.013357	-4.05929	intron_19_50919083_50919653
POLD1	Brain_Frontal_Cortex_BA9	9.33564e-05	0.0283488	-3.90724	0.806021	0.992962	0.245562	4.92227e-05	0.01464	4.05929	intron_19_50919083_50919653
POLD1	Brain_Hippocampus	9.33564e-05	0.0287424	3.90724	0.806021	0.988371	-0.245562	4.92227e-05	0.014377	-4.05929	intron_19_50918847_50918981
