## Supplementary material for "Genome-wide association studies of hospitalized influenza identify 4 risk loci and a relationship with COVID-19": Supp2_DDx_Results.xlsx (part 2 of 2)

### Sheet: ST8 (continued)
hgnc_symbol	tissue	P_DDx	FDR_DDx	Z_DDx	P_Flu_h_Meta	FDR_Flu_h_Meta	Z_Flu_h_Meta	P_B2_All	FDR_B2_All	Z_B2_All	intron (chr_start_end)
POLD1	Breast_Mammary_Tissue	9.33564e-05	0.0213703	-3.90724	0.806021	0.99278	0.245562	4.92227e-05	0.0117956	4.05929	intron_19_50919083_50919653
POLD1	Cells_EBV-transformed_lymphocytes	9.33564e-05	0.02485	-3.90724	0.806021	0.991346	0.245562	4.92227e-05	0.0130932	4.05929	intron_19_50919083_50919653
POLD1	Colon_Sigmoid	6.81727e-06	0.00403801	4.49932	0.641354	0.980155	-0.465806	3.02312e-06	0.00240785	-4.66924	intron_19_50898407_50902108
POLD1	Colon_Transverse	9.33564e-05	0.021302	3.90724	0.806021	0.991623	-0.245562	4.92227e-05	0.0123489	-4.05929	intron_19_50918247_50918695
POLD1	Esophagus_Gastroesophageal_Junction	0.000173024	0.0397443	3.75546	0.28968	0.941555	-1.05882	4.95216e-05	0.0148683	-4.05787	intron_19_50898407_50902108
POLD1	Esophagus_Muscularis	7.74695e-05	0.0228744	-3.9521	0.847054	0.993881	0.192878	4.22931e-05	0.0126852	4.09458	intron_19_50912923_50916683
POLD1	Heart_Left_Ventricle	0.000251638	0.0450208	3.66059	0.829006	0.993681	-0.215976	0.00015312	0.0336859	-3.78595	intron_19_50910672_50912042
POLD1	Lung	0.000173024	0.0292341	3.75546	0.28968	0.937006	-1.05882	4.95216e-05	0.0104699	-4.05787	intron_19_50898407_50902108
POLD1	Nerve_Tibial	9.33564e-05	0.024512	3.90724	0.806021	0.992271	-0.245562	4.92227e-05	0.0132402	-4.05929	intron_19_50918247_50918695
POLD1	Pituitary	7.74695e-05	0.0203562	-3.9521	0.847054	0.995314	0.192878	4.22931e-05	0.0122839	4.09458	intron_19_50912923_50916683
POLD1	Skin_Not_Sun_Exposed_Suprapubic	0.000129313	0.0278604	3.82776	0.722422	0.987765	-0.355224	6.25246e-05	0.013707	-4.00307	intron_19_50902741_50905035
POLD1	Skin_Sun_Exposed_Lower_leg	9.55702e-05	0.0200766	3.90157	0.784231	0.987918	-0.27381	4.946e-05	0.0109837	-4.05816	intron_19_50902741_50905035
POLD1	Small_Intestine_Terminal_Ileum	0.000173024	0.0332741	3.75546	0.28968	0.945302	-1.05882	4.95216e-05	0.0122043	-4.05787	intron_19_50898407_50902108
POLD1	Spleen	0.000173024	0.0345644	3.75546	0.28968	0.93991	-1.05882	4.95216e-05	0.0123465	-4.05787	intron_19_50898407_50902108
POLD1	Testis	0.000129313	0.0351671	-3.82776	0.722422	0.986916	0.355224	6.25246e-05	0.0186298	4.00307	intron_19_50902741_50905035
POLD1	Thyroid	9.55702e-05	0.0209317	3.90157	0.784231	0.990123	-0.27381	4.946e-05	0.0116631	-4.05816	intron_19_50902741_50905035
POLD1	Uterus	0.000173024	0.0363848	3.75546	0.28968	0.941536	-1.05882	4.95216e-05	0.0137657	-4.05787	intron_19_50898407_50902108
POLD1	Vagina	0.000173024	0.0365134	3.75546	0.28968	0.940811	-1.05882	4.95216e-05	0.0134881	-4.05787	intron_19_50898407_50902108
POLD1	smultixcan	2.40074e-05	0.00797193	2.11482	0.551613	0.970797	-0.610366	7.93639e-06	0.00349166	-2.2885	intron_19_50898407_50902108
POMGNT1	Brain_Amygdala	0.000227852	0.0444362	-3.68595	0.12898	0.894019	1.51813	5.11281e-05	0.014367	4.05041	intron_1_46655029_46655130
POR	Esophagus_Mucosa	0.000956437	0.094204	-3.30304	0.728785	0.98531	0.346743	0.00279403	0.16027	2.98953	intron_7_75610924_75611542
POR	Heart_Left_Ventricle	0.000956437	0.0992755	-3.30304	0.907698	0.99478	-0.115942	0.000853496	0.102626	3.33484	intron_7_75611640_75612838
POR	Minor_Salivary_Gland	0.000956437	0.0940285	-3.30304	0.907698	0.993873	-0.115942	0.000853496	0.0894884	3.33484	intron_7_75611640_75612838
POR	Prostate	0.000956437	0.099676	-3.30304	0.907698	0.993934	-0.115942	0.000853496	0.0965032	3.33484	intron_7_75611640_75612838
POR	Spleen	0.000956437	0.0971513	-3.30304	0.716974	0.986705	0.362506	0.000853496	0.0919192	3.33484	intron_7_75610924_75611542
PPA2	Skin_Sun_Exposed_Lower_leg	0.00108007	0.0959927	3.26879	0.0872391	0.863353	-1.71014	0.000265602	0.0388177	-3.64673	intron_4_106292030_106307724
PPEF2	Testis	0.000353436	0.0687066	3.57261	0.302723	0.941726	-1.03061	0.00014878	0.035186	-3.7931	intron_4_76804228_76804319
PPEF2	smultixcan	0.000353436	0.0547523	3.57261	0.302723	0.930255	-1.03061	0.00014878	0.028657	-3.7931	intron_4_76804228_76804319
PPIEL	Adipose_Visceral_Omentum	0.000288644	0.0514744	3.62528	0.617075	0.978993	0.5	0.000336177	0.0514643	-3.5857	intron_1_39988177_39994727
PPIEL	Brain_Caudate_basal_ganglia	0.000385103	0.0669549	3.55009	0.642083	0.981021	0.464789	0.000435104	0.0696823	-3.51782	intron_1_39988177_39994727
PPIEL	Brain_Cerebellar_Hemisphere	0.000385103	0.0609563	3.55009	0.642083	0.974331	0.464789	0.000435104	0.0634209	-3.51782	intron_1_39988177_39994727
PPIEL	Brain_Cortex	0.000385103	0.064923	3.55009	0.642083	0.979698	0.464789	0.000435104	0.0664544	-3.51782	intron_1_39988177_39994727
PPIEL	Brain_Putamen_basal_ganglia	0.000288644	0.0540119	3.62528	0.617075	0.973004	0.5	0.000336177	0.0575398	-3.5857	intron_1_39988177_39990508
PPIEL	Brain_Spinal_cord_cervical_c-1	0.000385103	0.0716258	3.55009	0.642083	0.976184	0.464789	0.000435104	0.0757505	-3.51782	intron_1_39988177_39994727
PPIEL	Cells_EBV-transformed_lymphocytes	0.000385103	0.0591207	-3.55009	0.642083	0.981267	-0.464789	0.000435104	0.0565003	3.51782	intron_1_39989568_39994727
PPIEL	Colon_Sigmoid	0.000288644	0.0562821	-3.62528	0.617075	0.977846	-0.5	0.000336177	0.0571622	3.5857	intron_1_39989568_39994727
PPIEL	Colon_Transverse	0.000528695	0.069716	-3.46578	0.53837	0.978721	-0.615279	0.000667699	0.0814	3.40251	intron_1_39989568_39994727
PPIEL	Nerve_Tibial	0.000288644	0.0539024	3.62528	0.617075	0.982044	0.5	0.000336177	0.0543354	-3.5857	intron_1_39988177_39994727
PPIEL	Skin_Not_Sun_Exposed_Suprapubic	0.000288644	0.0452003	3.62528	0.617075	0.981285	0.5	0.000336177	0.0467218	-3.5857	intron_1_39988177_39990508
PPIEL	Skin_Sun_Exposed_Lower_leg	0.000288644	0.0424452	3.62528	0.617075	0.981212	0.5	0.000336177	0.0443897	-3.5857	intron_1_39988177_39994727
PPIEL	Spleen	0.000178835	0.0347974	-3.74718	0.607339	0.979341	-0.513876	0.000209705	0.0351316	3.70703	intron_1_39989568_39994727
PPIEL	Thyroid	0.000288644	0.0464583	3.62528	0.617075	0.978028	0.5	0.000336177	0.0483156	-3.5857	intron_1_39988177_39994727
PPIEL	smultixcan	0.000256044	0.0449903	3.27238	0.898914	0.996428	0.577839	0.000230976	0.0380967	-3.21363	intron_1_39988177_39994727
PPP1R13B-DT	Testis	0.000274804	0.0576945	-3.63796	0.000881631	0.495458	-3.32581	0.123591	0.731354	1.53987	intron_14_104320739_104322461
PPP1R13B-DT	smultixcan	0.000274804	0.0464928	-3.63796	0.000881631	0.525569	-3.32581	0.123591	0.70455	1.53987	intron_14_104320739_104322461
PPP6R2	Artery_Aorta	0.000648261	0.0895534	3.41057	0.857645	0.996196	0.179372	0.000631282	0.0900342	-3.41781	intron_22_50878286_50878390
PPP6R2	Artery_Tibial	0.000648261	0.0934336	-3.41057	0.857645	0.996943	-0.179372	0.000631282	0.0852387	3.41781	intron_22_50878286_50878390
PPP6R2	Brain_Amygdala	0.000648261	0.0819337	-3.41057	0.857645	0.99379	-0.179372	0.000631282	0.0825233	3.41781	intron_22_50878286_50878390
PPP6R2	Breast_Mammary_Tissue	0.000648261	0.0806372	-3.41057	0.857645	0.994672	-0.179372	0.000631282	0.080502	3.41781	intron_22_50878286_50878390
PPP6R2	Nerve_Tibial	0.000648261	0.0881011	-3.41057	0.857645	0.995196	-0.179372	0.000631282	0.0855271	3.41781	intron_22_50878286_50878390
PPP6R2	Skin_Sun_Exposed_Lower_leg	0.000648261	0.0718215	-3.41057	0.857645	0.992633	-0.179372	0.000631282	0.0700949	3.41781	intron_22_50878286_50878390
PPP6R2	smultixcan	0.000648261	0.081127	-2.27372	0.857645	0.993571	-0.119581	0.000631282	0.0764904	2.27854	intron_22_50878286_50878390
PRICKLE4	Adipose_Subcutaneous	6.93453e-07	0.000460365	-4.96319	0.651689	0.977918	-0.451417	7.27965e-07	0.000475608	4.95375	intron_6_41748564_41749088
PRICKLE4	Adrenal_Gland	6.93453e-07	0.000767708	4.96319	0.651689	0.980778	0.451417	7.27965e-07	0.000816553	-4.95375	intron_6_41748564_41749088
PRICKLE4	Artery_Aorta	6.93453e-07	0.000614748	4.96319	0.651689	0.984803	0.451417	7.27965e-07	0.000693173	-4.95375	intron_6_41748564_41749088
PRICKLE4	Artery_Tibial	6.93453e-07	0.000728057	4.96319	0.651689	0.985433	0.451417	7.27965e-07	0.000796175	-4.95375	intron_6_41748564_41749088
PRICKLE4	Brain_Anterior_cingulate_cortex_BA24	6.93453e-07	0.000784697	4.96319	0.651689	0.985741	0.451417	7.27965e-07	0.000978128	-4.95375	intron_6_41748564_41749088
PRICKLE4	Brain_Cerebellar_Hemisphere	6.93453e-07	0.000617312	4.96319	0.651689	0.976235	0.451417	7.27965e-07	0.000667594	-4.95375	intron_6_41748564_41749088
PRICKLE4	Brain_Nucleus_accumbens_basal_ganglia	6.93453e-07	0.000614112	4.96319	0.651689	0.980118	0.451417	7.27965e-07	0.000726733	-4.95375	intron_6_41748564_41749088
PRICKLE4	Brain_Putamen_basal_ganglia	6.93453e-07	0.000623591	4.96319	0.651689	0.978829	0.451417	7.27965e-07	0.000685288	-4.95375	intron_6_41748564_41749088
PRICKLE4	Brain_Spinal_cord_cervical_c-1	6.93453e-07	0.00071458	4.96319	0.651689	0.976579	0.451417	7.27965e-07	0.000750282	-4.95375	intron_6_41748564_41749088
PRICKLE4	Esophagus_Gastroesophageal_Junction	6.93453e-07	0.000672	4.96319	0.651689	0.983196	0.451417	7.27965e-07	0.000744481	-4.95375	intron_6_41748564_41749088
PRICKLE4	Liver	6.93453e-07	0.000631362	-4.96319	0.651689	0.976953	-0.451417	7.27965e-07	0.000693559	4.95375	intron_6_41748564_41749088
PRICKLE4	Lung	6.93453e-07	0.000415929	4.96319	0.651689	0.983688	0.451417	7.27965e-07	0.000464468	-4.95375	intron_6_41748564_41749088
PRICKLE4	Minor_Salivary_Gland	6.93453e-07	0.000481133	-4.96319	0.651689	0.980889	-0.451417	7.27965e-07	0.000569211	4.95375	intron_6_41748564_41749088
PRICKLE4	Ovary	6.93453e-07	0.000683835	4.96319	0.651689	0.980192	0.451417	7.27965e-07	0.000712104	-4.95375	intron_6_41748564_41749088
PRICKLE4	Pituitary	6.93453e-07	0.000575461	4.96319	0.651689	0.983176	0.451417	7.27965e-07	0.000694689	-4.95375	intron_6_41748564_41749088
PRICKLE4	Skin_Not_Sun_Exposed_Suprapubic	6.93453e-07	0.00053003	-4.96319	0.651689	0.983754	-0.451417	7.27965e-07	0.000574093	4.95375	intron_6_41748564_41749088
PRICKLE4	Spleen	6.93453e-07	0.000629677	4.96319	0.651689	0.981723	0.451417	7.27965e-07	0.000698471	-4.95375	intron_6_41748564_41749088
PRICKLE4	Stomach	6.93453e-07	0.000501817	4.96319	0.651689	0.980172	0.451417	7.27965e-07	0.000537462	-4.95375	intron_6_41748564_41749088
PRICKLE4	Thyroid	6.93453e-07	0.000466891	-4.96319	0.651689	0.979634	-0.451417	7.27965e-07	0.000492118	4.95375	intron_6_41748564_41749088
PRICKLE4	Uterus	6.93453e-07	0.000683577	-4.96319	0.651689	0.984852	-0.451417	7.27965e-07	0.000732642	4.95375	intron_6_41748564_41749088
PRICKLE4	smultixcan	6.93453e-07	0.000464459	1.98528	0.651689	0.980812	0.180567	7.27965e-07	0.00049036	-1.9815	intron_6_41748564_41749088
PSEN2	Brain_Cerebellar_Hemisphere	7.15977e-05	0.0207953	-3.97091	0.311445	0.932772	-1.0122	0.00012293	0.0262821	3.84021	intron_1_227098458_227105228
PSEN2	Colon_Sigmoid	7.15977e-05	0.022036	-3.97091	0.311445	0.93767	-1.0122	0.00012293	0.0293237	3.84021	intron_1_227098458_227105228
PSEN2	Pancreas	7.15977e-05	0.0192115	-3.97091	0.311445	0.935272	-1.0122	0.00012293	0.0235978	3.84021	intron_1_227098458_227105228
PSEN2	Small_Intestine_Terminal_Ileum	7.15977e-05	0.0172965	-3.97091	0.311445	0.947179	-1.0122	0.00012293	0.0237095	3.84021	intron_1_227098458_227105228
PSEN2	Spleen	6.8433e-05	0.0179877	3.98167	0.305651	0.94221	1.02439	0.000118693	0.0233427	-3.84881	intron_1_227097495_227098290
PSEN2	Uterus	7.15977e-05	0.0197434	-3.97091	0.311445	0.943405	-1.0122	0.00012293	0.0265246	3.84021	intron_1_227098458_227105228
PSEN2	smultixcan	6.8433e-05	0.0174707	3.98167	0.305651	0.930255	1.02439	0.000118693	0.0245687	-3.84881	intron_1_227097495_227098290
PSMD3	Adipose_Subcutaneous	0.000757529	0.0855694	-3.36786	0.34828	0.941872	-0.937931	0.00118372	0.109012	3.24277	intron_17_38152591_38152954
PSMD3	Adipose_Visceral_Omentum	0.000757529	0.0922853	3.36786	0.34828	0.95096	0.937931	0.00118372	0.114654	-3.24277	intron_17_38152591_38153583
PSMD3	Artery_Aorta	0.000757529	0.0965678	3.36786	0.34828	0.9546	0.937931	0.00118372	0.122121	-3.24277	intron_17_38152591_38153583
PSMD3	Artery_Coronary	0.000757529	0.0929317	3.36786	0.34828	0.954262	0.937931	0.00118372	0.113678	-3.24277	intron_17_38152591_38153583
PSMD3	Brain_Caudate_basal_ganglia	0.000757529	0.0965838	3.36786	0.34828	0.958478	0.937931	0.00118372	0.12303	-3.24277	intron_17_38152591_38153583
PSMD3	Brain_Spinal_cord_cervical_c-1	0.000757529	0.0994036	-3.36786	0.34828	0.965191	-0.937931	0.00118372	0.121097	3.24277	intron_17_38153046_38153583
PSMD3	Breast_Mammary_Tissue	0.000757529	0.0866228	3.36786	0.34828	0.944633	0.937931	0.00118372	0.114853	-3.24277	intron_17_38152591_38153583
PSMD3	Colon_Sigmoid	0.000757529	0.0984374	3.36786	0.34828	0.943918	0.937931	0.00118372	0.120327	-3.24277	intron_17_38152591_38153583
PSMD3	Colon_Transverse	0.000757529	0.084816	3.36786	0.34828	0.949776	0.937931	0.00118372	0.109414	-3.24277	intron_17_38152591_38153583
PSMD3	Esophagus_Gastroesophageal_Junction	0.000757529	0.0935896	3.36786	0.34828	0.947346	0.937931	0.00118372	0.113887	-3.24277	intron_17_38152591_38153583
PSMD3	Esophagus_Muscularis	0.000757529	0.0953369	3.36786	0.34828	0.942471	0.937931	0.00118372	0.114747	-3.24277	intron_17_38152591_38153583
PSMD3	Heart_Atrial_Appendage	0.000757529	0.0931382	3.36786	0.34828	0.951201	0.937931	0.00118372	0.11624	-3.24277	intron_17_38152591_38153583
PSMD3	Heart_Left_Ventricle	0.000757529	0.0921365	3.36786	0.34828	0.962838	0.937931	0.00118372	0.113632	-3.24277	intron_17_38152591_38153583
PSMD3	Muscle_Skeletal	0.000757529	0.0825245	-3.36786	0.34828	0.951229	-0.937931	0.00118372	0.10533	3.24277	intron_17_38152591_38152954
PSMD3	Muscle_Skeletal	0.000757529	0.0825245	-3.36786	0.34828	0.951229	-0.937931	0.00118372	0.10533	3.24277	intron_17_38153046_38153583
PSMD3	Nerve_Tibial	0.000757529	0.0958467	3.36786	0.34828	0.951221	0.937931	0.00118372	0.117872	-3.24277	intron_17_38152591_38153583
PSMD3	Ovary	0.000757529	0.0887267	3.36786	0.34828	0.943478	0.937931	0.00118372	0.11277	-3.24277	intron_17_38152591_38153583
PSMD3	Pancreas	0.000286858	0.0486731	3.62689	0.117307	0.899549	1.56618	0.000715871	0.0863971	-3.38343	intron_17_38146182_38146347
PSMD3	Prostate	0.000757529	0.0889997	-3.36786	0.34828	0.943871	-0.937931	0.00118372	0.116763	3.24277	intron_17_38152591_38152954
PSMD3	Prostate	0.000757529	0.0889997	-3.36786	0.34828	0.943871	-0.937931	0.00118372	0.116763	3.24277	intron_17_38153046_38153583
PSMD3	Small_Intestine_Terminal_Ileum	0.000757529	0.0835598	-3.36786	0.34828	0.952892	-0.937931	0.00118372	0.105928	3.24277	intron_17_38153046_38153583
PSMD3	Spleen	0.000757529	0.087982	-3.36786	0.34828	0.946682	-0.937931	0.00118372	0.110512	3.24277	intron_17_38153046_38153583
PSMD3	Thyroid	0.000757529	0.0865158	3.36786	0.34828	0.952751	0.937931	0.00118372	0.10912	-3.24277	intron_17_38152591_38153583
PSMD3	Uterus	0.000757529	0.0907483	3.36786	0.34828	0.951428	0.937931	0.00118372	0.115973	-3.24277	intron_17_38152591_38153583
PSMD3	Vagina	0.000757529	0.0911667	-3.36786	0.34828	0.954598	-0.937931	0.00118372	0.111599	3.24277	intron_17_38153046_38153583
PSMD3	smultixcan	0.000757529	0.0903299	3.36786	0.34828	0.938317	0.937931	0.00118372	0.111862	-3.24277	intron_17_38152591_38153583
PXMP4	Adipose_Subcutaneous	0.00072442	0.0839841	-3.38017	0.92969	0.995893	0.0882353	0.000555916	0.0698957	3.45226	intron_20_32295775_32298361
PXMP4	Adipose_Visceral_Omentum	0.00072442	0.0908904	3.38017	0.92969	0.995258	-0.0882353	0.000555916	0.0748499	-3.45226	intron_20_32295775_32302480
PXMP4	Adrenal_Gland	0.00072442	0.0992564	-3.38017	0.92969	0.996054	0.0882353	0.000555916	0.0840038	3.45226	intron_20_32295775_32298361
PXMP4	Artery_Coronary	0.00072442	0.0902662	3.38017	0.92969	0.997989	-0.0882353	0.000555916	0.075499	-3.45226	intron_20_32295775_32298361
PXMP4	Brain_Caudate_basal_ganglia	0.00072442	0.0955001	-3.38017	0.92969	0.99656	0.0882353	0.000555916	0.0837623	3.45226	intron_20_32295775_32298361
PXMP4	Brain_Cerebellar_Hemisphere	0.00072442	0.0880432	3.38017	0.92969	0.994791	-0.0882353	0.000555916	0.0738807	-3.45226	intron_20_32295775_32302480
PXMP4	Brain_Cerebellum	0.00072442	0.0917496	3.38017	0.92969	0.99544	-0.0882353	0.000555916	0.0749797	-3.45226	intron_20_32295775_32298361
PXMP4	Brain_Cerebellum	0.00072442	0.0917496	3.38017	0.92969	0.99544	-0.0882353	0.000555916	0.0749797	-3.45226	intron_20_32295775_32302480
PXMP4	Brain_Cortex	0.00072442	0.0900186	-3.38017	0.92969	0.99617	0.0882353	0.000555916	0.0788723	3.45226	intron_20_32295775_32298361
PXMP4	Brain_Frontal_Cortex_BA9	0.00072442	0.0955995	-3.38017	0.92969	0.996763	0.0882353	0.000555916	0.0836554	3.45226	intron_20_32295775_32298361
PXMP4	Brain_Nucleus_accumbens_basal_ganglia	0.00072442	0.0917349	-3.38017	0.92969	0.997693	0.0882353	0.000555916	0.080163	3.45226	intron_20_32295775_32298361
PXMP4	Brain_Spinal_cord_cervical_c-1	0.00072442	0.0962399	-3.38017	0.92969	0.997735	0.0882353	0.000555916	0.0830618	3.45226	intron_20_32295775_32298361
PXMP4	Breast_Mammary_Tissue	0.00072442	0.0842651	-3.38017	0.92969	0.998357	0.0882353	0.000555916	0.0757089	3.45226	intron_20_32295775_32298361
PXMP4	Cells_EBV-transformed_lymphocytes	0.00072442	0.0834093	3.38017	0.92969	0.997472	-0.0882353	0.000555916	0.0668846	-3.45226	intron_20_32295775_32302480
PXMP4	Colon_Transverse	0.00072442	0.0838227	-3.38017	0.92969	0.994926	0.0882353	0.000555916	0.0714786	3.45226	intron_20_32295775_32298361
PXMP4	Esophagus_Gastroesophageal_Junction	0.00072442	0.0909485	-3.38017	0.92969	0.994949	0.0882353	0.000555916	0.0784177	3.45226	intron_20_32295775_32298361
PXMP4	Esophagus_Mucosa	0.00072442	0.0850129	3.38017	0.92969	0.995694	-0.0882353	0.000555916	0.070454	-3.45226	intron_20_32295775_32298361
PXMP4	Esophagus_Mucosa	0.00072442	0.0850129	3.38017	0.92969	0.995694	-0.0882353	0.000555916	0.070454	-3.45226	intron_20_32295775_32302480
PXMP4	Esophagus_Muscularis	0.00072442	0.0941713	-3.38017	0.92969	0.996334	0.0882353	0.000555916	0.0795005	3.45226	intron_20_32295775_32298361
PXMP4	Heart_Atrial_Appendage	0.00072442	0.0930068	3.38017	0.92969	0.995378	-0.0882353	0.000555916	0.077968	-3.45226	intron_20_32295775_32302480
PXMP4	Liver	0.00072442	0.0895113	-3.38017	0.92969	0.995604	0.0882353	0.000555916	0.0762803	3.45226	intron_20_32295775_32298361
PXMP4	Lung	0.00072442	0.0821464	3.38017	0.92969	0.996279	-0.0882353	0.000555916	0.0668783	-3.45226	intron_20_32295775_32302480
PXMP4	Minor_Salivary_Gland	0.00072442	0.0821312	3.38017	0.92969	0.995769	-0.0882353	0.000555916	0.0685391	-3.45226	intron_20_32295775_32302480
PXMP4	Nerve_Tibial	0.00072442	0.0940427	3.38017	0.92969	0.997036	-0.0882353	0.000555916	0.0792168	-3.45226	intron_20_32295775_32298361
PXMP4	Nerve_Tibial	0.00072442	0.0940427	3.38017	0.92969	0.997036	-0.0882353	0.000555916	0.0792168	-3.45226	intron_20_32295775_32302480
PXMP4	Ovary	0.00072442	0.0861469	3.38017	0.92969	0.996179	-0.0882353	0.000555916	0.0750858	-3.45226	intron_20_32295775_32302480
PXMP4	Pancreas	0.00072442	0.0855902	3.38017	0.92969	0.996279	-0.0882353	0.000555916	0.0734156	-3.45226	intron_20_32295775_32298361
PXMP4	Pituitary	0.00072442	0.0949733	3.38017	0.92969	0.997714	-0.0882353	0.000555916	0.0821202	-3.45226	intron_20_32295775_32302480
PXMP4	Prostate	0.00072442	0.0877388	3.38017	0.92969	0.995485	-0.0882353	0.000555916	0.0737135	-3.45226	intron_20_32295775_32302480
PXMP4	Skin_Not_Sun_Exposed_Suprapubic	0.00072442	0.0821744	3.38017	0.92969	0.99686	-0.0882353	0.000555916	0.0695633	-3.45226	intron_20_32295775_32302480
PXMP4	Skin_Sun_Exposed_Lower_leg	0.00072442	0.0773456	3.38017	0.92969	0.995808	-0.0882353	0.000555916	0.0643674	-3.45226	intron_20_32295775_32302480
PXMP4	Small_Intestine_Terminal_Ileum	0.00072442	0.0814303	3.38017	0.92969	0.999338	-0.0882353	0.000555916	0.0719262	-3.45226	intron_20_32295775_32298361
PXMP4	Spleen	0.00072442	0.0857994	3.38017	0.92969	0.999024	-0.0882353	0.000555916	0.069573	-3.45226	intron_20_32295775_32298361
PXMP4	Thyroid	0.00072442	0.0835619	3.38017	0.92969	0.996252	-0.0882353	0.000555916	0.0684763	-3.45226	intron_20_32295775_32298361
PXMP4	Uterus	0.00072442	0.0885975	3.38017	0.92969	0.997025	-0.0882353	0.000555916	0.0769183	-3.45226	intron_20_32295775_32298361
PXMP4	Vagina	0.00072442	0.0880397	3.38017	0.92969	0.995449	-0.0882353	0.000555916	0.0732869	-3.45226	intron_20_32295775_32302480
PXMP4	smultixcan	0.00072442	0.0878423	-0.676033	0.92969	0.997952	0.0176471	0.000555916	0.0706617	0.690452	intron_20_32295775_32298361
QTRT1	Adipose_Subcutaneous	4.10943e-05	0.0113436	-4.10124	0.367639	0.945252	-0.900905	7.19032e-05	0.0149089	3.9699	intron_19_10812930_10817978
QTRT1	Adipose_Visceral_Omentum	1.5472e-05	0.00551831	4.32186	0.648015	0.981666	0.456522	1.69509e-05	0.00608345	-4.30168	intron_19_10817501_10817978
QTRT1	Adrenal_Gland	1.5472e-05	0.00796754	-4.32186	0.648015	0.980743	-0.456522	1.69509e-05	0.00823925	4.30168	intron_19_10818056_10818176
QTRT1	Artery_Aorta	1.5472e-05	0.00724806	-4.32186	0.648015	0.984803	-0.456522	1.69509e-05	0.00780597	4.30168	intron_19_10818291_10822837
QTRT1	Artery_Coronary	1.5472e-05	0.00662988	4.32186	0.648015	0.983952	0.456522	1.69509e-05	0.00673577	-4.30168	intron_19_10818056_10818142
QTRT1	Artery_Tibial	1.74382e-05	0.00786789	4.2954	0.44867	0.968485	0.757635	2.84396e-05	0.00942558	-4.18561	intron_19_10812930_10817386
QTRT1	Brain_Amygdala	1.74382e-05	0.00695278	4.2954	0.435131	0.967436	0.780441	2.84396e-05	0.00936938	-4.18561	intron_19_10812930_10817386
QTRT1	Brain_Anterior_cingulate_cortex_BA24	1.02488e-05	0.0052095	-4.41186	0.45403	0.975461	-0.748713	1.42449e-05	0.00723071	4.34005	intron_19_10818056_10818176
QTRT1	Brain_Caudate_basal_ganglia	1.5472e-05	0.00687446	-4.32186	0.648015	0.981771	-0.456522	1.69509e-05	0.00685138	4.30168	intron_19_10818056_10818176
QTRT1	Brain_Cerebellar_Hemisphere	1.5472e-05	0.00696635	4.32186	0.648015	0.975127	0.456522	1.69509e-05	0.00653849	-4.30168	intron_19_10818056_10818142
QTRT1	Brain_Cerebellum	1.5472e-05	0.0074759	4.32186	0.648015	0.976933	0.456522	1.69509e-05	0.00691595	-4.30168	intron_19_10818056_10818142
QTRT1	Brain_Cortex	1.5472e-05	0.00682524	4.32186	0.648015	0.979993	0.456522	1.69509e-05	0.00649009	-4.30168	intron_19_10818056_10818142
QTRT1	Brain_Frontal_Cortex_BA9	9.07508e-06	0.00492653	4.43811	0.46288	0.968833	0.734113	1.24626e-05	0.00659523	-4.36933	intron_19_10818056_10818142
QTRT1	Brain_Hippocampus	1.5472e-05	0.0076681	-4.32186	0.648015	0.98074	-0.456522	1.69509e-05	0.00732752	4.30168	intron_19_10818056_10818176
QTRT1	Brain_Hypothalamus	3.94499e-05	0.0152186	4.11068	0.341407	0.957569	0.951389	1.89211e-05	0.00720135	-4.27726	intron_19_10817501_10817978
QTRT1	Brain_Hypothalamus	3.94499e-05	0.0152186	4.11068	0.341407	0.957569	0.951389	1.89211e-05	0.00720135	-4.27726	intron_19_10818056_10818142
QTRT1	Brain_Nucleus_accumbens_basal_ganglia	1.5472e-05	0.00618268	4.32186	0.648015	0.979941	0.456522	1.69509e-05	0.00611079	-4.30168	intron_19_10818056_10818142
QTRT1	Brain_Putamen_basal_ganglia	1.02195e-05	0.00558979	4.41248	0.463284	0.959191	0.73345	1.40265e-05	0.00646735	-4.34345	intron_19_10818056_10818142
QTRT1	Brain_Spinal_cord_cervical_c-1	1.5472e-05	0.0080715	-4.32186	0.648015	0.976577	-0.456522	1.69509e-05	0.00726361	4.30168	intron_19_10818056_10818176
QTRT1	Brain_Substantia_nigra	3.94499e-05	0.0166883	4.11068	0.341407	0.946709	0.951389	6.39324e-05	0.0203834	-3.99781	intron_19_10818056_10818142
QTRT1	Breast_Mammary_Tissue	1.5472e-05	0.00567303	-4.32186	0.648015	0.98256	-0.456522	1.69509e-05	0.00566185	4.30168	intron_19_10818056_10818176
QTRT1	Cells_Cultured_fibroblasts	1.5472e-05	0.00858608	4.32186	0.648015	0.986594	0.456522	1.69509e-05	0.00807701	-4.30168	intron_19_10818056_10818142
QTRT1	Cells_EBV-transformed_lymphocytes	1.5472e-05	0.00704402	4.32186	0.648015	0.981267	0.456522	1.69509e-05	0.00675217	-4.30168	intron_19_10818056_10818142
QTRT1	Colon_Sigmoid	9.47149e-06	0.00512653	4.4289	0.47181	0.963063	0.719537	1.2851e-05	0.00606148	-4.36263	intron_19_10818056_10818142
QTRT1	Colon_Transverse	1.5472e-05	0.00576027	4.32186	0.648015	0.982799	0.456522	1.69509e-05	0.00587321	-4.30168	intron_19_10818056_10818142
QTRT1	Esophagus_Gastroesophageal_Junction	1.74382e-05	0.00783706	-4.2954	0.453577	0.967006	-0.749464	2.84396e-05	0.0101813	4.18561	intron_19_10812930_10817978
QTRT1	Esophagus_Mucosa	9.00303e-06	0.00336965	4.43983	0.514836	0.975106	0.651327	1.15417e-05	0.00393426	-4.38607	intron_19_10818056_10818142
QTRT1	Esophagus_Muscularis	8.83477e-06	0.00435588	4.44389	0.471714	0.966634	0.719694	1.19881e-05	0.00554674	-4.3778	intron_19_10818056_10818142
QTRT1	Heart_Atrial_Appendage	1.5472e-05	0.00802065	4.32186	0.648015	0.984188	0.456522	1.69509e-05	0.00724575	-4.30168	intron_19_10818056_10818142
QTRT1	Heart_Left_Ventricle	3.94499e-05	0.0129566	4.11068	0.341407	0.962838	0.951389	6.39324e-05	0.0184117	-3.99781	intron_19_10818056_10818142
QTRT1	Kidney_Cortex	1.5472e-05	0.00556836	4.32186	0.648015	0.980069	0.456522	1.69509e-05	0.00636268	-4.30168	intron_19_10818056_10818142
QTRT1	Liver	1.5472e-05	0.00653117	-4.32186	0.648015	0.976092	-0.456522	1.69509e-05	0.00659012	4.30168	intron_19_10818291_10822837
QTRT1	Lung	1.5472e-05	0.00466905	-4.32186	0.648015	0.983688	-0.456522	1.69509e-05	0.00462332	4.30168	intron_19_10818291_10822837
QTRT1	Minor_Salivary_Gland	1.5472e-05	0.00542022	4.32186	0.648015	0.980379	0.456522	1.69509e-05	0.00559623	-4.30168	intron_19_10818056_10818142
QTRT1	Muscle_Skeletal	1.5472e-05	0.00677755	4.32186	0.648015	0.983026	0.456522	1.69509e-05	0.00719578	-4.30168	intron_19_10818056_10818142
QTRT1	Nerve_Tibial	1.5472e-05	0.00642982	4.32186	0.648015	0.984285	0.456522	1.69509e-05	0.00675644	-4.30168	intron_19_10818056_10818142
QTRT1	Ovary	9.99595e-06	0.00456084	4.41726	0.484826	0.969381	0.698562	1.33298e-05	0.0056717	-4.35462	intron_19_10818056_10818142
QTRT1	Pancreas	1.5472e-05	0.00652504	4.32186	0.648015	0.985393	0.456522	1.69509e-05	0.00626129	-4.30168	intron_19_10818056_10818142
QTRT1	Pituitary	1.5472e-05	0.00643525	4.32186	0.648015	0.983176	0.456522	1.69509e-05	0.00637127	-4.30168	intron_19_10818056_10818142
QTRT1	Prostate	3.8601e-05	0.0117561	-4.1157	0.436492	0.958768	-0.77813	6.20815e-05	0.0155423	4.00476	intron_19_10812930_10817978
QTRT1	Skin_Not_Sun_Exposed_Suprapubic	1.5472e-05	0.00570901	4.32186	0.648015	0.983754	0.456522	1.69509e-05	0.00563086	-4.30168	intron_19_10818056_10818142
QTRT1	Skin_Sun_Exposed_Lower_leg	3.8601e-05	0.0101527	-4.1157	0.344943	0.95283	-0.944444	2.27422e-05	0.00598278	4.23611	intron_19_10812930_10817978
QTRT1	Small_Intestine_Terminal_Ileum	3.94499e-05	0.0114288	4.11068	0.341407	0.952892	0.951389	6.39324e-05	0.0142822	-3.99781	intron_19_10817501_10817978
QTRT1	Spleen	1.5472e-05	0.00579525	4.32186	0.648015	0.981723	0.456522	1.69509e-05	0.0063143	-4.30168	intron_19_10818056_10818142
QTRT1	Stomach	1.5472e-05	0.0058407	4.32186	0.648015	0.980172	0.456522	1.69509e-05	0.00567539	-4.30168	intron_19_10818056_10818142
QTRT1	Testis	1.5472e-05	0.00735503	4.32186	0.648015	0.980128	0.456522	1.69509e-05	0.00745255	-4.30168	intron_19_10818056_10818142
QTRT1	Thyroid	1.5472e-05	0.00512113	4.32186	0.648015	0.979634	0.456522	1.69509e-05	0.00538079	-4.30168	intron_19_10818056_10818142
QTRT1	Uterus	1.5472e-05	0.0069082	-4.32186	0.648015	0.984071	-0.456522	1.69509e-05	0.00670472	4.30168	intron_19_10818056_10818176
QTRT1	Vagina	1.5472e-05	0.00633925	4.32186	0.648015	0.980558	0.456522	1.69509e-05	0.00635202	-4.30168	intron_19_10818056_10818142
QTRT1	smultixcan	1.5472e-05	0.00556571	-4.32186	0.648015	0.980349	-0.456522	1.69509e-05	0.00589218	4.30168	intron_19_10818291_10822837
RAB2A	Adipose_Subcutaneous	3.9708e-05	0.0113436	4.10917	0.669281	0.977918	0.427136	4.24859e-05	0.0101459	-4.09353	intron_8_61497374_61504417
RAB2A	Adipose_Visceral_Omentum	3.9708e-05	0.011891	4.10917	0.669281	0.984184	0.427136	4.24859e-05	0.0113951	-4.09353	intron_8_61497374_61504417
RAB2A	Adrenal_Gland	3.9708e-05	0.0154788	4.10917	0.669281	0.982456	0.427136	4.24859e-05	0.0145772	-4.09353	intron_8_61497374_61504417
RAB2A	Artery_Coronary	3.9708e-05	0.0135739	4.10917	0.669281	0.983952	0.427136	4.24859e-05	0.0124318	-4.09353	intron_8_61497374_61504417
RAB2A	Artery_Tibial	3.9708e-05	0.0148001	4.10917	0.669281	0.985451	0.427136	4.24859e-05	0.0129075	-4.09353	intron_8_61497374_61504417
RAB2A	Brain_Amygdala	1.59256e-09	2.5976e-06	-6.0347	0.192115	0.926084	-1.30435	4.04525e-09	7.02697e-06	5.88233	intron_8_61497374_61504417
RAB2A	Brain_Cerebellar_Hemisphere	3.9708e-05	0.0136037	4.10917	0.669281	0.977527	0.427136	4.24859e-05	0.0125592	-4.09353	intron_8_61497374_61504417
RAB2A	Brain_Cerebellum	3.9708e-05	0.0140621	4.10917	0.669281	0.977535	0.427136	4.24859e-05	0.0124932	-4.09353	intron_8_61497374_61504417
RAB2A	Brain_Cortex	3.9708e-05	0.0135719	4.10917	0.669281	0.981744	0.427136	4.24859e-05	0.0122421	-4.09353	intron_8_61497374_61504417
RAB2A	Brain_Frontal_Cortex_BA9	1.59256e-09	4.75497e-06	-6.0347	0.192115	0.923941	-1.30435	4.04525e-09	1.13631e-05	5.88233	intron_8_61497374_61504417
RAB2A	Brain_Nucleus_accumbens_basal_ganglia	3.9708e-05	0.0124331	4.10917	0.669281	0.982779	0.427136	4.24859e-05	0.0113687	-4.09353	intron_8_61497374_61504417
RAB2A	Brain_Putamen_basal_ganglia	7.32969e-09	1.11684e-05	-5.78319	0.311532	0.92883	-1.01201	1.32623e-08	2.14025e-05	5.68265	intron_8_61497374_61504417
RAB2A	Brain_Spinal_cord_cervical_c-1	1.59256e-09	2.8386e-06	-6.0347	0.192115	0.932007	-1.30435	4.04525e-09	6.56226e-06	5.88233	intron_8_61497374_61504417
RAB2A	Brain_Substantia_nigra	1.59256e-09	1.97295e-06	6.0347	0.192115	0.91389	1.30435	4.04525e-09	5.3432e-06	-5.88233	intron_8_61497374_61504417
RAB2A	Breast_Mammary_Tissue	3.9708e-05	0.0114458	4.10917	0.669281	0.983703	0.427136	4.24859e-05	0.0107589	-4.09353	intron_8_61497374_61504417
RAB2A	Cells_Cultured_fibroblasts	3.9708e-05	0.0162194	4.10917	0.669281	0.986767	0.427136	4.24859e-05	0.0144008	-4.09353	intron_8_61497374_61504417
RAB2A	Cells_EBV-transformed_lymphocytes	1.59256e-09	2.3548e-06	-6.0347	0.192115	0.907529	-1.30435	4.04525e-09	6.27589e-06	5.88233	intron_8_61497374_61504417
RAB2A	Colon_Sigmoid	1.59256e-09	3.33301e-06	-6.0347	0.192115	0.916849	-1.30435	4.04525e-09	7.8899e-06	5.88233	intron_8_61497374_61504417
RAB2A	Colon_Transverse	3.9708e-05	0.0115214	4.10917	0.669281	0.985455	0.427136	4.24859e-05	0.0110989	-4.09353	intron_8_61497374_61504417
RAB2A	Esophagus_Gastroesophageal_Junction	3.9708e-05	0.0148355	4.10917	0.669281	0.983824	0.427136	4.24859e-05	0.0132418	-4.09353	intron_8_61497374_61504417
RAB2A	Liver	3.9708e-05	0.0135779	-4.10917	0.669281	0.97907	-0.427136	4.24859e-05	0.0122185	4.09353	intron_8_61497374_61504417
RAB2A	Lung	1.52259e-09	1.9789e-06	6.04195	0.192115	0.913314	1.30435	3.86195e-09	5.11064e-06	-5.89	intron_8_61504528_61531139
RAB2A	Minor_Salivary_Gland	3.72918e-09	4.76606e-06	-5.89578	0.194596	0.922928	-1.2971	9.3248e-09	1.2594e-05	5.74257	intron_8_61484672_61496767
RAB2A	Nerve_Tibial	3.9708e-05	0.0131022	4.10917	0.669281	0.984659	0.427136	4.24859e-05	0.011861	-4.09353	intron_8_61497374_61504417
RAB2A	Ovary	1.59256e-09	3.47746e-06	-6.0347	0.192115	0.914323	-1.30435	4.04525e-09	8.70565e-06	5.88233	intron_8_61497374_61504417
RAB2A	Pancreas	3.9708e-05	0.0130458	4.10917	0.669281	0.985393	0.427136	4.24859e-05	0.0110188	-4.09353	intron_8_61497374_61504417
RAB2A	Pituitary	3.9708e-05	0.0132294	4.10917	0.669281	0.984921	0.427136	4.24859e-05	0.0122839	-4.09353	intron_8_61497374_61504417
RAB2A	Prostate	1.59256e-09	2.93864e-06	6.0347	0.192115	0.910395	1.30435	4.04525e-09	7.47068e-06	-5.88233	intron_8_61497374_61504417
RAB2A	Skin_Not_Sun_Exposed_Suprapubic	3.9708e-05	0.0113813	4.10917	0.669281	0.984769	0.427136	4.24859e-05	0.0105163	-4.09353	intron_8_61497374_61504417
RAB2A	Skin_Sun_Exposed_Lower_leg	1.59256e-09	1.77658e-06	6.0347	0.192115	0.924448	1.30435	4.04525e-09	4.32324e-06	-5.88233	intron_8_61497374_61504417
RAB2A	Small_Intestine_Terminal_Ileum	1.26613e-09	2.17707e-06	6.07164	0.232382	0.930964	1.19424	2.84412e-09	5.19504e-06	-5.94035	intron_8_61488856_61496767
RAB2A	Spleen	1.59256e-09	3.67084e-06	6.0347	0.192115	0.92045	1.30435	4.04525e-09	9.14891e-06	-5.88233	intron_8_61497374_61504417
RAB2A	Stomach	3.9708e-05	0.0112423	-4.10917	0.669281	0.983505	-0.427136	4.24859e-05	0.0104559	4.09353	intron_8_61497374_61531139
RAB2A	Testis	1.94219e-09	5.66333e-06	6.00257	0.192115	0.91874	1.30435	4.91695e-09	1.35472e-05	-5.84996	intron_8_61488856_61496767
RAB2A	Thyroid	1.59256e-09	1.83701e-06	-6.0347	0.192115	0.923563	-1.30435	4.04525e-09	4.61475e-06	5.88233	intron_8_61497374_61504417
RAB2A	Uterus	3.9708e-05	0.013341	4.10917	0.669281	0.985588	0.427136	4.24859e-05	0.0124848	-4.09353	intron_8_61497374_61504417
RAB2A	Whole_Blood	3.9708e-05	0.0128762	-4.10917	0.669281	0.985382	-0.427136	4.24859e-05	0.0124021	4.09353	intron_8_61497374_61531139
RAB2A	smultixcan	1.40471e-09	1.97461e-06	6.02559	0.202654	0.901701	1.26765	3.4484e-09	4.61961e-06	-5.88009	intron_8_61488856_61496767
RANBP10	Esophagus_Gastroesophageal_Junction	0.000151561	0.0382107	3.7885	0.0656962	0.85145	1.84049	0.000391847	0.0610647	-3.54551	intron_16_67778358_67839331
RANBP10	smultixcan	0.000151561	0.0313899	3.7885	0.0656962	0.846796	1.84049	0.000391847	0.0552889	-3.54551	intron_16_67778358_67839331
RAP1GDS1	Brain_Anterior_cingulate_cortex_BA24	0.000693363	0.0987239	-3.39219	0.082847	0.892807	-1.7344	0.00195343	0.161437	3.09722	intron_4_99338039_99338518
RAPGEF6	Brain_Cerebellum	0.000606316	0.0840794	3.42877	0.215077	0.902046	1.23973	0.00115346	0.112422	-3.25015	intron_5_130775408_130778042
RAPGEF6	Brain_Nucleus_accumbens_basal_ganglia	0.000606316	0.0846914	-3.42877	0.215077	0.906176	-1.23973	0.00115346	0.119879	3.25015	intron_5_130775408_130778042
RAPGEF6	Cells_Cultured_fibroblasts	0.000606316	0.0893747	3.42877	0.215077	0.914293	1.23973	0.00115346	0.120298	-3.25015	intron_5_130775408_130778042
RAPGEF6	Cells_EBV-transformed_lymphocytes	0.000691178	0.0821677	-3.39305	0.277513	0.931078	-1.08592	0.47355	0.910646	0.716715	intron_5_130762984_130766552
RAPGEF6	Muscle_Skeletal	0.000606316	0.0761971	-3.42877	0.215077	0.920176	-1.23973	0.00115346	0.104764	3.25015	intron_5_130775408_130778042
RAPGEF6	smultixcan	0.000606316	0.0781838	0	0.215077	0.904593	1.11022e-16	0.00115346	0.1105	-2.22045e-16	intron_5_130775408_130778042
RASIP1	Adipose_Subcutaneous	2.36525e-06	0.00115823	4.71941	0.511223	0.967464	0.656934	3.03075e-06	0.00147199	-4.66873	intron_19_49224254_49225111
RASIP1	Adrenal_Gland	3.75549e-06	0.00280921	4.62447	0.418663	0.957918	0.808744	5.5353e-06	0.00392733	-4.5434	intron_19_49224254_49225111
RASIP1	Artery_Aorta	2.36525e-06	0.00154335	4.71941	0.511223	0.977658	0.656934	3.03075e-06	0.00213305	-4.66873	intron_19_49224254_49225111
RASIP1	Artery_Coronary	0.000181341	0.038049	3.74369	0.206128	0.927489	1.26429	0.000367951	0.0545772	-3.56206	intron_19_49224254_49225111
RASIP1	Artery_Tibial	2.36525e-06	0.00167352	4.71941	0.511223	0.977589	0.656934	3.03075e-06	0.00211578	-4.66873	intron_19_49224254_49225111
RASIP1	Brain_Amygdala	2.36525e-06	0.0013654	4.71941	0.511223	0.975531	0.656934	3.03075e-06	0.00194266	-4.66873	intron_19_49224254_49225111
RASIP1	Brain_Cerebellar_Hemisphere	2.36525e-06	0.00155004	4.71941	0.511223	0.962291	0.656934	3.03075e-06	0.00203963	-4.66873	intron_19_49224254_49225111
RASIP1	Brain_Cerebellum	0.000181341	0.0392152	3.74369	0.206128	0.902046	1.26429	0.000367951	0.0545906	-3.56206	intron_19_49224254_49225111
RASIP1	Brain_Cortex	2.36525e-06	0.00169199	4.71941	0.511223	0.972452	0.656934	3.03075e-06	0.00211773	-4.66873	intron_19_49224254_49225111
RASIP1	Brain_Frontal_Cortex_BA9	2.36525e-06	0.00201773	4.71941	0.511223	0.97505	0.656934	3.03075e-06	0.00279256	-4.66873	intron_19_49224254_49225111
RASIP1	Brain_Hippocampus	2.36525e-06	0.00190322	4.71941	0.511223	0.976953	0.656934	3.03075e-06	0.00262026	-4.66873	intron_19_49224254_49225111
RASIP1	Brain_Hypothalamus	0.000181341	0.0421645	-3.74369	0.206128	0.925255	-1.26429	0.000367951	0.0620012	3.56206	intron_19_49224254_49225111
RASIP1	Brain_Substantia_nigra	0.000181341	0.0477426	3.74369	0.206128	0.91389	1.26429	0.000367951	0.0687289	-3.56206	intron_19_49224254_49225111
RASIP1	Breast_Mammary_Tissue	2.36525e-06	0.00132978	4.71941	0.511223	0.968494	0.656934	3.03075e-06	0.00174542	-4.66873	intron_19_49224254_49225111
RASIP1	Colon_Sigmoid	0.000116702	0.0315829	3.85295	0.18405	0.916849	1.32839	0.000238055	0.0445943	-3.67478	intron_19_49224254_49225111
RASIP1	Colon_Transverse	0.000181341	0.0342085	3.74369	0.206128	0.925045	1.26429	0.000367951	0.0513199	-3.56206	intron_19_49224254_49225111
RASIP1	Esophagus_Gastroesophageal_Junction	2.36525e-06	0.00166697	4.71941	0.511223	0.976075	0.656934	3.03075e-06	0.0024376	-4.66873	intron_19_49224254_49225111
RASIP1	Esophagus_Mucosa	2.36525e-06	0.00114474	4.71941	0.511223	0.975106	0.656934	3.03075e-06	0.00144967	-4.66873	intron_19_49224254_49225111
RASIP1	Esophagus_Muscularis	2.36525e-06	0.00165073	4.71941	0.511223	0.972041	0.656934	3.03075e-06	0.00213424	-4.66873	intron_19_49224254_49225111
RASIP1	Heart_Atrial_Appendage	0.000181341	0.0395423	3.74369	0.206128	0.91345	1.26429	0.000367951	0.0578121	-3.56206	intron_19_49224254_49225111
RASIP1	Kidney_Cortex	2.36525e-06	0.00119175	4.71941	0.511223	0.972855	0.656934	3.03075e-06	0.00158003	-4.66873	intron_19_49224254_49225111
RASIP1	Liver	0.000181341	0.0386041	3.74369	0.206128	0.886761	1.26429	0.000367951	0.0563852	-3.56206	intron_19_49224254_49225111
RASIP1	Minor_Salivary_Gland	0.000181341	0.034451	3.74369	0.206128	0.926315	1.26429	0.000367951	0.0499221	-3.56206	intron_19_49224254_49225111
RASIP1	Muscle_Skeletal	2.36525e-06	0.0015596	4.71941	0.511223	0.975292	0.656934	3.03075e-06	0.00210973	-4.66873	intron_19_49224254_49225111
RASIP1	Nerve_Tibial	2.36525e-06	0.00150176	4.71941	0.511223	0.977416	0.656934	3.03075e-06	0.00175619	-4.66873	intron_19_49224254_49225111
RASIP1	Ovary	3.88413e-06	0.00208312	4.61749	0.419946	0.956896	0.806515	5.71327e-06	0.00346156	-4.53673	intron_19_49224254_49225111
RASIP1	Pancreas	2.36525e-06	0.00151613	4.71941	0.511223	0.976485	0.656934	3.03075e-06	0.00199693	-4.66873	intron_19_49224254_49225111
RASIP1	Pituitary	2.36525e-06	0.00148357	4.71941	0.511223	0.971453	0.656934	3.03075e-06	0.00193442	-4.66873	intron_19_49224254_49225111
RASIP1	Prostate	0.000181341	0.0357766	3.74369	0.206128	0.910395	1.26429	0.000367951	0.0541214	-3.56206	intron_19_49224254_49225111
RASIP1	Skin_Sun_Exposed_Lower_leg	0.000181341	0.0317111	3.74369	0.206128	0.925326	1.26429	0.000367951	0.0466058	-3.56206	intron_19_49224254_49225111
RASIP1	Spleen	2.36525e-06	0.00144196	4.71941	0.511223	0.972374	0.656934	3.03075e-06	0.00181061	-4.66873	intron_19_49224254_49225111
RASIP1	Stomach	0.000181341	0.0335918	3.74369	0.206128	0.919344	1.26429	0.000367951	0.0495084	-3.56206	intron_19_49224254_49225111
RASIP1	Testis	2.36525e-06	0.00193146	4.71941	0.511223	0.965377	0.656934	3.03075e-06	0.00245597	-4.66873	intron_19_49224254_49225111
RASIP1	Uterus	0.000181341	0.0375928	3.74369	0.206128	0.916214	1.26429	0.000367951	0.0548461	-3.56206	intron_19_49224254_49225111
RASIP1	Vagina	2.36525e-06	0.0015842	4.71941	0.511223	0.97404	0.656934	3.03075e-06	0.00213416	-4.66873	intron_19_49224254_49225111
RASIP1	smultixcan	8.36204e-06	0.00355887	4.14057	0.259095	0.919464	0.82072	7.40874e-06	0.003296	-4.05	intron_19_49224254_49225111
RCC1	Adipose_Subcutaneous	0.000646318	0.0791233	-3.41139	0.883299	0.994418	0.146789	0.000448225	0.0599255	3.50993	intron_1_28862538_28862774
RCC1	Adipose_Visceral_Omentum	0.000646318	0.0838339	-3.41139	0.883299	0.994524	0.146789	0.000448225	0.0644944	3.50993	intron_1_28862538_28862774
RCC1	Adrenal_Gland	0.000646318	0.0951497	-3.41139	0.883299	0.994512	0.146789	0.000448225	0.0722212	3.50993	intron_1_28862538_28862774
RCC1	Artery_Aorta	0.000646318	0.0895534	-3.41139	0.883299	0.997612	0.146789	0.000448225	0.0701029	3.50993	intron_1_28862538_28862774
RCC1	Artery_Coronary	0.000646318	0.0839414	-3.41139	0.883299	0.996005	0.146789	0.000448225	0.0652807	3.50993	intron_1_28862538_28862774
RCC1	Artery_Tibial	0.000646318	0.0934336	-3.41139	0.883299	0.997019	0.146789	0.000448225	0.0703671	3.50993	intron_1_28862538_28862774
RCC1	Brain_Amygdala	0.000659081	0.0819337	3.40606	0.267822	0.944878	1.10809	0.000846798	0.0939717	-3.33703	intron_1_28835417_28843237
RCC1	Brain_Caudate_basal_ganglia	0.000646318	0.0896365	-3.41139	0.883299	0.992773	0.146789	0.000448225	0.0707237	3.50993	intron_1_28862538_28862774
RCC1	Brain_Cerebellum	0.000646318	0.0861498	-3.41139	0.883299	0.994214	0.146789	0.000448225	0.0647348	3.50993	intron_1_28862538_28862774
RCC1	Brain_Cortex	0.000646318	0.0846869	-3.41139	0.883299	0.99366	0.146789	0.000448225	0.0669941	3.50993	intron_1_28862538_28862774
RCC1	Brain_Frontal_Cortex_BA9	0.000255431	0.0512708	3.65675	0.53256	0.975507	0.624103	0.000254032	0.0486528	-3.65816	intron_1_28835417_28843237
RCC1	Brain_Hippocampus	0.000381919	0.0699153	3.55227	0.987763	0.999141	-0.0153374	0.00027621	0.0514656	-3.63665	intron_1_28835417_28843237
RCC1	Brain_Nucleus_accumbens_basal_ganglia	0.000646318	0.0860903	-3.41139	0.883299	0.994559	0.146789	0.000448225	0.0683748	3.50993	intron_1_28862538_28862774
RCC1	Cells_Cultured_fibroblasts	0.000646318	0.0928533	3.41139	0.883299	0.996803	-0.146789	0.000448225	0.0726612	-3.50993	intron_1_28862538_28862774
RCC1	Cells_EBV-transformed_lymphocytes	0.000646318	0.0814245	-3.41139	0.883299	0.995357	0.146789	0.000448225	0.0576958	3.50993	intron_1_28862538_28862774
RCC1	Colon_Sigmoid	0.000646318	0.0905798	3.41139	0.883299	0.99699	-0.146789	0.000448225	0.069909	-3.50993	intron_1_28862538_28862774
RCC1	Colon_Transverse	0.000318744	0.0508781	3.59957	0.92823	0.994926	0.0900726	0.000241637	0.0393748	-3.67096	intron_1_28835417_28843237
RCC1	Esophagus_Gastroesophageal_Junction	0.000646318	0.0863893	-3.41139	0.883299	0.994014	0.146789	0.000448225	0.0684081	3.50993	intron_1_28862538_28862774
RCC1	Esophagus_Mucosa	0.000646318	0.0809946	-3.41139	0.883299	0.994429	0.146789	0.000448225	0.0612561	3.50993	intron_1_28862538_28862774
RCC1	Esophagus_Muscularis	0.000646318	0.0886033	-3.41139	0.883299	0.994717	0.146789	0.000448225	0.0684876	3.50993	intron_1_28862538_28862774
RCC1	Heart_Atrial_Appendage	0.000336934	0.0574984	3.58511	0.956073	0.99728	0.0550819	0.000251386	0.044285	-3.66084	intron_1_28835417_28843237
RCC1	Heart_Left_Ventricle	0.000646318	0.0851631	-3.41139	0.883299	0.994405	0.146789	0.000448225	0.0649425	3.50993	intron_1_28862538_28862774
RCC1	Liver	0.000287676	0.0530883	3.62615	0.876408	0.993588	0.155524	0.000224763	0.0408771	-3.68942	intron_1_28835417_28843237
RCC1	Lung	0.000646318	0.0766426	-3.41139	0.883299	0.994013	0.146789	0.000448225	0.0580257	3.50993	intron_1_28862538_28862774
RCC1	Minor_Salivary_Gland	0.000646318	0.0773299	3.41139	0.883299	0.993873	-0.146789	0.000448225	0.0589297	-3.50993	intron_1_28862538_28862774
RCC1	Muscle_Skeletal	0.000646318	0.0772952	3.41139	0.883299	0.998496	-0.146789	0.000448225	0.0637817	-3.50993	intron_1_28862538_28862774
RCC1	Nerve_Tibial	0.000646318	0.0881011	-3.41139	0.883299	0.995802	0.146789	0.000448225	0.0679735	3.50993	intron_1_28862538_28862774
RCC1	Ovary	0.000646318	0.0823248	-3.41139	0.883299	0.994384	0.146789	0.000448225	0.0640228	3.50993	intron_1_28862538_28862774
RCC1	Pancreas	0.000374143	0.0568008	3.55768	0.922281	0.996025	-0.097561	0.000251702	0.0393023	-3.66052	intron_1_28832596_28834640
RCC1	Pituitary	0.000646318	0.0895025	-3.41139	0.883299	0.995656	0.146789	0.000448225	0.0711857	3.50993	intron_1_28862538_28862774
RCC1	Prostate	0.0002412	0.0422552	3.67143	0.595084	0.973288	0.531483	0.000228216	0.0385094	-3.68554	intron_1_28835417_28843237
RCC1	Skin_Not_Sun_Exposed_Suprapubic	0.000267451	0.0422942	3.64494	0.823343	0.993772	0.223248	0.000215935	0.0340585	-3.69961	intron_1_28835417_28843237
RCC1	Skin_Sun_Exposed_Lower_leg	0.000646318	0.0718215	-3.41139	0.883299	0.992633	0.146789	0.000448225	0.0545511	3.50993	intron_1_28862538_28862774
RCC1	Small_Intestine_Terminal_Ileum	0.000646318	0.0771055	-3.41139	0.883299	0.997768	0.146789	0.000448225	0.0594799	3.50993	intron_1_28862538_28862774
RCC1	Stomach	0.000411303	0.0569533	3.53272	0.959177	0.998565	-0.0511861	0.000292977	0.0422872	-3.62143	intron_1_28835417_28843237
RCC1	Thyroid	0.000572082	0.0733218	3.44452	0.845893	0.994421	-0.194361	0.000384793	0.0528078	-3.5503	intron_1_28835417_28843237
RCC1	Uterus	0.000646318	0.0843388	3.41139	0.883299	0.99559	-0.146789	0.000448225	0.065545	-3.50993	intron_1_28862538_28862774
RCC1	Vagina	0.000646318	0.0826043	-3.41139	0.883299	0.994091	0.146789	0.000448225	0.062819	3.50993	intron_1_28862538_28862774
RCC1	Whole_Blood	0.000257229	0.0522006	3.65495	0.775598	0.993621	0.285061	0.00021425	0.041903	-3.70159	intron_1_28835417_28843237
RCC1	smultixcan	0.000758934	0.0903909	-3.36735	0.890545	0.99607	0.137615	0.000533573	0.0689738	3.46331	intron_1_28843379_28856370
REV3L	Muscle_Skeletal	0.000634013	0.0761971	-3.41663	0.205708	0.920176	-1.26545	0.001218	0.106438	3.23463	intron_6_111702647_111708968
REV3L	smultixcan	0.000634013	0.080122	-3.41663	0.205708	0.903167	-1.26545	0.001218	0.113987	3.23463	intron_6_111702647_111708968
RFTN2	smultixcan	0.000350796	0.0546246	-1.65489	0.35972	0.940278	1.20185	0.000105419	0.0224445	1.91045	intron_2_198508996_198511207
RGS19	Adipose_Subcutaneous	0.000586688	0.0748974	3.4377	0.401737	0.953539	-0.838524	0.000263553	0.040924	-3.64872	intron_20_62707999_62710647
RGS19	Adrenal_Gland	0.000586688	0.0897113	3.4377	0.401737	0.954796	-0.838524	0.000263553	0.0474461	-3.64872	intron_20_62707999_62710647
RGS19	Artery_Aorta	0.000586688	0.0856787	3.4377	0.401737	0.969289	-0.838524	0.000263553	0.0476678	-3.64872	intron_20_62707999_62710647
RGS19	Artery_Coronary	0.000586688	0.0796847	3.4377	0.401737	0.963929	-0.838524	0.000263553	0.0437127	-3.64872	intron_20_62707999_62710647
RGS19	Brain_Caudate_basal_ganglia	0.000586688	0.0847976	3.4377	0.401737	0.9674	-0.838524	0.000263553	0.046605	-3.64872	intron_20_62707999_62710647
RGS19	Brain_Cortex	0.000586688	0.0813008	3.4377	0.401737	0.95845	-0.838524	0.000263553	0.045471	-3.64872	intron_20_62707999_62710647
RGS19	Cells_Cultured_fibroblasts	0.000586688	0.0878541	3.4377	0.401737	0.9558	-0.838524	0.000263553	0.0500717	-3.64872	intron_20_62707999_62710647
RGS19	Cells_EBV-transformed_lymphocytes	0.000586688	0.0773822	3.4377	0.401737	0.954637	-0.838524	0.000263553	0.0402526	-3.64872	intron_20_62707999_62710647
RGS19	Esophagus_Gastroesophageal_Junction	0.000586688	0.0842277	3.4377	0.401737	0.960124	-0.838524	0.000263553	0.0468752	-3.64872	intron_20_62707999_62710647
RGS19	Esophagus_Mucosa	0.000586688	0.0776835	3.4377	0.401737	0.962941	-0.838524	0.000263553	0.040708	-3.64872	intron_20_62707999_62710647
RGS19	Esophagus_Muscularis	0.000586688	0.0828803	3.4377	0.401737	0.957036	-0.838524	0.000263553	0.0458855	-3.64872	intron_20_62707999_62710647
RGS19	Minor_Salivary_Gland	0.000586688	0.0749813	3.4377	0.401737	0.966062	-0.838524	0.000263553	0.0397193	-3.64872	intron_20_62707999_62710647
RGS19	Prostate	0.000586688	0.078314	3.4377	0.401737	0.95482	-0.838524	0.000263553	0.0419188	-3.64872	intron_20_62707999_62710647
RGS19	Skin_Not_Sun_Exposed_Suprapubic	0.000586688	0.0710711	3.4377	0.401737	0.96343	-0.838524	0.000263553	0.038858	-3.64872	intron_20_62707999_62710647
RGS19	Skin_Not_Sun_Exposed_Suprapubic	0.000586688	0.0710711	3.4377	0.401737	0.96343	-0.838524	0.000263553	0.038858	-3.64872	intron_20_62708307_62710647
RGS19	Small_Intestine_Terminal_Ileum	0.000586688	0.0736028	3.4377	0.401737	0.963988	-0.838524	0.000263553	0.0409192	-3.64872	intron_20_62707999_62710647
RGS19	Stomach	0.000586688	0.0707768	3.4377	0.401737	0.959865	-0.838524	0.000263553	0.0395247	-3.64872	intron_20_62707999_62710647
RGS19	smultixcan	0.000586688	0.0769602	3.4377	0.401737	0.948554	-0.838524	0.000263553	0.0417303	-3.64872	intron_20_62707999_62710647
RHEB	Adipose_Subcutaneous	0.000527786	0.0698698	-3.46624	0.0540456	0.808835	-1.92647	0.00160939	0.129204	3.1542	intron_7_151188100_151195175
RHEB	Adipose_Visceral_Omentum	0.000527786	0.076567	-3.46624	0.0540456	0.830596	-1.92647	0.00160939	0.134086	3.1542	intron_7_151188100_151195175
RHEB	Artery_Aorta	0.000527786	0.0817413	-3.46624	0.0540456	0.833332	-1.92647	0.00160939	0.137696	3.1542	intron_7_151188100_151195175
RHEB	Artery_Coronary	0.000527786	0.076265	3.46624	0.0540456	0.850119	1.92647	0.00160939	0.13632	-3.1542	intron_7_151188100_151216546
RHEB	Brain_Caudate_basal_ganglia	0.000527786	0.0809494	-3.46624	0.0540456	0.827464	-1.92647	0.00160939	0.139311	3.1542	intron_7_151188100_151195175
RHEB	Brain_Frontal_Cortex_BA9	0.000527786	0.0808662	-3.46624	0.0540456	0.821351	-1.92647	0.00160939	0.141695	3.1542	intron_7_151188100_151195175
RHEB	Brain_Hypothalamus	0.000527786	0.0804303	-3.46624	0.0540456	0.84531	-1.92647	0.00160939	0.144955	3.1542	intron_7_151188100_151195175
RHEB	Brain_Nucleus_accumbens_basal_ganglia	0.000527786	0.079412	-3.46624	0.0540456	0.835797	-1.92647	0.00160939	0.142969	3.1542	intron_7_151188100_151195175
RHEB	Brain_Putamen_basal_ganglia	0.000527786	0.0816396	-3.46624	0.0540456	0.827564	-1.92647	0.00160939	0.146935	3.1542	intron_7_151188100_151195175
RHEB	Cells_Cultured_fibroblasts	0.000527786	0.0833537	-3.46624	0.0540456	0.802285	-1.92647	0.00160939	0.140009	3.1542	intron_7_151188100_151195175
RHEB	Esophagus_Gastroesophageal_Junction	0.000527786	0.0802542	-3.46624	0.0540456	0.821136	-1.92647	0.00160939	0.130369	3.1542	intron_7_151188100_151195175
RHEB	Esophagus_Mucosa	0.000527786	0.0733262	-3.46624	0.0540456	0.814481	-1.92647	0.00160939	0.120714	3.1542	intron_7_151188100_151195175
RHEB	Esophagus_Muscularis	0.000527786	0.0786999	3.46624	0.0540456	0.82748	1.92647	0.00160939	0.131649	-3.1542	intron_7_151188100_151216546
RHEB	Heart_Atrial_Appendage	0.000527786	0.0791684	-3.46624	0.0540456	0.828953	-1.92647	0.00160939	0.132898	3.1542	intron_7_151188100_151195175
RHEB	Heart_Left_Ventricle	0.000527786	0.0756791	3.46624	0.0540456	0.874626	1.92647	0.00160939	0.132658	-3.1542	intron_7_151188100_151216546
RHEB	Kidney_Cortex	0.000527786	0.0738691	-3.46624	0.0540456	0.809056	-1.92647	0.00160939	0.123548	3.1542	intron_7_151188100_151195175
RHEB	Liver	0.000527786	0.0746365	-3.46624	0.0540456	0.803575	-1.92647	0.00160939	0.1275	3.1542	intron_7_151188100_151195175
RHEB	Lung	0.000527786	0.0700178	3.46624	0.0540456	0.835314	1.92647	0.00160939	0.125512	-3.1542	intron_7_151188100_151216546
RHEB	Ovary	0.000527786	0.0740111	-3.46624	0.0540456	0.827199	-1.92647	0.00160939	0.134593	3.1542	intron_7_151188100_151195175
RHEB	Pituitary	0.000527786	0.082379	3.46624	0.0540456	0.82762	1.92647	0.00160939	0.142147	-3.1542	intron_7_151188100_151216546
RHEB	Prostate	0.000527786	0.0742923	-3.46624	0.0540456	0.85841	-1.92647	0.00160939	0.13311	3.1542	intron_7_151188100_151195175
RHEB	Skin_Sun_Exposed_Lower_leg	0.000527786	0.0638719	-3.46624	0.0540456	0.830481	-1.92647	0.00160939	0.119392	3.1542	intron_7_151188100_151195175
RHEB	smultixcan	0.000554208	0.07459	-3.42975	0.0515363	0.834658	-1.93703	0.00170329	0.138933	3.11588	intron_7_151188100_151195175
RMC1	Adipose_Visceral_Omentum	0.000245277	0.0450664	-3.66714	0.634413	0.981467	-0.475524	0.00027985	0.0464468	3.63327	intron_18_21099138_21100166
RMC1	Brain_Cerebellum	0.000245277	0.047176	-3.66714	0.634413	0.975577	-0.475524	0.00027985	0.0466036	3.63327	intron_18_21099138_21100166
RMC1	Breast_Mammary_Tissue	0.000245277	0.042385	-3.66714	0.634413	0.981314	-0.475524	0.00027985	0.0431245	3.63327	intron_18_21099138_21100166
RMC1	Cells_Cultured_fibroblasts	0.000245277	0.0518756	-3.66714	0.634413	0.986574	-0.475524	0.00027985	0.0524991	3.63327	intron_18_21099138_21100166
RMC1	Colon_Transverse	0.000245277	0.040882	-3.66714	0.634413	0.982106	-0.475524	0.00027985	0.0424911	3.63327	intron_18_21099138_21100166
RMC1	Esophagus_Mucosa	0.000245277	0.041285	-3.66714	0.634413	0.980372	-0.475524	0.00027985	0.0419153	3.63327	intron_18_21099138_21100166
RMC1	Minor_Salivary_Gland	0.000245277	0.0405674	-3.66714	0.634413	0.97785	-0.475524	0.00027985	0.041369	3.63327	intron_18_21099138_21100166
RMC1	Muscle_Skeletal	0.00110373	0.0982764	3.26266	0.679909	0.985588	0.412587	0.00122324	0.106438	-3.23341	intron_18_21084411_21087949
RMC1	Nerve_Tibial	0.000245277	0.0477779	-3.66714	0.634413	0.983191	-0.475524	0.00027985	0.0475242	3.63327	intron_18_21099138_21100166
RMC1	Ovary	0.000245277	0.0435937	-3.66714	0.634413	0.978414	-0.475524	0.00027985	0.0447219	3.63327	intron_18_21099138_21100166
RMC1	Prostate	0.000245277	0.0423331	-3.66714	0.634413	0.97591	-0.475524	0.00027985	0.043881	3.63327	intron_18_21099138_21100166
RMC1	Skin_Sun_Exposed_Lower_leg	0.000245277	0.0380183	-3.66714	0.634413	0.9818	-0.475524	0.00027985	0.0398774	3.63327	intron_18_21099138_21100166
RMC1	Spleen	0.000245277	0.0420559	-3.66714	0.634413	0.980958	-0.475524	0.00027985	0.0420129	3.63327	intron_18_21099138_21100166
RMC1	Stomach	0.000245277	0.0401604	-3.66714	0.634413	0.979346	-0.475524	0.00027985	0.0411122	3.63327	intron_18_21099138_21100166
RMC1	Testis	0.000245277	0.0539392	-3.66714	0.634413	0.978636	-0.475524	0.00027985	0.0533593	3.63327	intron_18_21099138_21100166
RMC1	Uterus	0.000245277	0.0442569	-3.66714	0.634413	0.981254	-0.475524	0.00027985	0.0459296	3.63327	intron_18_21099138_21100166
RMC1	smultixcan	0.000245277	0.0438338	-3.66714	0.634413	0.979018	-0.475524	0.00027985	0.0432762	3.63327	intron_18_21099138_21100166
RNF14	Liver	0.000517337	0.0739042	3.47162	0.147708	0.867901	1.44767	0.000971669	0.100493	-3.2986	intron_5_141346469_141350269
RNF14	Muscle_Skeletal	0.00112819	0.0994897	-3.25644	0.184348	0.918843	-1.32749	0.00211057	0.142537	3.07422	intron_5_141348732_141353148
RNF14	Skin_Sun_Exposed_Lower_leg	0.00112819	0.0986433	-3.25644	0.184348	0.919965	-1.32749	0.00211057	0.13854	3.07422	intron_5_141348732_141353148
RNF14	Testis	0.000517337	0.0870304	3.47162	0.147708	0.898793	1.44767	0.000971669	0.123605	-3.2986	intron_5_141346469_141350269
RNF14	smultixcan	0.000517337	0.0708845	3.47162	0.147708	0.881052	1.44767	0.000971669	0.10039	-3.2986	intron_5_141346469_141350269
RPL24	Testis	2.44252e-05	0.0103388	-4.22005	0.178673	0.9135	1.34485	1.00156e-05	0.00530673	4.41684	intron_3_101405401_101405516
RPL24	smultixcan	2.44252e-05	0.00803786	-4.22005	0.178673	0.895257	1.34485	1.00156e-05	0.00407556	4.41684	intron_3_101405401_101405516
RPL7A	Brain_Amygdala	1.39407e-05	0.00604845	-4.34479	0.872196	0.99405	-0.16087	1.20516e-05	0.00548291	4.37665	intron_9_136215101_136215777
RPL7A	Brain_Cortex	1.39407e-05	0.00658899	-4.34479	0.872196	0.99366	-0.16087	1.20516e-05	0.00543294	4.37665	intron_9_136215101_136215777
RPL7A	Brain_Hypothalamus	1.39407e-05	0.007147	-4.34479	0.872196	0.992692	-0.16087	1.20516e-05	0.00566094	4.37665	intron_9_136215101_136215777
RPL7A	Brain_Nucleus_accumbens_basal_ganglia	1.39407e-05	0.00569456	-4.34479	0.872196	0.994559	-0.16087	1.20516e-05	0.00504535	4.37665	intron_9_136215101_136215777
RPL7A	Brain_Substantia_nigra	1.39407e-05	0.00690824	-4.34479	0.872196	0.993281	-0.16087	1.20516e-05	0.00675328	4.37665	intron_9_136215101_136215777
RPL7A	Testis	1.39407e-05	0.00671292	-4.34479	0.872196	0.99667	-0.16087	1.20516e-05	0.006149	4.37665	intron_9_136215243_136215777
RPL7A	smultixcan	1.39407e-05	0.00515364	-4.34479	0.872196	0.994754	-0.16087	1.20516e-05	0.00462022	4.37665	intron_9_136215101_136215777
RPL7A	smultixcan	1.39407e-05	0.00515364	-4.34479	0.872196	0.994754	-0.16087	1.20516e-05	0.00462022	4.37665	intron_9_136215672_136215777
RPS6KB2	Adipose_Subcutaneous	0.00099753	0.0994771	3.29122	0.327792	0.9402	0.978571	0.00158793	0.12817	-3.15812	intron_11_67196094_67196453
RPS6KB2	Esophagus_Mucosa	0.00099753	0.0975668	3.29122	0.327792	0.952881	0.978571	0.00158793	0.120714	-3.15812	intron_11_67196094_67196591
RPS6KB2	Lung	0.00099753	0.0974235	3.29122	0.327792	0.946108	0.978571	0.00158793	0.124422	-3.15812	intron_11_67196094_67196591
RPS6KB2	Minor_Salivary_Gland	0.00099753	0.0970504	3.29122	0.327792	0.948205	0.978571	0.00158793	0.124163	-3.15812	intron_11_67196094_67196591
RPS6KB2	Uterus	0.000741443	0.0899269	3.37378	0.387231	0.959714	0.86465	0.00110277	0.113465	-3.2629	intron_11_67196094_67196591
RPS9	Adipose_Subcutaneous	0.000399258	0.0569533	-3.54057	0.926453	0.995893	0.0923084	0.000314127	0.0455116	3.60336	intron_19_54710330_54711266
RPS9	Adipose_Visceral_Omentum	0.000730605	0.0909474	-3.37783	0.888091	0.994524	0.14072	0.000563394	0.0752524	3.44865	intron_19_54704829_54705028
RPS9	Artery_Tibial	0.000658681	0.093635	-3.40622	0.876469	0.997019	0.155446	0.000502921	0.0753486	3.4792	intron_19_54704829_54705028
RPS9	Brain_Cerebellar_Hemisphere	0.000590143	0.0770948	3.4361	0.879913	0.991665	-0.151079	0.000450281	0.0640246	-3.50871	intron_19_54705477_54710144
RPS9	Brain_Cerebellum	0.000822573	0.0982133	-3.34509	0.874241	0.993704	0.158273	0.000631455	0.0801972	3.41773	intron_19_54704829_54705028
RPS9	Brain_Hypothalamus	0.00022327	0.047062	-3.69112	0.885591	0.992692	0.143885	0.000166445	0.0329797	3.76516	intron_19_54710330_54711266
RPS9	Brain_Spinal_cord_cervical_c-1	0.000590143	0.0886711	3.4361	0.879913	0.995084	-0.151079	0.000450281	0.0757505	-3.50871	intron_19_54705477_54710144
RPS9	Brain_Substantia_nigra	0.000651373	0.0972856	-3.40927	0.876342	0.993281	0.155609	0.000497108	0.0883896	3.48231	intron_19_54704829_54705028
RPS9	Cells_Cultured_fibroblasts	0.00022327	0.0505519	-3.69112	0.885591	0.996803	0.143885	0.000166445	0.0370798	3.76516	intron_19_54710330_54711266
RPS9	Colon_Sigmoid	0.000488095	0.0793925	-3.48721	0.934254	0.997581	0.0824943	0.000388711	0.0631789	3.54763	intron_19_54710330_54711266
RPS9	Esophagus_Gastroesophageal_Junction	0.000667755	0.0867233	-3.40249	0.876638	0.994014	0.155233	0.000510146	0.0748657	3.47537	intron_19_54704829_54705028
RPS9	Esophagus_Mucosa	0.000273288	0.0440889	-3.63939	0.907705	0.994506	0.115934	0.000209342	0.0348778	3.70747	intron_19_54710330_54711266
RPS9	Heart_Atrial_Appendage	0.000731636	0.0930634	-3.37744	0.888087	0.994753	0.140725	0.000564215	0.0784691	3.44826	intron_19_54704829_54705028
RPS9	Liver	0.000706069	0.0884732	-3.38721	0.887663	0.993588	0.141262	0.000543696	0.0755918	3.45825	intron_19_54704829_54705028
RPS9	Minor_Salivary_Gland	0.000663831	0.07814	-3.4041	0.876539	0.993873	0.155358	0.00050701	0.0653073	3.47703	intron_19_54704829_54705028
RPS9	Ovary	0.000822573	0.0924488	-3.34509	0.874241	0.993677	0.158273	0.000631455	0.0808888	3.41773	intron_19_54704829_54705028
RPS9	Skin_Sun_Exposed_Lower_leg	0.000201182	0.0337224	-3.71753	0.885591	0.992633	0.143885	0.000149829	0.0260101	3.79135	intron_19_54710330_54711266
RPS9	Thyroid	0.000647134	0.0791309	-3.41105	0.87631	0.996252	0.155649	0.000493755	0.0646041	3.48412	intron_19_54704829_54705028
RPS9	Uterus	0.000822573	0.0961753	-3.34509	0.874241	0.99559	0.158273	0.000631455	0.082209	3.41773	intron_19_54704829_54705028
RPS9	Vagina	0.000201182	0.0393603	3.71753	0.885591	0.994091	-0.143885	0.000149829	0.0298324	-3.79135	intron_19_54710330_54710421
RPS9	smultixcan	0.000615065	0.0790435	3.41335	0.878102	0.994754	-0.152878	0.00217275	0.157959	-2.2972	intron_19_54705477_54710144
RRAD	Brain_Cerebellar_Hemisphere	0.00083427	0.0958104	3.34117	0.0198135	0.738247	2.32986	0.00263359	0.170974	-3.00755	intron_16_66959097_66959312
RRAD	smultixcan	0.00083427	0.0956545	3.34117	0.0198135	0.774736	2.32986	0.00263359	0.17454	-3.00755	intron_16_66959097_66959312
RSPO1	Ovary	0.000371565	0.0576586	-3.5595	0.232376	0.917582	-1.19426	0.000586251	0.0770922	3.4379	intron_1_38080005_38082156
RSPO1	smultixcan	0.000371565	0.0564848	-3.5595	0.232376	0.911159	-1.19426	0.000586251	0.0726008	3.4379	intron_1_38080005_38082156
SCGB1B2P	Thyroid	0.000910015	0.0950313	-3.31696	0.78808	0.990192	0.268805	0.000556809	0.0684763	3.45182	intron_19_35068361_35068448
SCN2A	Brain_Cerebellar_Hemisphere	0.000142047	0.0342701	-3.80458	0.191148	0.895879	-1.30719	0.00029939	0.0480696	3.61583	intron_2_166150645_166152283
SCN2A	smultixcan	0.000142047	0.030288	-3.80458	0.191148	0.899777	-1.30719	0.00029939	0.0453566	3.61583	intron_2_166150645_166152283
SDR39U1	Brain_Cerebellar_Hemisphere	0.000734683	0.0882682	3.3763	0.394874	0.943064	0.850811	0.00107781	0.109927	-3.26939	intron_14_24910132_24911552
SDR39U1	Brain_Cerebellum	0.000725285	0.0917496	3.37984	0.400553	0.950802	0.840633	0.00105853	0.108386	-3.27449	intron_14_24910132_24911552
SENP7	Brain_Nucleus_accumbens_basal_ganglia	7.95231e-05	0.0207344	-3.94583	0.62318	0.976514	0.491348	4.35692e-05	0.0115396	4.08769	intron_3_101212812_101219914
SENP7	smultixcan	0.000190246	0.0368309	1.67115	0.702046	0.984813	0.168551	0.000266874	0.0419774	-1.66334	intron_3_101177896_101212717
SESN2	smultixcan	0.000888796	0.0994107	-0.710157	0.188146	0.898078	0.263626	0.000314442	0.0467208	0.768672	intron_1_28600019_28600551
SFTPA1	Lung	7.46775e-07	0.000427712	4.94879	0.581393	0.978613	-0.551351	2.72439e-07	0.000190867	-5.14158	intron_10_81371397_81371559
SFTPA1	smultixcan	7.46775e-07	0.000494356	4.94879	0.581393	0.974294	-0.551351	2.72439e-07	0.000203015	-5.14158	intron_10_81371397_81371559
SFTPA2	Lung	1.32825e-06	0.000653359	4.83548	0.894605	0.994998	-0.13248	8.48486e-07	0.000505273	-4.92387	intron_10_81319754_81320120
SFTPA2	smultixcan	1.32825e-06	0.000800194	4.83548	0.894605	0.99628	-0.13248	8.48486e-07	0.000562018	-4.92387	intron_10_81319754_81320120
SFTPC	Adipose_Subcutaneous	1.53849e-06	0.000841271	-4.80617	0.932177	0.995893	-0.0851064	1.32992e-06	0.000793984	4.83523	intron_8_22020245_22020593
SFTPC	Adipose_Visceral_Omentum	2.18409e-07	0.000187618	-5.18295	0.921246	0.99483	0.0988642	1.56454e-07	0.000131132	5.2448	intron_8_22020245_22020593
SFTPC	Artery_Aorta	1.53849e-06	0.00112339	-4.80617	0.932177	0.999476	-0.0851064	1.63148e-05	0.00780597	4.31014	intron_8_22020245_22020593
SFTPC	Artery_Coronary	1.53849e-06	0.000995892	-4.80617	0.932177	0.998055	-0.0851064	1.32992e-06	0.000951246	4.83523	intron_8_22020245_22020593
SFTPC	Artery_Tibial	1.53849e-06	0.00129449	-4.80617	0.932177	0.998638	-0.0851064	1.32992e-06	0.00128341	4.83523	intron_8_22020245_22020593
SFTPC	Brain_Amygdala	1.53849e-06	0.00110414	-4.80617	0.932177	0.996464	-0.0851064	1.32992e-06	0.00115509	4.83523	intron_8_22020245_22020593
SFTPC	Brain_Anterior_cingulate_cortex_BA24	1.53849e-06	0.00142346	-4.80617	0.932177	0.996747	-0.0851064	1.32992e-06	0.0015189	4.83523	intron_8_22020245_22020593
SFTPC	Brain_Caudate_basal_ganglia	1.53849e-06	0.00115353	-4.80617	0.932177	0.99656	-0.0851064	1.32992e-06	0.00118881	4.83523	intron_8_22020245_22020593
SFTPC	Brain_Cerebellar_Hemisphere	1.53849e-06	0.00118014	-4.80617	0.932177	0.994791	-0.0851064	1.32992e-06	0.0010786	4.83523	intron_8_22020245_22020593
SFTPC	Brain_Cerebellum	2.33694e-07	0.000314206	-5.17032	0.958993	0.997737	0.0514178	1.74659e-07	0.000219264	5.22447	intron_8_22020245_22020593
SFTPC	Brain_Cortex	1.53849e-06	0.00127252	-4.80617	0.932177	0.996252	-0.0851064	1.32992e-06	0.0011616	4.83523	intron_8_22020245_22020593
SFTPC	Brain_Frontal_Cortex_BA9	1.53849e-06	0.00149936	-4.80617	0.932177	0.996763	-0.0851064	1.32992e-06	0.00146181	4.83523	intron_8_22020245_22020593
SFTPC	Brain_Hippocampus	1.53849e-06	0.00148867	-4.80617	0.932177	0.995689	-0.0851064	1.32992e-06	0.00151216	4.83523	intron_8_22020245_22020593
SFTPC	Brain_Nucleus_accumbens_basal_ganglia	1.53849e-06	0.00104741	-4.80617	0.932177	0.997693	-0.0851064	1.32992e-06	0.00119032	4.83523	intron_8_22020245_22020593
SFTPC	Brain_Putamen_basal_ganglia	1.53849e-06	0.00117211	-4.80617	0.932177	0.993646	-0.0851064	1.32992e-06	0.00115565	4.83523	intron_8_22020245_22020593
SFTPC	Brain_Spinal_cord_cervical_c-1	1.53849e-06	0.00131627	-4.80617	0.932177	0.997735	-0.0851064	1.32992e-06	0.00120815	4.83523	intron_8_22020245_22020593
SFTPC	Brain_Substantia_nigra	1.53849e-06	0.00127064	-4.80617	0.932177	0.99654	-0.0851064	1.32992e-06	0.0010247	4.83523	intron_8_22020245_22020593
SFTPC	Esophagus_Muscularis	1.53849e-06	0.00124326	-4.80617	0.932177	0.996334	-0.0851064	1.32992e-06	0.00122134	4.83523	intron_8_22020245_22020593
SFTPC	Heart_Atrial_Appendage	1.53849e-06	0.00124323	-4.80617	0.932177	0.995378	-0.0851064	1.32992e-06	0.00133299	4.83523	intron_8_22020245_22020593
SFTPC	Lung	1.53849e-06	0.000722063	-4.80617	0.932177	0.996279	-0.0851064	1.32992e-06	0.000766419	4.83523	intron_8_22020245_22020593
SFTPC	Muscle_Skeletal	1.53849e-06	0.00104262	-4.80617	0.932177	0.99953	-0.0851064	1.32992e-06	0.00110495	4.83523	intron_8_22020245_22020593
SFTPC	Nerve_Tibial	1.90976e-07	0.000229969	-5.20791	0.918908	0.995802	0.10181	1.36083e-07	0.00014328	5.27046	intron_8_22020245_22020593
SFTPC	Ovary	1.53849e-06	0.00117007	-4.80617	0.932177	0.996179	-0.0851064	0.437957	0.902934	0.775648	intron_8_22020245_22020593
SFTPC	Skin_Not_Sun_Exposed_Suprapubic	1.53849e-06	0.000897973	-4.80617	0.932177	0.99686	-0.0851064	1.32992e-06	0.000920385	4.83523	intron_8_22020245_22020593
SFTPC	Skin_Sun_Exposed_Lower_leg	1.53849e-06	0.000802768	-4.80617	0.932177	0.995808	-0.0851064	1.32992e-06	0.000745605	4.83523	intron_8_22020245_22020593
SFTPC	Testis	1.53849e-06	0.00164797	-4.80617	0.932177	0.999001	-0.0851064	1.32992e-06	0.0014093	4.83523	intron_8_22020245_22020593
SFTPC	Thyroid	1.53849e-06	0.000845069	-4.80617	0.932177	0.996252	-0.0851064	1.32992e-06	0.000822859	4.83523	intron_8_22020245_22020593
SFTPC	smultixcan	5.14964e-07	0.00035753	5.02065	0.665529	0.982229	-0.432292	1.60129e-06	0.000979072	-1.56016	intron_8_22019383_22020087
SFTPD	Brain_Anterior_cingulate_cortex_BA24	0.000107366	0.0316216	3.87331	0.338495	0.967604	-0.957143	3.95144e-05	0.0125605	-4.1103	intron_10_81701826_81702144
SFTPD	Lung	0.000107366	0.0202688	3.87331	0.663916	0.983688	0.434513	3.95144e-05	0.00887957	-4.1103	intron_10_81701826_81702144
SFTPD	smultixcan	3.63882e-05	0.0107245	2.84455	0.579086	0.974206	0.0315081	1.39249e-05	0.00514006	-3.05721	intron_10_81701826_81702144
SH3BP2	Adipose_Subcutaneous	0.0007678	0.0855694	3.36415	0.718627	0.982768	0.360294	0.000810088	0.0901191	-3.34932	intron_4_2829401_2833298
SH3BP2	Cells_EBV-transformed_lymphocytes	0.0007678	0.0860152	3.36415	0.718627	0.98578	0.360294	0.000810088	0.0871495	-3.34932	intron_4_2829401_2833298
SH3BP2	Liver	0.0007678	0.0907437	3.36415	0.718627	0.982302	0.360294	0.000810088	0.0960847	-3.34932	intron_4_2829401_2833298
SH3BP2	Lung	0.0007678	0.0841758	3.36415	0.718627	0.987169	0.360294	0.000810088	0.087977	-3.34932	intron_4_2829401_2833298
SIGLEC1	smultixcan	0.000806497	0.0938687	0.963674	0.00652142	0.744421	2.21465	0.00723891	0.276455	-0.363516	intron_20_3678780_3679849
SIX5	Artery_Coronary	5.86698e-05	0.0173298	-4.0181	0.818302	0.993507	0.22973	3.6929e-05	0.0112135	4.1259	intron_19_46269369_46269608
SIX5	Brain_Anterior_cingulate_cortex_BA24	5.86698e-05	0.0210234	-4.0181	0.818302	0.991556	0.22973	3.6929e-05	0.0120504	4.1259	intron_19_46269369_46269608
SIX5	Brain_Cerebellar_Hemisphere	5.86698e-05	0.0179099	-4.0181	0.818302	0.987839	0.22973	3.6929e-05	0.0113404	4.1259	intron_19_46269369_46269608
SIX5	Brain_Cerebellum	5.86698e-05	0.0181431	-4.0181	0.818302	0.989694	0.22973	3.6929e-05	0.0118173	4.1259	intron_19_46269369_46269608
SIX5	Brain_Cortex	5.86698e-05	0.017448	-4.0181	0.818302	0.991807	0.22973	3.6929e-05	0.0113425	4.1259	intron_19_46269369_46269608
SIX5	Brain_Hypothalamus	5.86698e-05	0.0194594	-4.0181	0.818302	0.992117	0.22973	3.6929e-05	0.0113419	4.1259	intron_19_46269369_46269608
SIX5	Brain_Spinal_cord_cervical_c-1	5.86698e-05	0.0196076	-4.0181	0.818302	0.990219	0.22973	3.6929e-05	0.0113337	4.1259	intron_19_46269369_46269608
SIX5	Brain_Substantia_nigra	5.86698e-05	0.0220698	-4.0181	0.818302	0.992246	0.22973	3.6929e-05	0.0128847	4.1259	intron_19_46269369_46269608
SIX5	Cells_EBV-transformed_lymphocytes	5.86698e-05	0.017916	-4.0181	0.818302	0.991346	0.22973	3.6929e-05	0.0105685	4.1259	intron_19_46269369_46269608
SIX5	Colon_Sigmoid	5.86698e-05	0.0191433	-4.0181	0.818302	0.993369	0.22973	3.6929e-05	0.0118879	4.1259	intron_19_46269369_46269608
SIX5	Colon_Transverse	5.86698e-05	0.0156026	-4.0181	0.818302	0.991623	0.22973	3.6929e-05	0.00988255	4.1259	intron_19_46269369_46269608
SIX5	Ovary	5.86698e-05	0.0163049	-4.0181	0.818302	0.990725	0.22973	3.6929e-05	0.0113534	4.1259	intron_19_46269369_46269608
SIX5	Skin_Not_Sun_Exposed_Suprapubic	5.86698e-05	0.015827	-4.0181	0.818302	0.993772	0.22973	3.6929e-05	0.00948711	4.1259	intron_19_46269369_46269608
SIX5	Spleen	5.86698e-05	0.0161288	-4.0181	0.818302	0.991168	0.22973	3.6929e-05	0.00966348	4.1259	intron_19_46269369_46269608
SIX5	Testis	5.86698e-05	0.0192463	-4.0181	0.818302	0.992219	0.22973	3.6929e-05	0.0128793	4.1259	intron_19_46269369_46269608
SIX5	Thyroid	5.86698e-05	0.0147121	-4.0181	0.818302	0.992983	0.22973	3.6929e-05	0.00929718	4.1259	intron_19_46269369_46269608
SIX5	smultixcan	5.86698e-05	0.0156814	-4.0181	0.818302	0.990406	0.22973	3.6929e-05	0.0103356	4.1259	intron_19_46269369_46269608
SKAP2	Kidney_Cortex	0.000429579	0.0653763	3.52121	0.369287	0.962597	-0.89781	0.000222196	0.0379108	-3.69234	intron_7_26709275_26709710
SKAP2	smultixcan	0.000429579	0.0626955	3.52121	0.369287	0.941265	-0.89781	0.000222196	0.0370518	-3.69234	intron_7_26709275_26709710
SLAIN2	smultixcan	0.000260978	0.0452187	1.908	0.880814	0.995324	0.170276	0.000296618	0.0451087	-1.90472	intron_4_48385801_48396593
SLC12A7	Adipose_Subcutaneous	0.000719357	0.0839841	-3.38209	0.278947	0.932296	-1.08269	0.00138418	0.117087	3.19793	intron_5_1053597_1056697
SLC12A7	Adipose_Visceral_Omentum	0.000719357	0.0906133	-3.38209	0.278947	0.941956	-1.08269	0.00138418	0.12342	3.19793	intron_5_1053597_1056697
SLC12A7	Artery_Aorta	0.000719357	0.0942788	-3.38209	0.278947	0.946992	-1.08269	0.00138418	0.125879	3.19793	intron_5_1053597_1056697
SLC12A7	Artery_Coronary	0.000719357	0.0900646	3.38209	0.278947	0.94452	1.08269	0.00138418	0.123609	-3.19793	intron_5_1053597_1056697
SLC12A7	Artery_Tibial	0.000719357	0.0982237	-3.38209	0.278947	0.940143	-1.08269	0.00138418	0.127601	3.19793	intron_5_1053597_1056697
SLC12A7	Brain_Amygdala	0.000719357	0.0866221	3.38209	0.278947	0.951178	1.08269	0.00138418	0.121236	-3.19793	intron_5_1053597_1057586
SLC12A7	Brain_Caudate_basal_ganglia	0.000719357	0.0953565	-3.38209	0.278947	0.950299	-1.08269	0.00138418	0.132116	3.19793	intron_5_1053597_1057586
SLC12A7	Brain_Cerebellum	0.000719357	0.0917496	3.38209	0.278947	0.928865	1.08269	0.00138418	0.122632	-3.19793	intron_5_1053597_1057586
SLC12A7	Brain_Cortex	0.000719357	0.0900186	-3.38209	0.278947	0.941994	-1.08269	0.00138418	0.125849	3.19793	intron_5_1053597_1056697
SLC12A7	Brain_Frontal_Cortex_BA9	0.000719357	0.0955995	-3.38209	0.278947	0.945593	-1.08269	0.00138418	0.134542	3.19793	intron_5_1053597_1056697
SLC12A7	Brain_Hypothalamus	0.000719357	0.0937825	-3.38209	0.278947	0.950316	-1.08269	0.00138418	0.13317	3.19793	intron_5_1053597_1056697
SLC12A7	Brain_Hypothalamus	0.000719357	0.0937825	-3.38209	0.278947	0.950316	-1.08269	0.00138418	0.13317	3.19793	intron_5_1053597_1057586
SLC12A7	Brain_Spinal_cord_cervical_c-1	0.000719357	0.0962399	3.38209	0.278947	0.956797	1.08269	0.00138418	0.130818	-3.19793	intron_5_1053597_1057586
SLC12A7	Breast_Mammary_Tissue	0.000719357	0.0839656	-3.38209	0.278947	0.933603	-1.08269	0.00138418	0.121136	3.19793	intron_5_1053597_1056697
SLC12A7	Cells_EBV-transformed_lymphocytes	0.000719357	0.0831692	3.38209	0.278947	0.931078	1.08269	0.00138418	0.114934	-3.19793	intron_5_1053597_1057586
SLC12A7	Colon_Transverse	0.000719357	0.0838227	-3.38209	0.278947	0.94257	-1.08269	0.00138418	0.11671	3.19793	intron_5_1053597_1056697
SLC12A7	Esophagus_Gastroesophageal_Junction	0.000719357	0.0909485	-3.38209	0.278947	0.941555	-1.08269	0.00138418	0.120027	3.19793	intron_5_1053597_1056697
SLC12A7	Esophagus_Mucosa	0.000719357	0.0850129	-3.38209	0.278947	0.947991	-1.08269	0.00138418	0.112156	3.19793	intron_5_1053597_1056697
SLC12A7	Esophagus_Muscularis	0.000719357	0.0941713	-3.38209	0.278947	0.93047	-1.08269	0.00138418	0.122507	3.19793	intron_5_1053597_1056697
SLC12A7	Heart_Atrial_Appendage	0.000719357	0.0927903	-3.38209	0.278947	0.939481	-1.08269	0.00138418	0.12495	3.19793	intron_5_1053597_1056697
SLC12A7	Heart_Left_Ventricle	0.000719357	0.08994	3.38209	0.278947	0.952473	1.08269	0.00138418	0.120625	-3.19793	intron_5_1053597_1057586
SLC12A7	Liver	0.000719357	0.0895113	3.38209	0.278947	0.91928	1.08269	0.00138418	0.117061	-3.19793	intron_5_1053597_1057586
SLC12A7	Muscle_Skeletal	0.000719357	0.0805053	-3.38209	0.278947	0.937881	-1.08269	0.00138418	0.112463	3.19793	intron_5_1053597_1056697
SLC12A7	Nerve_Tibial	0.000719357	0.0940427	-3.38209	0.278947	0.941177	-1.08269	0.00138418	0.128485	3.19793	intron_5_1053597_1056697
SLC12A7	Ovary	0.000719357	0.0859035	-3.38209	0.278947	0.929549	-1.08269	0.00138418	0.123433	3.19793	intron_5_1053597_1056697
SLC12A7	Pancreas	0.000719357	0.0855902	-3.38209	0.278947	0.929722	-1.08269	0.00138418	0.123828	3.19793	intron_5_1053597_1057586
SLC12A7	Small_Intestine_Terminal_Ileum	0.000719357	0.0811873	-3.38209	0.278947	0.943547	-1.08269	0.00138418	0.115542	3.19793	intron_5_1053597_1056697
SLC12A7	Spleen	0.000719357	0.0857994	3.38209	0.278947	0.93991	1.08269	0.00138418	0.117371	-3.19793	intron_5_1053597_1057586
SLC12A7	Stomach	0.000719357	0.0791584	-3.38209	0.278947	0.939504	-1.08269	0.00138418	0.114204	3.19793	intron_5_1053597_1056697
SLC12A7	Thyroid	0.000719357	0.0835347	-3.38209	0.278947	0.944562	-1.08269	0.00138418	0.120212	3.19793	intron_5_1053597_1056697
SLC12A7	Uterus	0.000719357	0.0883479	3.38209	0.278947	0.941536	1.08269	0.00138418	0.125813	-3.19793	intron_5_1053597_1056697
SLC12A7	Vagina	0.000719357	0.0878164	3.38209	0.278947	0.940811	1.08269	0.00138418	0.119522	-3.19793	intron_5_1053597_1056697
SLC12A7	Vagina	0.000719357	0.0878164	3.38209	0.278947	0.940811	1.08269	0.00138418	0.119522	-3.19793	intron_5_1053597_1057586
SLC1A4	Adrenal_Gland	0.000331333	0.0611353	3.58948	0.21602	0.919349	1.23718	0.000615904	0.0884839	-3.42451	intron_2_65215754_65228582
SLC1A4	Artery_Aorta	0.000331333	0.0612128	3.58948	0.21602	0.924386	1.23718	0.000615904	0.0890174	-3.42451	intron_2_65215754_65228582
SLC1A4	Artery_Coronary	0.000331333	0.0563155	-3.58948	0.21602	0.929133	-1.23718	0.000615904	0.0799359	3.42451	intron_2_65215754_65228582
SLC1A4	Brain_Caudate_basal_ganglia	0.000331333	0.0602248	3.58948	0.21602	0.926204	1.23718	0.000615904	0.0871299	-3.42451	intron_2_65215754_65228582
SLC1A4	Brain_Cortex	0.000331333	0.0591672	3.58948	0.21602	0.917297	1.23718	0.000615904	0.0835657	-3.42451	intron_2_65215754_65228582
SLC1A4	Brain_Nucleus_accumbens_basal_ganglia	0.000331333	0.0597106	3.58948	0.21602	0.90674	1.23718	0.000615904	0.0836985	-3.42451	intron_2_65215754_65228582
SLC1A4	Brain_Substantia_nigra	0.000331333	0.0676075	-3.58948	0.21602	0.91451	-1.23718	0.000615904	0.10142	3.42451	intron_2_65215754_65228582
SLC1A4	Uterus	0.000331333	0.0556601	-3.58948	0.21602	0.917766	-1.23718	0.000615904	0.0808669	3.42451	intron_2_65215754_65228582
SLC22A31	Brain_Cerebellum	1.10125e-14	6.81103e-11	7.72698	0.451076	0.95699	0.753623	1.36951e-14	1.11752e-10	-7.69917	intron_16_89262713_89263706
SLC22A31	Ovary	1.10125e-14	5.61088e-11	7.72698	0.451076	0.964039	0.753623	1.36951e-14	1.10523e-10	-7.69917	intron_16_89262713_89263706
SLC22A31	Pancreas	4.68133e-10	1.08026e-06	6.22943	0.597127	0.980849	0.528537	1.83702e-05	0.00649056	-4.28383	intron_16_89262713_89263706
SLC22A31	Testis	1.8737e-05	0.00839055	4.27943	0.104888	0.887035	1.62161	5.39804e-05	0.017095	-4.03769	intron_16_89262713_89263706
SLC22A31	smultixcan	3.07721e-13	1.34842e-09	4.59602	0.366618	0.940807	1.09601	9.99208e-14	5.95668e-10	-4.18223	intron_16_89262713_89263706
SLC22A4	smultixcan	0.000193546	0.0371144	-0.687986	0.182401	0.896981	1.5152	0.000229677	0.0379805	0.989353	intron_5_131658048_131662970
SLC22A5	Adipose_Subcutaneous	7.01584e-07	0.000460365	4.96092	0.606466	0.974625	0.515125	7.59829e-07	0.000487233	-4.94541	intron_5_131721191_131722717
SLC22A5	Adipose_Visceral_Omentum	7.01584e-07	0.000517916	4.96092	0.607444	0.978828	0.513726	7.59829e-07	0.00056609	-4.94541	intron_5_131721191_131722717
SLC22A5	Adrenal_Gland	1.35343e-06	0.00133782	-4.83174	0.160851	0.905175	1.40222	1.49394e-06	0.00150239	4.81204	intron_5_131720012_131721020
SLC22A5	Artery_Aorta	7.01584e-07	0.000614748	4.96092	0.607444	0.979985	0.513726	7.59829e-07	0.000702842	-4.94541	intron_5_131721191_131722717
SLC22A5	Artery_Coronary	1.35343e-06	0.000915039	4.83174	0.599242	0.982359	0.52549	1.49394e-06	0.0010231	-4.81204	intron_5_131719993_131721020
SLC22A5	Artery_Tibial	7.01584e-07	0.000728057	4.96092	0.607444	0.983023	0.513726	7.59829e-07	0.000804218	-4.94541	intron_5_131721191_131722717
SLC22A5	Brain_Amygdala	7.01584e-07	0.00059942	4.96092	0.607444	0.976309	0.513726	7.59829e-07	0.000725941	-4.94541	intron_5_131721191_131722717
SLC22A5	Brain_Anterior_cingulate_cortex_BA24	1.50307e-06	0.00142346	4.81083	0.607444	0.983015	0.513726	1.64185e-06	0.00163057	-4.79315	intron_5_131714173_131719839
SLC22A5	Brain_Caudate_basal_ganglia	7.01584e-07	0.000673324	4.96092	0.607879	0.980481	0.513104	7.59829e-07	0.000773932	-4.94541	intron_5_131721191_131722717
SLC22A5	Brain_Cerebellar_Hemisphere	7.01584e-07	0.000617312	-4.96092	0.607444	0.969978	-0.513726	7.59829e-07	0.000667594	4.94541	intron_5_131721191_131721945
SLC22A5	Brain_Cerebellum	1.50307e-06	0.00145253	4.81083	0.607444	0.972425	0.513726	1.64185e-06	0.00167469	-4.79315	intron_5_131714173_131719839
SLC22A5	Brain_Cortex	7.01584e-07	0.00068776	4.96092	0.607444	0.976122	0.513726	7.59829e-07	0.000732318	-4.94541	intron_5_131721191_131722717
SLC22A5	Brain_Frontal_Cortex_BA9	7.01584e-07	0.000882002	4.96092	0.607444	0.981162	0.513726	7.59829e-07	0.000914726	-4.94541	intron_5_131721191_131722717
SLC22A5	Brain_Hippocampus	7.01584e-07	0.000838599	4.96092	0.607444	0.979962	0.513726	7.59829e-07	0.000966056	-4.94541	intron_5_131721191_131722717
SLC22A5	Brain_Hypothalamus	7.01584e-07	0.000753501	4.96092	0.607444	0.983347	0.513726	7.59829e-07	0.000827385	-4.94541	intron_5_131721191_131722717
SLC22A5	Brain_Nucleus_accumbens_basal_ganglia	7.01584e-07	0.000614112	4.96092	0.606976	0.975026	0.514394	7.59829e-07	0.000730449	-4.94541	intron_5_131721191_131722717
SLC22A5	Brain_Putamen_basal_ganglia	7.01584e-07	0.000623591	4.96092	0.607444	0.973004	0.513726	7.59829e-07	0.000686673	-4.94541	intron_5_131721191_131722717
SLC22A5	Brain_Spinal_cord_cervical_c-1	7.01584e-07	0.00071458	4.96092	0.607444	0.974705	0.513726	7.59829e-07	0.000750282	-4.94541	intron_5_131721191_131722717
SLC22A5	Breast_Mammary_Tissue	7.01584e-07	0.000577233	4.96092	0.607444	0.978147	0.513726	7.59829e-07	0.000602899	-4.94541	intron_5_131721191_131722717
SLC22A5	Cells_Cultured_fibroblasts	1.50307e-06	0.00170159	4.81083	0.607444	0.986428	0.513726	1.64185e-06	0.00174904	-4.79315	intron_5_131714173_131719839
SLC22A5	Cells_EBV-transformed_lymphocytes	1.35343e-06	0.00108638	4.83174	0.210242	0.913764	-1.2529	1.49394e-06	0.00122325	-4.81204	intron_5_131719993_131721020
SLC22A5	Colon_Sigmoid	7.01584e-07	0.000786601	-4.96092	0.607444	0.977322	-0.513726	7.59829e-07	0.000812699	4.94541	intron_5_131721191_131721945
SLC22A5	Colon_Transverse	7.01584e-07	0.000559936	4.96092	0.607444	0.981953	0.513726	7.59829e-07	0.000658172	-4.94541	intron_5_131721191_131722717
SLC22A5	Esophagus_Gastroesophageal_Junction	1.35343e-06	0.00119914	4.83174	0.599242	0.979087	0.52549	1.49394e-06	0.00139688	-4.81204	intron_5_131719993_131721020
SLC22A5	Esophagus_Mucosa	7.01584e-07	0.000437648	4.96092	0.607444	0.978879	0.513726	7.59829e-07	0.000489859	-4.94541	intron_5_131721191_131722717
SLC22A5	Esophagus_Muscularis	7.01584e-07	0.000694976	4.96092	0.608639	0.980374	0.512017	7.59829e-07	0.000745853	-4.94541	intron_5_131721191_131722717
SLC22A5	Heart_Atrial_Appendage	1.35343e-06	0.00116205	4.83174	0.599242	0.981556	0.52549	1.49394e-06	0.00138395	-4.81204	intron_5_131719993_131721020
SLC22A5	Heart_Left_Ventricle	1.35343e-06	0.00119129	4.83174	0.599242	0.984922	0.52549	1.49394e-06	0.00134035	-4.81204	intron_5_131719993_131721020
SLC22A5	Kidney_Cortex	1.35343e-06	0.0008555	4.83174	0.599242	0.973728	0.52549	1.49394e-06	0.00100137	-4.81204	intron_5_131719993_131721020
SLC22A5	Liver	7.01584e-07	0.000631362	4.96092	0.607444	0.970454	0.513726	7.59829e-07	0.000693559	-4.94541	intron_5_131721191_131722717
SLC22A5	Lung	7.01584e-07	0.000415929	4.96092	0.607444	0.98169	0.513726	7.59829e-07	0.000468081	-4.94541	intron_5_131721191_131722717
SLC22A5	Minor_Salivary_Gland	7.01584e-07	0.000481133	4.96092	0.607444	0.976262	0.513726	7.59829e-07	0.000578892	-4.94541	intron_5_131721191_131722717
SLC22A5	Muscle_Skeletal	7.01584e-07	0.000570552	-4.96092	0.607444	0.98239	-0.513726	7.59829e-07	0.000652339	4.94541	intron_5_131721191_131721945
SLC22A5	Nerve_Tibial	7.01584e-07	0.000597561	4.96092	0.607444	0.982044	0.513726	7.59829e-07	0.000629068	-4.94541	intron_5_131721191_131722717
SLC22A5	Ovary	1.35343e-06	0.0010888	4.83174	0.599242	0.976906	0.52549	1.49394e-06	0.00120565	-4.81204	intron_5_131719993_131721020
SLC22A5	Pancreas	7.01584e-07	0.000703902	4.96092	0.606011	0.980849	0.515775	7.59829e-07	0.000771828	-4.94541	intron_5_131721191_131722717
SLC22A5	Pituitary	7.01584e-07	0.000575461	-4.96092	0.607444	0.978064	-0.513726	7.59829e-07	0.000694689	4.94541	intron_5_131721191_131721945
SLC22A5	Prostate	7.01584e-07	0.000500182	-4.96092	0.607444	0.973976	-0.513726	7.59829e-07	0.000561294	4.94541	intron_5_131721191_131721945
SLC22A5	Skin_Not_Sun_Exposed_Suprapubic	1.35343e-06	0.000835535	4.83174	0.252245	0.930225	-1.14491	1.49394e-06	0.000951451	-4.81204	intron_5_131719993_131721020
SLC22A5	Skin_Sun_Exposed_Lower_leg	1.35343e-06	0.000729747	-4.83174	0.599242	0.980495	-0.52549	1.49394e-06	0.000810974	4.81204	intron_5_131720006_131721020
SLC22A5	Skin_Sun_Exposed_Lower_leg	1.35343e-06	0.000729747	-4.83174	0.599242	0.980495	-0.52549	1.49394e-06	0.000810974	4.81204	intron_5_131720012_131721020
SLC22A5	Small_Intestine_Terminal_Ileum	1.35343e-06	0.000791243	-4.83174	0.599242	0.984302	-0.52549	1.49394e-06	0.00105495	4.81204	intron_5_131720006_131721020
SLC22A5	Spleen	1.35343e-06	0.00098916	4.83174	0.599242	0.978422	0.52549	1.49394e-06	0.0011845	-4.81204	intron_5_131719993_131721020
SLC22A5	Stomach	7.01584e-07	0.000501817	4.96092	0.607444	0.977904	0.513726	7.59829e-07	0.000546963	-4.94541	intron_5_131721191_131722717
SLC22A5	Testis	7.01584e-07	0.00087773	-4.96092	0.607444	0.976675	-0.513726	7.59829e-07	0.000910209	4.94541	intron_5_131721191_131721945
SLC22A5	Thyroid	7.01584e-07	0.000466891	4.96092	0.607444	0.977689	0.513726	7.59829e-07	0.000503897	-4.94541	intron_5_131721191_131722717
SLC22A5	Uterus	7.01584e-07	0.000683577	-4.96092	0.607444	0.979755	-0.513726	7.59829e-07	0.000732642	4.94541	intron_5_131721191_131721945
SLC22A5	Vagina	1.35343e-06	0.0010527	4.83174	0.599242	0.977234	0.52549	1.49394e-06	0.00134786	-4.81204	intron_5_131719993_131721020
SLC22A5	smultixcan	1.50307e-06	0.000886748	-4.81083	0.146088	0.880672	-0.171242	1.64185e-06	0.00098866	4.79315	intron_5_131713927_131714070
SLC25A32	Brain_Cerebellar_Hemisphere	0.000242109	0.0449871	3.67047	0.563991	0.965628	0.576923	0.000295802	0.047906	-3.61895	intron_8_104417089_104419862
SLC25A32	Brain_Spinal_cord_cervical_c-1	0.000242109	0.0502763	3.67047	0.563991	0.97432	0.576923	0.000295802	0.0574185	-3.61895	intron_8_104417089_104419862
SLC25A32	Cells_Cultured_fibroblasts	0.000242109	0.0518756	3.67047	0.563991	0.97944	0.576923	0.000295802	0.05413	-3.61895	intron_8_104417089_104419862
SLC25A32	Esophagus_Mucosa	0.000242109	0.041285	3.67047	0.563991	0.977961	0.576923	0.000295802	0.0434273	-3.61895	intron_8_104417089_104419862
SLC25A32	Skin_Not_Sun_Exposed_Suprapubic	0.000444609	0.060251	-3.51208	0.122314	0.889905	-1.54513	0.00110798	0.103524	3.26157	intron_8_104413889_104414169
SLC25A32	Vagina	0.000242109	0.0430779	-3.67047	0.563991	0.975164	-0.576923	0.000295802	0.0476141	3.61895	intron_8_104415552_104419862
SLC25A32	smultixcan	0.000835517	0.0956545	-0.646676	0.299204	0.930065	-0.146713	0.00192316	0.147361	0.628144	intron_8_104413889_104414169
SLC35B1	Artery_Aorta	6.77464e-12	2.30849e-08	-6.86233	0.37081	0.96239	-0.894958	1.05196e-11	4.25715e-08	6.79921	intron_17_47784806_47785092
SLC35B1	Artery_Tibial	6.77464e-12	4.21816e-08	6.86233	0.37081	0.953699	0.894958	1.05196e-11	6.90318e-08	-6.79921	intron_17_47784806_47785092
SLC35B1	smultixcan	6.77464e-12	1.79389e-08	-4.44089e-16	0.37081	0.941887	-5.55112e-17	1.05196e-11	3.21598e-08	4.44089e-16	intron_17_47784806_47785092
SLC41A1	Adipose_Subcutaneous	0.000205405	0.0350996	3.71227	0.0785564	0.851031	1.75912	0.000557115	0.0698957	-3.45168	intron_1_205780215_205781936
SLC41A1	Artery_Coronary	0.00078896	0.0935906	-3.35664	0.0946165	0.894717	-1.67153	0.00190115	0.147807	3.10526	intron_1_205767943_205768085
SLC41A1	Breast_Mammary_Tissue	0.000205405	0.036856	3.71227	0.0785564	0.863144	1.75912	0.000557115	0.0757089	-3.45168	intron_1_205780215_205781936
SLC41A1	Cells_Cultured_fibroblasts	0.000205405	0.0488613	-3.71227	0.0785564	0.834425	-1.75912	0.000557115	0.0835056	3.45168	intron_1_205780215_205782823
SLC41A1	Colon_Transverse	0.00078896	0.0863431	-3.35664	0.0946165	0.885378	-1.67153	0.00190115	0.136336	3.10526	intron_1_205767943_205768085
SLC41A1	Esophagus_Muscularis	0.000205405	0.0429087	-3.71227	0.0785564	0.868579	-1.75912	0.000557115	0.0795005	3.45168	intron_1_205780215_205782823
SLC41A1	Heart_Atrial_Appendage	0.000205405	0.0414963	3.71227	0.0785564	0.857848	1.75912	0.000557115	0.077968	-3.45168	intron_1_205780215_205781936
SLC41A1	Heart_Left_Ventricle	0.000205405	0.0403566	3.71227	0.0785564	0.894719	1.75912	0.000557115	0.0768983	-3.45168	intron_1_205780215_205781936
SLC41A1	Nerve_Tibial	0.00078896	0.0968704	-3.35664	0.0946165	0.875976	-1.67153	0.00190115	0.15091	3.10526	intron_1_205767943_205768085
SLC41A1	Ovary	0.00078896	0.089694	-3.35664	0.0946165	0.874532	-1.67153	0.00190115	0.143726	3.10526	intron_1_205767943_205768085
SLC41A1	Pancreas	0.000205405	0.0376257	3.71227	0.0785564	0.878208	1.75912	0.000557115	0.0734156	-3.45168	intron_1_205780215_205781936
SLC41A1	Skin_Sun_Exposed_Lower_leg	0.000205405	0.0340772	3.71227	0.0785564	0.852406	1.75912	0.000557115	0.0643674	-3.45168	intron_1_205780215_205781936
SLC41A1	Spleen	0.00078896	0.0887524	-3.35664	0.0946165	0.880041	-1.67153	0.00190115	0.137749	3.10526	intron_1_205767943_205768085
SLC41A1	Stomach	0.000205405	0.0360373	3.71227	0.0785564	0.866237	1.75912	0.000557115	0.0674015	-3.45168	intron_1_205780215_205782823
SLC41A1	Testis	0.000205405	0.0475029	-3.71227	0.0785564	0.858513	-1.75912	0.000557115	0.086721	3.45168	intron_1_205780215_205782823
SLC41A1	Thyroid	0.000205405	0.0364585	3.71227	0.0785564	0.876606	1.75912	0.000557115	0.0684763	-3.45168	intron_1_205780215_205781936
SLC41A1	smultixcan	0.000205405	0.0388577	-1.59097	0.0785564	0.853337	-0.75391	0.000557115	0.0706635	1.47929	intron_1_205780215_205782823
SLC44A2	Artery_Coronary	0.00018753	0.0388358	3.73525	0.932464	0.998055	0.0847458	0.00015617	0.0302811	-3.78105	intron_19_10738471_10738596
SLC44A2	Brain_Caudate_basal_ganglia	0.00018753	0.0424472	3.73525	0.932464	0.99656	0.0847458	0.00015617	0.0325961	-3.78105	intron_19_10738471_10738596
SLC44A2	Brain_Cerebellar_Hemisphere	0.000835891	0.0958104	-3.34063	0.737228	0.983887	-0.335526	0.000877881	0.0961065	3.32699	intron_19_10753127_10753573
SLC44A2	Brain_Cerebellum	0.000835891	0.0986607	-3.34063	0.737228	0.98462	-0.335526	0.000877881	0.0964745	3.32699	intron_19_10753127_10753573
SLC44A2	Brain_Cerebellum	0.000835891	0.0986607	-3.34063	0.737228	0.98462	-0.335526	0.000877881	0.0964745	3.32699	intron_19_10753127_10753955
SLC44A2	Brain_Cortex	0.00018753	0.039083	3.73525	0.932464	0.996252	0.0847458	0.00015617	0.0311783	-3.78105	intron_19_10738471_10738596
SLC44A2	Brain_Hippocampus	0.00018753	0.0439181	3.73525	0.932464	0.995689	0.0847458	0.00015617	0.0347986	-3.78105	intron_19_10738471_10738596
SLC44A2	Brain_Nucleus_accumbens_basal_ganglia	0.000835891	0.0999359	-3.34063	0.737228	0.987458	-0.335526	0.000877881	0.105006	3.32699	intron_19_10753127_10753573
SLC44A2	Brain_Putamen_basal_ganglia	0.00018753	0.0415935	3.73525	0.932464	0.993794	0.0847458	0.00015617	0.0336034	-3.78105	intron_19_10738471_10738596
SLC44A2	Breast_Mammary_Tissue	0.000835891	0.0921474	3.34063	0.737228	0.987592	0.335526	0.000877881	0.100467	-3.32699	intron_19_10753127_10753955
SLC44A2	Cells_EBV-transformed_lymphocytes	0.000835891	0.0910214	-3.34063	0.737228	0.986024	-0.335526	0.000877881	0.089232	3.32699	intron_19_10753127_10753573
SLC44A2	Esophagus_Gastroesophageal_Junction	0.000835891	0.098935	-3.34063	0.737228	0.987543	-0.335526	0.000877881	0.10224	3.32699	intron_19_10753127_10753573
SLC44A2	Esophagus_Mucosa	0.000835891	0.0895584	-3.34063	0.737228	0.985957	-0.335526	0.000877881	0.0885865	3.32699	intron_19_10753127_10753573
SLC44A2	Esophagus_Mucosa	0.000835891	0.0895584	-3.34063	0.737228	0.985957	-0.335526	0.000877881	0.0885865	3.32699	intron_19_10753127_10753955
SLC44A2	Esophagus_Muscularis	0.000835891	0.0994905	-3.34063	0.737228	0.987361	-0.335526	0.000877881	0.103027	3.32699	intron_19_10753127_10753573
SLC44A2	Heart_Atrial_Appendage	0.000835891	0.0977281	-3.34063	0.737228	0.989551	-0.335526	0.000877881	0.101584	3.32699	intron_19_10753127_10753573
SLC44A2	Heart_Atrial_Appendage	0.000835891	0.0977281	-3.34063	0.737228	0.989551	-0.335526	0.000877881	0.101584	3.32699	intron_19_10753127_10753955
SLC44A2	Heart_Left_Ventricle	0.000835891	0.095317	-3.34063	0.737228	0.985828	-0.335526	0.000877881	0.103446	3.32699	intron_19_10753127_10753573
SLC44A2	Muscle_Skeletal	0.000835891	0.0860586	-3.34063	0.737228	0.990294	-0.335526	0.000877881	0.0925742	3.32699	intron_19_10753127_10753573
SLC44A2	Prostate	0.000835891	0.0946609	-3.34063	0.737228	0.984177	-0.335526	0.000877881	0.0989237	3.32699	intron_19_10753127_10753573
SLC44A2	Skin_Sun_Exposed_Lower_leg	0.000835891	0.0850374	-3.34063	0.737228	0.985921	-0.335526	0.000877881	0.0865177	3.32699	intron_19_10753127_10753573
SLC44A2	Small_Intestine_Terminal_Ileum	0.000835891	0.0885287	-3.34063	0.737228	0.990123	-0.335526	0.000877881	0.0927209	3.32699	intron_19_10753127_10753573
SLC44A2	Spleen	0.00018753	0.0359132	3.73525	0.932464	0.999024	0.0847458	0.00015617	0.0284185	-3.78105	intron_19_10738471_10738596
SLC44A2	Thyroid	0.000835891	0.0909623	3.34063	0.737228	0.987385	0.335526	0.000877881	0.0926969	-3.32699	intron_19_10753127_10753955
SLC44A2	smultixcan	0.00018753	0.0366253	3.73525	0.932464	0.997952	0.0847458	0.00015617	0.0295554	-3.78105	intron_19_10738471_10738596
SLC46A3	Adipose_Subcutaneous	0.000774238	0.0855694	-3.36184	0.118548	0.878052	-1.5609	0.00167411	0.130833	3.14268	intron_13_29287687_29291947
SLC46A3	Adipose_Visceral_Omentum	0.000774238	0.0927864	-3.36184	0.118548	0.896214	-1.5609	0.00167411	0.135244	3.14268	intron_13_29287687_29291947
SLC46A3	Artery_Aorta	0.000774238	0.0965678	-3.36184	0.118548	0.90107	-1.5609	0.00167411	0.13798	3.14268	intron_13_29287687_29291947
SLC46A3	Artery_Coronary	0.000774238	0.0931746	-3.36184	0.118548	0.90589	-1.5609	0.00167411	0.137812	3.14268	intron_13_29287687_29291947
SLC46A3	Brain_Cerebellar_Hemisphere	0.000774238	0.091233	-3.36184	0.118548	0.865065	-1.5609	0.00167411	0.134463	3.14268	intron_13_29287687_29291947
SLC46A3	Brain_Cerebellum	0.000774238	0.0950555	3.36184	0.118548	0.862251	1.5609	0.00167411	0.13764	-3.14268	intron_13_29287687_29291947
SLC46A3	Breast_Mammary_Tissue	0.000774238	0.0870995	-3.36184	0.118548	0.890262	-1.5609	0.00167411	0.135546	3.14268	intron_13_29287687_29291947
SLC46A3	Cells_EBV-transformed_lymphocytes	0.000774238	0.0860152	-3.36184	0.118548	0.878464	-1.5609	0.00167411	0.125629	3.14268	intron_13_29287687_29291947
SLC46A3	Colon_Sigmoid	0.000774238	0.0984374	-3.36184	0.118548	0.896741	-1.5609	0.00167411	0.144178	3.14268	intron_13_29287687_29291947
SLC46A3	Colon_Transverse	0.000774238	0.0854981	-3.36184	0.118548	0.897791	-1.5609	0.00167411	0.126388	3.14268	intron_13_29287687_29291947
SLC46A3	Esophagus_Gastroesophageal_Junction	0.000774238	0.0941984	-3.36184	0.118548	0.895642	-1.5609	0.00167411	0.133302	3.14268	intron_13_29287687_29291947
SLC46A3	Esophagus_Muscularis	0.000774238	0.0955288	3.36184	0.118548	0.892954	1.5609	0.00167411	0.13357	-3.14268	intron_13_29287687_29291947
SLC46A3	Heart_Atrial_Appendage	0.000774238	0.0931382	3.36184	0.118548	0.885947	1.5609	0.00167411	0.136306	-3.14268	intron_13_29287687_29291947
SLC46A3	Heart_Left_Ventricle	0.000774238	0.0921365	-3.36184	0.118548	0.912856	-1.5609	0.00167411	0.13374	3.14268	intron_13_29287687_29291947
SLC46A3	Liver	0.000774238	0.0907437	-3.36184	0.118548	0.859879	-1.5609	0.00167411	0.130342	3.14268	intron_13_29287687_29291947
SLC46A3	Lung	0.000774238	0.0841758	-3.36184	0.118548	0.888732	-1.5609	0.00167411	0.126729	3.14268	intron_13_29287687_29291947
SLC46A3	Minor_Salivary_Gland	0.000774238	0.0847457	3.36184	0.118548	0.896422	1.5609	0.00167411	0.127546	-3.14268	intron_13_29287687_29291947
SLC46A3	Nerve_Tibial	0.000774238	0.0959223	3.36184	0.118548	0.894001	1.5609	0.00167411	0.140508	-3.14268	intron_13_29287687_29291947
SLC46A3	Pituitary	0.000774238	0.0968283	-3.36184	0.118548	0.897772	-1.5609	0.00167411	0.143736	3.14268	intron_13_29287687_29291947
SLC46A3	Small_Intestine_Terminal_Ileum	0.000774238	0.0841731	-3.36184	0.118548	0.900858	-1.5609	0.00167411	0.129961	3.14268	intron_13_29287687_29291947
SLC46A3	Spleen	0.000774238	0.0882553	-3.36184	0.118548	0.890698	-1.5609	0.00167411	0.129286	3.14268	intron_13_29287687_29291947
SLC46A3	smultixcan	0.000774238	0.0914921	-2.06883	0.118548	0.87146	-0.960552	0.00167411	0.137156	1.93395	intron_13_29287687_29291947
SLC5A3	Artery_Tibial	0.000232596	0.0471012	-3.6807	0.813346	0.995127	-0.236111	0.000220592	0.042597	3.69419	intron_21_35446045_35467162
SLC5A3	Colon_Sigmoid	0.000232596	0.0474961	-3.6807	0.813346	0.99334	-0.236111	0.000220592	0.0432792	3.69419	intron_21_35446045_35467162
SLC5A3	Muscle_Skeletal	0.000232596	0.0458417	-3.6807	0.813346	0.996596	-0.236111	0.000220592	0.0414714	3.69419	intron_21_35446045_35467162
SLC5A3	smultixcan	0.000232596	0.0421048	-3.6807	0.813346	0.990406	-0.236111	0.000220592	0.0369393	3.69419	intron_21_35446045_35467162
SLC9A9	smultixcan	0.000513416	0.0705644	2.47277	0.051782	0.834658	1.26095	0.0021621	0.157473	-2.26738	intron_3_143371202_143412034
SMARCA4	Brain_Frontal_Cortex_BA9	0.000415007	0.070304	-3.53035	0.930006	0.996763	0.0878378	0.000315759	0.0570194	3.60202	intron_19_11152236_11168934
SMARCA4	Brain_Substantia_nigra	0.000535495	0.0910551	-3.46234	0.423013	0.960472	-0.801205	0.000762757	0.115286	3.36597	intron_19_11152236_11168934
SMARCA4	Cells_Cultured_fibroblasts	0.000438034	0.0742265	3.51604	0.81111	0.99524	0.238994	0.000420727	0.0693339	-3.52673	intron_19_11152236_11168931
SMARCA4	Esophagus_Mucosa	0.000365555	0.0548742	3.56378	0.462376	0.968872	0.73494	0.000499485	0.066724	-3.48103	intron_19_11152236_11168931
SMARCA4	Prostate	0.000884632	0.0980059	3.32486	0.940752	0.996719	-0.0743243	0.000695202	0.0855923	-3.39146	intron_19_11152236_11168931
SMARCAL1	Pancreas	0.000665254	0.0814356	3.40351	0.13511	0.905201	1.49425	0.00150683	0.128352	-3.17337	intron_2_217285255_217288356
SMARCAL1	smultixcan	0.000665254	0.0823338	3.40351	0.13511	0.877996	1.49425	0.00150683	0.129528	-3.17337	intron_2_217285255_217288356
SMARCC1	Brain_Cerebellar_Hemisphere	0.000245283	0.0452955	-3.66714	0.576652	0.966414	-0.558282	0.000296856	0.047906	3.61803	intron_3_47762225_47770515
SMARCC1	Brain_Cortex	0.000245283	0.0477363	-3.66714	0.576652	0.973917	-0.558282	0.000296856	0.0505923	3.61803	intron_3_47762225_47770515
SMARCC1	Colon_Transverse	0.000245283	0.040882	3.66714	0.576652	0.980477	0.558282	0.000296856	0.0444151	-3.61803	intron_3_47762225_47770515
SMARCC1	Heart_Atrial_Appendage	0.000245283	0.0471269	-3.66714	0.576652	0.981296	-0.558282	0.000296856	0.050167	3.61803	intron_3_47762225_47770515
SMARCC1	Pancreas	0.000245283	0.0425575	-3.66714	0.576652	0.980564	-0.558282	0.000296856	0.0449507	3.61803	intron_3_47762225_47770515
SMARCC1	Uterus	0.000245283	0.0442569	-3.66714	0.576652	0.979589	-0.558282	0.000296856	0.048463	3.61803	intron_3_47762225_47770515
SMARCC1	Vagina	0.000245283	0.0433593	-3.66714	0.576652	0.97643	-0.558282	0.000296856	0.0476141	3.61803	intron_3_47762225_47770515
SNHG26	Artery_Aorta	1.56147e-05	0.00724806	-4.31983	0.129082	0.902259	1.51773	3.87774e-06	0.0026711	4.61783	intron_7_22896635_22908634
SNHG26	Artery_Coronary	0.000212245	0.0415469	-3.70398	0.265095	0.941217	1.11443	8.32771e-05	0.0198551	3.93477	intron_7_22896635_22908634
SNHG26	Artery_Tibial	0.000229531	0.0470116	-3.68408	0.272461	0.938357	1.09741	9.14702e-05	0.0230864	3.91217	intron_7_22896635_22908634
SNHG26	Breast_Mammary_Tissue	0.000143932	0.0290733	-3.80131	0.250363	0.921872	1.14947	5.36959e-05	0.0125312	4.03893	intron_7_22896635_22908634
SNHG26	Cells_Cultured_fibroblasts	4.0809e-07	0.000577488	-5.06515	0.130881	0.882787	1.51064	6.013e-08	0.000101183	5.41841	intron_7_22896635_22908634
SNHG26	Colon_Transverse	4.0809e-07	0.000343303	5.06515	0.130881	0.898999	-1.51064	6.013e-08	6.38464e-05	-5.41841	intron_7_22896635_22898190
SNHG26	Esophagus_Mucosa	4.0809e-07	0.00029373	-5.06515	0.130881	0.883054	1.51064	6.013e-08	4.95338e-05	5.41841	intron_7_22896635_22908634
SNHG26	Esophagus_Muscularis	1.7009e-07	0.000217631	-5.22937	0.144017	0.897062	1.46099	2.44596e-08	4.17011e-05	5.57708	intron_7_22893899_22896141
SNHG26	Lung	1.56147e-05	0.00466905	-4.31983	0.129082	0.893324	1.51773	3.87774e-06	0.00163002	4.61783	intron_7_22896635_22908634
SNHG26	Minor_Salivary_Gland	1.56147e-05	0.00542022	-4.31983	0.129082	0.896422	1.51773	3.87774e-06	0.0020949	4.61783	intron_7_22896635_22908634
SNHG26	Ovary	4.0809e-07	0.000445546	-5.06515	0.130881	0.888522	1.51064	6.013e-08	9.45719e-05	5.41841	intron_7_22896635_22908634
SNHG26	Prostate	9.88995e-06	0.00397741	-4.41957	0.231838	0.919419	1.19564	2.56578e-06	0.00135384	4.70283	intron_7_22896635_22908634
SNHG26	Skin_Not_Sun_Exposed_Suprapubic	4.0809e-07	0.000327512	-5.06515	0.130881	0.891148	1.51064	6.013e-08	6.179e-05	5.41841	intron_7_22896635_22908634
SNHG26	Skin_Sun_Exposed_Lower_leg	1.56147e-05	0.00495246	-4.31983	0.129082	0.894163	1.51773	3.87774e-06	0.00170019	4.61783	intron_7_22896635_22908634
SNHG26	Spleen	4.0809e-07	0.000452904	-5.06515	0.130881	0.891458	1.51064	6.013e-08	9.06371e-05	5.41841	intron_7_22896635_22908634
SNHG26	Thyroid	0.000139517	0.0287312	-3.80902	0.247327	0.934625	1.15687	5.17033e-05	0.0117964	4.04779	intron_7_22896635_22908634
SNHG26	Uterus	1.7009e-07	0.00023675	-5.22937	0.144017	0.896669	1.46099	2.44596e-08	4.19279e-05	5.57708	intron_7_22893899_22896141
SNHG26	smultixcan	1.7009e-07	0.00013933	-5.22937	0.144017	0.880487	1.46099	2.44596e-08	2.47142e-05	5.57708	intron_7_22893899_22896141
SNHG3	Pancreas	0.000374143	0.0568008	3.55768	0.922281	0.996025	-0.097561	0.000251702	0.0393023	-3.66052	intron_1_28832596_28834640
SNRPD2	Muscle_Skeletal	0.00108523	0.0978881	-3.26745	0.314257	0.944379	1.00633	0.000477972	0.066544	3.49281	intron_19_46191824_46192491
SNRPD2	Stomach	0.00108523	0.0999879	3.26745	0.314257	0.942087	-1.00633	0.000477972	0.0611676	-3.49281	intron_19_46191824_46195145
SNX1	Adipose_Subcutaneous	4.81602e-05	0.0127426	-4.06438	0.995441	0.999746	-0.00571429	3.57252e-05	0.00883612	4.13352	intron_15_64388371_64404772
SNX1	Adipose_Visceral_Omentum	0.000312248	0.0544599	3.60492	0.995441	0.99992	-0.00571429	0.000241899	0.0422391	-3.67069	intron_15_64429131_64430241
SNX1	Adrenal_Gland	4.81602e-05	0.0173108	-4.06438				3.57252e-05	0.0124034	4.13352	intron_15_64388371_64404772
SNX1	Artery_Aorta	4.81602e-05	0.0175853	-4.06438	0.995441	0.999815	-0.00571429	3.57252e-05	0.0123043	4.13352	intron_15_64388371_64404772
SNX1	Artery_Coronary	4.81602e-05	0.0149513	-4.06438	0.995441	0.999559	-0.00571429	3.57252e-05	0.0110566	4.13352	intron_15_64388371_64404772
SNX1	Artery_Tibial	4.81602e-05	0.0166591	-4.06438				3.57252e-05	0.011271	4.13352	intron_15_64388371_64404772
SNX1	Brain_Cerebellum	7.40507e-05	0.0208632	-3.96288	0.809152	0.989694	0.24152	4.60573e-05	0.0130584	4.07478	intron_15_64428609_64429060
SNX1	Brain_Cortex	4.81602e-05	0.0149207	-4.06438	0.995441	0.999872	-0.00571429	3.57252e-05	0.0110947	4.13352	intron_15_64388371_64404772
SNX1	Brain_Frontal_Cortex_BA9	4.81602e-05	0.0174296	-4.06438	0.995441	0.999435	-0.00571429	3.57252e-05	0.0118316	4.13352	intron_15_64388371_64404772
SNX1	Brain_Hippocampus	4.81602e-05	0.0191885	-4.06438	0.995441	0.999377	-0.00571429	3.57252e-05	0.0115248	4.13352	intron_15_64388371_64404772
SNX1	Brain_Hypothalamus	4.81602e-05	0.0167108	-4.06438	0.995441	0.999699	-0.00571429	3.57252e-05	0.0113419	4.13352	intron_15_64388371_64404772
SNX1	Brain_Nucleus_accumbens_basal_ganglia	4.81602e-05	0.0138866	-4.06438	0.995441	0.999978	-0.00571429	3.57252e-05	0.0101762	4.13352	intron_15_64388371_64404772
SNX1	Brain_Putamen_basal_ganglia	4.81602e-05	0.0163072	-4.06438	0.995441	0.99975	-0.00571429	3.57252e-05	0.011782	4.13352	intron_15_64388371_64404772
SNX1	Brain_Spinal_cord_cervical_c-1	4.81602e-05	0.0166145	-4.06438	0.995441	0.999786	-0.00571429	3.57252e-05	0.0112214	4.13352	intron_15_64388371_64404772
SNX1	Brain_Substantia_nigra	4.81602e-05	0.0194254	-4.06438	0.995441	0.999363	-0.00571429	3.57252e-05	0.0128847	4.13352	intron_15_64388371_64404772
SNX1	Breast_Mammary_Tissue	0.000312248	0.0506398	3.60492	0.995441	0.999866	-0.00571429	0.000241899	0.0394394	-3.67069	intron_15_64429131_64430241
SNX1	Cells_Cultured_fibroblasts	4.81602e-05	0.0181737	-4.06438	0.995441	0.99949	-0.00571429	3.57252e-05	0.0128387	4.13352	intron_15_64388371_64404772
SNX1	Cells_EBV-transformed_lymphocytes	4.81602e-05	0.0153751	-4.06438	0.995441	0.999692	-0.00571429	3.57252e-05	0.0103242	4.13352	intron_15_64388371_64404772
SNX1	Colon_Sigmoid	4.81602e-05	0.0173781	-4.06438	0.995441	0.999415	-0.00571429	3.57252e-05	0.0116131	4.13352	intron_15_64388371_64404772
SNX1	Colon_Transverse	4.81602e-05	0.0131494	-4.06438	0.995441	0.999385	-0.00571429	3.57252e-05	0.00971843	4.13352	intron_15_64388371_64404772
SNX1	Esophagus_Gastroesophageal_Junction	4.81602e-05	0.0160586	-4.06438	0.995441	0.99959	-0.00571429	3.57252e-05	0.0118095	4.13352	intron_15_64388371_64404772
SNX1	Esophagus_Muscularis	4.81602e-05	0.0159022	-4.06438	0.995441	0.999588	-0.00571429	3.57252e-05	0.0110214	4.13352	intron_15_64388371_64404772
SNX1	Heart_Atrial_Appendage	4.81602e-05	0.0161366	-4.06438	0.995441	0.999595	-0.00571429	3.57252e-05	0.0112872	4.13352	intron_15_64388371_64404772
SNX1	Heart_Left_Ventricle	0.000312248	0.0537197	3.60492				0.000241899	0.0419037	-3.67069	intron_15_64429131_64430241
SNX1	Liver	4.81602e-05	0.0151345	-4.06438	0.995441	0.999263	-0.00571429	3.57252e-05	0.0105636	4.13352	intron_15_64388371_64404772
SNX1	Minor_Salivary_Gland	4.81602e-05	0.0121993	-4.06438	0.995441	0.999204	-0.00571429	3.57252e-05	0.00931143	4.13352	intron_15_64388371_64404772
SNX1	Muscle_Skeletal	4.81602e-05	0.0156662	4.06438	0.995441	0.99953	0.00571429	3.57252e-05	0.0119498	-4.13352	intron_15_64388371_64404772
SNX1	Nerve_Tibial	4.81602e-05	0.0143744	-4.06438	0.995441	0.999291	-0.00571429	3.57252e-05	0.0103662	4.13352	intron_15_64388371_64404772
SNX1	Ovary	4.81602e-05	0.0141563	-4.06438	0.995441	0.999478	-0.00571429	3.57252e-05	0.011089	4.13352	intron_15_64388371_64404772
SNX1	Pancreas	6.05211e-05	0.0172418	4.01077	0.96791	0.99778	0.0402299	4.6222e-05	0.0114984	-4.07395	intron_15_64404883_64415702
SNX1	Pituitary	4.81602e-05	0.0140054	-4.06438				3.57252e-05	0.0110873	4.13352	intron_15_64388371_64404772
SNX1	Prostate	0.000168294	0.0342805	-3.7624	0.820104	0.988705	-0.227411	0.00015486	0.0295854	3.78314	intron_15_64388371_64404772
SNX1	Small_Intestine_Terminal_Ileum	0.000312248	0.0485496	3.60492	0.995441	0.999897	-0.00571429	0.000241899	0.0383237	-3.67069	intron_15_64429131_64430241
SNX1	Spleen	0.000312248	0.0511285	3.60492	0.995441	0.999434	-0.00571429	0.000241899	0.038683	-3.67069	intron_15_64429131_64430241
SNX1	Stomach	4.81602e-05	0.0124666	-4.06438	0.995441	0.999676	-0.00571429	3.57252e-05	0.00926731	4.13352	intron_15_64388371_64404772
SNX1	Testis	4.81602e-05	0.0167614	-4.06438	0.995441	0.999727	-0.00571429	3.57252e-05	0.0126192	4.13352	intron_15_64388371_64404772
SNX1	Uterus	4.81602e-05	0.0148181	-4.06438	0.995441	0.999869	-0.00571429	3.57252e-05	0.0109139	4.13352	intron_15_64388371_64404772
SNX1	Vagina	4.81602e-05	0.0141296	-4.06438	0.995441	0.999662	-0.00571429	3.57252e-05	0.0108474	4.13352	intron_15_64388371_64404772
SNX1	smultixcan	5.47268e-05	0.0149545	-3.5959	0.975243	0.999176	0.00998736	4.16456e-05	0.011467	3.66	intron_15_64388371_64404772
SNX11	smultixcan	0.000185728	0.0364264	1.63026	0.241972	0.914376	-0.0708033	0.000221668	0.0370154	-1.68546	intron_17_46184958_46189393
SNX19	Artery_Coronary	0.000874329	0.0989559	-3.32812	0.131213	0.90589	1.50933	0.000239997	0.0406568	3.6727	intron_11_130773279_130775848
SNX19	Brain_Cerebellar_Hemisphere	0.000844541	0.0960657	-3.33777	0.130425	0.867304	1.51243	0.000230479	0.0399321	3.68303	intron_11_130773279_130775848
SNX19	Brain_Frontal_Cortex_BA9	0.000148216	0.0389043	3.79404	0.116568	0.88327	-1.56934	3.26936e-05	0.0110893	-4.15384	intron_11_130780032_130780165
SNX19	Breast_Mammary_Tissue	0.000362685	0.0551101	3.56585	0.440346	0.959274	-0.771609	0.000164176	0.0290201	-3.76858	intron_11_130777978_130779913
SNX19	Colon_Sigmoid	0.000148216	0.0366374	3.79404	0.116568	0.896741	-1.56934	3.26936e-05	0.0110101	-4.15384	intron_11_130780032_130780165
SNX19	Colon_Transverse	0.000878977	0.0933755	-3.32665	0.130966	0.898999	1.5103	0.000241148	0.0393748	3.67148	intron_11_130773279_130775848
SNX19	Esophagus_Gastroesophageal_Junction	0.000854077	0.0999431	-3.33465	0.130387	0.895642	1.51258	0.000233258	0.0431278	3.67997	intron_11_130773279_130775848
SNX19	Esophagus_Mucosa	0.000242704	0.041285	-3.66984	0.205063	0.923166	1.26726	7.05891e-05	0.0156223	3.97429	intron_11_130750701_130773150
SNX19	Esophagus_Muscularis	0.000849807	0.0995619	-3.33604	0.130453	0.896983	1.51232	0.000232057	0.0425098	3.68129	intron_11_130773279_130775848
SNX19	Heart_Left_Ventricle	0.0008475	0.0958524	-3.3368	0.130431	0.912856	1.51241	0.000231357	0.0411975	3.68206	intron_11_130773279_130775848
SNX19	Liver	0.000185607	0.039092	-3.73784	0.206671	0.886761	1.26277	5.28822e-05	0.014608	4.04251	intron_11_130750701_130773150
SNX19	Lung	0.000872577	0.0907122	-3.32868	0.131066	0.893324	1.50991	0.000239343	0.0363903	3.6734	intron_11_130773279_130775848
SNX19	Nerve_Tibial	0.000284407	0.0536852	-3.6291	0.640345	0.98411	-0.467217	0.000317017	0.0523874	3.60098	intron_11_130750701_130773150
SNX19	Ovary	0.000865416	0.0960397	-3.33098	0.724087	0.984347	-0.353001	0.000911722	0.100791	3.31644	intron_11_130750701_130773150
SNX19	Pancreas	0.000148216	0.0319648	3.79404	0.116568	0.899549	-1.56934	3.26936e-05	0.00916134	-4.15384	intron_11_130780032_130780165
SNX19	Prostate	0.000870905	0.0972221	-3.32922	0.130721	0.895717	1.51127	0.000238532	0.0394492	3.67427	intron_11_130773279_130775848
SNX19	Skin_Not_Sun_Exposed_Suprapubic	0.000148216	0.0305002	3.79404	0.116568	0.885231	-1.56934	3.26936e-05	0.00846314	-4.15384	intron_11_130777978_130779913
SNX19	Skin_Sun_Exposed_Lower_leg	0.000148216	0.0288852	3.79404	0.116568	0.889392	-1.56934	3.26936e-05	0.0079297	-4.15384	intron_11_130777978_130779913
SNX19	Small_Intestine_Terminal_Ileum	0.000148216	0.0300868	3.79404	0.116568	0.900858	-1.56934	3.26936e-05	0.00904029	-4.15384	intron_11_130780032_130780165
SNX19	Spleen	0.000148216	0.0317235	3.79404	0.116568	0.890698	-1.56934	3.26936e-05	0.00892393	-4.15384	intron_11_130780032_130780165
SNX19	smultixcan	0.000101596	0.0235121	-1.53451	0.939195	0.998187	0.33766	7.00298e-05	0.0168655	1.62218	intron_11_130749606_130750517
SON	Brain_Spinal_cord_cervical_c-1	0.000210567	0.0469147	3.70599	0.147059	0.919792	1.45	0.0004854	0.0776332	-3.48869	intron_21_34927697_34929462
SON	Pituitary	0.000210567	0.044025	3.70599	0.147059	0.901169	1.45	0.0004854	0.075098	-3.48869	intron_21_34927697_34929462
SON	Stomach	0.000210567	0.0362228	-3.70599	0.147059	0.900325	-1.45	0.0004854	0.0618433	3.48869	intron_21_34927697_34929462
SP140	Lung	0.000545358	0.0717071	-3.45743	0.782255	0.990029	0.276382	0.000394469	0.0520088	3.54376	intron_2_231120247_231134247
SP140	Whole_Blood	0.000545358	0.0860779	-3.45743	0.782255	0.994313	0.276382	0.000394469	0.0637606	3.54376	intron_2_231120247_231134247
SPATA6L	Thyroid	0.000984469	0.0993223	3.29493	0.398744	0.960916	0.843866	0.00148247	0.124022	-3.17809	intron_9_4635399_4646487
SPEF2	Artery_Coronary	0.000484898	0.0733956	3.48896	0.027609	0.818322	2.2028	0.0017808	0.144744	-3.12454	intron_5_35641785_35646769
SPEF2	Artery_Tibial	3.82888e-06	0.00243267	-4.62046	0.955073	0.999562	0.056338	2.7241e-06	0.00194305	4.6906	intron_5_35644627_35646769
SPEF2	Brain_Cortex	3.82888e-06	0.00235681	4.62046	0.955073	0.998866	-0.056338	2.7241e-06	0.00200364	-4.6906	intron_5_35641785_35646769
SPEF2	Brain_Hypothalamus	3.82888e-06	0.00269864	-4.62046	0.955073	0.998695	0.056338	2.7241e-06	0.00225029	4.6906	intron_5_35644627_35646769
SPEF2	Cells_Cultured_fibroblasts	3.78831e-06	0.00315343	4.62267	0.956161	0.997209	-0.0549718	2.69787e-06	0.00259587	-4.69258	intron_5_35641785_35646769
SPEF2	Cells_EBV-transformed_lymphocytes	3.82888e-06	0.00224101	-4.62046	0.955073	0.997652	0.056338	2.7241e-06	0.00182496	4.6906	intron_5_35644627_35646769
SPEF2	Colon_Transverse	3.82888e-06	0.00177877	-4.62046	0.955073	0.996345	0.056338	2.7241e-06	0.00157309	4.6906	intron_5_35644627_35646769
SPEF2	Nerve_Tibial	3.86883e-06	0.00204702	4.61831	0.954053	0.997036	-0.0576183	2.75003e-06	0.00163454	-4.68866	intron_5_35641785_35646769
SPEF2	Ovary	0.000484898	0.0699213	-3.48896	0.022792	0.771939	-2.2769	0.0017808	0.141244	3.12454	intron_5_35641785_35643607
SPEF2	Pituitary	3.82888e-06	0.00208321	4.62046	0.351818	0.952784	0.931068	2.7241e-06	0.00184301	-4.6906	intron_5_35641785_35646769
SPEF2	Spleen	3.82888e-06	0.00197815	-4.62046	0.955073	0.999024	0.056338	2.7241e-06	0.00172506	4.6906	intron_5_35644627_35646769
SPEF2	Testis	3.82888e-06	0.00248973	-4.62046	0.955073	0.99934	0.056338	2.7241e-06	0.00238268	4.6906	intron_5_35644627_35646769
SPEF2	Thyroid	3.83606e-06	0.00166201	4.62007	0.95489	0.996545	-0.0565669	2.72876e-06	0.00138352	-4.69025	intron_5_35641785_35646769
SPEF2	Uterus	3.79352e-06	0.00205342	4.62239	0.955679	0.997621	-0.0555762	2.70017e-06	0.00189349	-4.6924	intron_5_35641785_35646769
SPEF2	smultixcan	8.94084e-06	0.00366195	-1.79855	0.951978	0.998648	-0.196863	6.87829e-06	0.00314935	1.7799	intron_5_35644627_35646769
SPTAN1	Colon_Sigmoid	8.62905e-07	0.000895976	4.92057	0.54973	0.97353	-0.598165	3.45163e-07	0.000394641	-5.09695	intron_9_131314975_131329017
SPTAN1	smultixcan	8.62905e-07	0.00056144	4.92057	0.54973	0.970563	-0.598165	3.45163e-07	0.00024791	-5.09695	intron_9_131314975_131329017
ST6GALNAC5	Colon_Transverse	0.000978641	0.0970101	3.2966	0.0887863	0.870725	1.70183	0.00241074	0.156076	-3.03433	intron_1_77510298_77515943
STAG3	Testis	0.000140911	0.0371658	-3.80656	0.556374	0.972253	-0.588235	0.000174037	0.0388265	3.754	intron_7_99809499_99811358
STAG3	smultixcan	0.000140911	0.0301021	-3.80656	0.556374	0.971187	-0.588235	0.000174037	0.0316313	3.754	intron_7_99809499_99811358
SUGT1P3	Brain_Hypothalamus	0.000679149	0.0902515	-3.39786	0.271849	0.950316	-1.09881	0.00108977	0.123728	3.26626	intron_13_41495667_41495755
SUGT1P3	Brain_Hypothalamus	0.000679149	0.0902515	-3.39786	0.271849	0.950316	-1.09881	0.00108977	0.123728	3.26626	intron_13_41495667_41495755
SUGT1P3	Breast_Mammary_Tissue	0.000679149	0.0812762	-3.39786	0.271849	0.930698	-1.09881	0.00108977	0.110544	3.26626	intron_13_41495667_41495755
SUGT1P3	Breast_Mammary_Tissue	0.000679149	0.0812762	-3.39786	0.271849	0.930698	-1.09881	0.00108977	0.110544	3.26626	intron_13_41495667_41495755
SUGT1P3	Cells_EBV-transformed_lymphocytes	0.000679149	0.0821677	3.39786	0.271849	0.930182	1.09881	0.00108977	0.10329	-3.26626	intron_13_41495667_41495755
SUGT1P3	Cells_EBV-transformed_lymphocytes	0.000679149	0.0821677	3.39786	0.271849	0.930182	1.09881	0.00108977	0.10329	-3.26626	intron_13_41495667_41495755
SUGT1P3	Colon_Sigmoid	0.000679149	0.0913909	3.39786	0.271849	0.93767	1.09881	0.00108977	0.117317	-3.26626	intron_13_41495667_41495755
SUGT1P3	Colon_Sigmoid	0.000679149	0.0913909	3.39786	0.271849	0.93767	1.09881	0.00108977	0.117317	-3.26626	intron_13_41495667_41495755
SUGT1P3	Minor_Salivary_Gland	0.000679149	0.0791753	3.39786	0.271849	0.941877	1.09881	0.00108977	0.104515	-3.26626	intron_13_41495667_41495755
SUGT1P3	Minor_Salivary_Gland	0.000679149	0.0791753	3.39786	0.271849	0.941877	1.09881	0.00108977	0.104515	-3.26626	intron_13_41495667_41495755
SUGT1P3	Ovary	0.000679149	0.0830464	-3.39786	0.271849	0.929549	-1.09881	0.00108977	0.110626	3.26626	intron_13_41495667_41495755
SUGT1P3	Ovary	0.000679149	0.0830464	-3.39786	0.271849	0.929549	-1.09881	0.00108977	0.110626	3.26626	intron_13_41495667_41495755
SUGT1P3	Spleen	0.000679149	0.0820165	-3.39786	0.271849	0.93991	-1.09881	0.00108977	0.105521	3.26626	intron_13_41495667_41495755
SUGT1P3	Spleen	0.000679149	0.0820165	-3.39786	0.271849	0.93991	-1.09881	0.00108977	0.105521	3.26626	intron_13_41495667_41495755
SUMF1	smultixcan	0.000215597	0.039916	0.933645	0.320167	0.932933	1.39418	0.000150563	0.0288606	-0.702073	intron_3_4403938_4418014
SURF1	Liver	1.02669e-06	0.000883759	-4.88645	0.441756	0.957481	-0.769231	1.45961e-06	0.00108151	4.81669	intron_9_136221812_136223124
SURF1	Whole_Blood	2.94745e-05	0.0100797	-4.17749	0.210176	0.908383	-1.25308	5.94571e-05	0.0157143	4.01496	intron_9_136221812_136223124
SURF4	Whole_Blood	1.02669e-06	0.00064198	4.88645	0.441756	0.956409	0.769231	1.45961e-06	0.000960303	-4.81669	intron_9_136234321_136242793
SURF4	smultixcan	4.12753e-06	0.0019664	1.62882	0.743727	0.986142	0.25641	5.7287e-06	0.00276296	-1.60556	intron_9_136234321_136242793
SUSD2	Adipose_Visceral_Omentum	0.000514105	0.076567	3.4733	0.486429	0.968988	0.696	0.000686687	0.0849516	-3.39484	intron_22_24581897_24581984
SUSD2	Artery_Aorta	0.000514105	0.0808542	3.4733	0.486429	0.976772	0.696	0.000686687	0.0949246	-3.39484	intron_22_24581897_24581984
SUSD2	Artery_Coronary	0.000514105	0.0759278	3.4733	0.486429	0.979065	0.696	0.000686687	0.0863375	-3.39484	intron_22_24581897_24581984
SUSD2	Artery_Tibial	0.000514105	0.0842375	3.4733	0.486429	0.975267	0.696	0.000686687	0.0901236	-3.39484	intron_22_24581897_24581984
SUSD2	Cells_Cultured_fibroblasts	0.000402189	0.0729664	-3.53864	0.509474	0.97116	-0.659657	0.000520239	0.0810664	3.47011	intron_22_24580271_24580734
SUSD2	Heart_Atrial_Appendage	0.000514105	0.0784724	3.4733	0.486429	0.975719	0.696	0.000686687	0.0895064	-3.39484	intron_22_24581897_24581984
SUSD2	Testis	0.000514105	0.0867647	3.4733	0.486429	0.964739	0.696	0.000686687	0.097273	-3.39484	intron_22_24581897_24581984
SUSD2	smultixcan	0.000154864	0.031898	-0.1022	0.601193	0.975993	0.18204	0.000204477	0.0353837	0.145702	intron_22_24580271_24580734
SYMPK	Brain_Cerebellum	1.43239e-05	0.0074759	4.33884	0.849668	0.991654	-0.189542	8.87839e-06	0.00475066	-4.44283	intron_19_46332463_46333312
SYMPK	Brain_Hypothalamus	1.43239e-05	0.00717913	4.33884	0.849668	0.992431	-0.189542	8.87839e-06	0.00452533	-4.44283	intron_19_46332463_46333312
SYMPK	Breast_Mammary_Tissue	1.43239e-05	0.00530976	4.33884	0.849668	0.993604	-0.189542	8.87839e-06	0.00344578	-4.44283	intron_19_46332463_46333312
SYMPK	Colon_Sigmoid	1.43239e-05	0.006918	4.33884	0.849668	0.995575	-0.189542	8.87839e-06	0.0045997	-4.44283	intron_19_46332463_46333312
SYMPK	Small_Intestine_Terminal_Ileum	1.43239e-05	0.0050446	4.33884	0.849668	0.99548	-0.189542	8.87839e-06	0.0034036	-4.44283	intron_19_46332463_46333312
SYMPK	smultixcan	1.43239e-05	0.00526112	4.33884	0.849668	0.99275	-0.189542	8.87839e-06	0.00374047	-4.44283	intron_19_46332463_46333312
SYTL2	Adipose_Visceral_Omentum	0.000616149	0.0828354	3.4244	0.573775	0.977151	-0.5625	0.000327414	0.0512939	-3.59258	intron_11_85456815_85459315
SYTL2	Artery_Aorta	0.000616149	0.0884652	3.4244	0.573775	0.97871	-0.5625	0.000327414	0.0554375	-3.59258	intron_11_85456815_85459315
SYTL2	Artery_Coronary	0.000616149	0.0815545	3.4244	0.573775	0.981474	-0.5625	0.000327414	0.0506658	-3.59258	intron_11_85456815_85459315
SYTL2	Artery_Tibial	0.000616149	0.0916414	3.4244	0.573775	0.981062	-0.5625	0.000327414	0.0556621	-3.59258	intron_11_85456815_85459315
SYTL2	Brain_Anterior_cingulate_cortex_BA24	0.000616149	0.0932901	3.4244	0.573775	0.980904	-0.5625	0.000327414	0.0567195	-3.59258	intron_11_85456815_85459315
SYTL2	Colon_Sigmoid	0.000616149	0.0887631	3.4244	0.573775	0.975045	-0.5625	0.000327414	0.0565421	-3.59258	intron_11_85456815_85459315
SYTL2	Colon_Transverse	0.000616149	0.0766158	3.4244	0.573775	0.980477	-0.5625	0.000327414	0.0476866	-3.59258	intron_11_85456815_85459315
SYTL2	Esophagus_Gastroesophageal_Junction	0.000616149	0.085163	3.4244	0.573775	0.97901	-0.5625	0.000327414	0.0543907	-3.59258	intron_11_85456815_85459315
SYTL2	Kidney_Cortex	0.000616149	0.0816976	3.4244	0.573775	0.972855	-0.5625	0.000327414	0.0495557	-3.59258	intron_11_85456815_85459315
SYTL2	Lung	0.000616149	0.0757779	3.4244	0.573775	0.977981	-0.5625	0.000327414	0.0449943	-3.59258	intron_11_85456815_85459315
SYTL2	Minor_Salivary_Gland	0.000616149	0.0759324	3.4244	0.573775	0.97535	-0.5625	0.000327414	0.0461064	-3.59258	intron_11_85456815_85459315
SYTL2	Nerve_Tibial	0.000616149	0.0868063	3.4244	0.573775	0.98089	-0.5625	0.000327414	0.053864	-3.59258	intron_11_85456815_85459315
SYTL2	Vagina	0.000616149	0.0815319	3.4244	0.573775	0.976404	-0.5625	0.000327414	0.0504779	-3.59258	intron_11_85456815_85459315
TAF6	Adipose_Subcutaneous	0.000263101	0.0416102	-3.64916	0.198907	0.906805	-1.28467	0.000535116	0.0687954	3.46253	intron_7_99711891_99716827
TAF6	Adipose_Visceral_Omentum	0.000263101	0.0474524	-3.64916	0.198907	0.917824	-1.28467	0.000535116	0.0743147	3.46253	intron_7_99711891_99716827
TAF6	Adrenal_Gland	0.000263101	0.0516443	-3.64916	0.198907	0.914635	-1.28467	0.000535116	0.0818911	3.46253	intron_7_99711891_99716827
TAF6	Artery_Aorta	0.000263101	0.0530841	-3.64916	0.198907	0.920532	-1.28467	0.000535116	0.0817187	3.46253	intron_7_99711891_99716827
TAF6	Artery_Coronary	0.000263101	0.0479316	-3.64916	0.198907	0.927344	-1.28467	0.000535116	0.0747441	3.46253	intron_7_99711891_99716827
TAF6	Artery_Tibial	0.000263101	0.0507703	-3.64916	0.198907	0.916542	-1.28467	0.000535116	0.0783687	3.46253	intron_7_99711891_99716827
TAF6	Brain_Amygdala	0.000263101	0.0476824	-3.64916	0.198907	0.926084	-1.28467	0.000535116	0.0730357	3.46253	intron_7_99711891_99716827
TAF6	Brain_Anterior_cingulate_cortex_BA24	0.000263101	0.0571381	3.64916	0.198907	0.930957	1.28467	0.000535116	0.0832077	-3.46253	intron_7_99711891_99716952
TAF6	Brain_Caudate_basal_ganglia	0.000263101	0.0509079	-3.64916	0.198907	0.922356	-1.28467	0.000535116	0.0815939	3.46253	intron_7_99711891_99716827
TAF6	Brain_Cerebellar_Hemisphere	0.000263101	0.0469747	-3.64916	0.198907	0.896378	-1.28467	0.000535116	0.0723321	3.46253	intron_7_99711891_99716827
TAF6	Brain_Cerebellum	0.000263101	0.0492766	3.64916	0.198907	0.89979	1.28467	0.000535116	0.0745309	-3.46253	intron_7_99711891_99716952
TAF6	Brain_Cortex	0.000263101	0.050099	3.64916	0.198907	0.915175	1.28467	0.000535116	0.0778984	-3.46253	intron_7_99711891_99716952
TAF6	Brain_Frontal_Cortex_BA9	0.000263101	0.051648	-3.64916	0.198907	0.924255	-1.28467	0.000535116	0.0830038	3.46253	intron_7_99711891_99716827
TAF6	Brain_Hippocampus	0.000263101	0.0556897	3.64916	0.198907	0.915213	1.28467	0.000535116	0.0820283	-3.46253	intron_7_99711891_99716952
TAF6	Brain_Hypothalamus	0.000263101	0.0525131	3.64916	0.198907	0.922818	1.28467	0.000535116	0.0806241	-3.46253	intron_7_99711891_99716952
TAF6	Brain_Nucleus_accumbens_basal_ganglia	0.000263101	0.0507744	3.64916	0.198907	0.906176	1.28467	0.000535116	0.0790598	-3.46253	intron_7_99711891_99716952
TAF6	Brain_Putamen_basal_ganglia	0.000263101	0.0505628	3.64916	0.198907	0.910514	1.28467	0.000535116	0.0802612	-3.46253	intron_7_99711891_99716952
TAF6	Brain_Substantia_nigra	0.000263101	0.0602013	3.64916	0.198907	0.91389	1.28467	0.000535116	0.0931732	-3.46253	intron_7_99711891_99716952
TAF6	Breast_Mammary_Tissue	0.000263101	0.0441552	-3.64916	0.198907	0.908086	-1.28467	0.000535116	0.0737716	3.46253	intron_7_99711891_99716827
TAF6	Cells_Cultured_fibroblasts	0.000263101	0.0528105	3.64916	0.198907	0.906101	1.28467	0.000535116	0.0818535	-3.46253	intron_7_99711891_99714137
TAF6	Cells_EBV-transformed_lymphocytes	0.000263101	0.0461972	-3.64916	0.198907	0.908258	-1.28467	0.000535116	0.0656107	3.46253	intron_7_99711891_99716827
TAF6	Colon_Sigmoid	0.000263101	0.0519467	-3.64916	0.198907	0.918174	-1.28467	0.000535116	0.0794481	3.46253	intron_7_99711891_99716827
TAF6	Colon_Transverse	0.000263101	0.04356	3.64916	0.198907	0.924244	1.28467	0.000535116	0.0701748	-3.46253	intron_7_99711891_99716952
TAF6	Esophagus_Gastroesophageal_Junction	0.000263101	0.050496	-3.64916	0.198907	0.914509	-1.28467	0.000535116	0.0774876	3.46253	intron_7_99711891_99716827
TAF6	Esophagus_Mucosa	0.000263101	0.042939	-3.64916	0.198907	0.919998	-1.28467	0.000535116	0.0697728	3.46253	intron_7_99711891_99716827
TAF6	Esophagus_Muscularis	0.000263101	0.050182	-3.64916	0.198907	0.91222	-1.28467	0.000535116	0.0791507	3.46253	intron_7_99711891_99716827
TAF6	Heart_Atrial_Appendage	0.000263101	0.049305	3.64916	0.198907	0.91345	1.28467	0.000535116	0.0773841	-3.46253	intron_7_99711891_99716952
TAF6	Heart_Left_Ventricle	0.000263101	0.0466898	-3.64916	0.198907	0.931067	-1.28467	0.000535116	0.0756524	3.46253	intron_7_99711891_99716827
TAF6	Kidney_Cortex	0.000263101	0.0488399	3.64916	0.198907	0.911231	1.28467	0.000535116	0.075121	-3.46253	intron_7_99711891_99716952
TAF6	Liver	0.000263101	0.0492704	-3.64916	0.198907	0.886761	-1.28467	0.000535116	0.075078	3.46253	intron_7_99711891_99716827
TAF6	Lung	0.000263101	0.0398687	-3.64916	0.198907	0.913314	-1.28467	0.000535116	0.0663199	3.46253	intron_7_99711891_99716827
TAF6	Minor_Salivary_Gland	0.000263101	0.0432609	3.64916	0.198907	0.923894	1.28467	0.000535116	0.0678774	-3.46253	intron_7_99711891_99716952
TAF6	Muscle_Skeletal	0.000263101	0.0491287	3.64916	0.198907	0.920176	1.28467	0.000535116	0.071209	-3.46253	intron_7_99711891_99716503
TAF6	Nerve_Tibial	0.000263101	0.0500656	-3.64916	0.198907	0.919308	-1.28467	0.000535116	0.0781335	3.46253	intron_7_99711891_99716827
TAF6	Ovary	0.000263101	0.0454407	3.64916	0.198907	0.914714	1.28467	0.000535116	0.0733742	-3.46253	intron_7_99711891_99716503
TAF6	Ovary	0.000263101	0.0454407	3.64916	0.198907	0.914714	1.28467	0.000535116	0.0733742	-3.46253	intron_7_99711891_99716952
TAF6	Pancreas	0.000263101	0.0449727	-3.64916	0.198907	0.914594	-1.28467	0.000535116	0.0730188	3.46253	intron_7_99711891_99716827
TAF6	Pituitary	0.000263101	0.0510081	-3.64916	0.198907	0.924392	-1.28467	0.000535116	0.0802928	3.46253	intron_7_99711891_99716827
TAF6	Prostate	0.000263101	0.0448544	-3.64916	0.198907	0.910395	-1.28467	0.000535116	0.0721936	3.46253	intron_7_99711891_99716827
TAF6	Skin_Not_Sun_Exposed_Suprapubic	0.000263101	0.0418122	3.64916	0.198907	0.91572	1.28467	0.000535116	0.068386	-3.46253	intron_7_99711891_99716503
TAF6	Skin_Not_Sun_Exposed_Suprapubic	0.000263101	0.0418122	3.64916	0.198907	0.91572	1.28467	0.000535116	0.068386	-3.46253	intron_7_99711891_99716952
TAF6	Skin_Sun_Exposed_Lower_leg	0.000263101	0.0393277	3.64916	0.198907	0.924539	1.28467	0.000535116	0.0632592	-3.46253	intron_7_99711891_99716503
TAF6	Skin_Sun_Exposed_Lower_leg	0.000263101	0.0393277	3.64916	0.198907	0.924539	1.28467	0.000535116	0.0632592	-3.46253	intron_7_99711891_99716952
TAF6	Small_Intestine_Terminal_Ileum	0.000263101	0.0420257	-3.64916	0.198907	0.925548	-1.28467	0.000535116	0.0701115	3.46253	intron_7_99711891_99716827
TAF6	Spleen	0.000263101	0.0442911	-3.64916	0.198907	0.922253	-1.28467	0.000535116	0.0693257	3.46253	intron_7_99711891_99716827
TAF6	Stomach	0.000263101	0.0423141	-3.64916	0.198907	0.919344	-1.28467	0.000535116	0.0660077	3.46253	intron_7_99711891_99716827
TAF6	Testis	0.000263101	0.055683	-3.64916	0.198907	0.91874	-1.28467	0.000535116	0.0847328	3.46253	intron_7_99711891_99716827
TAF6	Thyroid	0.000263101	0.0431086	3.64916	0.198907	0.923563	1.28467	0.000535116	0.0682306	-3.46253	intron_7_99711891_99716503
TAF6	Thyroid	0.000263101	0.0431086	3.64916	0.198907	0.923563	1.28467	0.000535116	0.0682306	-3.46253	intron_7_99711891_99716952
TAF6	Uterus	0.000263101	0.0468929	-3.64916	0.198907	0.916214	-1.28467	0.000535116	0.0752335	3.46253	intron_7_99711891_99716827
TAF6	Vagina	0.000263101	0.0453316	-3.64916	0.198907	0.921702	-1.28467	0.000535116	0.0715247	3.46253	intron_7_99711891_99716827
TAF6	Whole_Blood	0.000263101	0.0528118	-3.64916	0.198907	0.908383	-1.28467	0.000535116	0.0805061	3.46253	intron_7_99711891_99716827
TAF6	smultixcan	0.000258764	0.04512	-3.64438	0.201075	0.901348	-1.27458	0.000524	0.0683357	3.45974	intron_7_99711891_99716827
TCEA2	Adipose_Subcutaneous	0.000178867	0.032068	3.74713	0.000323323	0.425158	3.59586	0.00142815	0.118591	-3.1889	intron_20_62694737_62695245
TCEA2	Adipose_Visceral_Omentum	0.000178867	0.035486	-3.74713	0.000323323	0.421188	-3.59586	0.00142815	0.125014	3.1889	intron_20_62694737_62697829
TCEA2	Adrenal_Gland	0.000178867	0.0405778	3.74713	0.000323323	0.388473	3.59586	0.00142815	0.133925	-3.1889	intron_20_62694737_62695245
TCEA2	Artery_Aorta	0.000341854	0.0618505	3.58133	0.000435195	0.52389	3.51777	0.00257371	0.16797	-3.01454	intron_20_62694737_62695245
TCEA2	Artery_Coronary	0.000373242	0.0607247	3.55831	0.000467344	0.39692	3.49881	0.00275642	0.173721	-2.99367	intron_20_62694737_62695245
TCEA2	Artery_Tibial	0.000178867	0.0403513	3.74713	0.000323323	0.499442	3.59586	0.00142815	0.127686	-3.1889	intron_20_62694737_62695245
TCEA2	Brain_Amygdala	0.000645395	0.0819337	-3.41178	0.000735006	0.761875	-3.37618	0.00421524	0.233463	2.86159	intron_20_62694737_62697829
TCEA2	Brain_Anterior_cingulate_cortex_BA24	0.000178867	0.0457814	3.74713	0.000323323	0.520933	3.59586	0.00142815	0.135924	-3.1889	intron_20_62694737_62695245
TCEA2	Brain_Caudate_basal_ganglia	0.000178867	0.0408719	-3.74713	0.000323323	0.674965	-3.59586	0.00142815	0.132585	3.1889	intron_20_62694737_62697829
TCEA2	Brain_Cerebellar_Hemisphere	0.000178867	0.0382213	-3.74713	0.000323323	0.420415	-3.59586	0.00142815	0.124442	3.1889	intron_20_62694737_62697829
TCEA2	Brain_Cerebellum	1.54698e-05	0.0074759	4.32189	0.0204291	0.756139	2.31837	6.62685e-05	0.0166385	-3.9893	intron_20_62694737_62695245
TCEA2	Brain_Cortex	0.000177239	0.0375734	3.74943	6.24978e-06	0.172231	4.51776	0.0025006	0.169229	-3.02327	intron_20_62693856_62697829
TCEA2	Brain_Frontal_Cortex_BA9	0.000178867	0.0417264	3.74713	0.000323323	0.528129	3.59586	0.00142815	0.134626	-3.1889	intron_20_62694737_62695245
TCEA2	Brain_Hippocampus	0.000431807	0.0769677	3.51984	0.000527511	0.666122	3.46638	0.00308555	0.209063	-2.95908	intron_20_62694737_62695245
TCEA2	Brain_Hypothalamus	0.000400446	0.0669012	3.53979	0.00049514	0.6724	3.48337	0.00291135	0.198702	-2.97695	intron_20_62694737_62695245
TCEA2	Brain_Putamen_basal_ganglia	0.000178867	0.0412292	-3.74713	0.000323323	0.717584	-3.59586	0.00142815	0.135572	3.1889	intron_20_62694737_62697829
TCEA2	Brain_Spinal_cord_cervical_c-1	0.000298656	0.0602637	3.61646	0.000370618	0.483226	3.56017	0.00235891	0.173569	-3.04088	intron_20_62694737_62695245
TCEA2	Brain_Substantia_nigra	0.000643218	0.0970084	3.4127	0.000781379	0.616778	3.35931	0.00410915	0.242768	-2.86966	intron_20_62694737_62695245
TCEA2	Breast_Mammary_Tissue	0.00031799	0.0510798	-3.60019	0.000635286	0.513836	-3.41608	0.00207172	0.154755	3.07975	intron_20_62694737_62697829
TCEA2	Cells_Cultured_fibroblasts	0.000178867	0.044799	3.74713	0.000323323	0.431814	3.59586	0.00142815	0.132707	-3.1889	intron_20_62694737_62695245
TCEA2	Cells_EBV-transformed_lymphocytes	0.000178867	0.0377826	-3.74713	0.000323323	0.360852	-3.59586	0.00142815	0.115971	3.1889	intron_20_62694737_62697829
TCEA2	Colon_Sigmoid	0.000413461	0.0725128	3.53134	0.00050546	0.678636	3.47785	0.00299068	0.196721	-2.96869	intron_20_62694737_62695245
TCEA2	Colon_Transverse	0.000178867	0.0339476	3.74713	0.000323323	0.421645	3.59586	0.00142815	0.117523	-3.1889	intron_20_62694737_62695245
TCEA2	Esophagus_Gastroesophageal_Junction	0.000178867	0.0404866	-3.74713	0.000323323	0.454466	-3.59586	0.00142815	0.121713	3.1889	intron_20_62694737_62697829
TCEA2	Esophagus_Mucosa	0.000178867	0.0339255	3.74713	0.000323323	0.625361	3.59586	0.00142815	0.11416	-3.1889	intron_20_62694737_62695245
TCEA2	Esophagus_Muscularis	0.000178867	0.0398017	3.74713	0.000323323	0.436479	3.59586	0.00142815	0.12305	-3.1889	intron_20_62694737_62695245
TCEA2	Heart_Left_Ventricle	0.000577134	0.0803788	3.44214	0.000683088	0.673504	3.39628	0.00383863	0.20818	-2.89113	intron_20_62694737_62695245
TCEA2	Lung	0.000436309	0.0614323	3.51709	0.000532844	0.487627	3.46368	0.00310882	0.172225	-2.95677	intron_20_62694737_62695245
TCEA2	Minor_Salivary_Gland	0.000178867	0.0342122	-3.74713	0.000323323	0.451929	-3.59586	0.00142815	0.118529	3.1889	intron_20_62694737_62697829
TCEA2	Muscle_Skeletal	0.000522142	0.0724726	3.46913	0.000616509	0.678166	3.42425	0.00357685	0.185535	-2.91325	intron_20_62694737_62695245
TCEA2	Nerve_Tibial	0.000178867	0.0383203	-3.74713	0.000323323	0.43493	-3.59586	0.00142815	0.130269	3.1889	intron_20_62694737_62697829
TCEA2	Ovary	0.000178867	0.0362116	-3.74713	0.000323323	0.322365	-3.59586	0.00142815	0.125619	3.1889	intron_20_62694737_62697829
TCEA2	Pancreas	0.000299881	0.0501453	-3.6154	0.000579733	0.649992	-3.44092	0.00201169	0.147561	3.0885	intron_20_62694737_62697829
TCEA2	Pituitary	0.000159501	0.0356802	-3.77579	0.000281896	0.507765	-3.63139	0.00132739	0.127643	3.20999	intron_20_62694737_62697829
TCEA2	Prostate	0.000178867	0.0355118	-3.74713	0.000323323	0.424702	-3.59586	0.00142815	0.125927	3.1889	intron_20_62694737_62697829
TCEA2	Skin_Not_Sun_Exposed_Suprapubic	0.000443464	0.060251	-3.51277	0.000547272	0.481426	-3.45648	0.00313335	0.177686	2.95434	intron_20_62694737_62697829
TCEA2	Skin_Sun_Exposed_Lower_leg	0.000178867	0.0314485	-3.74713	0.000323323	0.725926	-3.59586	0.00142815	0.112074	3.1889	intron_20_62694737_62697829
TCEA2	Small_Intestine_Terminal_Ileum	0.000178867	0.0335157	3.74713	0.000323323	0.505229	3.59586	0.00142815	0.116718	-3.1889	intron_20_62694737_62695245
TCEA2	Stomach	0.000178867	0.0335283	-3.74713	0.000323323	0.554044	-3.59586	0.00142815	0.115184	3.1889	intron_20_62694737_62697829
TCEA2	Testis	0.000178867	0.04387	-3.74713	0.000323323	0.378854	-3.59586	0.00142815	0.151924	3.1889	intron_20_62694737_62697829
TCEA2	Thyroid	0.000178867	0.0332779	-3.74713	0.000323323	0.492244	-3.59586	0.00142815	0.122382	3.1889	intron_20_62694737_62697829
TCEA2	Uterus	0.000285944	0.0506554	3.62771	0.000357824	0.446759	3.56938	0.00228006	0.159296	-3.0511	intron_20_62694737_62695245
TCEA2	smultixcan	0.000392263	0.0587948	0.708656	2.05868e-05	0.218621	2.73534	0.0018805	0.145874	-0.230075	intron_20_62693856_62697829
TCF19	Adipose_Subcutaneous	1.20638e-07	0.000113086	5.29253	0.771085	0.988088	0.290956	1.05379e-07	8.688e-05	-5.3172	intron_6_31126812_31126920
TCF19	Adipose_Visceral_Omentum	1.08224e-10	2.31433e-07	6.45499	0.591902	0.978643	0.536082	1.11658e-10	2.49562e-07	-6.45026	intron_6_31126812_31126920
TCF19	Artery_Aorta	1.1785e-09	1.90223e-06	6.08314	0.615252	0.980995	0.502591	1.2123e-09	2.18046e-06	-6.07861	intron_6_31126812_31126920
TCF19	Artery_Coronary	1.08224e-10	2.35187e-07	6.45499	0.591902	0.982359	0.536082	1.11658e-10	2.82035e-07	-6.45026	intron_6_31126812_31126920
TCF19	Artery_Tibial	1.08224e-10	4.8132e-07	6.45499	0.591902	0.983023	0.536082	1.11658e-10	5.23371e-07	-6.45026	intron_6_31126499_31126674
TCF19	Brain_Cerebellar_Hemisphere	1.08224e-10	4.04705e-07	6.45499	0.591902	0.967446	0.536082	1.11658e-10	4.8502e-07	-6.45026	intron_6_31126499_31126674
TCF19	Brain_Cerebellum	1.08224e-10	4.18341e-07	6.45499	0.591902	0.969289	0.536082	1.11658e-10	5.00508e-07	-6.45026	intron_6_31126812_31126920
TCF19	Brain_Spinal_cord_cervical_c-1	1.08224e-10	3.30687e-07	-6.45499	0.591902	0.97457	-0.536082	1.11658e-10	3.98006e-07	6.45026	intron_6_31126499_31126920
TCF19	Breast_Mammary_Tissue	1.1785e-09	1.65644e-06	6.08314	0.615252	0.978587	0.502591	1.2123e-09	1.6032e-06	-6.07861	intron_6_31126812_31126920
TCF19	Cells_Cultured_fibroblasts	3.3856e-09	7.37072e-06	5.91172	0.7031	0.98845	0.381139	3.0505e-09	6.4993e-06	-5.92886	intron_6_31126812_31126920
TCF19	Cells_EBV-transformed_lymphocytes	1.56881e-09	2.3548e-06	6.03713	0.676444	0.981267	0.41732	1.45846e-09	2.52889e-06	-6.04889	intron_6_31126499_31126674
TCF19	Colon_Sigmoid	2.70289e-09	5.30324e-06	5.94869	0.669522	0.981587	0.426804	2.5699e-09	5.65583e-06	-5.95695	intron_6_31126812_31126920
TCF19	Colon_Transverse	1.1785e-09	2.03789e-06	6.08314	0.615252	0.981953	0.502591	1.2123e-09	2.10022e-06	-6.07861	intron_6_31126812_31126920
TCF19	Esophagus_Gastroesophageal_Junction	2.52343e-08	4.3473e-05	-5.57165	0.747143	0.988519	-0.322408	2.20624e-08	4.81344e-05	5.595	intron_6_31126499_31126920
TCF19	Esophagus_Mucosa	1.38138e-08	1.29256e-05	5.67568	0.720455	0.985132	0.357851	1.24585e-08	1.19184e-05	-5.69333	intron_6_31126812_31126920
TCF19	Esophagus_Muscularis	7.73654e-08	0.000118787	5.37317	0.773349	0.98928	0.287997	6.6578e-08	8.98608e-05	-5.40017	intron_6_31126499_31126674
TCF19	Heart_Atrial_Appendage	7.85418e-06	0.00472191	4.46912	0.560561	0.979038	0.582008	9.30457e-06	0.00474484	-4.43273	intron_6_31126499_31126674
TCF19	Kidney_Cortex	1.35832e-06	0.0008555	4.83102	0.828709	0.995234	0.216358	1.15365e-06	0.000832758	-4.86344	intron_6_31126499_31126674
TCF19	Lung	4.70022e-09	5.67249e-06	5.85745	0.37938	0.958133	0.879038	7.19362e-09	8.29123e-06	-5.78634	intron_6_31126499_31126674
TCF19	Minor_Salivary_Gland	1.08224e-10	2.52303e-07	6.45499	0.591902	0.97535	0.536082	1.11658e-10	2.76474e-07	-6.45026	intron_6_31126499_31126674
TCF19	Nerve_Tibial	7.23846e-07	0.000601843	4.95485	0.796052	0.991922	0.258459	6.35056e-07	0.000565536	-4.98024	intron_6_31126499_31126674
TCF19	Ovary	1.08224e-10	2.75702e-07	6.45499	0.591902	0.976906	0.536082	1.11658e-10	3.27674e-07	-6.45026	intron_6_31126499_31126674
TCF19	Prostate	8.586e-08	9.97534e-05	5.35436	0.766925	0.986088	0.2964	7.47508e-08	7.14554e-05	-5.37936	intron_6_31126499_31126674
TCF19	Skin_Not_Sun_Exposed_Suprapubic	3.16739e-07	0.00027474	5.1132	0.793746	0.993772	0.261449	2.72747e-07	0.000220218	-5.14137	intron_6_31126499_31126674
TCF19	Skin_Sun_Exposed_Lower_leg	1.02484e-08	1.00468e-05	-5.72657	0.7223	0.985921	-0.355386	9.15677e-09	9.48946e-06	5.74565	intron_6_31126499_31126920
TCF19	Small_Intestine_Terminal_Ileum	2.59229e-07	0.000236797	5.15091	0.792254	0.994159	0.263384	2.22833e-07	0.000192206	-5.17921	intron_6_31126499_31126674
TCF19	Spleen	1.08224e-10	3.60327e-07	6.45499	0.591902	0.977961	0.536082	1.11658e-10	4.85527e-07	-6.45026	intron_6_31126812_31126920
TCF19	Stomach	1.08224e-10	3.67692e-07	6.45499	0.591902	0.977904	0.536082	1.11658e-10	3.88811e-07	-6.45026	intron_6_31126812_31126920
TCF19	Uterus	9.41702e-09	1.83506e-05	5.74091	0.738717	0.991357	0.333552	8.1801e-09	1.68265e-05	-5.7647	intron_6_31126499_31126674
TCF19	Vagina	6.0057e-08	8.6049e-05	5.41863	0.738016	0.987011	0.334482	5.43659e-08	8.26104e-05	-5.43641	intron_6_31126812_31126920
TCF19	smultixcan	9.44308e-10	1.37847e-06	5.4826	0.849804	0.9928	0.36439	9.72755e-10	1.5464e-06	-5.4968	intron_6_31126499_31126674
TCF7L2	Adipose_Subcutaneous	1.66018e-06	0.00089293	4.79092	0.241031	0.91811	-1.17241	3.20831e-07	0.000231446	-5.11078	intron_10_114711366_114724315
TCF7L2	Breast_Mammary_Tissue	3.81679e-06	0.00187841	-4.62112	0.127598	0.892332	1.52364	5.98757e-07	0.000509029	4.99162	intron_10_114711366_114799784
TCF7L2	smultixcan	3.81679e-06	0.00185721	-4.62112	0.127598	0.873414	1.52364	5.98757e-07	0.000419933	4.99162	intron_10_114711366_114799784
TCOF1	Adipose_Subcutaneous	0.00062596	0.0772073	-3.42011	0.531971	0.970749	0.625	0.000335691	0.0476393	3.58608	intron_5_149769586_149771520
TCOF1	Adipose_Subcutaneous	0.00062596	0.0772073	-3.42011	0.531971	0.970749	0.625	0.000335691	0.0476393	3.58608	intron_5_149771739_149772271
TCOF1	Adipose_Visceral_Omentum	0.00062596	0.0828354	3.42011	0.531971	0.975184	-0.625	0.000335691	0.0514643	-3.58608	intron_5_149771220_149771520
TCOF1	Adrenal_Gland	0.00062596	0.092894	3.42011	0.531971	0.974242	-0.625	0.000335691	0.0582744	-3.58608	intron_5_149771220_149771520
TCOF1	Artery_Aorta	0.00062596	0.0884652	-3.42011	0.531971	0.977898	0.625	0.000335691	0.055449	3.58608	intron_5_149769586_149771520
TCOF1	Artery_Coronary	0.00062596	0.0819541	3.42011	0.531971	0.981381	-0.625	0.000335691	0.0514519	-3.58608	intron_5_149771220_149771520
TCOF1	Artery_Tibial	0.00062596	0.0917356	3.42011	0.531971	0.979014	-0.625	0.000335691	0.0561958	-3.58608	intron_5_149771220_149771520
TCOF1	Brain_Amygdala	0.00062596	0.0807984	-3.42011	0.531971	0.975531	0.625	0.000335691	0.052577	3.58608	intron_5_149771739_149772271
TCOF1	Brain_Anterior_cingulate_cortex_BA24	0.00062596	0.0934594	3.42011	0.531971	0.98002	-0.625	0.000335691	0.0567195	-3.58608	intron_5_149771220_149771520
TCOF1	Brain_Cerebellar_Hemisphere	0.00062596	0.0800609	3.42011	0.531971	0.964606	-0.625	0.000335691	0.0515433	-3.58608	intron_5_149771220_149771520
TCOF1	Brain_Cerebellum	0.00062596	0.0841916	3.42011	0.531971	0.965719	-0.625	0.000335691	0.0519288	-3.58608	intron_5_149771220_149771520
TCOF1	Brain_Frontal_Cortex_BA9	0.00062596	0.0881871	3.42011	0.531971	0.975507	-0.625	0.000335691	0.0593123	-3.58608	intron_5_149771220_149771520
TCOF1	Brain_Hippocampus	0.00062596	0.0962736	3.42011	0.531971	0.979492	-0.625	0.000335691	0.0589889	-3.58608	intron_5_149771220_149771520
TCOF1	Brain_Hypothalamus	0.00062596	0.0863801	3.42011	0.531971	0.979671	-0.625	0.000335691	0.0574416	-3.58608	intron_5_149771220_149771520
TCOF1	Brain_Nucleus_accumbens_basal_ganglia	0.00062596	0.0846914	3.42011	0.531971	0.970595	-0.625	0.000335691	0.0565793	-3.58608	intron_5_149771220_149771520
TCOF1	Brain_Putamen_basal_ganglia	0.00062596	0.0927291	3.42011	0.531971	0.967373	-0.625	0.000335691	0.0575398	-3.58608	intron_5_149771220_149771520
TCOF1	Brain_Substantia_nigra	0.00062596	0.0954893	3.42011	0.531971	0.972124	-0.625	0.000335691	0.0639959	-3.58608	intron_5_149771220_149771520
TCOF1	Breast_Mammary_Tissue	0.00062596	0.0790006	3.42011	0.531971	0.970856	-0.625	0.000335691	0.0493259	-3.58608	intron_5_149771220_149771520
TCOF1	Cells_Cultured_fibroblasts	0.00062596	0.0912504	3.42011	0.531971	0.975042	-0.625	0.000335691	0.0578786	-3.58608	intron_5_149771220_149771520
TCOF1	Cells_EBV-transformed_lymphocytes	0.00062596	0.0801365	3.42011	0.531971	0.973873	-0.625	0.000335691	0.0464562	-3.58608	intron_5_149771220_149771520
TCOF1	Colon_Sigmoid	0.00062596	0.0889334	3.42011	0.531971	0.973063	-0.625	0.000335691	0.0571622	-3.58608	intron_5_149771220_149771520
TCOF1	Colon_Transverse	0.00062596	0.0766158	3.42011	0.531971	0.978721	-0.625	0.000335691	0.0484632	-3.58608	intron_5_149771220_149771520
TCOF1	Esophagus_Gastroesophageal_Junction	0.00062596	0.085163	-3.42011	0.531971	0.978327	0.625	0.000335691	0.0549292	3.58608	intron_5_149769586_149771520
TCOF1	Esophagus_Mucosa	0.00062596	0.0791502	3.42011	0.531971	0.97772	-0.625	0.000335691	0.0478619	-3.58608	intron_5_149771220_149771520
TCOF1	Esophagus_Muscularis	0.00062596	0.0866027	3.42011	0.531971	0.974657	-0.625	0.000335691	0.0546435	-3.58608	intron_5_149771220_149771520
TCOF1	Heart_Atrial_Appendage	0.00062596	0.0863958	3.42011	0.531971	0.979027	-0.625	0.000335691	0.0545114	-3.58608	intron_5_149771220_149771520
TCOF1	Heart_Left_Ventricle	0.00062596	0.083873	3.42011	0.531971	0.983176	-0.625	0.000335691	0.0511809	-3.58608	intron_5_149771220_149771520
TCOF1	Liver	0.00062596	0.0819148	3.42011	0.531971	0.967271	-0.625	0.000335691	0.0533902	-3.58608	intron_5_149771220_149771520
TCOF1	Lung	0.00062596	0.0757779	3.42011	0.531971	0.974696	-0.625	0.000335691	0.0457796	-3.58608	intron_5_149771220_149771520
TCOF1	Minor_Salivary_Gland	0.00062596	0.0759324	3.42011	0.531971	0.974865	-0.625	0.000335691	0.0468282	-3.58608	intron_5_149771220_149771520
TCOF1	Muscle_Skeletal	0.00062596	0.0761971	3.42011	0.531971	0.976788	-0.625	0.000335691	0.0517729	-3.58608	intron_5_149771220_149771520
TCOF1	Nerve_Tibial	0.00062596	0.0868063	3.42011	0.531971	0.978959	-0.625	0.000335691	0.0543354	-3.58608	intron_5_149771220_149771520
TCOF1	Ovary	0.00062596	0.0813006	3.42011	0.531971	0.974059	-0.625	0.000335691	0.0511154	-3.58608	intron_5_149771220_149771520
TCOF1	Pancreas	0.00062596	0.0788729	3.42011	0.531971	0.976485	-0.625	0.000335691	0.0495989	-3.58608	intron_5_149771220_149771520
TCOF1	Pituitary	0.00062596	0.0874697	3.42011	0.531971	0.972253	-0.625	0.000335691	0.055394	-3.58608	intron_5_149771220_149771520
TCOF1	Prostate	0.00062596	0.0797048	3.42011	0.531971	0.970602	-0.625	0.000335691	0.050723	-3.58608	intron_5_149771220_149771520
TCOF1	Skin_Not_Sun_Exposed_Suprapubic	0.00062596	0.0728848	3.42011	0.531971	0.976525	-0.625	0.000335691	0.0467218	-3.58608	intron_5_149771220_149771520
TCOF1	Skin_Sun_Exposed_Lower_leg	0.00062596	0.0708909	-3.42011	0.531971	0.972567	0.625	0.000335691	0.0443897	3.58608	intron_5_149769586_149771520
TCOF1	Small_Intestine_Terminal_Ileum	0.00062596	0.0759649	3.42011	0.531971	0.982969	-0.625	0.000335691	0.0469545	-3.58608	intron_5_149771220_149771520
TCOF1	Spleen	0.00062596	0.0781956	-3.42011	0.531971	0.973677	0.625	0.000335691	0.0468238	3.58608	intron_5_149769586_149771520
TCOF1	Stomach	0.00062596	0.0728814	-3.42011	0.531971	0.973808	0.625	0.000335691	0.0462483	3.58608	intron_5_149769586_149771520
TCOF1	Testis	0.00062596	0.0983371	3.42011	0.531971	0.970622	-0.625	0.000335691	0.0620736	-3.58608	intron_5_149771220_149771520
TCOF1	Thyroid	0.00062596	0.0774493	3.42011	0.531971	0.975926	-0.625	0.000335691	0.0483156	-3.58608	intron_5_149771220_149771520
TCOF1	Uterus	0.00062596	0.0822686	3.42011	0.531971	0.977986	-0.625	0.000335691	0.0517888	-3.58608	intron_5_149771220_149771520
TCOF1	Vagina	0.00062596	0.0815319	3.42011	0.531971	0.97404	-0.625	0.000335691	0.0504779	-3.58608	intron_5_149771220_149771520
TCOF1	Whole_Blood	0.00062596	0.0939806	-3.42011	0.531971	0.968405	0.625	0.000335691	0.0570909	3.58608	intron_5_149771739_149772271
TCOF1	smultixcan	0.00062596	0.0795459	3.42011	0.531971	0.968899	-0.625	0.000335691	0.0486908	-3.58608	intron_5_149771220_149771520
TCP11L1	Adipose_Visceral_Omentum	2.04025e-05	0.00696383	4.26044	0.319048	0.947516	0.996416	3.28981e-05	0.00926842	-4.15242	intron_11_33090405_33094020
TCP11L1	Artery_Aorta	2.04025e-05	0.00881273	4.26044	0.319048	0.949792	0.996416	3.28981e-05	0.0115769	-4.15242	intron_11_33090405_33094020
TCP11L1	Artery_Coronary	2.04025e-05	0.00785729	4.26044	0.319048	0.950182	0.996416	3.28981e-05	0.0102805	-4.15242	intron_11_33090405_33094020
TCP11L1	Brain_Cerebellar_Hemisphere	2.04025e-05	0.00836111	4.26044	0.319048	0.933423	0.996416	3.28981e-05	0.0104057	-4.15242	intron_11_33090405_33094020
TCP11L1	Brain_Cerebellum	2.04025e-05	0.00888629	4.26044	0.319048	0.933741	0.996416	3.28981e-05	0.0108464	-4.15242	intron_11_33090405_33094020
TCP11L1	Brain_Cortex	2.04025e-05	0.0083079	4.26044	0.319048	0.948118	0.996416	3.28981e-05	0.0104489	-4.15242	intron_11_33090405_33094020
TCP11L1	Brain_Frontal_Cortex_BA9	2.04025e-05	0.00870239	4.26044	0.319048	0.952947	0.996416	3.28981e-05	0.0110893	-4.15242	intron_11_33090405_33094020
TCP11L1	Brain_Hypothalamus	2.04025e-05	0.00920316	4.26044	0.319048	0.952457	0.996416	3.28981e-05	0.0109459	-4.15242	intron_11_33090405_33094020
TCP11L1	Brain_Spinal_cord_cervical_c-1	2.04025e-05	0.00928487	4.26044	0.319048	0.965043	0.996416	3.28981e-05	0.0106736	-4.15242	intron_11_33090405_33094020
TCP11L1	Cells_EBV-transformed_lymphocytes	2.04025e-05	0.00842923	4.26044	0.319048	0.937403	0.996416	3.28981e-05	0.00979533	-4.15242	intron_11_33090405_33094020
TCP11L1	Colon_Sigmoid	2.04025e-05	0.00902041	4.26044	0.319048	0.938453	0.996416	3.28981e-05	0.0110101	-4.15242	intron_11_33090405_33094020
TCP11L1	Colon_Transverse	2.04025e-05	0.00697855	4.26044	0.319048	0.945912	0.996416	3.28981e-05	0.0094163	-4.15242	intron_11_33090405_33094020
TCP11L1	Lung	2.04025e-05	0.00569786	4.26044	0.319048	0.941012	0.996416	3.28981e-05	0.00768268	-4.15242	intron_11_33090405_33094020
TCP11L1	Nerve_Tibial	2.04025e-05	0.00776317	4.26044	0.319048	0.945516	0.996416	3.28981e-05	0.00969863	-4.15242	intron_11_33090405_33094020
TCP11L1	Small_Intestine_Terminal_Ileum	2.04025e-05	0.00677711	4.26044	0.319048	0.949818	0.996416	3.28981e-05	0.00904029	-4.15242	intron_11_33090405_33094020
TCP11L1	Testis	2.04025e-05	0.00892388	4.26044	0.319048	0.943954	0.996416	3.28981e-05	0.0119264	-4.15242	intron_11_33090405_33094020
TCP11L1	smultixcan	2.04025e-05	0.00697618	4.26044	0.319048	0.932933	0.996416	3.28981e-05	0.00938034	-4.15242	intron_11_33090405_33094020
TFAP4	Testis	0.000117372	0.0324236	-3.85155	0.870683	0.99667	-0.162791	0.000103034	0.0269081	3.88333	intron_16_4310596_4311780
TFAP4	smultixcan	0.000117372	0.0259499	-3.85155	0.870683	0.994754	-0.162791	0.000103034	0.0222547	3.88333	intron_16_4310596_4311780
TFR2	Stomach	0.00101942	0.0960774	3.28511	0.874791	0.994185	-0.157576	0.000778455	0.0837542	-3.36034	intron_7_100225114_100225200
TGFB3	Artery_Tibial	3.23946e-05	0.0127659	-4.15594	0.631125	0.983564	-0.480144	3.63862e-05	0.0113702	4.1293	intron_14_76427419_76429659
THBS3	Adipose_Subcutaneous	8.13366e-15	5.33714e-11	7.76548	0.720422	0.982951	0.357895	5.86374e-15	1.01522e-10	-7.80684	intron_1_155165917_155166832
THBS3	Adipose_Visceral_Omentum	8.13366e-15	5.16373e-11	7.76548	0.720422	0.987086	0.357895	5.86374e-15	9.82939e-11	-7.80684	intron_1_155165917_155166832
THBS3	Adrenal_Gland	8.13366e-15	4.5023e-11	7.76548	0.720422	0.987724	0.357895	5.86374e-15	4.27526e-11	-7.80684	intron_1_155165917_155166832
THBS3	Artery_Aorta	8.13366e-15	4.98886e-11	7.76548	0.720422	0.988867	0.357895	5.86374e-15	9.49194e-11	-7.80684	intron_1_155165917_155166832
THBS3	Artery_Coronary	8.13366e-15	4.94917e-11	7.76548	0.720422	0.987545	0.357895	5.86374e-15	9.43682e-11	-7.80684	intron_1_155165917_155166832
THBS3	Artery_Tibial	8.13366e-15	6.33043e-11	7.76548	0.720422	0.988418	0.357895	5.86374e-15	9.61977e-11	-7.80684	intron_1_155165917_155166832
THBS3	Brain_Amygdala	8.13366e-15	3.64835e-11	7.76548	0.720422	0.985165	0.357895	5.86374e-15	5.60222e-11	-7.80684	intron_1_155165917_155166832
THBS3	Brain_Anterior_cingulate_cortex_BA24	8.13366e-15	5.82912e-11	7.76548	0.720422	0.988676	0.357895	5.86374e-15	6.69698e-11	-7.80684	intron_1_155165917_155166832
THBS3	Brain_Caudate_basal_ganglia	8.13366e-15	4.87877e-11	7.76548	0.720422	0.985071	0.357895	5.86374e-15	4.97715e-11	-7.80684	intron_1_155165917_155166832
THBS3	Brain_Cerebellar_Hemisphere	8.13366e-15	8.11088e-11	7.76548	0.720422	0.983525	0.357895	5.86374e-15	6.18234e-11	-7.80684	intron_1_155165917_155166832
THBS3	Brain_Cerebellum	8.13366e-15	6.28813e-11	7.76548	0.720422	0.984348	0.357895	5.86374e-15	6.37975e-11	-7.80684	intron_1_155165917_155166832
THBS3	Brain_Cortex	8.13366e-15	7.17605e-11	7.76548	0.720422	0.986712	0.357895	5.86374e-15	8.19458e-11	-7.80684	intron_1_155165917_155166832
THBS3	Brain_Frontal_Cortex_BA9	8.13366e-15	6.47602e-11	7.76548	0.720422	0.98919	0.357895	5.86374e-15	7.41207e-11	-7.80684	intron_1_155165917_155166832
THBS3	Brain_Hippocampus	8.13366e-15	5.5092e-11	7.76548	0.720422	0.987296	0.357895	5.86374e-15	6.33695e-11	-7.80684	intron_1_155165917_155166832
THBS3	Brain_Hypothalamus	8.13366e-15	3.66893e-11	7.76548	0.720422	0.991017	0.357895	5.86374e-15	4.6824e-11	-7.80684	intron_1_155165917_155166832
THBS3	Brain_Nucleus_accumbens_basal_ganglia	8.13366e-15	4.9837e-11	7.76548	0.720422	0.987458	0.357895	5.86374e-15	5.07331e-11	-7.80684	intron_1_155165917_155166832
THBS3	Brain_Putamen_basal_ganglia	8.13366e-15	3.47014e-11	7.76548	0.720422	0.988014	0.357895	5.86374e-15	4.41599e-11	-7.80684	intron_1_155165917_155166832
THBS3	Brain_Spinal_cord_cervical_c-1	8.13366e-15	3.47942e-11	7.76548	0.720422	0.984612	0.357895	5.86374e-15	4.43905e-11	-7.80684	intron_1_155165917_155166832
THBS3	Brain_Substantia_nigra	8.13366e-15	2.35117e-11	7.76548	0.720422	0.985273	0.357895	5.86374e-15	2.71081e-11	-7.80684	intron_1_155165917_155166832
THBS3	Breast_Mammary_Tissue	8.13366e-15	5.48745e-11	7.76548	0.720422	0.987257	0.357895	5.86374e-15	1.04685e-10	-7.80684	intron_1_155165917_155166832
THBS3	Cells_Cultured_fibroblasts	8.13366e-15	1.15099e-10	7.76548	0.720422	0.988676	0.357895	5.86374e-15	8.74519e-11	-7.80684	intron_1_155165917_155166832
THBS3	Cells_EBV-transformed_lymphocytes	1.7554e-05	0.00770566	-4.29393	0.364436	0.942361	0.906944	6.3473e-06	0.00369746	4.51448	intron_1_155171825_155172052
THBS3	Colon_Sigmoid	8.13366e-15	5.1068e-11	7.76548	0.720422	0.986338	0.357895	5.86374e-15	9.72121e-11	-7.80684	intron_1_155165917_155166832
THBS3	Colon_Transverse	8.13366e-15	5.06336e-11	7.76548	0.720422	0.988153	0.357895	5.86374e-15	9.65055e-11	-7.80684	intron_1_155165917_155166832
THBS3	Esophagus_Gastroesophageal_Junction	8.13366e-15	5.04449e-11	7.76548	0.720422	0.987286	0.357895	5.86374e-15	9.59484e-11	-7.80684	intron_1_155165917_155166832
THBS3	Esophagus_Mucosa	8.13366e-15	3.26171e-11	7.76548	0.720422	0.985132	0.357895	5.86374e-15	4.34738e-11	-7.80684	intron_1_155165917_155166832
THBS3	Esophagus_Muscularis	8.13366e-15	4.99537e-11	7.76548	0.720422	0.987361	0.357895	5.86374e-15	9.49721e-11	-7.80684	intron_1_155165917_155166832
THBS3	Heart_Atrial_Appendage	8.13366e-15	7.44907e-11	7.76548	0.720422	0.989366	0.357895	5.86374e-15	8.52207e-11	-7.80684	intron_1_155165917_155166832
THBS3	Heart_Left_Ventricle	8.13366e-15	4.47453e-11	7.76548	0.720422	0.985828	0.357895	5.86374e-15	6.83918e-11	-7.80684	intron_1_155165917_155166832
THBS3	Kidney_Cortex	8.13366e-15	4.78123e-11	7.76548	0.720422	0.987251	0.357895	5.86374e-15	5.50254e-11	-7.80684	intron_1_155165917_155166832
THBS3	Liver	8.13366e-15	2.68384e-11	7.76548	0.720422	0.982329	0.357895	5.86374e-15	4.10345e-11	-7.80684	intron_1_155165917_155166832
THBS3	Lung	8.13366e-15	4.58088e-11	7.76548	0.720422	0.987523	0.357895	5.86374e-15	6.98372e-11	-7.80684	intron_1_155165917_155166832
THBS3	Minor_Salivary_Gland	8.13366e-15	4.57388e-11	7.76548	0.720422	0.98521	0.357895	5.86374e-15	8.71147e-11	-7.80684	intron_1_155165917_155166832
THBS3	Muscle_Skeletal	8.13366e-15	6.61456e-11	7.76548	0.720422	0.98938	0.357895	5.86374e-15	5.03422e-11	-7.80684	intron_1_155165917_155166832
THBS3	Nerve_Tibial	8.13366e-15	4.05765e-11	7.76548	0.720422	0.986705	0.357895	5.86374e-15	5.40212e-11	-7.80684	intron_1_155165917_155166832
THBS3	Ovary	8.13366e-15	4.97292e-11	7.76548	0.720422	0.983807	0.357895	5.86374e-15	7.20578e-11	-7.80684	intron_1_155165917_155166832
THBS3	Pancreas	8.13366e-15	9.38461e-11	7.76548	0.720422	0.990911	0.357895	5.86374e-15	7.14761e-11	-7.80684	intron_1_155165917_155166832
THBS3	Pituitary	8.13366e-15	5.20375e-11	7.76548	0.720422	0.989255	0.357895	5.86374e-15	6.61196e-11	-7.80684	intron_1_155165917_155166832
THBS3	Prostate	8.13366e-15	6.37862e-11	7.76548	0.720422	0.981714	0.357895	5.86374e-15	9.74613e-11	-7.80684	intron_1_155165917_155166832
THBS3	Skin_Not_Sun_Exposed_Suprapubic	8.13366e-15	4.35178e-11	7.76548	0.720422	0.987745	0.357895	5.86374e-15	9.94227e-11	-7.80684	intron_1_155165917_155166832
THBS3	Skin_Sun_Exposed_Lower_leg	8.13366e-15	4.38553e-11	7.76548	0.720422	0.985921	0.357895	5.86374e-15	1.00267e-10	-7.80684	intron_1_155165917_155166832
THBS3	Small_Intestine_Terminal_Ileum	8.13366e-15	3.96258e-11	7.76548	0.720422	0.990123	0.357895	5.86374e-15	9.10405e-11	-7.80684	intron_1_155165917_155166832
THBS3	Spleen	8.13366e-15	8.12417e-11	7.76548	0.720422	0.987051	0.357895	5.86374e-15	9.28319e-11	-7.80684	intron_1_155165917_155166832
THBS3	Stomach	8.13366e-15	4.42146e-11	7.76548	0.720422	0.987464	0.357895	5.86374e-15	8.44203e-11	-7.80684	intron_1_155165917_155166832
THBS3	Testis	8.13366e-15	7.11519e-11	7.76548	0.720422	0.986916	0.357895	5.86374e-15	8.07789e-11	-7.80684	intron_1_155165917_155166832
THBS3	Thyroid	8.13366e-15	4.02093e-11	7.76548	0.720422	0.987129	0.357895	5.86374e-15	7.1352e-11	-7.80684	intron_1_155165917_155166832
THBS3	Uterus	8.13366e-15	1.18873e-10	7.76548	0.720422	0.991357	0.357895	5.86374e-15	9.04629e-11	-7.80684	intron_1_155165917_155166832
THBS3	Vagina	8.13366e-15	1.10711e-10	7.76548	0.720422	0.986317	0.357895	5.86374e-15	8.46461e-11	-7.80684	intron_1_155165917_155166832
THBS3	Whole_Blood	8.13366e-15	3.00408e-11	7.76548	0.720422	0.989009	0.357895	5.86374e-15	5.73416e-11	-7.80684	intron_1_155165917_155166832
THBS3	smultixcan	8.13366e-15	5.78822e-11	7.76548	0.720422	0.985263	0.357895	5.86374e-15	5.82602e-11	-7.80684	intron_1_155165917_155166832
THBS3-AS1	Brain_Substantia_nigra	8.13366e-15	2.35117e-11	7.76548	0.720422	0.985273	0.357895	5.86374e-15	2.71081e-11	-7.80684	intron_1_155165159_155166642
THBS3-AS1	smultixcan	8.13366e-15	5.78822e-11	7.76548	0.720422	0.985263	0.357895	5.86374e-15	5.82602e-11	-7.80684	intron_1_155165159_155166642
THRA	Brain_Amygdala	0.000566937	0.0764047	3.44696	0.139807	0.906589	1.47651	0.00128315	0.118447	-3.21972	intron_17_38218801_38230445
THRA	Brain_Anterior_cingulate_cortex_BA24	0.000566937	0.0889719	3.44696	0.139807	0.918951	1.47651	0.00128315	0.130847	-3.21972	intron_17_38218801_38230445
THRA	Brain_Cerebellar_Hemisphere	0.000566937	0.0757165	3.44696	0.139807	0.87356	1.47651	0.00128315	0.117983	-3.21972	intron_17_38218801_38230445
THRA	Brain_Cortex	0.000566937	0.0802443	3.44696	0.139807	0.899986	1.47651	0.00128315	0.121986	-3.21972	intron_17_38218801_38230445
THRA	Brain_Frontal_Cortex_BA9	0.000566937	0.0830789	3.44696	0.139807	0.89412	1.47651	0.00128315	0.131333	-3.21972	intron_17_38218801_38230445
THRA	Brain_Hippocampus	0.000566937	0.0913007	3.44696	0.139807	0.891554	1.47651	0.00128315	0.135762	-3.21972	intron_17_38218801_38230445
THRA	Brain_Hypothalamus	0.000566937	0.0831507	3.44696	0.139807	0.911786	1.47651	0.00128315	0.131364	-3.21972	intron_17_38218801_38230445
THRA	Brain_Nucleus_accumbens_basal_ganglia	0.000566937	0.0820383	3.44696	0.139807	0.894306	1.47651	0.00128315	0.12712	-3.21972	intron_17_38218801_38230445
THRA	smultixcan	0.000566937	0.0751787	3.44696	0.139807	0.879946	1.47651	0.00128315	0.117502	-3.21972	intron_17_38218801_38230445
TIPIN	Heart_Left_Ventricle	0.000893798	0.0981228	3.32198	0.628296	0.984922	0.484127	0.00102479	0.110212	-3.28363	intron_15_66641461_66641653
TIPIN	Lung	0.000893798	0.092083	3.32198	0.628296	0.982235	0.484127	0.00102479	0.0994989	-3.28363	intron_15_66641461_66641653
TIPIN	Muscle_Skeletal	0.000893798	0.089773	3.32198	0.628296	0.98239	0.484127	0.00102479	0.100046	-3.28363	intron_15_66641461_66641653
TIPIN	Pancreas	0.000893798	0.0963798	3.32198	0.628296	0.982661	0.484127	0.00102479	0.107224	-3.28363	intron_15_66641461_66641653
TIPIN	Prostate	0.000893798	0.0980334	3.32198	0.628296	0.975908	0.484127	0.00102479	0.10849	-3.28363	intron_15_66641461_66641653
TIPIN	Skin_Not_Sun_Exposed_Suprapubic	0.000893798	0.0917279	3.32198	0.628296	0.981478	0.484127	0.00102479	0.101067	-3.28363	intron_15_66641461_66641653
TIPIN	Small_Intestine_Terminal_Ileum	0.000893798	0.0926476	3.32198	0.628296	0.984387	0.484127	0.00102479	0.101021	-3.28363	intron_15_66641461_66641653
TIPIN	Thyroid	0.000893798	0.0950313	3.32198	0.628296	0.97884	0.484127	0.00102479	0.101153	-3.28363	intron_15_66641461_66641653
TIPIN	Vagina	0.000893798	0.0985096	3.32198	0.628296	0.977983	0.484127	0.00102479	0.104546	-3.28363	intron_15_66641461_66641653
TMCC2	Brain_Hypothalamus	6.4443e-05	0.0201868	3.99592	0.208033	0.925365	1.25899	0.000134752	0.0282361	-3.81761	intron_1_205211172_205238078
TMCC2	Brain_Substantia_nigra	6.4443e-05	0.0228102	3.99592	0.208033	0.91389	1.25899	0.000134752	0.0336734	-3.81761	intron_1_205211172_205238078
TMCC2	Skin_Not_Sun_Exposed_Suprapubic	6.4443e-05	0.0168191	3.99592	0.208033	0.918647	1.25899	0.000134752	0.0249703	-3.81761	intron_1_205211172_205238078
TMCC2	smultixcan	0.000339659	0.0534939	2.89118	0.446473	0.955672	1.03525	0.000678102	0.0806069	-2.74674	intron_1_205211172_205238078
TMEM134	Adipose_Subcutaneous	0.000579015	0.0742066	-3.44126	0.399308	0.953539	-0.842857	0.000850801	0.0926437	3.33572	intron_11_67235034_67235488
TMEM134	Adipose_Visceral_Omentum	0.000579015	0.0802605	3.44126	0.399308	0.957466	0.842857	0.000850801	0.0963647	-3.33572	intron_11_67235061_67235488
TMEM134	Adrenal_Gland	0.000579015	0.0894474	3.44126	0.399308	0.954387	0.842857	0.000850801	0.110279	-3.33572	intron_11_67235034_67235488
TMEM134	Artery_Aorta	0.000579015	0.0849628	-3.44126	0.399308	0.968316	-0.842857	0.000850801	0.108444	3.33572	intron_11_67235034_67235488
TMEM134	Artery_Coronary	0.000579015	0.0789953	-3.44126	0.399308	0.963929	-0.842857	0.000850801	0.0985062	3.33572	intron_11_67235034_67235488
TMEM134	Artery_Tibial	0.000579015	0.0887975	3.44126	0.399308	0.960938	0.842857	0.000850801	0.104163	-3.33572	intron_11_67235034_67235488
TMEM134	Brain_Amygdala	0.000579015	0.0769532	-3.44126	0.399308	0.96719	-0.842857	0.000850801	0.0939717	3.33572	intron_11_67235034_67235488
TMEM134	Brain_Anterior_cingulate_cortex_BA24	0.000579015	0.0902088	3.44126	0.399308	0.971315	0.842857	0.000850801	0.109797	-3.33572	intron_11_67235061_67235488
TMEM134	Brain_Caudate_basal_ganglia	0.000579015	0.0841958	3.44126	0.399308	0.966623	0.842857	0.000850801	0.1062	-3.33572	intron_11_67235034_67235488
TMEM134	Brain_Cerebellar_Hemisphere	0.000579015	0.0763075	3.44126	0.399308	0.943988	0.842857	0.000850801	0.0950913	-3.33572	intron_11_67235034_67235488
TMEM134	Brain_Cerebellar_Hemisphere	0.000579015	0.0763075	3.44126	0.399308	0.943988	0.842857	0.000850801	0.0950913	-3.33572	intron_11_67235061_67235488
TMEM134	Brain_Cerebellum	0.000579015	0.0813884	-3.44126	0.399308	0.950217	-0.842857	0.000850801	0.095395	3.33572	intron_11_67235061_67235488
TMEM134	Brain_Cortex	0.000579015	0.0806598	-3.44126	0.399308	0.957837	-0.842857	0.000850801	0.0984494	3.33572	intron_11_67235034_67235488
TMEM134	Brain_Hippocampus	0.000579015	0.0919186	-3.44126	0.399308	0.959558	-0.842857	0.000850801	0.11145	3.33572	intron_11_67235034_67235488
TMEM134	Brain_Putamen_basal_ganglia	0.000579015	0.0869827	3.44126	0.399308	0.948108	0.842857	0.000850801	0.102684	-3.33572	intron_11_67235061_67235488
TMEM134	Brain_Spinal_cord_cervical_c-1	0.000579015	0.0886711	3.44126	0.399308	0.965191	0.842857	0.000850801	0.104446	-3.33572	intron_11_67235034_67235488
TMEM134	Brain_Substantia_nigra	0.000579015	0.0929855	-3.44126	0.399308	0.959963	-0.842857	0.000850801	0.12146	3.33572	intron_11_67235061_67235488
TMEM134	Breast_Mammary_Tissue	0.000579015	0.0754128	3.44126	0.399308	0.952106	0.842857	0.000850801	0.0979958	-3.33572	intron_11_67235034_67235488
TMEM134	Breast_Mammary_Tissue	0.000579015	0.0754128	3.44126	0.399308	0.952106	0.842857	0.000850801	0.0979958	-3.33572	intron_11_67235061_67235488
TMEM134	Cells_Cultured_fibroblasts	0.000579015	0.0876325	3.44126	0.399308	0.955362	0.842857	0.000850801	0.10574	-3.33572	intron_11_67235061_67235488
TMEM134	Cells_EBV-transformed_lymphocytes	0.000579015	0.0767304	-3.44126	0.399308	0.953428	-0.842857	0.000850801	0.0883066	3.33572	intron_11_67235034_67235488
TMEM134	Cells_EBV-transformed_lymphocytes	0.000579015	0.0767304	-3.44126	0.399308	0.953428	-0.842857	0.000850801	0.0883066	3.33572	intron_11_67235061_67235488
TMEM134	Colon_Sigmoid	0.000579015	0.086147	3.44126	0.399308	0.952606	0.842857	0.000850801	0.102907	-3.33572	intron_11_67235061_67235488
TMEM134	Esophagus_Gastroesophageal_Junction	0.000579015	0.0835128	3.44126	0.399308	0.960124	0.842857	0.000850801	0.101618	-3.33572	intron_11_67235034_67235488
TMEM134	Esophagus_Gastroesophageal_Junction	0.000579015	0.0835128	3.44126	0.399308	0.960124	0.842857	0.000850801	0.101618	-3.33572	intron_11_67235061_67235488
TMEM134	Esophagus_Muscularis	0.000579015	0.0823166	-3.44126	0.399308	0.956528	-0.842857	0.000850801	0.100218	3.33572	intron_11_67235034_67235488
TMEM134	Kidney_Cortex	0.000579015	0.077946	3.44126	0.399308	0.968359	0.842857	0.000850801	0.0959187	-3.33572	intron_11_67235034_67235488
TMEM134	Lung	0.000579015	0.0732811	-3.44126	0.399308	0.958133	-0.842857	0.000850801	0.0894092	3.33572	intron_11_67235034_67235488
TMEM134	Muscle_Skeletal	0.000579015	0.0759306	3.44126	0.399308	0.962303	0.842857	0.000850801	0.0925742	-3.33572	intron_11_67235034_67235488
TMEM134	Muscle_Skeletal	0.000579015	0.0759306	3.44126	0.399308	0.962303	0.842857	0.000850801	0.0925742	-3.33572	intron_11_67235061_67235488
TMEM134	Pancreas	0.000579015	0.0788729	-3.44126	0.399308	0.961114	-0.842857	0.000850801	0.0947109	3.33572	intron_11_67235034_67235488
TMEM134	Pituitary	0.000579015	0.0857505	3.44126	0.399308	0.96054	0.842857	0.000850801	0.105425	-3.33572	intron_11_67235034_67235488
TMEM134	Prostate	0.000579015	0.0776201	-3.44126	0.399308	0.954018	-0.842857	0.000850801	0.0965032	3.33572	intron_11_67235034_67235488
TMEM134	Skin_Sun_Exposed_Lower_leg	0.000579015	0.0678685	3.44126	0.399308	0.959418	0.842857	0.000850801	0.0858305	-3.33572	intron_11_67235061_67235488
TMEM134	Small_Intestine_Terminal_Ileum	0.000579015	0.0729534	3.44126	0.399308	0.96372	0.842857	0.000850801	0.0917329	-3.33572	intron_11_67235061_67235488
TMEM134	Spleen	0.000579015	0.0754355	-3.44126	0.399308	0.957199	-0.842857	0.000850801	0.0919192	3.33572	intron_11_67235034_67235488
TMEM134	Stomach	0.000579015	0.0702572	-3.44126	0.399308	0.959123	-0.842857	0.000850801	0.0887607	3.33572	intron_11_67235034_67235488
TMEM134	Testis	0.000579015	0.0946752	3.44126	0.399308	0.95287	0.842857	0.000850801	0.11297	-3.33572	intron_11_67235061_67235488
TMEM134	Uterus	0.000579015	0.0790869	-3.44126	0.399308	0.961521	-0.842857	0.000850801	0.0990621	3.33572	intron_11_67235034_67235488
TMEM134	Uterus	0.000579015	0.0790869	-3.44126	0.399308	0.961521	-0.842857	0.000850801	0.0990621	3.33572	intron_11_67235061_67235488
TMEM134	Vagina	0.000579015	0.0784205	3.44126	0.399308	0.963989	0.842857	0.000850801	0.0944749	-3.33572	intron_11_67235034_67235488
TMEM134	Whole_Blood	0.000579015	0.0898543	3.44126	0.399308	0.955384	0.842857	0.000850801	0.100489	-3.33572	intron_11_67235034_67235488
TMEM134	smultixcan	0.000579015	0.0762703	-0.264712	0.399308	0.948134	-0.0648352	0.000850801	0.0925541	0.256594	intron_11_67235034_67235488
TMEM254	Adipose_Subcutaneous	0.000716736	0.0839841	3.3831	0.355673	0.943143	-0.923641	0.000284759	0.0428711	-3.62878	intron_10_81841960_81845987
TMEM254	Brain_Caudate_basal_ganglia	0.000795337	0.0978591	3.35441	0.545191	0.97879	-0.604982	0.000392344	0.0640425	-3.54518	intron_10_81841960_81845987
TMEM254	Brain_Cerebellum	0.000795337	0.096451	3.35441	0.545191	0.966319	-0.604982	0.000392344	0.0579461	-3.54518	intron_10_81841960_81845987
TMEM254	Brain_Hypothalamus	0.000795337	0.0991051	3.35441	0.545191	0.979671	-0.604982	0.000392344	0.0643766	-3.54518	intron_10_81841960_81845987
TMEM254	Colon_Transverse	0.000795337	0.0865582	3.35441	0.545191	0.978961	-0.604982	0.000392344	0.0540351	-3.54518	intron_10_81841960_81845987
TMEM254	Esophagus_Muscularis	0.000795337	0.0965344	3.35441	0.545191	0.974657	-0.604982	0.000392344	0.061397	-3.54518	intron_10_81841960_81845987
TMEM254	Liver	0.000795337	0.0920823	3.35441	0.545191	0.967271	-0.604982	0.000392344	0.0588347	-3.54518	intron_10_81841960_81845987
TMEM254	Pancreas	0.000795337	0.0904098	3.35441	0.545191	0.976799	-0.604982	0.000392344	0.0569342	-3.54518	intron_10_81841960_81845987
TMEM254	Prostate	0.000795337	0.091388	3.35441	0.522523	0.970602	-0.639461	0.000392344	0.0569532	-3.54518	intron_10_81841960_81845987
TMEM254	Stomach	0.000795337	0.0844424	3.35441	0.545191	0.973808	-0.604982	0.000392344	0.0515851	-3.54518	intron_10_81841960_81845987
TMEM254	Vagina	0.000965506	0.099939	3.30039	0.567042	0.975426	-0.572414	0.000486179	0.0668296	-3.48826	intron_10_81841960_81845987
TMEM50B	Adipose_Subcutaneous	0.000190948	0.0333696	-3.7307	0.0327977	0.784772	-2.13455	0.000673658	0.0788066	3.40008	intron_21_34805109_34809190
TMEM50B	Adipose_Visceral_Omentum	0.000201415	0.0385151	3.71724	0.0315194	0.788617	2.15045	0.000715378	0.0865839	-3.38362	intron_21_34805109_34811521
TMEM50B	Adrenal_Gland	0.000141479	0.0370566	-3.80557	0.0289705	0.809146	-2.18389	0.00052599	0.0815956	3.46716	intron_21_34805109_34809190
TMEM50B	Artery_Aorta	0.000170518	0.0393191	3.75911	0.0272258	0.799794	2.20826	0.000636022	0.0903124	-3.41577	intron_21_34805109_34811521
TMEM50B	Artery_Coronary	0.000416893	0.0663016	3.52915	0.203352	0.927489	1.27206	0.000814603	0.0971098	-3.34778	intron_21_34823170_34828034
TMEM50B	Artery_Tibial	0.000193743	0.0421792	3.72704	0.0271725	0.825138	2.20903	0.000716616	0.0925705	-3.38314	intron_21_34805109_34811521
TMEM50B	Brain_Amygdala	1.41587e-05	0.00604845	-4.34139	0.176557	0.923619	-1.35143	3.26287e-05	0.0104118	4.1543	intron_21_34819447_34821089
TMEM50B	Brain_Anterior_cingulate_cortex_BA24	0.000233131	0.0531133	-3.68011	0.030958	0.846256	-2.15761	0.000823598	0.108743	3.34474	intron_21_34805109_34809190
TMEM50B	Brain_Caudate_basal_ganglia	0.000212418	0.0452327	-3.70377	0.0326685	0.820603	-2.13613	0.000744835	0.0977654	3.37252	intron_21_34805109_34809190
TMEM50B	Brain_Cerebellar_Hemisphere	0.000230075	0.0434997	-3.68348	0.0367785	0.778661	-2.08821	0.000778093	0.0898633	3.36047	intron_21_34805109_34809190
TMEM50B	Brain_Cerebellum	0.00034219	0.0581422	-3.58107	0.357783	0.940302	-0.919598	0.000539127	0.074564	3.46052	intron_21_34819447_34821089
TMEM50B	Brain_Cortex	0.000193116	0.0397486	-3.72786	0.0297543	0.806262	-2.17335	0.000698139	0.0909876	3.39031	intron_21_34805109_34809190
TMEM50B	Brain_Frontal_Cortex_BA9	0.000202728	0.0435472	-3.71559	0.0282757	0.782448	-2.19344	0.000739992	0.0979463	3.37432	intron_21_34805109_34809190
TMEM50B	Brain_Hippocampus	0.000220298	0.04793	-3.69453	0.0317588	0.802382	-2.14743	0.000776193	0.105306	3.36115	intron_21_34805109_34809190
TMEM50B	Brain_Hypothalamus	2.14304e-05	0.00947728	-4.24944	0.190094	0.922739	-1.3103	4.73205e-05	0.0131815	4.06848	intron_21_34819447_34821089
TMEM50B	Brain_Nucleus_accumbens_basal_ganglia	4.01708e-05	0.0124331	4.10649	0.124422	0.885137	1.53648	0.000103331	0.0241627	-3.88263	intron_21_34811604_34821089
TMEM50B	Brain_Putamen_basal_ganglia	0.000194281	0.0415935	-3.72634	0.0329726	0.807919	-2.13242	0.000683677	0.0915238	3.39604	intron_21_34805109_34809190
TMEM50B	Brain_Spinal_cord_cervical_c-1	0.00021766	0.0471356	-3.69759	0.0356447	0.815226	-2.10096	0.000744884	0.0977865	3.3725	intron_21_34805109_34809190
TMEM50B	Brain_Substantia_nigra	0.00034219	0.0682177	-3.58107	0.357783	0.948192	-0.919598	0.000539127	0.0931732	3.46052	intron_21_34819447_34821089
TMEM50B	Breast_Mammary_Tissue	0.000184642	0.0344252	-3.73915	0.0316943	0.799343	-2.14824	0.000658713	0.0825264	3.40621	intron_21_34805109_34809190
TMEM50B	Cells_Cultured_fibroblasts	1.85724e-05	0.0092047	-4.2814	0.344001	0.94153	-0.946289	3.04667e-05	0.0112193	4.16995	intron_21_34841233_34852145
TMEM50B	Cells_EBV-transformed_lymphocytes	0.000257413	0.0458253	-3.65477	0.213998	0.913764	-1.24265	0.00050109	0.0638473	3.48017	intron_21_34841233_34841838
TMEM50B	Colon_Sigmoid	0.000187033	0.0424278	-3.73592	0.0289193	0.800559	-2.18458	0.000682593	0.090324	3.39648	intron_21_34805109_34809190
TMEM50B	Colon_Transverse	2.9235e-05	0.00919161	-4.17934	0.00736403	0.716491	-2.67992	0.000173682	0.0309655	3.75451	intron_21_34819447_34821089
TMEM50B	Esophagus_Gastroesophageal_Junction	0.000203794	0.0432853	-3.71427	0.0301492	0.78968	-2.16812	0.00073156	0.0924415	3.37747	intron_21_34805109_34809190
TMEM50B	Esophagus_Mucosa	0.000184939	0.0347968	-3.73875	0.0337396	0.803657	-2.12317	0.000649023	0.0782415	3.41025	intron_21_34805109_34809190
TMEM50B	Esophagus_Muscularis	0.000218683	0.0447689	3.69639	0.0313856	0.79248	2.15215	0.000773233	0.0974604	-3.3622	intron_21_34805109_34811521
TMEM50B	Heart_Atrial_Appendage	0.000170471	0.0382035	-3.75918	0.0353445	0.820726	-2.10439	0.000594112	0.0803211	3.43429	intron_21_34805109_34809190
TMEM50B	Heart_Left_Ventricle	0.000195758	0.0398026	3.72443	0.0358729	0.874626	2.09837	0.000673475	0.0897723	-3.40016	intron_21_34805109_34811521
TMEM50B	Kidney_Cortex	0.00034219	0.0585876	-3.58107	0.357783	0.95945	-0.919598	0.000539127	0.075121	3.46052	intron_21_34819447_34821089
TMEM50B	Liver	0.000178407	0.0383923	-3.74778	0.0350616	0.793958	-2.10765	0.000621254	0.0804227	3.42216	intron_21_34805109_34809190
TMEM50B	Lung	0.000107089	0.0202688	-3.87394	0.00567475	0.746799	-2.76601	0.000591232	0.0689326	3.43561	intron_21_34828404_34832720
TMEM50B	Minor_Salivary_Gland	0.000212287	0.0363021	-3.70393	0.0331826	0.827476	-2.12987	0.000741405	0.0812892	3.37379	intron_21_34805109_34809190
TMEM50B	Muscle_Skeletal	0.000177901	0.0394568	3.74849	0.026315	0.805447	2.22153	0.000667345	0.0806955	-3.40265	intron_21_34805109_34811521
TMEM50B	Nerve_Tibial	4.20219e-05	0.0131022	4.09607	0.01321	0.795341	2.47806	0.000209898	0.0400774	-3.7068	intron_21_34811604_34821089
TMEM50B	Ovary	0.000191933	0.0376114	-3.7294	0.0359734	0.799959	-2.09723	0.000660677	0.0836365	3.4054	intron_21_34805109_34809190
TMEM50B	Pancreas	0.000173486	0.0336417	-3.75479	0.0259109	0.834984	-2.22754	0.000654487	0.0805845	3.40797	intron_21_34805109_34809190
TMEM50B	Pituitary	0.000192863	0.041406	3.72819	0.184926	0.919664	1.32574	0.000389279	0.0627072	-3.54725	intron_21_34811604_34821089
TMEM50B	Prostate	0.000196481	0.0373541	-3.7235	0.0377125	0.841893	-2.07797	0.000666904	0.0830307	3.40284	intron_21_34805109_34809190
TMEM50B	Skin_Not_Sun_Exposed_Suprapubic	0.000257413	0.0415927	-3.65477	0.213998	0.918647	-1.24265	0.00050109	0.0648567	3.48017	intron_21_34841233_34841838
TMEM50B	Skin_Sun_Exposed_Lower_leg	0.000186833	0.0323221	-3.73619	0.0288588	0.797332	-2.18541	0.000682277	0.0737659	3.3966	intron_21_34805109_34809190
TMEM50B	Small_Intestine_Terminal_Ileum	0.0001912	0.0342882	-3.73037	0.0356254	0.83125	-2.10118	0.000660014	0.079437	3.40567	intron_21_34805109_34809190
TMEM50B	Spleen	0.000175447	0.0345872	-3.75198	0.036386	0.819961	-2.09259	0.000605617	0.0734699	3.42909	intron_21_34805109_34809190
TMEM50B	Stomach	0.000168963	0.032341	-3.7614	0.0297874	0.818228	-2.17291	0.000616227	0.0712596	3.42437	intron_21_34805109_34809190
TMEM50B	Testis	0.000214838	0.048958	3.7009	0.0251724	0.792697	2.23875	0.000804089	0.108599	-3.35138	intron_21_34805109_34811521
TMEM50B	Thyroid	0.000195434	0.035783	-3.72485	0.0356605	0.817111	-2.10078	0.000673489	0.0778029	3.40015	intron_21_34805109_34809190
TMEM50B	Uterus	0.000202786	0.0393173	-3.71552	0.0340629	0.810991	-2.11933	0.000705565	0.0873371	3.38741	intron_21_34805109_34809190
TMEM50B	Vagina	0.000184322	0.0380714	-3.73959	0.0315947	0.808064	-2.1495	0.000658187	0.0798425	3.40643	intron_21_34805109_34809190
TMEM50B	Whole_Blood	0.000190621	0.0440024	-3.73113	0.0339084	0.802428	-2.12116	0.000666752	0.0901664	3.4029	intron_21_34805109_34809190
TMEM50B	smultixcan	5.58492e-05	0.0151768	-3.55021	0.0216074	0.778527	-1.20594	0.00023646	0.0388259	3.37872	intron_21_34819447_34821089
TMEM68	Adipose_Visceral_Omentum	0.000218169	0.0412819	3.69699	0.874824	0.994524	0.157534	0.000195207	0.0365615	-3.72514	intron_8_56656179_56657620
TMEM68	Adrenal_Gland	0.000245613	0.0490363	3.66679	0.91817	0.994865	0.10274	0.000211366	0.0422211	-3.70503	intron_8_56657680_56663523
TMEM68	Artery_Aorta	0.000218169	0.0461436	3.69699	0.874824	0.997612	0.157534	0.000195207	0.0387719	-3.72514	intron_8_56656179_56657620
TMEM68	Artery_Coronary	0.000245613	0.0455642	3.66679	0.91817	0.996005	0.10274	0.000211366	0.0371762	-3.70503	intron_8_56657680_56663523
TMEM68	Artery_Tibial	0.000245613	0.048395	3.66679	0.91817	0.997282	0.10274	0.000211366	0.0416328	-3.70503	intron_8_56657680_56663523
TMEM68	Brain_Amygdala	0.000218169	0.0430775	3.69699	0.874824	0.99405	0.157534	0.000195207	0.0358655	-3.72514	intron_8_56656179_56657620
TMEM68	Brain_Anterior_cingulate_cortex_BA24	0.000218169	0.051059	3.69699	0.874824	0.993762	0.157534	0.000195207	0.0419002	-3.72514	intron_8_56656179_56657620
TMEM68	Brain_Cerebellar_Hemisphere	0.000218169	0.0418987	3.69699	0.874824	0.991665	0.157534	0.000195207	0.0353871	-3.72514	intron_8_56656179_56657620
TMEM68	Brain_Cerebellum	0.000218169	0.0435899	3.69699	0.874824	0.993704	0.157534	0.000195207	0.0357254	-3.72514	intron_8_56656179_56657620
TMEM68	Brain_Frontal_Cortex_BA9	0.000245613	0.0501428	3.66679	0.91817	0.995737	0.10274	0.000211366	0.0428223	-3.70503	intron_8_56657680_56663523
TMEM68	Brain_Hypothalamus	0.000245613	0.0499059	3.66679	0.91817	0.993542	0.10274	0.000211366	0.0395505	-3.70503	intron_8_56657680_56663523
TMEM68	Brain_Nucleus_accumbens_basal_ganglia	0.000218169	0.0445593	3.69699	0.874824	0.994559	0.157534	0.000195207	0.0378119	-3.72514	intron_8_56656179_56657620
TMEM68	Brain_Spinal_cord_cervical_c-1	0.000218169	0.0471356	3.69699	0.874824	0.99466	0.157534	0.000195207	0.041824	-3.72514	intron_8_56656179_56657620
TMEM68	Cells_Cultured_fibroblasts	6.59293e-05	0.0233241	3.99052	0.613672	0.986428	0.504839	7.5157e-05	0.021297	-3.95934	intron_8_56656179_56657620
TMEM68	Cells_EBV-transformed_lymphocytes	0.000218169	0.0420419	3.69699	0.874824	0.995169	0.157534	0.000195207	0.0342507	-3.72514	intron_8_56656179_56657620
TMEM68	Colon_Transverse	0.000245613	0.040882	3.66679	0.91817	0.994152	0.10274	0.000211366	0.0362987	-3.70503	intron_8_56657680_56663523
TMEM68	Esophagus_Gastroesophageal_Junction	0.000245613	0.0479022	3.66679	0.91817	0.994014	0.10274	0.000211366	0.0404513	-3.70503	intron_8_56657680_56663523
TMEM68	Esophagus_Mucosa	0.000218169	0.0380387	-3.69699	0.874824	0.994242	-0.157534	0.000195207	0.0338323	3.72514	intron_8_56656179_56663523
TMEM68	Heart_Left_Ventricle	0.000245613	0.044667	3.66679	0.91817	0.995458	0.10274	0.000211366	0.0391989	-3.70503	intron_8_56657680_56663523
TMEM68	Kidney_Cortex	0.000218169	0.0423405	3.69699	0.874824	0.997081	0.157534	0.000195207	0.0357512	-3.72514	intron_8_56656179_56657620
TMEM68	Liver	0.000218169	0.0419958	3.69699	0.874824	0.993588	0.157534	0.000195207	0.0390731	-3.72514	intron_8_56656179_56657620
TMEM68	Lung	0.000245613	0.0379999	3.66679	0.91817	0.995189	0.10274	0.000211366	0.0329787	-3.70503	intron_8_56657680_56663523
TMEM68	Minor_Salivary_Gland	0.00101045	0.0976314	-3.2876	0.115579	0.894919	-1.5736	0.00411795	0.205988	2.86898	intron_8_56675587_56676495
TMEM68	Muscle_Skeletal	7.92132e-05	0.0222134	3.94677	0.616507	0.98239	0.500807	9.01583e-05	0.0219068	-3.91566	intron_8_56656179_56657620
TMEM68	Nerve_Tibial	6.60026e-05	0.0187388	3.99025	0.533988	0.978959	0.62193	8.23201e-05	0.0198273	-3.93754	intron_8_56656179_56657620
TMEM68	Ovary	0.000218169	0.0399368	3.69699	0.874824	0.993776	0.157534	0.000195207	0.0356016	-3.72514	intron_8_56656179_56657620
TMEM68	Pancreas	8.73265e-05	0.0212121	3.92335	0.57941	0.980849	0.554247	0.00010358	0.0206981	-3.88205	intron_8_56656179_56657620
TMEM68	Prostate	0.000218169	0.038885	3.69699	0.874824	0.992815	0.157534	0.000195207	0.0352124	-3.72514	intron_8_56656179_56657620
TMEM68	Skin_Not_Sun_Exposed_Suprapubic	0.000218169	0.0385374	3.69699	0.874824	0.995533	0.157534	0.000195207	0.0324493	-3.72514	intron_8_56656179_56657620
TMEM68	Skin_Sun_Exposed_Lower_leg	0.000218169	0.0351144	3.69699	0.874824	0.992633	0.157534	0.000195207	0.0313422	-3.72514	intron_8_56656179_56657620
TMEM68	Small_Intestine_Terminal_Ileum	0.000218169	0.0373481	3.69699	0.874824	0.997204	0.157534	0.000195207	0.0327652	-3.72514	intron_8_56656179_56657620
TMEM68	Spleen	8.73057e-05	0.0218009	3.92341	0.591937	0.977961	0.536031	0.000102137	0.0206787	-3.88546	intron_8_56656179_56657620
TMEM68	Stomach	0.000218169	0.0369253	3.69699	0.874824	0.994185	0.157534	0.000195207	0.0317559	-3.72514	intron_8_56656179_56657620
TMEM68	Testis	0.000218169	0.049358	3.69699	0.874824	0.996723	0.157534	0.000195207	0.0428657	-3.72514	intron_8_56656179_56657620
TMEM68	Thyroid	0.000245613	0.0414606	3.66679	0.91817	0.996252	0.10274	0.000211366	0.0346005	-3.70503	intron_8_56657680_56663523
TMEM68	Uterus	0.000218169	0.0411425	3.69699	0.874824	0.99559	0.157534	0.000195207	0.0355388	-3.72514	intron_8_56656179_56657620
TMEM68	Vagina	0.000218169	0.0401879	3.69699	0.874824	0.994091	0.157534	0.000195207	0.034789	-3.72514	intron_8_56656179_56657620
TMEM68	smultixcan	0.000218169	0.0402613	-3.69699	0.874824	0.994754	-0.157534	0.000195207	0.0346341	3.72514	intron_8_56656179_56663523
TMPRSS2	Esophagus_Mucosa	2.18848e-07	0.000170646	-5.18257	0.0701116	0.837811	1.81119	2.16325e-08	2.00479e-05	5.59841	intron_21_42852529_42860321
TMPRSS2	Kidney_Cortex	2.18848e-07	0.000203125	-5.18257	0.0701116	0.838151	1.81119	2.16325e-08	3.12307e-05	5.59841	intron_21_42852529_42860321
TMPRSS2	Liver	2.18848e-07	0.000240708	-5.18257	0.0701116	0.82145	1.81119	2.16325e-08	3.24395e-05	5.59841	intron_21_42852529_42860321
TMPRSS2	Minor_Salivary_Gland	2.18848e-07	0.00018098	-5.18257	0.0701116	0.869524	1.81119	2.16325e-08	2.38062e-05	5.59841	intron_21_42852529_42860321
TMPRSS2	Pancreas	2.18848e-07	0.000280563	-5.18257	0.0701116	0.869624	1.81119	2.16325e-08	3.767e-05	5.59841	intron_21_42852529_42860321
TMPRSS2	Prostate	2.18848e-07	0.000201913	-5.18257	0.0701116	0.878653	1.81119	2.16325e-08	2.99629e-05	5.59841	intron_21_42852529_42860321
TMPRSS2	Skin_Not_Sun_Exposed_Suprapubic	1.90059e-05	0.00656052	-4.27626	0.110238	0.885231	1.59712	3.59091e-06	0.00184502	4.63376	intron_21_42860440_42861434
TMPRSS2	Thyroid	2.18848e-07	0.000172119	-5.18257	0.0701116	0.860534	1.81119	2.16325e-08	2.25627e-05	5.59841	intron_21_42852529_42860321
TMPRSS2	smultixcan	2.18848e-07	0.000170674	-5.18257	0.0701116	0.847465	1.81119	2.16325e-08	2.22723e-05	5.59841	intron_21_42852529_42860321
TNFRSF19	Cells_Cultured_fibroblasts	0.000445041	0.0742265	-3.51182	0.326646	0.935887	-0.980892	0.00071526	0.0975472	3.38366	intron_13_24200931_24233189
TNFRSF19	Pituitary	0.000445041	0.0735706	-3.51182	0.326646	0.949808	-0.980892	0.00071526	0.0956356	3.38366	intron_13_24200931_24233189
TNFRSF19	Prostate	0.000445041	0.0660479	-3.51182	0.326646	0.941811	-0.980892	0.00071526	0.0874142	3.38366	intron_13_24200931_24233189
TNPO2	Adipose_Subcutaneous	0.000325553	0.0486195	3.59407	0.423375	0.95444	0.80058	0.000447366	0.0599255	-3.51044	intron_19_12816212_12816306
TNPO2	Adipose_Visceral_Omentum	5.19447e-05	0.0142145	4.0467	0.420921	0.959419	0.804825	7.03836e-05	0.0169524	-3.97499	intron_19_12822427_12825635
TNPO2	Adrenal_Gland	5.19447e-05	0.0177491	4.0467	0.420921	0.958007	0.804825	7.03836e-05	0.0201242	-3.97499	intron_19_12822427_12825635
TNPO2	Artery_Aorta	5.19447e-05	0.0187417	4.0467	0.420921	0.970563	0.804825	7.03836e-05	0.0193108	-3.97499	intron_19_12822427_12825635
TNPO2	Artery_Coronary	5.19447e-05	0.0158037	4.0467	0.420921	0.963929	0.804825	7.03836e-05	0.0174264	-3.97499	intron_19_12822427_12825635
TNPO2	Artery_Tibial	0.000325553	0.0599747	3.59407	0.423375	0.963665	0.80058	0.000447366	0.0703671	-3.51044	intron_19_12816212_12816306
TNPO2	Brain_Amygdala	5.19447e-05	0.0169453	4.0467	0.420921	0.96719	0.804825	7.03836e-05	0.018679	-3.97499	intron_19_12822427_12825635
TNPO2	Brain_Anterior_cingulate_cortex_BA24	0.000325553	0.0646992	3.59407	0.423375	0.973348	0.80058	0.000447366	0.0724733	-3.51044	intron_19_12816212_12816306
TNPO2	Brain_Caudate_basal_ganglia	5.19447e-05	0.0170727	4.0467	0.420921	0.967459	0.804825	7.03836e-05	0.0179225	-3.97499	intron_19_12822427_12825635
TNPO2	Brain_Cerebellar_Hemisphere	5.19447e-05	0.0163577	4.0467	0.420921	0.946303	0.804825	7.03836e-05	0.0172576	-3.97499	intron_19_12822427_12825635
TNPO2	Brain_Cerebellum	5.19447e-05	0.0163912	4.0467	0.420921	0.953331	0.804825	7.03836e-05	0.0172731	-3.97499	intron_19_12822427_12825635
TNPO2	Brain_Cortex	5.19447e-05	0.0158031	4.0467	0.420921	0.960126	0.804825	7.03836e-05	0.0165637	-3.97499	intron_19_12822427_12825635
TNPO2	Brain_Frontal_Cortex_BA9	5.19447e-05	0.0185187	4.0467	0.420921	0.95987	0.804825	7.03836e-05	0.018946	-3.97499	intron_19_12822427_12825635
TNPO2	Brain_Hippocampus	5.19447e-05	0.0199458	4.0467	0.420921	0.962171	0.804825	7.03836e-05	0.0185683	-3.97499	intron_19_12822427_12825635
TNPO2	Brain_Hypothalamus	5.19447e-05	0.017486	4.0467	0.420921	0.967112	0.804825	7.03836e-05	0.017953	-3.97499	intron_19_12822427_12825635
TNPO2	Brain_Nucleus_accumbens_basal_ganglia	5.19447e-05	0.0148036	4.0467	0.420921	0.958531	0.804825	7.03836e-05	0.0172347	-3.97499	intron_19_12822427_12825635
TNPO2	Brain_Putamen_basal_ganglia	5.19447e-05	0.0170475	4.0467	0.420921	0.951954	0.804825	7.03836e-05	0.0180702	-3.97499	intron_19_12822427_12825635
TNPO2	Brain_Spinal_cord_cervical_c-1	0.000325553	0.062732	3.59407	0.423375	0.965747	0.80058	0.000447366	0.0757505	-3.51044	intron_19_12816212_12816306
TNPO2	Brain_Substantia_nigra	0.000325553	0.0676075	3.59407	0.423375	0.960472	0.80058	0.000447366	0.0811048	-3.51044	intron_19_12816212_12816306
TNPO2	Breast_Mammary_Tissue	0.000325553	0.051624	3.59407	0.423375	0.956093	0.80058	0.000447366	0.0633809	-3.51044	intron_19_12816212_12816306
TNPO2	Cells_Cultured_fibroblasts	0.00057063	0.0870946	3.4452	0.457884	0.962926	0.742336	0.000740262	0.0981358	-3.37422	intron_19_12812458_12812566
TNPO2	Cells_EBV-transformed_lymphocytes	0.000325553	0.0540192	3.59407	0.423375	0.956313	0.80058	0.000447366	0.0576958	-3.51044	intron_19_12816212_12816306
TNPO2	Colon_Sigmoid	5.19447e-05	0.0179198	4.0467	0.420921	0.954218	0.804825	7.03836e-05	0.0199462	-3.97499	intron_19_12822427_12825635
TNPO2	Colon_Transverse	5.19447e-05	0.0140594	4.0467	0.420921	0.962608	0.804825	7.03836e-05	0.0161026	-3.97499	intron_19_12822427_12825635
TNPO2	Esophagus_Gastroesophageal_Junction	5.19447e-05	0.0171362	4.0467	0.420921	0.960175	0.804825	7.03836e-05	0.0188966	-3.97499	intron_19_12822427_12825635
TNPO2	Esophagus_Mucosa	0.000325553	0.0509865	3.59407	0.423375	0.96317	0.80058	0.000447366	0.0612561	-3.51044	intron_19_12816212_12816306
TNPO2	Esophagus_Muscularis	0.000325553	0.0569049	-3.59407	0.423375	0.957654	-0.80058	0.000447366	0.0684876	3.51044	intron_19_12816582_12816824
TNPO2	Heart_Atrial_Appendage	5.19447e-05	0.017195	4.0467	0.420921	0.962565	0.804825	7.03836e-05	0.017652	-3.97499	intron_19_12822427_12825635
TNPO2	Heart_Left_Ventricle	5.19447e-05	0.0156581	4.0467	0.420921	0.970105	0.804825	7.03836e-05	0.0193157	-3.97499	intron_19_12822427_12825635
TNPO2	Kidney_Cortex	0.000481237	0.0689969	3.49099	0.398312	0.968359	0.844639	0.000707642	0.088585	-3.3866	intron_19_12816582_12817010
TNPO2	Liver	0.00057063	0.0779126	3.4452	0.457884	0.959895	0.742336	0.000740262	0.091418	-3.37422	intron_19_12812458_12812566
TNPO2	Lung	0.000325553	0.048127	3.59407	0.423375	0.958133	0.80058	0.000447366	0.0580257	-3.51044	intron_19_12816212_12816306
TNPO2	Minor_Salivary_Gland	5.19447e-05	0.0130404	4.0467	0.420921	0.967122	0.804825	7.03836e-05	0.0154912	-3.97499	intron_19_12822427_12825635
TNPO2	Muscle_Skeletal	0.000325553	0.0564323	3.59407	0.423375	0.965201	0.80058	0.000447366	0.0637817	-3.51044	intron_19_12816212_12816306
TNPO2	Nerve_Tibial	0.000325553	0.0583007	3.59407	0.423375	0.968181	0.80058	0.000447366	0.0679735	-3.51044	intron_19_12816212_12816306
TNPO2	Ovary	5.19447e-05	0.0149807	4.0467	0.420921	0.956896	0.804825	7.03836e-05	0.017098	-3.97499	intron_19_12822427_12825635
TNPO2	Pancreas	5.19447e-05	0.0155672	4.0467	0.420921	0.9614	0.804825	7.03836e-05	0.015742	-3.97499	intron_19_12822427_12825635
TNPO2	Pituitary	5.19447e-05	0.014705	4.0467	0.420921	0.961405	0.804825	7.03836e-05	0.0179174	-3.97499	intron_19_12822427_12825635
TNPO2	Prostate	5.19447e-05	0.01442	-4.0467	0.420921	0.955195	-0.804825	7.03836e-05	0.0164911	3.97499	intron_19_12822427_12825635
TNPO2	Skin_Not_Sun_Exposed_Suprapubic	0.000325553	0.0489248	3.59407	0.423375	0.966904	0.80058	0.000447366	0.0598093	-3.51044	intron_19_12816212_12816306
TNPO2	Skin_Sun_Exposed_Lower_leg	0.000325553	0.0454789	3.59407	0.423375	0.959826	0.80058	0.000447366	0.0545511	-3.51044	intron_19_12816212_12816306
TNPO2	Small_Intestine_Terminal_Ileum	5.19447e-05	0.0135571	4.0467	0.420921	0.966799	0.804825	7.03836e-05	0.0156111	-3.97499	intron_19_12822427_12825635
TNPO2	Spleen	5.19447e-05	0.0146564	4.0467	0.420921	0.95793	0.804825	7.03836e-05	0.0159183	-3.97499	intron_19_12822427_12825635
TNPO2	Stomach	5.19447e-05	0.0131949	4.0467	0.420921	0.96156	0.804825	7.03836e-05	0.0153532	-3.97499	intron_19_12822427_12825635
TNPO2	Testis	5.19447e-05	0.0175037	4.0467	0.420921	0.954522	0.804825	7.03836e-05	0.0203159	-3.97499	intron_19_12822427_12825635
TNPO2	Thyroid	5.19447e-05	0.0133355	4.0467	0.420921	0.960916	0.804825	7.03836e-05	0.0149381	-3.97499	intron_19_12822427_12825635
TNPO2	Uterus	5.19447e-05	0.0158161	4.0467	0.420921	0.963386	0.804825	7.03836e-05	0.017656	-3.97499	intron_19_12822427_12825635
TNPO2	Vagina	5.19447e-05	0.0147301	4.0467	0.420921	0.965197	0.804825	7.03836e-05	0.0172358	-3.97499	intron_19_12822427_12825635
TNPO2	Whole_Blood	5.19447e-05	0.0152264	4.0467	0.420921	0.956409	0.804825	7.03836e-05	0.0176482	-3.97499	intron_19_12822427_12825635
TNPO2	smultixcan	5.19447e-05	0.0143557	3.79378	0.420921	0.950283	0.754523	7.03836e-05	0.0168655	-3.72655	intron_19_12822427_12825635
TNS1	Adipose_Subcutaneous	0.000487798	0.0672443	3.48737	0.824376	0.992361	0.22192	0.000463209	0.0612196	-3.50118	intron_2_218686661_218695090
TNS1	Brain_Amygdala	0.000490083	0.0701591	-3.48612	0.824759	0.990939	-0.221429	0.000465268	0.0673511	3.49999	intron_2_218686661_218694567
TNS1	Brain_Hypothalamus	0.000490083	0.0770873	-3.48612	0.824759	0.992117	-0.221429	0.000465268	0.0728494	3.49999	intron_2_218694605_218696178
TNS1	Brain_Substantia_nigra	0.000490083	0.0857104	-3.48612	0.824759	0.992246	-0.221429	0.000465268	0.0835314	3.49999	intron_2_218694605_218696178
TNS1	Colon_Transverse	0.000490083	0.0682163	-3.48612	0.824759	0.991789	-0.221429	0.000465268	0.0622551	3.49999	intron_2_218686661_218694567
TNS1	Heart_Left_Ventricle	0.000121585	0.0304031	3.84291	0.677633	0.985828	0.415695	0.000131487	0.0303682	-3.82366	intron_2_218686661_218695090
TNS1	Prostate	0.000490083	0.0708453	-3.48612	0.824759	0.988851	-0.221429	0.000465268	0.0652593	3.49999	intron_2_218686661_218694567
TNS1	Skin_Not_Sun_Exposed_Suprapubic	0.000490083	0.0642149	-3.48612	0.824759	0.993772	-0.221429	0.000465268	0.0609178	3.49999	intron_2_218694605_218695090
TNS1	Skin_Sun_Exposed_Lower_leg	0.000490083	0.0619324	3.48612	0.824759	0.99133	0.221429	0.00106122	0.0961382	-3.27377	intron_2_218700934_218705922
TNS1	Stomach	0.000490083	0.0637343	-3.48612	0.824759	0.991966	-0.221429	0.000465268	0.0598077	3.49999	intron_2_218694605_218695090
TNS1	Uterus	0.000122217	0.0285793	3.84164	0.677921	0.987298	0.415302	0.00013214	0.0279259	-3.82244	intron_2_218686661_218695090
TNS1	smultixcan	0.000300405	0.0497885	0.762873	0.34397	0.937909	-0.0298707	0.00103964	0.10407	-0.794052	intron_2_218686661_218695090
TNS2-AS1	Adrenal_Gland	0.000147223	0.0373826	3.79571	0.503576	0.970297	0.668874	0.00019233	0.0397809	-3.72888	intron_12_53447358_53448105
TNS2-AS1	Artery_Aorta	0.000280015	0.055763	3.63312	0.712603	0.988867	0.368363	0.000297608	0.0518014	-3.61737	intron_12_53447358_53448105
TNS2-AS1	Artery_Coronary	0.000147223	0.0341918	3.79571	0.503576	0.979065	0.668874	0.00019233	0.0353744	-3.72888	intron_12_53447358_53448105
TNS2-AS1	Brain_Cerebellar_Hemisphere	0.000147223	0.0346798	-3.79571	0.503576	0.961158	-0.668874	0.00019233	0.0353871	3.72888	intron_12_53447358_53448105
TNS2-AS1	Brain_Spinal_cord_cervical_c-1	0.000147223	0.0379393	3.79571	0.503576	0.972632	0.668874	0.00019233	0.0416574	-3.72888	intron_12_53447358_53448105
TNS2-AS1	Colon_Sigmoid	0.000147223	0.0366374	3.79571	0.503576	0.967663	0.668874	0.00019233	0.0393647	-3.72888	intron_12_53447358_53448105
TNS2-AS1	Esophagus_Muscularis	0.000147223	0.0364592	3.79571	0.503576	0.970394	0.668874	0.00019233	0.037382	-3.72888	intron_12_53447358_53448105
TNS2-AS1	Prostate	0.000217206	0.038885	3.69812	0.642785	0.97591	0.463808	0.000246057	0.0398097	-3.66633	intron_12_53447358_53448105
TNS2-AS1	Thyroid	0.000147223	0.0296202	3.79571	0.503576	0.974925	0.668874	0.00019233	0.0322065	-3.72888	intron_12_53447358_53448105
TNS2-AS1	smultixcan	0.00019362	0.0371144	2.89721	0.601565	0.975993	0.365881	0.000228289	0.0378034	-2.87186	intron_12_53447358_53448105
TOMM40	smultixcan	0.000887276	0.0994107	-2.17997	0.19175	0.900247	0.29398	0.00146557	0.126989	2.26137	intron_19_45395717_45396094
TOMM6	smultixcan	7.84515e-05	0.0195463	-0.240334	0.457574	0.958379	0.370877	1.83331e-05	0.00620971	0.319844	intron_6_41757074_41757306
TOMM7	Adipose_Subcutaneous	2.40999e-05	0.00790695	4.22307	0.141796	0.882912	-1.46914	5.11765e-06	0.00227191	-4.55991	intron_7_22857667_22862296
TOMM7	Adrenal_Gland	2.28069e-05	0.010348	4.23548	0.141796	0.902905	-1.46914	4.8076e-06	0.0036897	-4.57301	intron_7_22857667_22862296
TOMM7	Brain_Anterior_cingulate_cortex_BA24	0.000472084	0.0811985	3.49612	0.29605	0.959684	-1.04494	0.000181383	0.0406191	-3.74363	intron_7_22857667_22862296
TOMM7	Brain_Caudate_basal_ganglia	2.28069e-05	0.00939021	4.23548	0.141796	0.900067	-1.46914	4.8076e-06	0.00291478	-4.57301	intron_7_22857667_22862296
TOMM7	Brain_Frontal_Cortex_BA9	2.28069e-05	0.00955729	4.23548	0.141796	0.896201	-1.46914	4.8076e-06	0.00379815	-4.57301	intron_7_22857667_22862296
TOMM7	Brain_Hypothalamus	2.28069e-05	0.00989205	4.23548	0.141796	0.911786	-1.46914	4.8076e-06	0.00350976	-4.57301	intron_7_22857667_22862296
TOMM7	Brain_Putamen_basal_ganglia	2.40999e-05	0.0107104	4.22307	0.141796	0.88838	-1.46914	5.11765e-06	0.00350373	-4.55991	intron_7_22857667_22862296
TOMM7	Brain_Spinal_cord_cervical_c-1	2.28069e-05	0.00995545	4.23548	0.141796	0.918961	-1.46914	4.8076e-06	0.00330865	-4.57301	intron_7_22857667_22862296
TOMM7	Breast_Mammary_Tissue	2.28069e-05	0.0075426	4.23548	0.141796	0.894497	-1.46914	4.8076e-06	0.00242197	-4.57301	intron_7_22857667_22862296
TOMM7	Cells_Cultured_fibroblasts	2.40999e-05	0.0111515	4.22307	0.141796	0.889265	-1.46914	5.11765e-06	0.00424026	-4.55991	intron_7_22857667_22862296
TOMM7	Cells_EBV-transformed_lymphocytes	0.000655322	0.081825	3.40762	0.317359	0.935676	-0.999899	0.000266957	0.0403544	-3.64542	intron_7_22857667_22862296
TOMM7	Colon_Sigmoid	2.28069e-05	0.00972431	4.23548	0.141796	0.905203	-1.46914	4.8076e-06	0.00346534	-4.57301	intron_7_22857667_22862296
TOMM7	Esophagus_Mucosa	2.28069e-05	0.00695883	4.23548	0.141796	0.891183	-1.46914	4.8076e-06	0.00200809	-4.57301	intron_7_22857667_22862296
TOMM7	Esophagus_Muscularis	2.46631e-05	0.00958677	-4.21786	0.141796	0.897062	1.46914	5.29438e-06	0.00339358	4.55277	intron_7_22852804_22862296
TOMM7	Lung	2.28069e-05	0.00621525	4.23548	0.141796	0.896442	-1.46914	4.8076e-06	0.00195199	-4.57301	intron_7_22857667_22862296
TOMM7	Minor_Salivary_Gland	2.28069e-05	0.00762929	4.23548	0.141796	0.900414	-1.46914	4.8076e-06	0.00243305	-4.57301	intron_7_22857667_22862296
TOMM7	Muscle_Skeletal	2.28069e-05	0.00927367	4.23548	0.141796	0.898943	-1.46914	4.8076e-06	0.00317499	-4.57301	intron_7_22857667_22862296
TOMM7	Nerve_Tibial	2.28069e-05	0.00856089	4.23548	0.141796	0.900499	-1.46914	4.8076e-06	0.00259905	-4.57301	intron_7_22857667_22862296
TOMM7	Ovary	2.40999e-05	0.00920919	4.22307	0.141796	0.893001	-1.46914	5.11765e-06	0.00327391	-4.55991	intron_7_22857667_22862296
TOMM7	Pituitary	2.40999e-05	0.0088613	4.22307	0.141796	0.900496	-1.46914	5.11765e-06	0.00293424	-4.55991	intron_7_22857667_22862296
TOMM7	Prostate	2.40999e-05	0.00804246	4.22307	0.141796	0.895717	-1.46914	5.11765e-06	0.00229893	-4.55991	intron_7_22857667_22862296
TOMM7	Spleen	0.000787891	0.0887524	3.35701	0.135502	0.895526	-1.49275	0.000220703	0.0362079	-3.69406	intron_7_22857667_22862296
TOMM7	Stomach	2.28069e-05	0.00784673	4.23548	0.141796	0.897953	-1.46914	4.8076e-06	0.0024286	-4.57301	intron_7_22857667_22862296
TOMM7	Whole_Blood	2.28069e-05	0.00859541	4.23548	0.141796	0.885349	-1.46914	4.8076e-06	0.00229334	-4.57301	intron_7_22857667_22862296
TOMM7	smultixcan	2.46631e-05	0.00806951	-4.21786	0.141796	0.879946	1.46914	5.29438e-06	0.00261924	4.55277	intron_7_22852804_22862296
TP53BP2	Adipose_Subcutaneous	0.00030379	0.0468457	-3.61205	0.342727	0.941872	-0.948791	0.000679944	0.0791854	3.39754	intron_1_223986379_223987601
TP53BP2	Artery_Coronary	0.00030379	0.054364	-3.61205	0.270269	0.94396	-1.10244	0.000679944	0.0861629	3.39754	intron_1_223986379_223987601
TP53BP2	Artery_Tibial	0.000701938	0.0966936	3.38882	0.215734	0.916542	1.23795	0.0014256	0.127686	-3.18942	intron_1_224006039_224008922
TP53BP2	Brain_Amygdala	0.00030379	0.0534373	3.61205	0.807172	0.990939	0.244076	0.000679944	0.0871015	-3.39754	intron_1_223986379_223987601
TP53BP2	Brain_Anterior_cingulate_cortex_BA24	0.00030379	0.0634126	-3.61205	0.440202	0.975244	-0.771853	0.000679944	0.0970085	3.39754	intron_1_223986379_223987601
TP53BP2	Brain_Caudate_basal_ganglia	0.00030379	0.0573925	-3.61205	0.204294	0.924955	-1.26941	0.000679944	0.0932121	3.39754	intron_1_223986379_223987601
TP53BP2	Brain_Cerebellum	0.00030379	0.0555358	-3.61205	0.186336	0.897169	-1.3215	0.000679944	0.0850321	3.39754	intron_1_223986379_223987601
TP53BP2	Brain_Cortex	0.00030379	0.0566248	-3.61205	0.19013	0.913872	-1.31019	0.000679944	0.0909304	3.39754	intron_1_223986379_223987601
TP53BP2	Brain_Hippocampus	0.00030379	0.0627162	-3.61205	0.214279	0.915969	-1.24188	0.000679944	0.0972284	3.39754	intron_1_223986379_223987601
TP53BP2	Brain_Hypothalamus	0.00030379	0.0570974	-3.61205	0.803892	0.992117	0.248313	0.000679944	0.0941383	3.39754	intron_1_223986379_223987601
TP53BP2	Brain_Nucleus_accumbens_basal_ganglia	0.000701938	0.0900723	3.38882	0.215734	0.90674	1.23795	0.0014256	0.134308	-3.18942	intron_1_224006039_224008922
TP53BP2	Brain_Spinal_cord_cervical_c-1	0.00030379	0.0607268	-3.61205	0.934245	0.997735	-0.0825052	0.000679944	0.0953223	3.39754	intron_1_223986379_223987601
TP53BP2	Breast_Mammary_Tissue	0.00030379	0.0502796	-3.61205	0.200325	0.908086	-1.28063	0.000679944	0.0842989	3.39754	intron_1_223986379_223987601
TP53BP2	Cells_EBV-transformed_lymphocytes	0.000701938	0.0821677	3.38882	0.215734	0.914533	1.23795	0.0014256	0.115971	-3.18942	intron_1_224006039_224008922
TP53BP2	Colon_Sigmoid	0.000701938	0.092588	3.38882	0.215734	0.920297	1.23795	0.0014256	0.130576	-3.18942	intron_1_224006039_224008922
TP53BP2	Colon_Transverse	0.00030379	0.0500306	-3.61205	0.261041	0.937505	-1.12393	0.000679944	0.0824415	3.39754	intron_1_223986379_223987601
TP53BP2	Esophagus_Gastroesophageal_Junction	0.00030379	0.0570942	-3.61205	0.213786	0.915724	-1.24322	0.000679944	0.0898659	3.39754	intron_1_223986379_223987601
TP53BP2	Esophagus_Mucosa	0.00030379	0.0487297	-3.61205	0.304603	0.94979	-1.02661	0.000679944	0.0807868	3.39754	intron_1_223986379_223987601
TP53BP2	Esophagus_Muscularis	0.00030379	0.0561857	-3.61205	0.272097	0.93047	-1.09825	0.000679944	0.0900363	3.39754	intron_1_223986379_223987601
TP53BP2	Lung	0.000701938	0.0804065	3.38882	0.215734	0.914447	1.23795	0.0014256	0.117901	-3.18942	intron_1_224006039_224008922
TP53BP2	Minor_Salivary_Gland	0.00030379	0.0485322	-3.61205	0.381199	0.964168	-0.875688	0.000679944	0.0786116	3.39754	intron_1_223986379_223987601
TP53BP2	Nerve_Tibial	0.00030379	0.0564291	3.61205	0.183893	0.917534	1.32886	0.000679944	0.0901318	-3.39754	intron_1_223986379_223987601
TP53BP2	Ovary	0.00030379	0.051882	-3.61205	0.340699	0.943478	-0.952785	0.000679944	0.0854058	3.39754	intron_1_223986379_223987601
TP53BP2	Pancreas	0.00030379	0.0503644	-3.61205	0.323196	0.940422	-0.987912	0.000679944	0.0832983	3.39754	intron_1_223986379_223987601
TP53BP2	Pituitary	0.00030379	0.0568281	-3.61205	0.244704	0.939441	-1.16331	0.000679944	0.0927466	3.39754	intron_1_223986379_223987601
TP53BP2	Skin_Sun_Exposed_Lower_leg	0.00030379	0.0441297	-3.61205	0.281969	0.942005	-1.07591	0.000679944	0.0737659	3.39754	intron_1_223986379_223987601
TP53BP2	Small_Intestine_Terminal_Ileum	0.00030379	0.0477425	-3.61205	0.397876	0.963636	-0.84542	0.000679944	0.0808533	3.39754	intron_1_223986379_223987601
TP53BP2	Spleen	0.00030379	0.0503076	-3.61205	0.335276	0.946682	-0.96354	0.000679944	0.0812418	3.39754	intron_1_223986379_223987601
TP53BP2	Stomach	0.00030379	0.0471876	-3.61205	0.336953	0.944082	-0.960203	0.000679944	0.0761802	3.39754	intron_1_223986379_223987601
TP53BP2	Testis	0.00030379	0.0630239	-3.61205	0.601842	0.975281	-0.521753	0.000679944	0.0968157	3.39754	intron_1_223986379_223987601
TP53BP2	Thyroid	0.00030379	0.0486697	-3.61205	0.995224	0.999607	0.00598615	0.000679944	0.0783009	3.39754	intron_1_223986379_223987601
TP53BP2	Vagina	0.000701938	0.0864655	-3.38882	0.215734	0.922226	-1.23795	0.0014256	0.120192	3.18942	intron_1_224006039_224008922
TP53BP2	smultixcan	0.00030379	0.0502764	-3.05635	0.396205	0.947777	-0.641548	0.000679944	0.0806651	2.87484	intron_1_223986379_223987601
TRAF3IP2	Adipose_Subcutaneous	0.000213033	0.0360278	3.70304	0.126838	0.878448	1.52669	0.000507889	0.0661153	-3.47656	intron_6_111913297_111926979
TRAF3IP2	Adipose_Visceral_Omentum	0.000399901	0.0644368	3.54015	0.337975	0.950809	0.958175	0.000649124	0.0812035	-3.41021	intron_6_111913297_111922399
TRAF3IP2	Adrenal_Gland	0.000213033	0.0446675	3.70304	0.126838	0.897935	1.52669	0.0508248	0.581505	-1.95296	intron_6_111913297_111926979
TRAF3IP2	Artery_Aorta	0.000399901	0.0688998	3.54015	0.337975	0.953713	0.958175	0.000649124	0.0909757	-3.41021	intron_6_111913297_111922399
TRAF3IP2	Artery_Coronary	0.000213033	0.0415469	3.70304	0.126838	0.90589	1.52669	0.000507889	0.0720151	-3.47656	intron_6_111913297_111926979
TRAF3IP2	Artery_Tibial	0.000399901	0.0695515	3.54015	0.337975	0.949118	0.958175	0.000649124	0.0865789	-3.41021	intron_6_111913297_111922399
TRAF3IP2	Brain_Amygdala	0.000213033	0.0429465	3.70304	0.126838	0.894019	1.52669	0.000507889	0.071887	-3.47656	intron_6_111913297_111926979
TRAF3IP2	Brain_Anterior_cingulate_cortex_BA24	0.000213033	0.0508912	3.70304	0.126838	0.911121	1.52669	0.256604	0.845323	-1.13445	intron_6_111913297_111926979
TRAF3IP2	Brain_Caudate_basal_ganglia	0.000213033	0.0452327	3.70304	0.126838	0.890913	1.52669	0.296465	0.841397	-1.04404	intron_6_111913297_111926979
TRAF3IP2	Brain_Cerebellar_Hemisphere	0.000213033	0.0418987	3.70304	0.126838	0.867304	1.52669	0.627793	0.942492	0.484835	intron_6_111913297_111926979
TRAF3IP2	Brain_Cerebellum	0.000213033	0.0435899	3.70304	0.126838	0.862251	1.52669	0.255284	0.825091	-1.13761	intron_6_111913297_111926979
TRAF3IP2	Brain_Cortex	0.000213033	0.0423951	3.70304	0.126838	0.892612	1.52669	0.288482	0.846779	-1.06146	intron_6_111913297_111926979
TRAF3IP2	Brain_Frontal_Cortex_BA9	0.000213033	0.044636	3.70304	0.126838	0.88327	1.52669	0.000507889	0.0812655	-3.47656	intron_6_111913297_111926979
TRAF3IP2	Brain_Hippocampus	0.000213033	0.0470525	3.70304	0.126838	0.887876	1.52669	0.000507889	0.0795119	-3.47656	intron_6_111913297_111926979
TRAF3IP2	Brain_Hypothalamus	0.000213033	0.047062	3.70304	0.126838	0.898407	1.52669	0.000507889	0.0770063	-3.47656	intron_6_111913297_111926979
TRAF3IP2	Brain_Nucleus_accumbens_basal_ganglia	0.000213033	0.0438758	3.70304	0.126838	0.885137	1.52669	0.254575	0.834313	-1.13931	intron_6_111913297_111926979
TRAF3IP2	Brain_Putamen_basal_ganglia	0.000213033	0.0441205	3.70304	0.126838	0.876516	1.52669	0.000507889	0.0770117	-3.47656	intron_6_111913297_111926979
TRAF3IP2	Brain_Substantia_nigra	0.000213033	0.0513172	3.70304	0.126838	0.91389	1.52669	0.000507889	0.0894465	-3.47656	intron_6_111913297_111926979
TRAF3IP2	Breast_Mammary_Tissue	0.000399901	0.059166	3.54015	0.337975	0.944164	0.958175	0.000649124	0.0821901	-3.41021	intron_6_111913297_111922399
TRAF3IP2	Cells_Cultured_fibroblasts	0.000213033	0.0495795	3.70304	0.126838	0.88049	1.52669	0.305295	0.844907	-1.02514	intron_6_111913297_111926979
TRAF3IP2	Cells_EBV-transformed_lymphocytes	0.000213033	0.0418527	3.70304	0.126838	0.878464	1.52669	0.000507889	0.0638473	-3.47656	intron_6_111913297_111926979
TRAF3IP2	Colon_Sigmoid	0.000399901	0.0709271	3.54015	0.337975	0.943918	0.958175	0.000649124	0.087849	-3.41021	intron_6_111913297_111922399
TRAF3IP2	Colon_Transverse	0.000213033	0.0374625	3.70304	0.126838	0.898732	1.52669	0.283403	0.839821	-1.07271	intron_6_111913297_111926979
TRAF3IP2	Esophagus_Gastroesophageal_Junction	0.000213033	0.0446361	3.70304	0.126838	0.895642	1.52669	0.000507889	0.0748657	-3.47656	intron_6_111913297_111926979
TRAF3IP2	Esophagus_Mucosa	0.000213033	0.0373753	3.70304	0.126838	0.879483	1.52669	0.000507889	0.0672409	-3.47656	intron_6_111913297_111926979
TRAF3IP2	Esophagus_Muscularis	0.000213033	0.0439048	3.70304	0.126838	0.893829	1.52669	0.281894	0.841911	-1.07607	intron_6_111913297_111926979
TRAF3IP2	Heart_Atrial_Appendage	0.000213033	0.0427232	3.70304	0.126838	0.88685	1.52669	0.000507889	0.074185	-3.47656	intron_6_111913297_111926979
TRAF3IP2	Heart_Left_Ventricle	0.000213033	0.0412536	3.70304	0.126838	0.912856	1.52669	0.324616	0.863493	-0.985016	intron_6_111913297_111926979
TRAF3IP2	Kidney_Cortex	0.000213033	0.0422116	3.70304	0.126838	0.897232	1.52669	0.000507889	0.0727638	-3.47656	intron_6_111913297_111926979
TRAF3IP2	Liver	0.000213033	0.0419958	3.70304	0.126838	0.859879	1.52669	0.000507889	0.0720447	-3.47656	intron_6_111913297_111926979
TRAF3IP2	Minor_Salivary_Gland	0.000213033	0.0363021	3.70304	0.126838	0.896422	1.52669	0.251983	0.830305	-1.14555	intron_6_111913297_111926979
TRAF3IP2	Muscle_Skeletal	0.000399901	0.0650425	3.54015	0.337975	0.951109	0.958175	0.000649124	0.0796135	-3.41021	intron_6_111913297_111922399
TRAF3IP2	Nerve_Tibial	0.000213033	0.0433156	3.70304	0.126838	0.896566	1.52669	0.246462	0.817429	-1.15899	intron_6_111913297_111926979
TRAF3IP2	Ovary	0.000213033	0.0394692	3.70304	0.126838	0.887658	1.52669	0.000507889	0.0708628	-3.47656	intron_6_111913297_111926979
TRAF3IP2	Pancreas	0.000213033	0.0384058	3.70304	0.126838	0.899549	1.52669	0.283236	0.83323	-1.07308	intron_6_111913297_111926979
TRAF3IP2	Pituitary	0.000213033	0.0440798	3.70304	0.126838	0.897772	1.52669	0.277202	0.845803	-1.08663	intron_6_111913297_111926979
TRAF3IP2	Prostate	0.000213033	0.0384059	3.70304	0.126838	0.895717	1.52669	0.285689	0.848839	-1.06763	intron_6_111913297_111926979
TRAF3IP2	Skin_Not_Sun_Exposed_Suprapubic	0.000399901	0.0558157	3.54015	0.337975	0.947982	0.958175	0.000649124	0.0757225	-3.41021	intron_6_111913297_111922399
TRAF3IP2	Small_Intestine_Terminal_Ileum	0.000399901	0.0575838	3.54015	0.337975	0.952892	0.958175	0.000649124	0.0790455	-3.41021	intron_6_111913297_111922399
TRAF3IP2	Spleen	0.000213033	0.0382247	3.70304	0.126838	0.891077	1.52669	0.280372	0.843964	-1.07948	intron_6_111913297_111926979
TRAF3IP2	Stomach	0.000213033	0.0364165	3.70304	0.126838	0.889534	1.52669	0.271706	0.834885	-1.09914	intron_6_111913297_111926979
TRAF3IP2	Testis	0.000213033	0.0488273	3.70304	0.126838	0.891126	1.52669	0.229136	0.816527	-1.20259	intron_6_111913297_111926979
TRAF3IP2	Thyroid	0.000399901	0.0576607	3.54015	0.337975	0.952751	0.958175	0.000649124	0.0759496	-3.41021	intron_6_111913297_111922399
TRAF3IP2	Uterus	0.000213033	0.040699	3.70304	0.126838	0.892245	1.52669	0.269696	0.827744	-1.10376	intron_6_111913297_111926979
TRAF3IP2	Vagina	0.000213033	0.0401879	3.70304	0.126838	0.896906	1.52669	0.000507889	0.0691663	-3.47656	intron_6_111913297_111926979
TRAF3IP2	Whole_Blood	0.000213033	0.0462833	3.70304	0.126838	0.87828	1.52669	0.000507889	0.0770023	-3.47656	intron_6_111913297_111926979
TRAF3IP2	smultixcan	0.000213033	0.0397645	3.70304	0.126838	0.872653	1.52669	0.00887053	0.303863	-1.77564	intron_6_111913297_111926979
TRAPPC14	Adipose_Subcutaneous	0.000171302	0.031051	3.75796	0.976512	0.998467	0.0294423	0.00014742	0.026178	-3.79538	intron_7_99752787_99752885
TRAPPC14	Adipose_Visceral_Omentum	0.000517837	0.076567	3.47136	0.702565	0.985945	0.381861	0.00055972	0.0750607	-3.45042	intron_7_99752787_99752885
TRAPPC14	Brain_Amygdala	0.000846982	0.0967933	-3.33697	0.635177	0.977188	-0.474453	0.000966723	0.103196	3.30004	intron_7_99752787_99752885
TRAPPC14	Brain_Nucleus_accumbens_basal_ganglia	0.000526925	0.079412	3.46668	0.695035	0.985913	0.392032	0.000572965	0.0810772	-3.4441	intron_7_99752787_99752885
TRAPPC14	Brain_Putamen_basal_ganglia	0.000401222	0.0690231	3.53928	0.718214	0.987673	0.360846	0.000427678	0.0700183	-3.52239	intron_7_99752787_99752885
TRAPPC14	Cells_EBV-transformed_lymphocytes	0.000326876	0.0540192	3.59301	0.740362	0.986024	-0.331374	0.000228666	0.0364346	-3.68504	intron_7_99752787_99752885
TRAPPC14	Esophagus_Mucosa	0.000328758	0.0509865	3.59152	0.609243	0.979187	-0.511154	0.000205904	0.0346194	-3.71166	intron_7_99752787_99752885
TRAPPC14	Esophagus_Muscularis	0.000393451	0.0653085	3.54444	0.758857	0.988932	0.306982	0.000406183	0.0632571	-3.53603	intron_7_99752787_99752885
TRAPPC14	Heart_Atrial_Appendage	0.000490613	0.075728	3.48583	0.710548	0.989366	0.371121	0.000526823	0.0765659	-3.46673	intron_7_99752787_99752885
TRAPPC14	Liver	0.000535143	0.0751402	3.46252	0.692492	0.979185	0.395476	0.000583109	0.0781085	-3.43935	intron_7_99752787_99752885
TRAPPC14	Lung	0.000846982	0.0883371	-3.33697	0.635177	0.983195	-0.474453	0.000966723	0.096068	3.30004	intron_7_99752787_99752885
TRAPPC14	Pancreas	0.000846982	0.0940817	3.33697	0.635177	0.984208	0.474453	0.000966723	0.103367	-3.30004	intron_7_99752787_99752885
TRAPPC14	Skin_Sun_Exposed_Lower_leg	0.000509892	0.063552	3.47551	0.563322	0.975425	-0.577915	0.000312397	0.0425643	-3.6048	intron_7_99752787_99752885
TRAPPC14	Uterus	0.000864198	0.0997205	-3.33137	0.633165	0.981239	-0.477277	0.000987953	0.107336	3.29394	intron_7_99752787_99752885
TRAPPC14	Vagina	0.000846982	0.09632	3.33697	0.635177	0.978479	0.474453	0.000966723	0.102676	-3.30004	intron_7_99752787_99752885
TRAPPC14	smultixcan	0.000869618	0.0984616	1.37555	0.449673	0.956987	-0.430084	0.000679724	0.0806651	-1.45823	intron_7_99752787_99752885
TRAPPC2L	smultixcan	4.84893e-05	0.013499	1.16749	0.381109	0.944433	-1.12214	6.33972e-05	0.0155529	-1.40652	intron_16_88925197_88925753
TRIM31	Colon_Transverse	0.000315841	0.0508781	-3.60195	0.00638602	0.716491	-2.72727	0.00159586	0.124477	3.15666	intron_6_30078455_30079425
TRIM31	smultixcan	0.000315841	0.0507563	-3.60195	0.00638602	0.744421	-2.72727	0.00159586	0.134059	3.15666	intron_6_30078455_30079425
TRMT61A	Artery_Coronary	0.000315021	0.0547669	-3.60262	0.239247	0.937896	1.17687	0.000109296	0.0240953	3.86897	intron_14_103995598_103998919
TRMT61A	Artery_Coronary	0.000315021	0.0547669	-3.60262	0.239247	0.937896	1.17687	0.000109296	0.0240953	3.86897	intron_14_103996646_103998919
TRMT61A	Brain_Cerebellum	0.000315021	0.0563105	-3.60262	0.239247	0.912438	1.17687	0.000109296	0.0247737	3.86897	intron_14_103996646_103998919
TRMT61A	Brain_Hypothalamus	0.000315021	0.0582376	-3.60262	0.239247	0.9387	1.17687	0.000109296	0.02447	3.86897	intron_14_103996646_103998919
TRMT61A	Esophagus_Gastroesophageal_Junction	0.000315021	0.0581476	-3.60262	0.239247	0.929476	1.17687	0.000109296	0.025919	3.86897	intron_14_103995598_103998919
TRMT61A	Esophagus_Muscularis	0.000315021	0.0565662	-3.60262	0.239247	0.922102	1.17687	0.000109296	0.0262254	3.86897	intron_14_103995598_103998919
TRMT61A	Esophagus_Muscularis	0.000315021	0.0565662	-3.60262	0.239247	0.922102	1.17687	0.000109296	0.0262254	3.86897	intron_14_103996646_103998919
TRMT61A	Muscle_Skeletal	0.000315021	0.0560991	-3.60262	0.239247	0.926681	1.17687	0.000109296	0.0255911	3.86897	intron_14_103996646_103998919
TRMT61A	Ovary	0.000315021	0.052624	-3.60262	0.239247	0.921237	1.17687	0.000109296	0.0236791	3.86897	intron_14_103995598_103998919
TRMT61A	Testis	0.000315021	0.0640873	-3.60262	0.239247	0.934108	1.17687	0.000109296	0.0280123	3.86897	intron_14_103995598_103998919
TRMT61A	Uterus	0.000315021	0.0541651	-3.60262	0.239247	0.925457	1.17687	0.000109296	0.0246155	3.86897	intron_14_103995598_103998919
TRMT61A	smultixcan	0.000315021	0.0507563	-3.60262	0.239247	0.913752	1.17687	0.000109296	0.0230464	3.86897	intron_14_103995598_103998919
TRMT61B	Artery_Coronary	0.000453906	0.0690481	3.50658	0.924948	0.996933	-0.0942029	0.000356783	0.0534129	-3.57015	intron_2_29084174_29087883
TRMT61B	Artery_Tibial	0.000453906	0.0755668	3.50658	0.924948	0.997866	-0.0942029	0.000356783	0.0582408	-3.57015	intron_2_29084174_29087883
TRMT61B	Brain_Anterior_cingulate_cortex_BA24	0.000164927	0.0429332	3.76744	0.919194	0.994472	-0.101449	0.000127256	0.0320828	-3.83171	intron_2_29087985_29092445
TRMT61B	Brain_Cerebellar_Hemisphere	0.000453906	0.0675574	3.50658	0.924948	0.994791	-0.0942029	0.000356783	0.0529814	-3.57015	intron_2_29084174_29087883
TRMT61B	Brain_Cerebellum	0.000453906	0.0696603	3.50658	0.924948	0.995118	-0.0942029	0.000356783	0.0534192	-3.57015	intron_2_29084174_29087883
TRMT61B	Brain_Hippocampus	0.000453906	0.0788322	3.50658	0.924948	0.995689	-0.0942029	0.000356783	0.0608741	-3.57015	intron_2_29084174_29087883
TRMT61B	Brain_Nucleus_accumbens_basal_ganglia	0.000453906	0.0727109	3.50658	0.924948	0.996943	-0.0942029	0.000356783	0.0575196	-3.57015	intron_2_29084174_29087883
TRMT61B	Brain_Spinal_cord_cervical_c-1	0.000453906	0.0782951	3.50658	0.924948	0.997735	-0.0942029	0.000356783	0.0643087	-3.57015	intron_2_29084174_29087883
TRMT61B	Colon_Sigmoid	0.000453906	0.0747055	3.50658	0.924948	0.997524	-0.0942029	0.000356783	0.058855	-3.57015	intron_2_29084174_29087883
TRMT61B	Colon_Transverse	0.000453906	0.0649092	3.50658	0.924948	0.994872	-0.0942029	0.000356783	0.0501875	-3.57015	intron_2_29084174_29087883
TRMT61B	Heart_Atrial_Appendage	0.000164927	0.037948	3.76744	0.919194	0.994753	-0.101449	0.000127256	0.0285783	-3.83171	intron_2_29087985_29092445
TRMT61B	Nerve_Tibial	0.000453906	0.0723783	-3.50658	0.924948	0.996976	0.0942029	0.000356783	0.055711	3.57015	intron_2_29084174_29084778
TRMT61B	Skin_Sun_Exposed_Lower_leg	0.000453906	0.058271	3.50658	0.924948	0.995808	-0.0942029	0.000356783	0.0455284	-3.57015	intron_2_29084174_29087883
TRMT61B	Spleen	0.000164927	0.0333319	3.76744	0.919194	0.997657	-0.101449	0.000127256	0.0242334	-3.83171	intron_2_29087985_29092445
TRMT61B	Stomach	0.000453906	0.0601812	3.50658	0.924948	0.995998	-0.0942029	0.000356783	0.048231	-3.57015	intron_2_29084174_29087883
TRMT61B	Thyroid	0.000453906	0.0620846	3.50658	0.924948	0.996252	-0.0942029	0.000356783	0.0499018	-3.57015	intron_2_29084174_29087883
TTC19	Adipose_Subcutaneous	8.02098e-05	0.0187972	-3.94377	0.103971	0.87765	1.6259	1.61592e-05	0.00554006	4.31226	intron_17_15909882_15928331
TTC19	Adipose_Visceral_Omentum	8.02098e-05	0.0202071	-3.94377	0.103971	0.893006	1.6259	1.61592e-05	0.00608345	4.31226	intron_17_15909882_15928331
TTC19	Adrenal_Gland	8.0875e-05	0.0243302	-3.94179	0.0577211	0.835034	1.89781	1.3353e-05	0.00695407	4.35424	intron_17_15909882_15928331
TTC19	Artery_Aorta	8.0875e-05	0.0255698	-3.94179	0.0577211	0.843971	1.89781	1.3353e-05	0.00665083	4.35424	intron_17_15909882_15928331
TTC19	Artery_Coronary	8.02098e-05	0.0219847	-3.94377	0.103971	0.90589	1.6259	1.61592e-05	0.00673577	4.31226	intron_17_15909882_15928331
TTC19	Artery_Tibial	8.02098e-05	0.023797	-3.94377	0.103971	0.895029	1.6259	1.61592e-05	0.00750013	4.31226	intron_17_15909882_15928331
TTC19	Brain_Amygdala	8.0875e-05	0.0250183	-3.94179	0.0577211	0.836706	1.89781	1.3353e-05	0.00593371	4.35424	intron_17_15909882_15928331
TTC19	Brain_Anterior_cingulate_cortex_BA24	8.00838e-05	0.0255708	3.94415	0.057003	0.871764	-1.90329	1.31184e-05	0.00693204	-4.35812	intron_17_15909882_15927803
TTC19	Brain_Caudate_basal_ganglia	7.65332e-05	0.0229533	3.955	0.102284	0.889055	-1.63388	1.52208e-05	0.0067997	-4.32547	intron_17_15909882_15927803
TTC19	Brain_Cerebellar_Hemisphere	7.0726e-05	0.0207435	3.97383	0.100164	0.864293	-1.64406	1.38189e-05	0.00597358	-4.34672	intron_17_15909882_15927803
TTC19	Brain_Cerebellum	7.78891e-05	0.0213749	3.9508	0.103048	0.862251	-1.63025	1.5578e-05	0.00691595	-4.32035	intron_17_15909882_15927803
TTC19	Brain_Cortex	8.14313e-05	0.0219931	3.94015	0.0574091	0.838692	-1.90018	1.34071e-05	0.00559295	-4.35335	intron_17_15909882_15927803
TTC19	Brain_Frontal_Cortex_BA9	8.02098e-05	0.0255615	-3.94377	0.103971	0.88322	1.6259	1.61592e-05	0.00795494	4.31226	intron_17_15909882_15928331
TTC19	Brain_Hippocampus	8.02098e-05	0.0254828	-3.94377	0.103971	0.886671	1.6259	1.61592e-05	0.00732752	4.31226	intron_17_15909882_15928331
TTC19	Brain_Hypothalamus	8.0875e-05	0.0230893	-3.94179	0.0577211	0.84531	1.89781	1.3353e-05	0.00581609	4.35424	intron_17_15909882_15928331
TTC19	Brain_Nucleus_accumbens_basal_ganglia	8.0875e-05	0.0208649	-3.94179	0.0577211	0.842699	1.89781	1.3353e-05	0.00533217	4.35424	intron_17_15909882_15928331
TTC19	Brain_Spinal_cord_cervical_c-1	8.0875e-05	0.0250701	-3.94179	0.0577211	0.856053	1.89781	1.3353e-05	0.00634073	4.35424	intron_17_15909882_15928331
TTC19	Breast_Mammary_Tissue	8.0875e-05	0.0193486	-3.94179	0.0577211	0.845266	1.89781	1.3353e-05	0.00476783	4.35424	intron_17_15909882_15928331
TTC19	Cells_Cultured_fibroblasts	8.02098e-05	0.0260931	-3.94377	0.103971	0.875158	1.6259	1.61592e-05	0.00807701	4.31226	intron_17_15909882_15928331
TTC19	Cells_EBV-transformed_lymphocytes	8.02098e-05	0.022379	-3.94377	0.103971	0.871465	1.6259	1.61592e-05	0.00670882	4.31226	intron_17_15909882_15928331
TTC19	Colon_Sigmoid	8.02098e-05	0.023755	-3.94377	0.103971	0.896741	1.6259	1.61592e-05	0.00714389	4.31226	intron_17_15909882_15928331
TTC19	Colon_Transverse	8.02098e-05	0.0187835	-3.94377	0.103971	0.896626	1.6259	1.61592e-05	0.00584503	4.31226	intron_17_15909882_15928331
TTC19	Esophagus_Mucosa	8.02098e-05	0.0184555	-3.94377	0.103971	0.874728	1.6259	1.61592e-05	0.00526614	4.31226	intron_17_15909882_15928331
TTC19	Esophagus_Muscularis	8.02098e-05	0.0234579	-3.94377	0.103971	0.892312	1.6259	1.61592e-05	0.006798	4.31226	intron_17_15909882_15928331
TTC19	Heart_Atrial_Appendage	8.0875e-05	0.0224449	-3.94179	0.0577211	0.832141	1.89781	1.3353e-05	0.0062602	4.35424	intron_17_15909882_15928331
TTC19	Liver	6.09973e-05	0.0182974	4.00892	0.0956509	0.85214	-1.66631	1.14801e-05	0.00510141	-4.38723	intron_17_15909882_15927803
TTC19	Minor_Salivary_Gland	8.0875e-05	0.0180473	-3.94179	0.0577211	0.867818	1.89781	1.3353e-05	0.00478022	4.35424	intron_17_15909882_15928331
TTC19	Muscle_Skeletal	8.02098e-05	0.0222373	-3.94377	0.103971	0.89061	1.6259	1.61592e-05	0.00719578	4.31226	intron_17_15909882_15928331
TTC19	Ovary	8.0875e-05	0.0204326	-3.94179	0.0577211	0.831446	1.89781	1.3353e-05	0.0056717	4.35424	intron_17_15909882_15928331
TTC19	Pancreas	8.02098e-05	0.0203528	-3.94377	0.103971	0.894785	1.6259	1.61592e-05	0.00625311	4.31226	intron_17_15909882_15928331
TTC19	Prostate	8.02098e-05	0.0203041	-3.94377	0.103971	0.895717	1.6259	1.61592e-05	0.00589763	4.31226	intron_17_15909882_15928331
TTC19	Skin_Not_Sun_Exposed_Suprapubic	8.02098e-05	0.0195068	-3.94377	0.103971	0.885231	1.6259	1.61592e-05	0.00563086	4.31226	intron_17_15909882_15928331
TTC19	Skin_Sun_Exposed_Lower_leg	8.02098e-05	0.0176522	-3.94377	0.103971	0.887485	1.6259	1.61592e-05	0.00497865	4.31226	intron_17_15909882_15928331
TTC19	Small_Intestine_Terminal_Ileum	8.02098e-05	0.0186918	-3.94377	0.103971	0.899804	1.6259	1.61592e-05	0.00551403	4.31226	intron_17_15909882_15928331
TTC19	Spleen	8.02098e-05	0.0203685	-3.94377	0.103971	0.889409	1.6259	1.61592e-05	0.0063143	4.31226	intron_17_15909882_15928331
TTC19	Stomach	8.02098e-05	0.0181791	-3.94377	0.103971	0.889534	1.6259	1.61592e-05	0.00567539	4.31226	intron_17_15909882_15928331
TTC19	Testis	8.02098e-05	0.0237852	-3.94377	0.103971	0.886224	1.6259	1.61592e-05	0.007359	4.31226	intron_17_15909882_15928331
TTC19	Thyroid	8.02098e-05	0.0183936	-3.94377	0.103971	0.899471	1.6259	1.61592e-05	0.00536266	4.31226	intron_17_15909882_15928331
TTC19	Uterus	8.79135e-05	0.0223453	3.92174	0.0559746	0.830299	-1.91123	1.43214e-05	0.00589182	-4.33887	intron_17_15909882_15927803
TTC19	Vagina	8.02098e-05	0.0200326	-3.94377	0.103971	0.896906	1.6259	1.61592e-05	0.00635202	4.31226	intron_17_15909882_15928331
TTC19	smultixcan	0.000268116	0.0457695	2.0102	0.179606	0.895499	-0.792471	4.68445e-05	0.0125228	-2.18007	intron_17_15909882_15927803
TUBGCP2	smultixcan	0.000856792	0.0973614	-0.276956	0.21817	0.906993	0.78491	0.00188633	0.145981	0.424907	intron_10_135107273_135111456
TULP2	Testis	3.67417e-05	0.0139744	4.12707	0.00917045	0.746332	2.60563	0.000198754	0.0428657	-3.7206	intron_19_49401126_49401744
TULP2	smultixcan	3.67417e-05	0.0107545	4.12707	0.00917045	0.745982	2.60563	0.000198754	0.0347849	-3.7206	intron_19_49401126_49401744
TYK2	Adipose_Subcutaneous	1.58347e-05	0.00530124	4.31674	0.545905	0.970989	0.603908	1.96552e-05	0.00603363	-4.26877	intron_19_10464322_10464718
TYK2	Adipose_Visceral_Omentum	0.000185388	0.0365515	3.73814	0.96075	0.997432	0.0492126	0.000152305	0.0305759	-3.78728	intron_19_10464322_10464718
TYK2	Adrenal_Gland	1.43317e-08	2.64439e-05	5.66938	0.0374365	0.818232	2.08097	6.44522e-08	0.00011057	-5.40599	intron_19_10469978_10472187
TYK2	Artery_Aorta	1.90772e-15	2.92529e-11	7.9472	0.013512	0.768691	2.46998	2.29315e-14	2.47469e-10	-7.63302	intron_19_10469978_10471638
TYK2	Artery_Coronary	1.43317e-08	1.81678e-05	5.66938	0.0374365	0.837341	2.08097	6.44522e-08	6.28643e-05	-5.40599	intron_19_10469978_10471638
TYK2	Artery_Coronary	1.43317e-08	1.81678e-05	5.66938	0.0374365	0.837341	2.08097	6.44522e-08	6.28643e-05	-5.40599	intron_19_10469978_10472187
TYK2	Artery_Tibial	1.43317e-08	2.78859e-05	5.66938	0.0374365	0.846006	2.08097	6.44522e-08	8.81142e-05	-5.40599	intron_19_10469978_10471638
TYK2	Brain_Amygdala	1.43317e-08	1.83671e-05	5.66938	0.0374365	0.816698	2.08097	6.44522e-08	7.6972e-05	-5.40599	intron_19_10469978_10471638
TYK2	Brain_Anterior_cingulate_cortex_BA24	1.43317e-08	2.8012e-05	5.66938	0.0374365	0.846256	2.08097	6.44522e-08	0.000133838	-5.40599	intron_19_10469978_10471638
TYK2	Brain_Caudate_basal_ganglia	1.43317e-08	2.02271e-05	5.66938	0.0374365	0.821945	2.08097	6.44522e-08	8.20605e-05	-5.40599	intron_19_10469978_10472187
TYK2	Brain_Cerebellar_Hemisphere	1.43317e-08	2.14374e-05	5.66938	0.0374365	0.778661	2.08097	6.44522e-08	7.84086e-05	-5.40599	intron_19_10469978_10472187
TYK2	Brain_Cerebellum	1.43317e-08	2.3326e-05	5.66938	0.0374365	0.785451	2.08097	6.44522e-08	8.7655e-05	-5.40599	intron_19_10469978_10471638
TYK2	Brain_Cortex	1.43317e-08	2.23136e-05	5.66938	0.0374365	0.830905	2.08097	6.44522e-08	9.48126e-05	-5.40599	intron_19_10469978_10471638
TYK2	Brain_Frontal_Cortex_BA9	1.43317e-08	3.11206e-05	5.66938	0.0374365	0.796702	2.08097	6.44522e-08	0.00012534	-5.40599	intron_19_10469978_10472187
TYK2	Brain_Hippocampus	1.43317e-08	2.42683e-05	5.66938	0.0374365	0.802382	2.08097	6.44522e-08	0.000107159	-5.40599	intron_19_10469978_10471638
TYK2	Brain_Hypothalamus	1.43317e-08	2.15491e-05	5.66938	0.0374365	0.837532	2.08097	6.44522e-08	0.000102934	-5.40599	intron_19_10469978_10471638
TYK2	Brain_Nucleus_accumbens_basal_ganglia	1.43317e-08	2.06621e-05	5.66938	0.0374365	0.824199	2.08097	6.44522e-08	9.29401e-05	-5.40599	intron_19_10469978_10471638
TYK2	Brain_Nucleus_accumbens_basal_ganglia	1.43317e-08	2.06621e-05	5.66938	0.0374365	0.824199	2.08097	6.44522e-08	9.29401e-05	-5.40599	intron_19_10469978_10472187
TYK2	Brain_Putamen_basal_ganglia	1.43317e-08	1.91077e-05	5.66938	0.0374365	0.807919	2.08097	6.44522e-08	7.66405e-05	-5.40599	intron_19_10469978_10471638
TYK2	Brain_Spinal_cord_cervical_c-1	1.43317e-08	1.91588e-05	5.66938	0.0374365	0.81679	2.08097	6.44522e-08	8.61044e-05	-5.40599	intron_19_10469978_10471638
TYK2	Brain_Substantia_nigra	1.43317e-08	1.46217e-05	5.66938	0.0374365	0.84642	2.08097	6.44522e-08	6.2729e-05	-5.40599	intron_19_10469978_10471638
TYK2	Breast_Mammary_Tissue	1.43317e-08	1.72661e-05	5.66938	0.0374365	0.818941	2.08097	6.44522e-08	6.93005e-05	-5.40599	intron_19_10469978_10472187
TYK2	Cells_Cultured_fibroblasts	1.43317e-08	2.70411e-05	5.66938	0.0374365	0.787227	2.08097	6.44522e-08	0.000101183	-5.40599	intron_19_10469978_10471638
TYK2	Cells_Cultured_fibroblasts	1.43317e-08	2.70411e-05	5.66938	0.0374365	0.787227	2.08097	6.44522e-08	0.000101183	-5.40599	intron_19_10469978_10472187
TYK2	Cells_EBV-transformed_lymphocytes	1.45427e-08	1.77636e-05	5.66687	0.0380584	0.784311	2.07423	6.48821e-08	6.59493e-05	-5.4048	intron_19_10469978_10471638
TYK2	Colon_Sigmoid	1.43317e-08	2.36797e-05	5.66938	0.0374365	0.823672	2.08097	6.44522e-08	0.000101764	-5.40599	intron_19_10469978_10472187
TYK2	Colon_Transverse	1.43317e-08	1.59317e-05	5.66938	0.0374365	0.820844	2.08097	6.44522e-08	6.59223e-05	-5.40599	intron_19_10469978_10472187
TYK2	Esophagus_Gastroesophageal_Junction	1.43317e-08	2.77766e-05	5.66938	0.0374365	0.807928	2.08097	6.44522e-08	8.7886e-05	-5.40599	intron_19_10469978_10472187
TYK2	Esophagus_Mucosa	1.43317e-08	1.29776e-05	-5.66938	0.0374365	0.810804	-2.08097	6.44522e-08	5.16593e-05	5.40599	intron_19_10469978_10472187
TYK2	Esophagus_Muscularis	1.43317e-08	2.58881e-05	5.66938	0.0374365	0.809848	2.08097	6.44522e-08	8.98608e-05	-5.40599	intron_19_10469978_10471638
TYK2	Heart_Atrial_Appendage	1.43317e-08	2.31626e-05	5.66938	0.0374365	0.820726	2.08097	6.44522e-08	8.5156e-05	-5.40599	intron_19_10469978_10472187
TYK2	Heart_Left_Ventricle	1.43317e-08	1.97106e-05	5.66938	0.0374365	0.874626	2.08097	6.44522e-08	8.35265e-05	-5.40599	intron_19_10469978_10471638
TYK2	Heart_Left_Ventricle	1.43317e-08	1.97106e-05	5.66938	0.0374365	0.874626	2.08097	6.44522e-08	8.35265e-05	-5.40599	intron_19_10469978_10472187
TYK2	Kidney_Cortex	1.43317e-08	1.94415e-05	5.66938	0.0374365	0.786785	2.08097	2.23425e-05	0.00762409	-4.24009	intron_19_10469978_10471638
TYK2	Liver	1.43317e-08	1.77337e-05	5.66938	0.0374365	0.793958	2.08097	6.44522e-08	7.51728e-05	-5.40599	intron_19_10469978_10471638
TYK2	Lung	1.43317e-08	1.38371e-05	5.66938	0.121745	0.890262	1.54749	6.44522e-08	5.11751e-05	-5.40599	intron_19_10469978_10471638
TYK2	Lung	1.43317e-08	1.38371e-05	5.66938	0.121745	0.890262	1.54749	6.44522e-08	5.11751e-05	-5.40599	intron_19_10469978_10472187
TYK2	Minor_Salivary_Gland	1.45631e-08	1.57489e-05	5.66663	0.0379513	0.84116	2.07538	6.50576e-08	6.0408e-05	-5.40431	intron_19_10469978_10471638
TYK2	Muscle_Skeletal	1.43317e-08	1.97301e-05	5.66938	0.0374365	0.83133	2.08097	6.44522e-08	7.5456e-05	-5.40599	intron_19_10469978_10471638
TYK2	Muscle_Skeletal	1.43317e-08	1.97301e-05	5.66938	0.0374365	0.83133	2.08097	6.44522e-08	7.5456e-05	-5.40599	intron_19_10469978_10472187
TYK2	Nerve_Tibial	1.43317e-08	2.17599e-05	5.66938	0.0374365	0.813832	2.08097	6.44522e-08	7.6617e-05	-5.40599	intron_19_10469978_10471638
TYK2	Ovary	1.43317e-08	2.3059e-05	5.66938	0.0374365	0.799959	2.08097	6.44522e-08	9.45719e-05	-5.40599	intron_19_10469978_10471638
TYK2	Pancreas	1.45618e-08	2.40019e-05	5.66665	0.0377221	0.856771	2.07786	6.5237e-08	8.83562e-05	-5.40382	intron_19_10469978_10471638
TYK2	Pituitary	1.43317e-08	2.18313e-05	5.66938	0.0374365	0.81714	2.08097	6.44522e-08	8.72116e-05	-5.40599	intron_19_10469978_10471638
TYK2	Prostate	1.61667e-08	2.27784e-05	5.6487	0.0407095	0.847397	2.04648	6.97563e-08	7.02679e-05	-5.3918	intron_19_10469978_10471638
TYK2	Skin_Not_Sun_Exposed_Suprapubic	1.4741e-08	1.75265e-05	5.66455	0.0380038	0.831708	2.07481	6.57833e-08	6.37365e-05	-5.40232	intron_19_10469978_10471638
TYK2	Skin_Sun_Exposed_Lower_leg	1.43317e-08	1.25309e-05	5.66938	0.0374365	0.824117	2.08097	6.44522e-08	5.00955e-05	-5.40599	intron_19_10469978_10471638
TYK2	Small_Intestine_Terminal_Ileum	1.43317e-08	1.74554e-05	5.66938	0.0374365	0.83125	2.08097	6.44522e-08	6.90128e-05	-5.40599	intron_19_10469978_10471638
TYK2	Spleen	1.47938e-08	2.21649e-05	5.66394	0.038213	0.819961	2.07256	6.58388e-08	9.06371e-05	-5.40217	intron_19_10469978_10471638
TYK2	Stomach	1.43317e-08	2.05019e-05	-5.66938	0.0374365	0.829747	-2.08097	6.44522e-08	6.62799e-05	5.40599	intron_19_10469978_10472187
TYK2	Testis	1.43317e-08	3.41922e-05	-5.66938	0.0374365	0.818656	-2.08097	6.44522e-08	0.000122468	5.40599	intron_19_10469978_10472187
TYK2	Thyroid	1.43317e-08	1.417e-05	5.66938	0.0374365	0.817111	2.08097	6.44522e-08	5.60197e-05	-5.40599	intron_19_10469978_10471638
TYK2	Uterus	1.43317e-08	2.32731e-05	5.66938	0.0374365	0.811114	2.08097	6.44522e-08	9.36462e-05	-5.40599	intron_19_10469978_10472187
TYK2	Vagina	1.4698e-08	2.66749e-05	5.66505	0.037933	0.818999	2.07558	6.56653e-08	8.61737e-05	-5.40265	intron_19_10469978_10471638
TYK2	smultixcan	1.25294e-08	1.32094e-05	5.66292	0.0403137	0.824802	2.03451	5.08913e-08	4.66744e-05	-5.38046	intron_19_10469978_10471638
UBAP2	Cells_EBV-transformed_lymphocytes	0.000719375	0.0831692	3.38209	0.0702618	0.835094	1.81022	0.00200399	0.140313	-3.08964	intron_9_33927990_33933488
UBAP2	Nerve_Tibial	0.000719375	0.0940427	3.38209	0.0702618	0.844153	1.81022	0.00200399	0.1558	-3.08964	intron_9_33927990_33933488
UBAP2	Ovary	0.000719375	0.0859035	3.38209	0.0702618	0.846303	1.81022	0.00200399	0.148373	-3.08964	intron_9_33927990_33933488
UBAP2	smultixcan	0.000719375	0.0877915	3.38209	0.0702618	0.847465	1.81022	0.00200399	0.150083	-3.08964	intron_9_33927990_33933488
UBE2J2	smultixcan	0.000734052	0.0887267	1.23518	0.911768	0.996698	0.420145	0.000616185	0.0750788	-1.17403	intron_1_1200210_1203242
UBXN2B	Adipose_Subcutaneous	0.000906533	0.0935297	-3.31803	0.0831176	0.85127	-1.73288	0.0021789	0.150296	3.0647	intron_8_59324028_59329409
UBXN2B	Brain_Cerebellar_Hemisphere	0.000906533	0.0990599	-3.31803	0.0831176	0.847975	-1.73288	0.0021789	0.156633	3.0647	intron_8_59324028_59329409
UBXN2B	Colon_Transverse	0.000906533	0.0946871	-3.31803	0.0831176	0.869771	-1.73288	0.0021789	0.147298	3.0647	intron_8_59324028_59329409
UBXN2B	Minor_Salivary_Gland	0.000906533	0.0917777	-3.31803	0.0831176	0.881049	-1.73288	0.0021789	0.149777	3.0647	intron_8_59324028_59329409
UBXN2B	Spleen	0.000906533	0.0960998	-3.31803	0.0831176	0.867925	-1.73288	0.0021789	0.148048	3.0647	intron_8_59324028_59329409
UNC50	Skin_Sun_Exposed_Lower_leg	0.000282524	0.0417349	3.63082	0.54367	0.972823	0.607273	0.000353242	0.0455284	-3.57276	intron_2_99232996_99234631
UNC50	smultixcan	0.000742369	0.0894472	0.86611	0.508317	0.964533	-0.406664	0.000593654	0.0730244	-0.923176	intron_2_99232996_99234631
USF3	Adipose_Subcutaneous	0.000263797	0.0416102	3.64848	0.0304424	0.781547	2.16429	0.000860482	0.0934042	-3.33257	intron_3_113383256_113388968
USF3	Brain_Cerebellar_Hemisphere	0.000263797	0.0469747	3.64848	0.0304424	0.76781	2.16429	0.000860482	0.0958347	-3.33257	intron_3_113383256_113388968
USF3	Brain_Frontal_Cortex_BA9	0.000263797	0.051648	3.64848	0.0304424	0.792362	2.16429	0.000860482	0.109868	-3.33257	intron_3_113383256_113388968
USF3	Brain_Substantia_nigra	0.000263797	0.0602013	3.64848	0.0304424	0.84642	2.16429	0.000860482	0.12146	-3.33257	intron_3_113383256_113388968
USF3	Cells_EBV-transformed_lymphocytes	0.000952825	0.0969879	-3.3041	0.0128028	0.705097	-2.48921	0.00379448	0.203364	2.89476	intron_3_113396244_113415217
USF3	Colon_Transverse	0.000952825	0.095409	-3.3041	0.0128028	0.739342	-2.48921	0.00379448	0.200803	2.89476	intron_3_113396244_113415217
USF3	Esophagus_Gastroesophageal_Junction	0.000263797	0.050496	3.64848	0.0304424	0.78968	2.16429	0.000860482	0.10224	-3.33257	intron_3_113383256_113388968
USF3	Esophagus_Muscularis	0.00029042	0.0540498	-3.6237	0.0128028	0.750516	-2.48921	0.00129184	0.118404	3.21779	intron_3_113396244_113415217
USF3	Heart_Atrial_Appendage	0.000263797	0.049305	3.64848	0.0304424	0.812441	2.16429	0.000860482	0.100853	-3.33257	intron_3_113383256_113388968
USF3	Liver	0.000263797	0.0492704	3.64848	0.0304424	0.786235	2.16429	0.000860482	0.0979162	-3.33257	intron_3_113383256_113388968
USF3	Muscle_Skeletal	0.000263797	0.0491287	3.64848	0.0304424	0.82334	2.16429	0.000860482	0.0925742	-3.33257	intron_3_113383256_113388968
USF3	Nerve_Tibial	0.000263797	0.0500656	3.64848	0.0304424	0.804105	2.16429	0.000860482	0.103626	-3.33257	intron_3_113383256_113388968
USF3	Skin_Not_Sun_Exposed_Suprapubic	0.00100235	0.0956854	3.28987	0.0162666	0.771292	2.40288	0.00372443	0.195509	-2.90061	intron_3_113380272_113383160
USF3	Skin_Sun_Exposed_Lower_leg	0.000263797	0.0393277	3.64848	0.0304424	0.809881	2.16429	0.000860482	0.0865177	-3.33257	intron_3_113383256_113388968
USF3	Stomach	0.00029042	0.0461615	-3.6237	0.0128028	0.787222	-2.48921	0.00129184	0.111703	3.21779	intron_3_113396244_113415217
USF3	smultixcan	0.000263797	0.0452187	3.64848	0.0304424	0.808154	2.16429	0.000860482	0.0932066	-3.33257	intron_3_113383256_113388968
WDR43	Adrenal_Gland	0.000243786	0.0490363	-3.6687	0.494966	0.970297	0.682432	0.000115901	0.0291391	3.85464	intron_2_29137074_29140759
WDR43	Artery_Coronary	0.000243786	0.0455028	3.6687	0.494966	0.979065	-0.682432	0.000115901	0.0250369	-3.85464	intron_2_29137074_29140759
WDR43	Artery_Tibial	0.000243786	0.0483411	-3.6687	0.494966	0.976797	0.682432	0.000115901	0.0279619	3.85464	intron_2_29137074_29140759
WDR43	Brain_Amygdala	0.000243786	0.045904	3.6687	0.494966	0.973849	-0.682432	0.000115901	0.0254556	-3.85464	intron_2_29137074_29140759
WDR43	Brain_Cerebellum	0.000243786	0.047176	3.6687	0.494966	0.962497	-0.682432	0.000115901	0.0253893	-3.85464	intron_2_29137074_29140759
WDR43	Cells_Cultured_fibroblasts	0.000243786	0.0518756	3.6687	0.494966	0.970262	-0.682432	0.000115901	0.0305937	-3.85464	intron_2_29137074_29140759
WDR43	Colon_Transverse	0.000243786	0.040882	3.6687	0.494966	0.97577	-0.682432	0.000115901	0.0239937	-3.85464	intron_2_29137074_29140759
WDR43	Esophagus_Gastroesophageal_Junction	0.000243786	0.0478469	3.6687	0.494966	0.973754	-0.682432	0.000115901	0.0269005	-3.85464	intron_2_29137074_29140759
WDR43	Lung	0.000211261	0.0335161	-3.70516	0.534191	0.974696	0.621622	0.00010439	0.0194263	3.88016	intron_2_29129447_29135456
WDR43	Nerve_Tibial	0.000622611	0.0868063	3.42157	0.503547	0.976683	-0.668919	0.000316325	0.0523874	-3.60155	intron_2_29135576_29136935
WDR43	Ovary	0.000243786	0.0435821	3.6687	0.494966	0.969381	-0.682432	0.000115901	0.0247774	-3.85464	intron_2_29137074_29140759
WDR43	Pituitary	0.000243786	0.0484378	3.6687	0.494966	0.97083	-0.682432	0.000115901	0.0263134	-3.85464	intron_2_29137074_29140759
WDR43	Skin_Not_Sun_Exposed_Suprapubic	0.000243786	0.040974	3.6687	0.494966	0.97531	-0.682432	0.000115901	0.0220804	-3.85464	intron_2_29137074_29140759
WDR43	Skin_Sun_Exposed_Lower_leg	0.000622611	0.0708909	3.42157	0.503547	0.969385	-0.668919	0.000316325	0.0429286	-3.60155	intron_2_29135576_29136935
WDR43	Stomach	0.000243786	0.0401582	3.6687	0.494966	0.971168	-0.682432	0.000115901	0.0222483	-3.85464	intron_2_29137074_29140759
WDR43	Thyroid	0.000243786	0.041354	3.6687	0.494966	0.974925	-0.682432	0.000115901	0.022386	-3.85464	intron_2_29137074_29140759
WDR43	smultixcan	0.000211261	0.0394985	-3.70516	0.534191	0.969629	0.621622	0.00010439	0.0223451	3.88016	intron_2_29129447_29135456
WNT3	Brain_Cortex	1.55797e-12	1.03091e-08	-7.06923	0.35576	0.951641	-0.923474	2.42791e-12	1.3572e-08	7.0074	intron_17_44847414_44851034
WNT3	Brain_Nucleus_accumbens_basal_ganglia	1.55797e-12	6.36404e-09	-7.06923	0.35576	0.949339	-0.923474	2.42791e-12	1.05032e-08	7.0074	intron_17_44847414_44851034
WNT3	smultixcan	1.55797e-12	4.92759e-09	-7.06923	0.35576	0.939485	-0.923474	2.42791e-12	8.51398e-09	7.0074	intron_17_44847414_44851034
XRCC3	Artery_Coronary	0.000266059	0.048182	-3.64628	0.017463	0.80659	2.37681	3.60691e-05	0.0110567	4.13132	intron_14_104177904_104179212
XRCC3	Brain_Hypothalamus	0.000266059	0.0526377	-3.64628	0.017463	0.793084	2.37681	3.60691e-05	0.0113419	4.13132	intron_14_104177904_104179212
XRCC3	Brain_Nucleus_accumbens_basal_ganglia	0.000266059	0.0509441	-3.64628	0.017463	0.777916	2.37681	3.60691e-05	0.0101762	4.13132	intron_14_104177904_104179212
XRCC3	Brain_Putamen_basal_ganglia	0.000266059	0.0506748	-3.64628	0.017463	0.756981	2.37681	3.60691e-05	0.011782	4.13132	intron_14_104177904_104179212
XRCC3	Brain_Spinal_cord_cervical_c-1	0.000266059	0.0547186	-3.64628	0.017463	0.737717	2.37681	3.60691e-05	0.0112214	4.13132	intron_14_104177904_104179212
XRCC3	Esophagus_Mucosa	0.000266059	0.0431708	-3.64628	0.017463	0.778396	2.37681	3.60691e-05	0.00891387	4.13132	intron_14_104177904_104179212
XRCC3	Kidney_Cortex	0.000266059	0.0488745	-3.64628	0.017463	0.75071	2.37681	3.60691e-05	0.0109185	4.13132	intron_14_104177904_104179212
XRCC3	Minor_Salivary_Gland	0.000266059	0.0434929	-3.64628	0.017463	0.809849	2.37681	3.60691e-05	0.0093193	4.13132	intron_14_104177904_104179212
XRCC3	Pituitary	0.000266059	0.0510981	-3.64628	0.017463	0.769513	2.37681	3.60691e-05	0.0110922	4.13132	intron_14_104177904_104179212
XRCC3	Spleen	0.000266059	0.0445389	-3.64628	0.017463	0.814171	2.37681	3.60691e-05	0.00965916	4.13132	intron_14_104177904_104179212
XRCC3	Stomach	0.000266059	0.0425382	-3.64628	0.017463	0.807593	2.37681	3.60691e-05	0.00927297	4.13132	intron_14_104177904_104179212
XRCC3	Vagina	0.000266059	0.045553	-3.64628	0.017463	0.774098	2.37681	3.60691e-05	0.0108474	4.13132	intron_14_104177904_104179212
XRCC3	smultixcan	0.000771789	0.0914749	-1.56399	0.0844947	0.858495	1.95538	0.000177164	0.032053	1.95432	intron_14_104177904_104179212
ZAN	Testis	8.43005e-05	0.0248235	3.93183	0.567709	0.972519	0.571429	0.000102865	0.0269081	-3.88373	intron_7_100390166_100392818
ZAN	smultixcan	8.43005e-05	0.0204226	3.93183	0.567709	0.972287	0.571429	0.000102865	0.0222547	-3.88373	intron_7_100390166_100392818
ZBTB11	Brain_Frontal_Cortex_BA9	2.82508e-07	0.000468975	5.13476	0.174097	0.916998	-1.35915	5.8942e-08	0.000124176	-5.42198	intron_3_101391057_101395449
ZBTB11	Colon_Transverse	0.000998221	0.0980787	3.29103	0.275692	0.94257	1.09005	0.00172872	0.129031	-3.13327	intron_3_101370527_101371340
ZBTB11	Stomach	0.000998221	0.0951988	3.29103	0.275692	0.939504	1.09005	0.00172872	0.127633	-3.13327	intron_3_101370527_101371340
ZBTB11	smultixcan	2.82508e-07	0.000210241	5.13476	0.174097	0.894249	-1.35915	5.8942e-08	5.20559e-05	-5.42198	intron_3_101391057_101395449
ZBTB7A	Artery_Tibial	0.000270522	0.051668	-3.64201	0.0229327	0.825138	2.27455	4.34682e-05	0.0129658	4.08823	intron_19_4055245_4065428
ZBTB7A	Brain_Anterior_cingulate_cortex_BA24	0.000352822	0.0659624	-3.57307	0.022902	0.846256	2.27507	5.96023e-05	0.0168078	4.01438	intron_19_4055245_4065428
ZBTB7A	Brain_Cortex	0.000333078	0.0591672	-3.58811	0.0225756	0.795087	2.28054	5.55517e-05	0.0146478	4.03095	intron_19_4055245_4065428
ZBTB7A	Brain_Hypothalamus	3.53021e-06	0.00258133	-4.63728	0.0129065	0.793084	2.48634	2.31375e-07	0.000291727	5.17218	intron_19_4055245_4065428
ZBTB7A	Thyroid	0.000270846	0.0438761	-3.6417	0.0229034	0.785528	2.27504	4.35228e-05	0.01053	4.08794	intron_19_4055245_4065428
ZBTB7A	smultixcan	0.00023208	0.0421048	-2.32809	0.0581743	0.841808	1.81499	2.96907e-05	0.00863405	2.64235	intron_19_4055245_4065428
ZCCHC4	Adipose_Subcutaneous	3.12807e-08	3.10996e-05	5.53411	0.701516	0.98177	-0.383275	9.8805e-09	1.10365e-05	-5.73277	intron_4_25315786_25316940
ZCCHC4	Adipose_Visceral_Omentum	3.12807e-08	3.30981e-05	5.53411	0.701516	0.985945	-0.383275	9.8805e-09	1.14225e-05	-5.73277	intron_4_25315786_25316940
ZCCHC4	Adrenal_Gland	3.12807e-08	5.09267e-05	5.53411	0.701516	0.985548	-0.383275	9.8805e-09	1.92103e-05	-5.73277	intron_4_25315786_25316940
ZCCHC4	Artery_Aorta	0.000618164	0.0884652	-3.42352	0.0146988	0.769683	2.43972	8.41595e-05	0.0219731	3.93224	intron_4_25366788_25370651
ZCCHC4	Artery_Coronary	3.12807e-08	3.52475e-05	5.53411	0.701516	0.986187	-0.383275	9.8805e-09	1.44556e-05	-5.73277	intron_4_25315786_25316940
ZCCHC4	Artery_Tibial	0.000618164	0.0916414	-3.42352	0.0146988	0.822734	2.43972	8.41595e-05	0.0215731	3.93224	intron_4_25366788_25370651
ZCCHC4	Brain_Amygdala	0.000618164	0.0807984	-3.42352	0.0146988	0.796519	2.43972	8.41595e-05	0.0198533	3.93224	intron_4_25366788_25370651
ZCCHC4	Brain_Cerebellar_Hemisphere	3.12807e-08	4.06866e-05	-5.53411	0.701516	0.982109	0.383275	9.8805e-09	1.5626e-05	5.73277	intron_4_25315786_25316940
ZCCHC4	Brain_Cerebellum	0.000618164	0.0841916	-3.42352	0.0146988	0.720171	2.43972	8.41595e-05	0.0203479	3.93224	intron_4_25366788_25370651
ZCCHC4	Brain_Cortex	0.000618164	0.0832145	-3.42352	0.0146988	0.756365	2.43972	8.41595e-05	0.0186687	3.93224	intron_4_25366788_25370651
ZCCHC4	Brain_Hypothalamus	0.000618164	0.0863801	-3.42352	0.0146988	0.793084	2.43972	8.41595e-05	0.0207848	3.93224	intron_4_25366788_25370651
ZCCHC4	Brain_Nucleus_accumbens_basal_ganglia	0.000618164	0.0846914	-3.42352	0.0146988	0.776938	2.43972	8.41595e-05	0.0200408	3.93224	intron_4_25366788_25370651
ZCCHC4	Brain_Spinal_cord_cervical_c-1	0.000618164	0.0886711	-3.42352	0.0146988	0.716273	2.43972	8.41595e-05	0.0212372	3.93224	intron_4_25366788_25370651
ZCCHC4	Brain_Substantia_nigra	0.000618164	0.0954893	-3.42352	0.0146988	0.831995	2.43972	8.41595e-05	0.0251012	3.93224	intron_4_25366788_25370651
ZCCHC4	Breast_Mammary_Tissue	3.12807e-08	3.5173e-05	5.53411	0.701516	0.986569	-0.383275	9.8805e-09	1.25998e-05	-5.73277	intron_4_25315786_25316940
ZCCHC4	Cells_Cultured_fibroblasts	3.12807e-08	5.53316e-05	5.53411	0.701516	0.98845	-0.383275	9.8805e-09	1.96477e-05	-5.73277	intron_4_25315786_25316940
ZCCHC4	Cells_EBV-transformed_lymphocytes	3.12807e-08	3.25481e-05	5.53411	0.701516	0.984581	-0.383275	9.8805e-09	1.32385e-05	-5.73277	intron_4_25315786_25316940
ZCCHC4	Colon_Sigmoid	0.000618164	0.0887631	-3.42352	0.0146988	0.765597	2.43972	8.41595e-05	0.0223238	3.93224	intron_4_25366788_25370651
ZCCHC4	Colon_Transverse	3.12807e-08	3.14078e-05	5.53411	0.701516	0.987054	-0.383275	9.8805e-09	1.35511e-05	-5.73277	intron_4_25315786_25316940
ZCCHC4	Esophagus_Gastroesophageal_Junction	3.12807e-08	5.10533e-05	5.53411	0.701516	0.98592	-0.383275	9.8805e-09	2.30964e-05	-5.73277	intron_4_25315786_25316940
ZCCHC4	Esophagus_Mucosa	0.000618164	0.0786519	-3.42352	0.0146988	0.77474	2.43972	8.41595e-05	0.0178274	3.93224	intron_4_25366788_25370651
ZCCHC4	Esophagus_Muscularis	3.12807e-08	5.05561e-05	5.53411	0.701516	0.986346	-0.383275	9.8805e-09	1.77811e-05	-5.73277	intron_4_25315786_25316940
ZCCHC4	Heart_Atrial_Appendage	3.12807e-08	4.52335e-05	-5.53411	0.701516	0.9889	0.383275	9.8805e-09	1.68939e-05	5.73277	intron_4_25315786_25316940
ZCCHC4	Liver	0.000618164	0.0819148	-3.42352	0.0146988	0.741696	2.43972	8.41595e-05	0.0212873	3.93224	intron_4_25366788_25370651
ZCCHC4	Lung	3.12807e-08	2.71035e-05	5.53411	0.701516	0.986815	-0.383275	9.8805e-09	1.10322e-05	-5.73277	intron_4_25315786_25316940
ZCCHC4	Minor_Salivary_Gland	3.12807e-08	3.14114e-05	5.53411	0.701516	0.98521	-0.383275	9.8805e-09	1.27643e-05	-5.73277	intron_4_25315786_25316940
ZCCHC4	Muscle_Skeletal	3.12807e-08	4.0166e-05	5.53411	0.701516	0.988796	-0.383275	9.8805e-09	1.59051e-05	-5.73277	intron_4_25315786_25316940
ZCCHC4	Nerve_Tibial	3.12807e-08	4.36941e-05	5.53411	0.701516	0.986487	-0.383275	9.8805e-09	1.58307e-05	-5.73277	intron_4_25315786_25316940
ZCCHC4	Ovary	3.12807e-08	4.71274e-05	5.53411	0.701516	0.982984	-0.383275	9.8805e-09	1.99345e-05	-5.73277	intron_4_25315786_25316940
ZCCHC4	Pancreas	3.12807e-08	4.81222e-05	5.53411	0.701516	0.988739	-0.383275	9.8805e-09	2.00731e-05	-5.73277	intron_4_25315786_25316940
ZCCHC4	Pituitary	0.000618164	0.0874697	-3.42352	0.0146988	0.769513	2.43972	8.41595e-05	0.0201911	3.93224	intron_4_25366788_25370651
ZCCHC4	Prostate	3.12807e-08	3.92497e-05	5.53411	0.701516	0.980216	-0.383275	9.8805e-09	1.64224e-05	-5.73277	intron_4_25315786_25316940
ZCCHC4	Skin_Not_Sun_Exposed_Suprapubic	0.000618164	0.0728848	-3.42352	0.0146988	0.753278	2.43972	8.41595e-05	0.0168872	3.93224	intron_4_25366788_25370651
ZCCHC4	Skin_Sun_Exposed_Lower_leg	3.12807e-08	2.5299e-05	5.53411	0.701516	0.985304	-0.383275	9.8805e-09	9.93833e-06	-5.73277	intron_4_25315786_25316940
ZCCHC4	Small_Intestine_Terminal_Ileum	3.12807e-08	3.26559e-05	5.53411	0.701516	0.989882	-0.383275	9.8805e-09	1.461e-05	-5.73277	intron_4_25315786_25316940
ZCCHC4	Spleen	0.000618164	0.0781956	-3.42352	0.0146988	0.811003	2.43972	8.41595e-05	0.018005	3.93224	intron_4_25366788_25370651
ZCCHC4	Testis	0.000618164	0.0978753	-3.42352	0.0146988	0.746332	2.43972	8.41595e-05	0.022958	3.93224	intron_4_25366788_25370651
ZCCHC4	Thyroid	3.12807e-08	3.00685e-05	5.53411	0.701516	0.985368	-0.383275	9.8805e-09	1.06085e-05	-5.73277	intron_4_25315786_25316940
ZCCHC4	Uterus	0.000618164	0.0822686	-3.42352	0.0146988	0.748944	2.43972	8.41595e-05	0.020287	3.93224	intron_4_25366788_25370651
ZCCHC4	Vagina	3.12807e-08	4.73085e-05	5.53411	0.701516	0.984132	-0.383275	9.8805e-09	2.03757e-05	-5.73277	intron_4_25315786_25316940
ZCCHC4	smultixcan	3.12807e-08	2.91941e-05	4.57166	0.701516	0.984813	-0.316619	9.8805e-09	1.13272e-05	-4.73576	intron_4_25315786_25316940
ZFAND2A	Muscle_Skeletal	0.00106237	0.0978881	3.27347	0.438269	0.968504	0.77512	0.00145225	0.115445	-3.18406	intron_7_1197386_1197794
ZFAND2A	Skin_Not_Sun_Exposed_Suprapubic	0.00106237	0.0988525	3.27347	0.438269	0.968899	0.77512	0.00145225	0.116768	-3.18406	intron_7_1197386_1197794
ZFAND2A	Stomach	0.00106237	0.0982148	3.27347	0.438269	0.962826	0.77512	0.00145225	0.116278	-3.18406	intron_7_1197386_1197794
ZFYVE21	Brain_Hippocampus	0.000158832	0.0408539	3.77684	0.0175918	0.757349	-2.3741	2.03421e-05	0.00797616	-4.2611	intron_14_104182316_104195245
ZFYVE21	Brain_Nucleus_accumbens_basal_ganglia	0.000158832	0.036276	3.77684	0.0175918	0.777916	-2.3741	2.03421e-05	0.00668354	-4.2611	intron_14_104182316_104195245
ZFYVE21	smultixcan	0.000632048	0.080122	2.44005	0.0249344	0.788378	-2.16526	0.000208268	0.0358729	-2.86279	intron_14_104182316_104195245
ZNF10	Heart_Atrial_Appendage	0.000199632	0.0409321	-3.71948	0.863292	0.994753	0.172185	0.000144053	0.0318413	3.8011	intron_12_133707600_133721020
ZNF10	Testis	0.000199632	0.0465694	-3.71948	0.863292	0.996051	0.172185	0.000144053	0.0345125	3.8011	intron_12_133707600_133721020
ZNF10	smultixcan	0.000199632	0.0378842	-3.71948	0.863292	0.994002	0.172185	0.000144053	0.0281559	3.8011	intron_12_133707600_133721020
ZNF268	Adipose_Subcutaneous	9.98101e-05	0.0218311	3.89105	0.462923	0.960758	0.734043	0.000136725	0.0250486	-3.81402	intron_12_133770119_133778730
ZNF268	Adrenal_Gland	5.01815e-05	0.0177491	4.05478	0.802973	0.991897	0.249502	4.78835e-05	0.0155164	-4.06572	intron_12_133770119_133778730
ZNF268	Artery_Aorta	0.000331019	0.0612128	3.58973	0.701633	0.988427	-0.383117	0.000233592	0.0434629	-3.67961	intron_12_133768589_133770014
ZNF268	Artery_Coronary	4.60541e-05	0.0145953	4.0748	0.838653	0.993823	0.203616	4.23746e-05	0.0124318	-4.09414	intron_12_133770119_133778730
ZNF268	Artery_Tibial	4.94943e-05	0.0169325	4.058	0.834826	0.995343	0.208516	4.5769e-05	0.0132896	-4.07624	intron_12_133770119_133778730
ZNF268	Brain_Amygdala	3.62514e-05	0.0135505	4.13016	0.810512	0.990939	0.239765	3.41524e-05	0.0106142	-4.14385	intron_12_133770119_133778730
ZNF268	Brain_Anterior_cingulate_cortex_BA24	4.56709e-05	0.0166428	4.07674	0.793842	0.991517	0.261325	4.39076e-05	0.0133725	-4.08589	intron_12_133770119_133778730
ZNF268	Brain_Caudate_basal_ganglia	4.77807e-05	0.0159222	4.06623	0.799708	0.989813	0.253725	4.57034e-05	0.0126499	-4.07658	intron_12_133770119_133778730
ZNF268	Brain_Cerebellar_Hemisphere	9.98101e-05	0.0261923	-3.89105	0.462923	0.951749	-0.734043	0.000136725	0.0282147	3.81402	intron_12_133768589_133778730
ZNF268	Brain_Cerebellum	0.000149736	0.0353469	3.79151	0.940477	0.996049	0.0746701	0.000127238	0.026622	-3.83174	intron_12_133770119_133778730
ZNF268	Brain_Cortex	4.09153e-05	0.0135719	4.10225	0.788974	0.990543	0.267644	3.94585e-05	0.0118588	-4.11063	intron_12_133770119_133778730
ZNF268	Brain_Frontal_Cortex_BA9	9.98101e-05	0.0298008	3.89105	0.462923	0.968833	0.734043	0.000136725	0.0314232	-3.81402	intron_12_133770119_133778730
ZNF268	Brain_Hypothalamus	9.98101e-05	0.026799	-3.89105	0.462923	0.976605	-0.734043	0.000136725	0.0282361	3.81402	intron_12_133768589_133778730
ZNF268	Brain_Nucleus_accumbens_basal_ganglia	9.98101e-05	0.0247096	-3.89105	0.462923	0.965985	-0.734043	0.000136725	0.0290889	3.81402	intron_12_133768589_133778730
ZNF268	Brain_Putamen_basal_ganglia	5.13995e-05	0.0170475	4.04917	0.796757	0.990703	0.257546	4.93647e-05	0.0139412	-4.05861	intron_12_133770119_133778730
ZNF268	Brain_Spinal_cord_cervical_c-1	0.000331019	0.0632158	3.58973	0.701633	0.98174	-0.383117	0.000233592	0.0482283	-3.67961	intron_12_133768589_133770014
ZNF268	Brain_Substantia_nigra	0.000331019	0.0676075	-3.58973	0.701633	0.984103	0.383117	0.000233592	0.0485347	3.67961	intron_12_133768589_133778730
ZNF268	Breast_Mammary_Tissue	0.000331019	0.0519361	3.58973	0.701633	0.986569	-0.383117	0.000233592	0.0382598	-3.67961	intron_12_133768589_133770014
ZNF268	Cells_Cultured_fibroblasts	0.000133285	0.0394804	-3.82031	0.696825	0.98845	0.38961	8.10616e-05	0.022388	3.94124	intron_12_133758616_133764458
ZNF268	Cells_EBV-transformed_lymphocytes	5.23593e-05	0.0165279	4.04484	0.817218	0.991346	0.231125	4.93046e-05	0.0130932	-4.0589	intron_12_133770119_133778730
ZNF268	Colon_Sigmoid	0.000331019	0.0611275	3.58973	0.701633	0.985695	-0.383117	0.000233592	0.0442584	-3.67961	intron_12_133768589_133770014
ZNF268	Colon_Transverse	9.98101e-05	0.0225122	3.89105	0.462923	0.970266	0.734043	0.000136725	0.0266299	-3.81402	intron_12_133770119_133778730
ZNF268	Esophagus_Mucosa	9.98101e-05	0.0220612	3.89105	0.462923	0.968872	0.734043	0.000136725	0.0261595	-3.81402	intron_12_133770119_133778730
ZNF268	Esophagus_Muscularis	0.000331019	0.0571064	3.58973	0.701633	0.986346	-0.383117	0.000233592	0.0425098	-3.67961	intron_12_133768589_133770014
ZNF268	Heart_Atrial_Appendage	5.50566e-05	0.0180081	4.03305	0.830898	0.99334	0.21355	5.12033e-05	0.0144101	-4.05007	intron_12_133770119_133778730
ZNF268	Heart_Left_Ventricle	5.18017e-05	0.0156581	4.04735	0.823298	0.993681	0.223305	4.84824e-05	0.0150793	-4.06283	intron_12_133770119_133778730
ZNF268	Kidney_Cortex	0.000331019	0.0581823	-3.58973	0.701633	0.985835	0.383117	0.000233592	0.039496	3.67961	intron_12_133768589_133778730
ZNF268	Liver	0.000152084	0.0354231	3.78764	0.682473	0.97907	-0.409091	9.172e-05	0.0225826	-3.91151	intron_12_133770119_133778730
ZNF268	Lung	0.000331019	0.0486339	3.58973	0.701633	0.986815	-0.383117	0.000233592	0.0358208	-3.67961	intron_12_133768589_133770014
ZNF268	Minor_Salivary_Gland	4.34824e-05	0.0114261	4.08815	0.811257	0.993208	0.238804	4.10582e-05	0.010427	-4.10144	intron_12_133770119_133778730
ZNF268	Muscle_Skeletal	0.000331019	0.0568723	3.58973	0.701633	0.988796	-0.383117	0.000233592	0.042369	-3.67961	intron_12_133768589_133770014
ZNF268	Nerve_Tibial	0.000321643	0.0578974	3.59721	0.864663	0.995802	-0.170441	0.000233645	0.0424141	-3.67955	intron_12_133770119_133778730
ZNF268	Ovary	4.48292e-05	0.0135686	4.08107	0.82272	0.990725	0.224048	4.18766e-05	0.0123337	-4.09687	intron_12_133770119_133778730
ZNF268	Pancreas	5.35812e-05	0.0158518	4.03943	0.81044	0.995605	0.239858	5.08094e-05	0.0123868	-4.05187	intron_12_133770119_133778730
ZNF268	Pituitary	4.08317e-05	0.0132294	4.10272	0.819489	0.993235	0.228202	3.8203e-05	0.0116426	-4.11809	intron_12_133770119_133778730
ZNF268	Prostate	9.98101e-05	0.0239003	-3.89105	0.462923	0.961913	-0.734043	0.000136725	0.0275456	3.81402	intron_12_133768589_133778730
ZNF268	Skin_Not_Sun_Exposed_Suprapubic	7.14724e-05	0.0180662	3.97133	0.837631	0.993772	0.204925	7.02846e-05	0.0149901	-3.97532	intron_12_133768589_133770014
ZNF268	Skin_Sun_Exposed_Lower_leg	4.84263e-05	0.0118685	4.0631	0.820065	0.99133	0.227461	4.54144e-05	0.0102856	-4.07805	intron_12_133770119_133778730
ZNF268	Spleen	0.000331019	0.0530427	3.58973	0.701633	0.98456	-0.383117	0.000233592	0.0375443	-3.67961	intron_12_133768589_133770014
ZNF268	Stomach	4.42721e-05	0.011914	4.08397	0.812218	0.991345	0.237566	4.17769e-05	0.0104559	-4.09743	intron_12_133770119_133778730
ZNF268	Testis	5.40085e-05	0.0180557	4.03757	0.760707	0.988581	0.304553	5.37863e-05	0.017095	-4.03853	intron_12_133770119_133778730
ZNF268	Thyroid	4.66958e-05	0.0124301	4.07158	0.830632	0.993461	0.213891	4.33139e-05	0.01053	-4.08905	intron_12_133770119_133778730
ZNF268	Uterus	0.000888384	0.0997205	-3.32368	0.836528	0.993902	0.206336	0.000680281	0.0861114	3.39741	intron_12_133768589_133778730
ZNF268	Vagina	5.44578e-05	0.0152835	4.03562	0.813773	0.992275	0.235562	5.14869e-05	0.0135323	-4.04877	intron_12_133770119_133778730
ZNF268	smultixcan	0.000133285	0.0289619	-3.82031	0.696825	0.984347	0.38961	8.10616e-05	0.0188031	3.94124	intron_12_133758616_133764458
ZNF3	Adipose_Visceral_Omentum	8.46573e-05	0.0209944	-3.93082	0.519098	0.97258	0.644737	4.21552e-05	0.0113951	4.09534	intron_7_99673253_99674926
ZNF3	Artery_Aorta	8.46573e-05	0.0259627	-3.93082	0.519098	0.977898	0.644737	4.21552e-05	0.0136924	4.09534	intron_7_99673253_99674926
ZNF3	Artery_Coronary	8.46573e-05	0.022793	3.93082	0.519098	0.981011	-0.644737	4.21552e-05	0.0124318	-4.09534	intron_7_99673253_99674926
ZNF3	Brain_Amygdala	8.46573e-05	0.0257444	3.93082	0.519098	0.975531	-0.644737	4.21552e-05	0.0124218	-4.09534	intron_7_99673253_99674926
ZNF3	Brain_Caudate_basal_ganglia	8.46573e-05	0.0241807	-3.93082	0.519098	0.97879	0.644737	4.21552e-05	0.0123236	4.09534	intron_7_99673253_99674926
ZNF3	Brain_Cerebellar_Hemisphere	8.46573e-05	0.0234501	-3.93082	0.519098	0.962826	0.644737	4.21552e-05	0.0125592	4.09534	intron_7_99673253_99674926
ZNF3	Brain_Cerebellum	8.46573e-05	0.022186	-3.93082	0.519098	0.963239	0.644737	4.21552e-05	0.0124932	4.09534	intron_7_99673253_99674926
ZNF3	Brain_Cortex	8.46573e-05	0.0226334	-3.93082	0.519098	0.973072	0.644737	4.21552e-05	0.0122421	4.09534	intron_7_99673253_99674926
ZNF3	Brain_Frontal_Cortex_BA9	8.46573e-05	0.0266069	3.93082	0.519098	0.975507	-0.644737	4.21552e-05	0.0131571	-4.09534	intron_7_99673253_99674926
ZNF3	Breast_Mammary_Tissue	8.46573e-05	0.0199702	3.93082	0.519098	0.970353	-0.644737	4.21552e-05	0.0107589	-4.09534	intron_7_99673253_99674926
ZNF3	Cells_Cultured_fibroblasts	0.000253337	0.0523354	-3.65886	0.404657	0.956004	-0.833333	0.000367847	0.0616413	3.56214	intron_7_99675056_99679258
ZNF3	Cells_EBV-transformed_lymphocytes	8.46573e-05	0.0228689	3.93082	0.519098	0.972486	-0.644737	4.21552e-05	0.0116408	-4.09534	intron_7_99673253_99674926
ZNF3	Colon_Sigmoid	8.46573e-05	0.0248378	3.93082	0.519098	0.970752	-0.644737	4.21552e-05	0.0132897	-4.09534	intron_7_99673253_99674926
ZNF3	Esophagus_Gastroesophageal_Junction	8.46573e-05	0.0254876	-3.93082	0.519098	0.978138	0.644737	4.21552e-05	0.0132418	4.09534	intron_7_99673253_99674926
ZNF3	Heart_Atrial_Appendage	8.46573e-05	0.0230293	-3.93082	0.519098	0.976789	0.644737	4.21552e-05	0.0127638	4.09534	intron_7_99673253_99674926
ZNF3	Lung	8.46573e-05	0.0170282	3.93082	0.519098	0.973138	-0.644737	4.21552e-05	0.00920013	-4.09534	intron_7_99673253_99674926
ZNF3	Muscle_Skeletal	0.000253337	0.0486667	-3.65886	0.404657	0.962775	-0.833333	0.000367847	0.055083	3.56214	intron_7_99675056_99679258
ZNF3	Nerve_Tibial	8.46573e-05	0.0230962	3.93082	0.519098	0.978455	-0.644737	4.21552e-05	0.0118585	-4.09534	intron_7_99673253_99674926
ZNF3	Ovary	8.46573e-05	0.0210404	3.93082	0.519098	0.972835	-0.644737	4.21552e-05	0.0123337	-4.09534	intron_7_99673253_99674926
ZNF3	Pancreas	8.46573e-05	0.0210059	3.93082	0.519098	0.976485	-0.644737	4.21552e-05	0.0110188	-4.09534	intron_7_99673253_99674926
ZNF3	Prostate	8.46573e-05	0.0212449	-3.93082	0.519098	0.970602	0.644737	4.21552e-05	0.0119688	4.09534	intron_7_99673253_99674926
ZNF3	Skin_Not_Sun_Exposed_Suprapubic	8.46573e-05	0.0204336	-3.93082	0.519098	0.976152	0.644737	4.21552e-05	0.0105163	4.09534	intron_7_99673253_99674926
ZNF3	Skin_Sun_Exposed_Lower_leg	0.000253337	0.038659	-3.65886	0.404657	0.959418	-0.833333	0.000367847	0.0466058	3.56214	intron_7_99675056_99679258
ZNF3	Spleen	8.46573e-05	0.0213173	-3.93082	0.519098	0.972374	0.644737	4.21552e-05	0.0107642	4.09534	intron_7_99673253_99674926
ZNF3	Stomach	8.46573e-05	0.0190164	3.93082	0.519098	0.973808	-0.644737	4.21552e-05	0.0104559	-4.09534	intron_7_99673253_99674926
ZNF3	Testis	8.46573e-05	0.0248235	3.93082	0.519098	0.968151	-0.644737	4.21552e-05	0.0144281	-4.09534	intron_7_99673253_99674926
ZNF3	Thyroid	0.000253337	0.042188	-3.65886	0.404657	0.960916	-0.833333	0.000367847	0.051058	3.56214	intron_7_99675056_99679258
ZNF3	Whole_Blood	8.46573e-05	0.0236874	3.93082	0.519098	0.968405	-0.644737	4.21552e-05	0.0124021	-4.09534	intron_7_99673253_99674926
ZNF3	smultixcan	8.46573e-05	0.0204655	0.327568	0.519098	0.967071	-0.0537281	4.21552e-05	0.0115277	-0.341278	intron_7_99673253_99674926
ZNF322	Skin_Sun_Exposed_Lower_leg	0.000856518	0.085787	3.33385	0.178744	0.915643	-1.34463	0.000328757	0.0443897	-3.59152	intron_6_26643956_26659669
ZNF322	smultixcan	0.000856518	0.0973614	3.33385	0.178744	0.895397	-1.34463	0.000328757	0.0482129	-3.59152	intron_6_26643956_26659669
ZNF37BP	smultixcan	2.18981e-05	0.00744286	-0.721872	0.72574	0.985327	-0.770003	1.97114e-05	0.00638629	0.58522	intron_10_43046025_43046848
ZNF468	Brain_Caudate_basal_ganglia	0.000631084	0.0882878	3.41789	0.588385	0.980481	0.541178	0.000740939	0.0977579	-3.37396	intron_19_53352466_53357511
ZNF778	Artery_Coronary	2.44204e-08	2.85756e-05	-5.57735	0.18209	0.92219	-1.33435	6.01777e-08	6.24819e-05	5.41827	intron_16_89284318_89287405
ZNF778	Brain_Cerebellar_Hemisphere	2.44204e-08	3.32073e-05	5.57735	0.18209	0.892903	1.33435	6.01777e-08	7.84086e-05	-5.41827	intron_16_89284318_89287405
ZNF778	Brain_Cerebellum	2.44204e-08	3.77588e-05	5.57735	0.18209	0.897169	1.33435	6.01777e-08	8.7655e-05	-5.41827	intron_16_89284318_89287405
ZNF778	Cells_EBV-transformed_lymphocytes	2.44204e-08	2.74427e-05	-5.57735	0.18209	0.900575	-1.33435	6.01777e-08	6.56984e-05	5.41827	intron_16_89284318_89287405
ZNF778	Lung	2.44204e-08	2.23031e-05	-5.57735	0.18209	0.910793	-1.33435	1.06931e-05	0.00329366	4.40266	intron_16_89284318_89287405
ZNF778	Pancreas	1.41168e-05	0.0062646	4.34204	0.542888	0.976485	0.608452	1.88685e-05	0.00650276	-4.27788	intron_16_89284318_89287405
ZNF778	Pituitary	2.44204e-08	3.55084e-05	-5.57735	0.18209	0.917943	-1.33435	0.186592	0.791187	1.32073	intron_16_89284318_89287405
ZNF778	Small_Intestine_Terminal_Ileum	2.44204e-08	2.64382e-05	-5.57735	0.18209	0.92148	-1.33435	6.01777e-08	6.90128e-05	5.41827	intron_16_89284318_89287405
ZNF778	Spleen	2.44204e-08	3.48456e-05	5.57735	0.18209	0.914309	1.33435	6.01777e-08	9.06371e-05	-5.41827	intron_16_89284318_89287405
ZNF778	Stomach	2.44204e-08	2.88585e-05	5.57735	0.18209	0.916382	1.33435	2.80196e-07	0.000230513	-5.1363	intron_16_89284318_89287405
ZNF778	Testis	2.44204e-08	5.34064e-05	-5.57735	0.18209	0.916491	-1.33435	6.01777e-08	0.00011843	5.41827	intron_16_89284318_89287405
ZNF778	smultixcan	1.47295e-07	0.000122419	-0.619334	0.368962	0.941265	-0.187295	1.46027e-07	0.00011607	0.272335	intron_16_89284318_89287405
ZNF891	Brain_Cerebellar_Hemisphere	0.00032926	0.0559478	3.59112	0.660524	0.976667	-0.439189	0.00020074	0.0354716	-3.71808	intron_12_133698610_133706813
ZNF891	Cells_EBV-transformed_lymphocytes	0.00032926	0.0540949	3.59112	0.660524	0.981267	-0.439189	0.00020074	0.0344025	-3.71808	intron_12_133698610_133706813
ZNF891	Ovary	0.00032926	0.053541	3.59112	0.660524	0.980192	-0.439189	0.00020074	0.0358705	-3.71808	intron_12_133698610_133706813
ZNF891	Pituitary	0.00032926	0.0595067	3.59112	0.660524	0.984691	-0.439189	0.00020074	0.0388037	-3.71808	intron_12_133698610_133706813
ZNF891	Vagina	0.00032926	0.0536733	3.59112	0.660524	0.981709	-0.439189	0.00020074	0.0351247	-3.71808	intron_12_133698610_133706813
ZNF891	smultixcan	0.000797418	0.0933152	2.92517	0.771861	0.987216	-0.514155	0.00055309	0.0706037	-3.05695	intron_12_133698610_133706813
ZNRD2	Brain_Hippocampus	0.00041271	0.0742147	3.53182	0.744937	0.987589	-0.325323	0.000263481	0.0497459	-3.64879	intron_11_65338441_65339914
ZNRD2	smultixcan	0.000198772	0.0378471	-0.477878	0.212087	0.904485	-0.757598	0.000238004	0.0389256	0.338707	intron_11_65338441_65339914
ZPBP2	Cells_EBV-transformed_lymphocytes	9.64365e-05	0.0253204	3.89939	0.286344	0.931078	1.06618	0.000166225	0.0302857	-3.76549	intron_17_38024659_38026947
ZPBP2	Testis	7.42556e-06	0.00433051	4.48111	0.286344	0.941449	1.06618	1.36855e-05	0.00667369	-4.34885	intron_17_38027878_38028523
ZPBP2	smultixcan	7.42556e-06	0.00326268	4.48111	0.286344	0.928561	1.06618	1.36855e-05	0.00506738	-4.34885	intron_17_38027878_38028523
ZSCAN21	Adipose_Subcutaneous	3.06263e-05	0.00947941	4.16876	0.922636	0.995476	0.0971137	2.59457e-05	0.00719968	-4.20641	intron_7_99649233_99654534
ZSCAN21	Adipose_Visceral_Omentum	1.05374e-05	0.00418111	-4.40584	0.897463	0.994524	-0.128867	9.12071e-06	0.00377507	4.43703	intron_7_99647464_99654534
ZSCAN21	Adrenal_Gland	1.31171e-05	0.0074472	4.35814	0.920626	0.994865	0.099645	1.11356e-05	0.00601407	-4.39386	intron_7_99649233_99654534
ZSCAN21	Artery_Aorta	3.4536e-05	0.0145089	-4.14129	0.937897	0.999476	-0.077913	2.88065e-05	0.0104788	4.1827	intron_7_99647464_99654534
ZSCAN21	Artery_Coronary	1.20673e-05	0.00547962	-4.37637	0.930199	0.998	-0.087595	9.34381e-06	0.00442278	4.43183	intron_7_99647464_99654534
ZSCAN21	Artery_Tibial	1.85884e-05	0.00816734	4.2812	0.571537	0.980523	-0.565789	8.1518e-06	0.00431401	-4.46116	intron_7_99649233_99654534
ZSCAN21	Brain_Amygdala	1.33879e-05	0.00600513	-4.35367	0.909838	0.996324	-0.113243	1.14949e-05	0.00535721	4.38695	intron_7_99647464_99654534
ZSCAN21	Brain_Anterior_cingulate_cortex_BA24	7.07746e-06	0.00422682	-4.49135	0.892675	0.993974	-0.13492	5.64179e-06	0.00420776	4.53939	intron_7_99647464_99654534
ZSCAN21	Brain_Caudate_basal_ganglia	2.89258e-05	0.0111938	4.18176	0.548806	0.97879	-0.59955	1.44117e-05	0.00655318	-4.33749	intron_7_99649233_99654534
ZSCAN21	Brain_Cerebellar_Hemisphere	9.64638e-06	0.00489121	-4.42495	0.913694	0.993694	-0.108381	7.56276e-06	0.00358601	4.4772	intron_7_99647464_99654534
ZSCAN21	Brain_Cerebellum	4.34217e-05	0.0143139	-4.08848	0.956759	0.997296	-0.0542216	3.60693e-05	0.0116565	4.13132	intron_7_99647464_99654534
ZSCAN21	Brain_Cortex	9.24867e-06	0.00479988	-4.43403	0.915378	0.995386	-0.106258	7.22864e-06	0.00374149	4.48684	intron_7_99647464_99654534
ZSCAN21	Brain_Frontal_Cortex_BA9	1.44538e-05	0.0069583	4.33685	0.882018	0.995339	0.148412	1.2783e-05	0.00659523	-4.36379	intron_7_99649233_99654534
ZSCAN21	Brain_Hippocampus	1.22698e-05	0.00656113	-4.37274	0.915129	0.993784	-0.106572	9.66778e-06	0.00549893	4.42447	intron_7_99647464_99654534
ZSCAN21	Brain_Hypothalamus	2.89258e-05	0.0123093	4.18176	0.548806	0.980168	-0.59955	1.44117e-05	0.00595251	-4.33749	intron_7_99647464_99649101
ZSCAN21	Brain_Nucleus_accumbens_basal_ganglia	1.37519e-05	0.00569456	-4.34779	0.905	0.995369	-0.119347	1.18716e-05	0.00504535	4.37993	intron_7_99647464_99654534
ZSCAN21	Brain_Putamen_basal_ganglia	0.000420779	0.0712386	-3.5267	0.400583	0.948946	-0.84058	0.000619754	0.0859024	3.42282	intron_7_99647464_99654534
ZSCAN21	Brain_Spinal_cord_cervical_c-1	2.89258e-05	0.0121313	4.18176	0.548806	0.97432	-0.59955	1.44117e-05	0.00654606	-4.33749	intron_7_99649233_99654534
ZSCAN21	Brain_Substantia_nigra	0.000420779	0.0784731	-3.5267	0.400583	0.959963	-0.84058	0.000619754	0.10142	3.42282	intron_7_99647464_99654534
ZSCAN21	Breast_Mammary_Tissue	1.29462e-05	0.00502927	4.36101	0.924873	0.997152	0.0942974	1.09405e-05	0.00415577	-4.3977	intron_7_99649233_99654534
ZSCAN21	Cells_Cultured_fibroblasts	8.70913e-06	0.00586871	-4.44697	0.972706	0.998144	-0.0342145	6.36488e-06	0.00453185	4.51389	intron_7_99647464_99654534
ZSCAN21	Cells_EBV-transformed_lymphocytes	2.7362e-05	0.0104642	-4.19438	0.947361	0.997545	-0.0660216	2.25585e-05	0.00773206	4.23793	intron_7_99647464_99654534
ZSCAN21	Colon_Sigmoid	2.3003e-05	0.00972431	-4.23355	0.941397	0.997977	-0.0735145	1.9004e-05	0.00759174	4.27628	intron_7_99647464_99654534
ZSCAN21	Colon_Transverse	8.47412e-06	0.00351687	-4.45284	0.917134	0.994152	-0.104045	6.59399e-06	0.00293308	4.50639	intron_7_99647464_99654534
ZSCAN21	Esophagus_Gastroesophageal_Junction	2.89258e-05	0.0119599	4.18176	0.548806	0.978571	-0.59955	1.44117e-05	0.00673765	-4.33749	intron_7_99649233_99654534
ZSCAN21	Esophagus_Mucosa	2.79863e-05	0.00826951	-4.18926	0.889256	0.994506	-0.139246	2.44686e-05	0.00671891	4.21965	intron_7_99647464_99654534
ZSCAN21	Esophagus_Muscularis	8.477e-06	0.00435588	-4.45277	0.942446	0.996334	-0.0721953	6.40797e-06	0.00364164	4.51246	intron_7_99647464_99654534
ZSCAN21	Heart_Atrial_Appendage	2.89258e-05	0.0118618	4.18176	0.548806	0.979027	-0.59955	1.44117e-05	0.00644467	-4.33749	intron_7_99647464_99649101
ZSCAN21	Heart_Left_Ventricle	1.04569e-05	0.00479383	-4.4075	0.932856	0.996592	-0.0842518	8.0398e-06	0.00416765	4.46412	intron_7_99647464_99654534
ZSCAN21	Kidney_Cortex	2.19179e-05	0.00715781	4.2444	0.928243	0.998165	0.0900554	1.86553e-05	0.00673312	-4.28041	intron_7_99649233_99654534
ZSCAN21	Liver	0.000420779	0.0650827	-3.5267	0.400583	0.94517	-0.84058	0.000619754	0.0804227	3.42282	intron_7_99647464_99654534
ZSCAN21	Lung	1.36733e-05	0.00420044	4.34904	0.899282	0.995073	0.126569	1.1871e-05	0.00356429	-4.37994	intron_7_99649233_99654534
ZSCAN21	Minor_Salivary_Gland	9.00215e-06	0.00356498	-4.43985	0.919585	0.993873	-0.100956	7.59358e-06	0.00317786	4.47633	intron_7_99647464_99654534
ZSCAN21	Muscle_Skeletal	9.38722e-06	0.00477125	-4.43083	0.961003	0.99953	-0.0488954	6.96837e-06	0.00407903	4.49465	intron_7_99647464_99654534
ZSCAN21	Nerve_Tibial	3.16618e-05	0.0110566	4.16117	0.908822	0.995802	0.114524	2.72139e-05	0.00881023	-4.19561	intron_7_99649233_99654534
ZSCAN21	Ovary	3.04291e-05	0.0112074	-4.17023	0.923802	0.995862	-0.0956454	2.57451e-05	0.00936795	4.20817	intron_7_99647464_99654534
ZSCAN21	Pancreas	2.89258e-05	0.0105099	4.18176	0.548806	0.977268	-0.59955	1.44117e-05	0.0057597	-4.33749	intron_7_99649233_99654534
ZSCAN21	Pituitary	1.57064e-05	0.00643525	-4.31854	0.888323	0.995656	-0.140427	1.38233e-05	0.00543738	4.34665	intron_7_99647464_99654534
ZSCAN21	Prostate	2.10609e-05	0.00718109	-4.25334	0.934436	0.996069	-0.0822644	1.78021e-05	0.00610081	4.29081	intron_7_99647464_99654534
ZSCAN21	Skin_Not_Sun_Exposed_Suprapubic	1.38669e-05	0.00523713	4.34596	0.923638	0.996824	0.0958516	1.17493e-05	0.00442701	-4.38219	intron_7_99649233_99654534
ZSCAN21	Skin_Sun_Exposed_Lower_leg	1.46482e-05	0.0048831	-4.33391	0.910548	0.993697	-0.112347	1.25899e-05	0.00407738	4.36711	intron_7_99647464_99654534
ZSCAN21	Small_Intestine_Terminal_Ileum	9.53666e-06	0.00357596	-4.42742	0.939551	0.999338	-0.075834	7.89019e-06	0.0031819	4.46814	intron_7_99647464_99654534
ZSCAN21	Spleen	2.89258e-05	0.00932003	4.18176	0.548806	0.974647	-0.59955	1.44117e-05	0.00600416	-4.33749	intron_7_99649233_99654534
ZSCAN21	Stomach	2.67121e-05	0.00854159	-4.19983	0.975466	0.998993	-0.0307535	2.1544e-05	0.00646185	4.24826	intron_7_99647464_99654534
ZSCAN21	Testis	2.89258e-05	0.0117692	4.18176	0.548806	0.971852	-0.59955	1.44117e-05	0.00686497	-4.33749	intron_7_99647464_99649101
ZSCAN21	Thyroid	1.17009e-05	0.00413175	-4.38309	0.95124	0.996545	-0.0611494	9.60706e-06	0.00343829	4.42583	intron_7_99647464_99654534
ZSCAN21	Uterus	2.15451e-05	0.00851032	4.24825	0.880697	0.99559	0.150085	1.89031e-05	0.00694351	-4.27747	intron_7_99649233_99654534
ZSCAN21	Vagina	6.15367e-06	0.00316078	-4.52104	0.940656	0.996045	-0.0744449	4.61815e-06	0.00303024	4.58143	intron_7_99647464_99654534
ZSCAN21	smultixcan	2.01711e-05	0.00691785	-4.19577	0.903363	0.996428	-0.12367	1.70999e-05	0.00590954	4.23117	intron_7_99647464_99654534
ZSWIM7	Adipose_Subcutaneous	4.7546e-05	0.0126824	-4.06737	0.0274977	0.771171	2.20438	5.79054e-06	0.00247542	4.5339	intron_17_15881477_15883557
ZSWIM7	Adipose_Visceral_Omentum	6.29545e-05	0.016653	4.00145	0.107068	0.896214	-1.61151	1.27571e-05	0.00510453	-4.36423	intron_17_15890206_15890580
ZSWIM7	Adrenal_Gland	6.29545e-05	0.0204987	4.00145	0.107068	0.893158	-1.61151	1.27571e-05	0.00676451	-4.36423	intron_17_15890206_15890580
ZSWIM7	Artery_Aorta	4.7546e-05	0.0175853	-4.06737	0.0274977	0.799794	2.20438	5.79054e-06	0.00365456	4.5339	intron_17_15881477_15883557
ZSWIM7	Artery_Coronary	6.29545e-05	0.0180691	-4.00145	0.107068	0.90589	1.61151	1.27571e-05	0.00578328	4.36423	intron_17_15890682_15894179
ZSWIM7	Artery_Tibial	6.29545e-05	0.019999	4.00145	0.107068	0.895029	-1.61151	1.27571e-05	0.00615549	-4.36423	intron_17_15890206_15890580
ZSWIM7	Brain_Amygdala	4.7546e-05	0.0157976	-4.06737	0.0274977	0.811415	2.20438	5.79054e-06	0.00325428	4.5339	intron_17_15881477_15883557
ZSWIM7	Brain_Anterior_cingulate_cortex_BA24	6.29545e-05	0.0221889	4.00145	0.107068	0.906872	-1.61151	1.27571e-05	0.00693204	-4.36423	intron_17_15890682_15897071
ZSWIM7	Brain_Caudate_basal_ganglia	0.000110184	0.0300414	-3.867	0.099459	0.889055	1.64748	2.24782e-05	0.00794979	4.23874	intron_17_15881477_15883557
ZSWIM7	Brain_Cerebellar_Hemisphere	6.29545e-05	0.018647	-4.00145	0.107068	0.864561	1.61151	1.27571e-05	0.00560426	4.36423	intron_17_15890682_15894179
ZSWIM7	Brain_Cerebellar_Hemisphere	6.29545e-05	0.018647	-4.00145	0.107068	0.864561	1.61151	1.27571e-05	0.00560426	4.36423	intron_17_15890682_15902833
ZSWIM7	Brain_Cerebellum	3.85514e-05	0.0140621	-4.11599	0.0459487	0.793243	1.99586	5.35684e-06	0.00368447	4.5503	intron_17_15881477_15883557
ZSWIM7	Brain_Cortex	6.29545e-05	0.0181117	-4.00145	0.107068	0.886038	1.61151	1.27571e-05	0.00556718	4.36423	intron_17_15890682_15894179
ZSWIM7	Brain_Frontal_Cortex_BA9	6.29545e-05	0.0214819	-4.00145	0.107068	0.88327	1.61151	1.27571e-05	0.00659523	4.36423	intron_17_15890206_15890580
ZSWIM7	Brain_Hippocampus	5.915e-05	0.0218532	4.01618	0.105511	0.886671	-1.61871	1.17471e-05	0.00634753	-4.38223	intron_17_15897092_15902833
ZSWIM7	Brain_Hypothalamus	4.7546e-05	0.0167108	-4.06737	0.0274977	0.819797	2.20438	5.79054e-06	0.00385328	4.5339	intron_17_15881477_15883557
ZSWIM7	Brain_Nucleus_accumbens_basal_ganglia	6.29545e-05	0.0175335	-4.00145	0.107068	0.885137	1.61151	1.27571e-05	0.0051738	4.36423	intron_17_15890682_15894179
ZSWIM7	Brain_Putamen_basal_ganglia	6.29545e-05	0.020044	4.00145	0.107068	0.87307	-1.61151	1.27571e-05	0.0060046	-4.36423	intron_17_15890682_15897071
ZSWIM7	Brain_Spinal_cord_cervical_c-1	4.7546e-05	0.0166145	-4.06737	0.0274977	0.778024	2.20438	5.79054e-06	0.00365303	4.5339	intron_17_15881477_15883557
ZSWIM7	Brain_Substantia_nigra	6.29545e-05	0.0227475	4.00145	0.107068	0.91389	-1.61151	1.27571e-05	0.00693836	-4.36423	intron_17_15890682_15897071
ZSWIM7	Breast_Mammary_Tissue	6.29545e-05	0.0163357	4.00145	0.107068	0.890262	-1.61151	1.27571e-05	0.00464801	-4.36423	intron_17_15890206_15890580
ZSWIM7	Cells_Cultured_fibroblasts	0.000133917	0.0394804	-3.81914	0.099459	0.869537	1.64748	2.78486e-05	0.010411	4.19038	intron_17_15884458_15890114
ZSWIM7	Cells_EBV-transformed_lymphocytes	6.29545e-05	0.0188153	4.00145	0.107068	0.87416	-1.61151	1.27571e-05	0.00537201	-4.36423	intron_17_15890206_15890580
ZSWIM7	Cells_EBV-transformed_lymphocytes	6.29545e-05	0.0188153	4.00145	0.107068	0.87416	-1.61151	1.27571e-05	0.00537201	-4.36423	intron_17_15890682_15897071
ZSWIM7	Colon_Sigmoid	5.915e-05	0.0191433	4.01618	0.105511	0.896741	-1.61871	1.17471e-05	0.00572791	-4.38223	intron_17_15897092_15902833
ZSWIM7	Colon_Transverse	4.7546e-05	0.0130966	-4.06737	0.0274977	0.803997	2.20438	5.79054e-06	0.00272288	4.5339	intron_17_15881477_15883557
ZSWIM7	Esophagus_Gastroesophageal_Junction	4.7546e-05	0.0160586	4.06737	0.0274977	0.779222	-2.20438	5.79054e-06	0.00362577	-4.5339	intron_17_15881477_15884354
ZSWIM7	Esophagus_Mucosa	6.29545e-05	0.0152344	-4.00145	0.107068	0.874728	1.61151	1.27571e-05	0.00425084	4.36423	intron_17_15890682_15894179
ZSWIM7	Esophagus_Muscularis	6.29545e-05	0.01993	-4.00145	0.107068	0.892312	1.61151	1.27571e-05	0.00566083	4.36423	intron_17_15890682_15894179
ZSWIM7	Heart_Atrial_Appendage	6.29545e-05	0.0192186	-4.00145	0.107068	0.885947	1.61151	1.27571e-05	0.00607886	4.36423	intron_17_15890682_15894179
ZSWIM7	Heart_Atrial_Appendage	6.29545e-05	0.0192186	-4.00145	0.107068	0.885947	1.61151	1.27571e-05	0.00607886	4.36423	intron_17_15890682_15902833
ZSWIM7	Heart_Left_Ventricle	0.000165742	0.0355879	-3.76621	0.0504411	0.874626	1.9562	2.79227e-05	0.0103389	4.18978	intron_17_15897092_15902817
ZSWIM7	Heart_Left_Ventricle	0.000165742	0.0355879	-3.76621	0.0504411	0.874626	1.9562	2.79227e-05	0.0103389	4.18978	intron_17_15897092_15902974
ZSWIM7	Kidney_Cortex	3.40941e-05	0.0105482	-4.14424	0.0450329	0.802095	2.00435	4.63194e-06	0.00228769	4.5808	intron_17_15881477_15883557
ZSWIM7	Liver	6.29545e-05	0.0186026	4.00145	0.107068	0.857336	-1.61151	1.27571e-05	0.00535645	-4.36423	intron_17_15890682_15897071
ZSWIM7	Lung	4.7546e-05	0.0107112	-4.06737	0.0274977	0.790755	2.20438	5.79054e-06	0.00217785	4.5339	intron_17_15881477_15883557
ZSWIM7	Minor_Salivary_Gland	6.29545e-05	0.0156645	-4.00145	0.107068	0.894919	1.61151	1.27571e-05	0.00467965	4.36423	intron_17_15890682_15894179
ZSWIM7	Muscle_Skeletal	4.7546e-05	0.0156662	4.06737	0.0274977	0.805447	-2.20438	5.79054e-06	0.00355098	-4.5339	intron_17_15881477_15884354
ZSWIM7	Nerve_Tibial	4.7546e-05	0.0143744	-4.06737	0.0274977	0.795341	2.20438	5.79054e-06	0.00296371	4.5339	intron_17_15881477_15883557
ZSWIM7	Ovary	6.29545e-05	0.0171832	-4.00145	0.107068	0.886237	1.61151	1.27571e-05	0.00564126	4.36423	intron_17_15890682_15894179
ZSWIM7	Ovary	6.29545e-05	0.0171832	-4.00145	0.107068	0.886237	1.61151	1.27571e-05	0.00564126	4.36423	intron_17_15890682_15902833
ZSWIM7	Pancreas	6.29545e-05	0.0175029	-4.00145	0.107068	0.897252	1.61151	1.27571e-05	0.00527127	4.36423	intron_17_15890682_15894179
ZSWIM7	Pituitary	6.29545e-05	0.0173608	4.00145	0.107068	0.897772	-1.61151	1.27571e-05	0.00513746	-4.36423	intron_17_15890206_15890580
ZSWIM7	Pituitary	6.29545e-05	0.0173608	4.00145	0.107068	0.897772	-1.61151	1.27571e-05	0.00513746	-4.36423	intron_17_15890682_15897071
ZSWIM7	Prostate	6.29545e-05	0.0170243	-4.00145	0.107068	0.895717	1.61151	1.27571e-05	0.0047119	4.36423	intron_17_15890682_15894179
ZSWIM7	Skin_Not_Sun_Exposed_Suprapubic	6.29545e-05	0.0167022	-4.00145	0.107068	0.885231	1.61151	1.27571e-05	0.00460219	4.36423	intron_17_15890682_15894179
ZSWIM7	Skin_Sun_Exposed_Lower_leg	6.29545e-05	0.0147583	4.00145	0.107068	0.887485	-1.61151	1.27571e-05	0.00407738	-4.36423	intron_17_15890206_15890580
ZSWIM7	Skin_Sun_Exposed_Lower_leg	6.29545e-05	0.0147583	4.00145	0.107068	0.887485	-1.61151	1.27571e-05	0.00407738	-4.36423	intron_17_15890682_15897071
ZSWIM7	Small_Intestine_Terminal_Ileum	6.29545e-05	0.015864	-4.00145	0.107068	0.900858	1.61151	1.27571e-05	0.00457607	4.36423	intron_17_15890682_15894179
ZSWIM7	Spleen	6.29545e-05	0.0169949	-4.00145	0.107068	0.890289	1.61151	1.27571e-05	0.00553326	4.36423	intron_17_15890682_15894179
ZSWIM7	Stomach	4.7546e-05	0.012426	-4.06737	0.0274977	0.807913	2.20438	5.79054e-06	0.00277888	4.5339	intron_17_15881477_15883557
ZSWIM7	Testis	4.7546e-05	0.0167486	-4.06737	0.0274977	0.803255	2.20438	5.79054e-06	0.00384436	4.5339	intron_17_15881477_15883557
ZSWIM7	Thyroid	6.29545e-05	0.015561	-4.00145	0.107068	0.899471	1.61151	1.27571e-05	0.00435231	4.36423	intron_17_15890682_15894179
ZSWIM7	Uterus	4.7546e-05	0.0147848	-4.06737	0.0274977	0.787593	2.20438	5.79054e-06	0.00329639	4.5339	intron_17_15881477_15883557
ZSWIM7	Vagina	6.29545e-05	0.0171381	-4.00145	0.107068	0.896906	1.61151	1.27571e-05	0.00518747	4.36423	intron_17_15890682_15894179
ZSWIM7	Whole_Blood	0.000165742	0.0406402	-3.76621	0.0504411	0.808754	1.9562	2.79236e-05	0.00910217	4.18977	intron_17_15897092_15902820
ZSWIM7	smultixcan	6.29545e-05	0.016403	2.40087	0.107068	0.870779	-0.966906	1.27571e-05	0.0048133	-2.61854	intron_17_15890206_15890580

### Sheet: ST9
hgnc_symbol	P_DDx	FDR_DDx	Z_DDx	P_Flu_h_Meta	FDR_Flu_h_Meta	Z_Flu_h_Meta	P_B2	FDR_B2	Z_B2
ABO	0.00107	0.0983625	-3.2712	0.4083	0.940173	-0.82697	0.000711	0.102932	3.3854
RAB2A	7.22e-05	0.025986	-3.969	0.061	0.826563	-1.8736	0.000251	0.0855424	3.6613
CTSH	5.75e-05	0.025986	4.0228	0.015	0.564388	2.43161	0.000293	0.0855424	-3.62154
ICAM5	8.52e-05	0.025986	3.93	0.000613	0.275023	3.4259	0.000863	0.102932	-3.3316
ICAM1	0.000194	0.0338114	-3.73	0.009556	0.538964	-2.59149	0.002088	0.152192	3.0774
STAT3	0.000414	0.0553436	3.5312	0.00829	0.538964	2.64	0.001979	0.152192	-3.0934
CALCOCO2	0.00111	0.0983625	3.261	0.62649	0.962522	-0.4867	0.000806	0.102932	-3.3506
NPNT	2.31e-05	0.025986	-4.23222	0.02218	0.615345	2.2873	5.44e-06	0.00713728	4.5471
MRVI1	0.000133	0.0270433	3.8202	0.879751	0.990904	0.15129	7.25e-05	0.04756	-3.96809
LYVE1	0.001278	0.0983625	-3.2209	0.13524	0.884375	-1.49375	0.000731	0.102932	3.37756
NUDT5	0.000499	0.0553436	3.48134	0.1382	0.884375	1.4825	0.00111	0.104023	-3.2617
APOE	0.000494	0.0553436	3.48	0.812314	0.983512	-0.23744	0.016807	0.339243	-2.3909
FCRL1	0.000444	0.0553436	3.5125	0.64538	0.962877	0.46019	0.000486	0.102932	-3.48862
FKBP1B	0.00129	0.0983625	-3.2185	0.4864	0.940173	0.69605	0.00169	0.13858	3.1399
FUT3	0.00138	0.0990353	3.2	0.698021	0.969799	-0.38799	0.000981	0.104023	-3.2959
PIANP	0.00118	0.0983625	3.2436	0.6282	0.962522	0.4842	0.01383	0.302835	-2.46172
