## Supplementary material for "Genome-wide association studies of hospitalized influenza identify 4 risk loci and a relationship with COVID-19": Supp3_Cofdr_Results.xlsx

### Sheet: Content
ST10. MAGMA-based cofdr analysis of the differential GWAS between hospitalized influenza and COVID-19
ST11. TWAS-based cofdr analysis of the differential GWAS between hospitalized influenza and COVID-19
ST12. spTWAS-based cofdr analysis of the differential GWAS between hospitalized influenza and COVID-19
ST13. PWAS-based cofdr analysis of the differential GWAS between hospitalized influenza and COVID-19

### Sheet: ST10
hgnc_symbol	PPA	P_Flu_h_Meta	FDR_Flu_h_Meta	P_B2_All	FDR_B2_All
ST6GAL1	0.971083	1.135e-09	2.02382e-05	0.0036006	0.150156
THBS3	0.877385	0.00060808	0.309791	2.4696e-07	8.22011e-05
NEIL3	0.856619	0.00035987	0.278993	0.0026898	0.130345
TCEA2	0.842523	0.00028204	0.278993	0.016443	0.321946
BCL2L15	0.822834	5.0457e-05	0.132673	0.070921	0.542169
PPP1R13B	0.82033	0.00052771	0.303535	0.0064585	0.20431
KRTCAP2	0.815577	0.0011018	0.34467	1.8002e-07	6.34447e-05
PPP1CC	0.799564	0.0049113	0.489527	0.00072144	0.0623421
HIST1H1T	0.799096	0.00074639	0.324337	0.0080352	0.227724
SSR2	0.778275	0.0010093	0.333894	0.01426	0.301496
RSBN1	0.778227	0.00026138	0.278993	0.045159	0.470605
PHTF1	0.771719	0.00026701	0.278993	0.051672	0.491651
YY1AP1	0.766733	0.0038661	0.466907	0.00044917	0.0469383
PTPN22	0.763903	0.00022841	0.278993	0.064502	0.531522
DGKB	0.759378	0.00035263	0.278993	0.037764	0.44076
DUOXA2	0.748749	0.0022352	0.400502	0.0063217	0.201823
RAD23B	0.741688	0.0020347	0.400502	0.0085315	0.235575
HIST1H2BJ	0.733019	0.0044353	0.488184	0.0037174	0.152898
CYP19A1	0.732512	0.00087659	0.333894	0.038686	0.445728
MTX1	0.729769	0.00021	0.278993	6.6258e-12	8.84026e-09
MUC1	0.728994	0.0029987	0.431208	2.71e-08	1.24896e-05
TRIM38	0.727325	4.8184e-05	0.132673	0.098777	0.590036
CRNKL1	0.724501	0.00034693	0.278993	0.08809	0.570715
AP4B1	0.723117	5.2084e-05	0.132673	0.20555	0.702592
OXR1	0.721564	0.002392	0.400502	0.010213	0.255311
ICAM5	0.720235	0.0088177	0.593315	8.9418e-05	0.0138552
LTF	0.71693	0.028053	0.712731	0.00026315	0.0315324
ZFYVE21	0.714293	0.0054504	0.489527	0.0012598	0.0870909
ABTB2	0.711962	0.0049192	0.489527	0.0042032	0.166461
OAS1	0.705247	0.010549	0.624914	3.4361e-13	6.86227e-10
EFNA1	0.702618	0.0018383	0.382205	3.8369e-06	0.000957839
MSANTD4	0.700886	0.00043993	0.303535	0.090489	0.574717

### Sheet: ST11
hgnc_symbol	PPA	tissue	P_Flu_h_Meta	FDR_Flu_h_Meta	Z_Flu_h_Meta	P_B2_All	FDR_B2_All	Z_B2_All
ZGLP1	0.865899	Uterus	0.000568859	0.41889	3.44604	1.58e-06	0.00126884	-4.80102
FDX2	0.8175	Thyroid	0.000828749	0.440332	3.34301	1.04e-06	0.000936408	-4.88466
ZGLP1	0.798281	Adipose_Visceral_Omentum	0.000568859	0.473808	3.44604	1.58e-06	0.00143944	-4.80102
MUC1	0.797129	Kidney_Cortex	0.000311145	0.309279	-3.60584	0.0128343	0.429191	-2.48833
KRTCAP2	0.788242	Artery_Tibial	0.00121517	0.412702	3.23529	0.000592283	0.0929112	3.43512
CYP19A1	0.78491	Muscle_Skeletal	8.11e-05	0.233898	3.94116	0.00678703	0.328146	-2.70712
ZGLP1	0.767982	Heart_Left_Ventricle	0.00276188	0.546864	2.99307	2.6e-06	0.00171681	-4.69976
ICAM5	0.731978	Kidney_Cortex	0.00696466	0.684889	2.69853	0.000442903	0.0898324	-3.5131
MUC1	0.720616	Cells_EBV-transformed_lymphocytes	0.000311145	0.288602	-3.60584	0.000506843	0.0976922	3.47711
ICAM5	0.717985	Artery_Tibial	0.00121376	0.412702	3.23563	0.00355414	0.232959	-2.91524
HLA-A	0.717086	Minor_Salivary_Gland	0.000192113	0.19978	3.72917	0.00392618	0.224054	-2.88403
ADAM15	0.71497	Lung	0.00265399	0.571639	3.00521	0.000183249	0.0502484	-3.74106
ABO	0.707298	Nerve_Tibial	0.00372992	0.781102	-2.90014	1.6e-08	2.24e-05	5.65073
OAS3	0.705263	Cells_EBV-transformed_lymphocytes	0.00972305	0.623926	-2.58553	2.24e-13	1.18e-09	7.33341

### Sheet: ST12
hgnc_symbol	PPA	tissue	P_Flu_h_Meta	FDR_Flu_h_Meta	Z_Flu_h_Meta	P_B2_All	FDR_B2_All	Z_B2_All	intron (chr_start_end)
TCEA2	0.938838	Brain_Cortex	6.24978e-06	0.172231	4.51776	0.0025006	0.169229	-3.02327	intron_20_62693856_62697829
TCEA2	0.919342	Esophagus_Mucosa	0.000323323	0.625361	-3.59586	0.00142815	0.11416	3.1889	intron_20_62694737_62697829
TCEA2	0.90854	Adipose_Subcutaneous	0.000323323	0.425158	3.59586	0.00142815	0.118591	-3.1889	intron_20_62694737_62695245
TCEA2	0.907	Adrenal_Gland	0.000323323	0.388473	3.59586	0.00142815	0.133925	-3.1889	intron_20_62694737_62695245
TCEA2	0.906142	Stomach	0.000323323	0.554044	-3.59586	0.00142815	0.115184	3.1889	intron_20_62694737_62697829
TCEA2	0.901691	Brain_Caudate_basal_ganglia	0.000323323	0.674965	-3.59586	0.00142815	0.132585	3.1889	intron_20_62694737_62697829
TCEA2	0.901645	Nerve_Tibial	0.000323323	0.43493	-3.59586	0.00142815	0.130269	3.1889	intron_20_62694737_62697829
TCEA2	0.89843	Skin_Sun_Exposed_Lower_leg	0.000323323	0.725926	-3.59586	0.00142815	0.112074	3.1889	intron_20_62694737_62697829
TCEA2	0.897994	Ovary	0.000323323	0.322365	-3.59586	0.00142815	0.125619	3.1889	intron_20_62694737_62697829
TCEA2	0.89568	Small_Intestine_Terminal_Ileum	0.000323323	0.505229	-3.59586	0.00142815	0.116718	3.1889	intron_20_62694737_62697829
TCEA2	0.893503	Thyroid	0.000323323	0.492244	-3.59586	0.00142815	0.122382	3.1889	intron_20_62694737_62697829
TCEA2	0.892197	Brain_Putamen_basal_ganglia	0.000323323	0.717584	-3.59586	0.00142815	0.135572	3.1889	intron_20_62694737_62697829
TPRG1	0.891924	Ovary	2.96225e-05	0.217552	4.17635	0.0157239	0.388152	2.41526	intron_3_188865436_188868445
THBS3	0.891532	Kidney_Cortex	0.000302513	0.383103	3.61314	0.00467767	0.228344	2.82843	intron_1_155176197_155177589
THBS3	0.88761	Esophagus_Mucosa	0.000302513	0.625361	-3.61314	0.00467767	0.220542	-2.82843	intron_1_155176197_155178697
TCEA2	0.887408	Minor_Salivary_Gland	0.000323323	0.451929	-3.59586	0.00142815	0.118529	3.1889	intron_20_62694737_62697829
TCEA2	0.883181	Esophagus_Muscularis	0.000323323	0.436479	3.59586	0.00142815	0.12305	-3.1889	intron_20_62694737_62695245
TCEA2	0.881602	Prostate	0.000323323	0.424702	-3.59586	0.00142815	0.125927	3.1889	intron_20_62694737_62697829
TCEA2	0.880634	Pituitary	0.000281896	0.507765	-3.63139	0.00132739	0.127643	3.20999	intron_20_62694737_62697829
KLC1	0.880172	Stomach	0.00185176	0.787222	-3.11303	0.000121903	0.0232455	-3.84227	intron_14_104145855_104151323
TCEA2	0.879693	Artery_Tibial	0.000323323	0.499442	-3.59586	0.00142815	0.127686	3.1889	intron_20_62694737_62697829
TCEA2	0.879456	Artery_Aorta	0.000435195	0.52389	3.51777	0.00257371	0.16797	-3.01454	intron_20_62694737_62695245
TCEA2	0.87825	smultixcan	2.05868e-05	0.218621	2.73534	0.0018805	0.145874	-0.230075	intron_20_62693856_62697829
TCEA2	0.877957	Cells_EBV-transformed_lymphocytes	0.000323323	0.360852	-3.59586	0.00142815	0.115971	3.1889	intron_20_62694737_62697829
TCEA2	0.876549	Colon_Transverse	0.000323323	0.421645	-3.59586	0.00142815	0.117523	3.1889	intron_20_62694737_62697829
TCEA2	0.874612	Brain_Hypothalamus	0.00049514	0.6724	3.48337	0.00291135	0.198702	-2.97695	intron_20_62694737_62695245
TCEA2	0.872593	Cells_Cultured_fibroblasts	0.000323323	0.431814	3.59586	0.00142815	0.132707	-3.1889	intron_20_62694737_62695245
THBS3	0.871343	Adipose_Subcutaneous	0.000302513	0.425158	3.61314	0.00467767	0.226242	2.82843	intron_1_155176197_155177589
TCEA2	0.870584	Esophagus_Gastroesophageal_Junction	0.000323323	0.454466	-3.59586	0.00142815	0.121713	3.1889	intron_20_62694737_62697829
THBS3	0.870154	Brain_Hypothalamus	0.000302513	0.588366	3.61314	0.00467767	0.258116	2.82843	intron_1_155176197_155177589
THBS3	0.869546	Adrenal_Gland	0.000302513	0.388473	3.61314	0.00467767	0.237407	2.82843	intron_1_155176197_155177589
THBS3	0.867894	Ovary	0.000302513	0.322365	3.61314	0.00467767	0.226387	2.82843	intron_1_155176197_155177589
TCEA2	0.865495	Uterus	0.000371498	0.446759	-3.55954	0.00236036	0.160064	3.04069	intron_20_62694737_62697829
THBS3	0.864938	Nerve_Tibial	0.000302513	0.43493	-3.61314	0.00467767	0.237562	-2.82843	intron_1_155176197_155178697
TCEA2	0.864154	Adipose_Visceral_Omentum	0.000323323	0.421188	-3.59586	0.00142815	0.125014	3.1889	intron_20_62694737_62697829
TCEA2	0.861801	Brain_Cerebellum	0.000323323	0.444426	-3.59586	0.00142815	0.125309	3.1889	intron_20_62694737_62697829
THBS3	0.858795	Artery_Aorta	0.000302513	0.470009	3.61314	0.00467767	0.2262	2.82843	intron_1_155176197_155177589
THBS3	0.858636	Skin_Not_Sun_Exposed_Suprapubic	0.000302513	0.416039	3.61314	0.00467767	0.222916	2.82843	intron_1_155176197_155177589
KLC1	0.858052	Thyroid	0.00193234	0.698129	-3.10044	0.000157353	0.0273533	-3.77917	intron_14_104145855_104151323
THBS3	0.856558	Skin_Sun_Exposed_Lower_leg	0.000302513	0.725926	3.61314	0.00467767	0.216184	2.82843	intron_1_155176197_155177589
THBS3	0.854429	Stomach	0.000302513	0.554044	3.61314	0.00467767	0.222626	2.82843	intron_1_155176197_155177589
THBS3	0.854428	Cells_EBV-transformed_lymphocytes	0.000302513	0.360852	3.61314	0.00467767	0.227606	2.82843	intron_1_155176197_155177589
TCEA2	0.853966	Testis	0.000323323	0.378854	-3.59586	0.00142815	0.151924	3.1889	intron_20_62694737_62697829
THBS3	0.852988	Small_Intestine_Terminal_Ileum	0.000302513	0.505229	-3.61314	0.00467767	0.232956	-2.82843	intron_1_155176197_155178697
TCEA2	0.8511	Lung	0.000532844	0.487627	3.46368	0.00310882	0.172225	-2.95677	intron_20_62694737_62695245
THBS3	0.85086	Prostate	0.000302513	0.424702	3.61314	0.00467767	0.236424	2.82843	intron_1_155176197_155177589
THBS3	0.850628	Minor_Salivary_Gland	0.000302513	0.451929	-3.61314	0.00467767	0.221318	-2.82843	intron_1_155176197_155178697
THBS3	0.850204	Lung	0.000302513	0.44615	3.61314	0.00467767	0.216214	2.82843	intron_1_155176197_155177589
TCEA2	0.847469	Breast_Mammary_Tissue	0.000635286	0.513836	-3.41608	0.00207172	0.154755	3.07975	intron_20_62694737_62697829
THBS3	0.847433	Uterus	0.000302513	0.431884	-3.61314	0.00467767	0.232501	-2.82843	intron_1_155176197_155178697
TCEA2	0.846732	Colon_Sigmoid	0.00050546	0.678636	3.47785	0.00299068	0.196721	-2.96869	intron_20_62694737_62695245
THBS3	0.846228	Vagina	0.000302513	0.440153	3.61314	0.00467767	0.242121	2.82843	intron_1_155176197_155177589
THBS3	0.845866	Esophagus_Muscularis	0.000302513	0.436479	-3.61314	0.00467767	0.23155	-2.82843	intron_1_155176197_155178697
THBS3	0.845394	Pancreas	0.000302513	0.534014	3.61314	0.00467767	0.223461	2.82843	intron_1_155176197_155177589
THBS3	0.845313	Artery_Coronary	0.000302513	0.368193	-3.61314	0.00467767	0.230567	-2.82843	intron_1_155176197_155178697
MUC1	0.844446	Kidney_Cortex	0.000311145	0.383103	3.60584	0.000440365	0.0645686	3.51463	intron_1_155162101_155162577
HLA-L	0.843347	Spleen	0.000192113	0.35998	3.72917	0.00392618	0.206704	-2.88403	intron_6_30229256_30229364
HLA-L	0.843347	Spleen	0.000192113	0.35998	3.72917	0.00392618	0.206704	-2.88403	intron_6_30229256_30229364
MUC1	0.843105	Esophagus_Mucosa	0.000311145	0.625361	-3.60584	0.000157617	0.0291738	-3.77875	intron_1_155162074_155162577
THBS3	0.842723	Artery_Tibial	0.000302513	0.499442	-3.61314	0.00467767	0.231936	-2.82843	intron_1_155176197_155178697
THBS3	0.838826	Breast_Mammary_Tissue	0.000302513	0.508065	-3.61314	0.00467767	0.237378	-2.82843	intron_1_155176197_155178697
TCEA2	0.838516	Brain_Cerebellar_Hemisphere	0.000323323	0.420415	-3.59586	0.00142815	0.124442	3.1889	intron_20_62694737_62697829
TCEA2	0.835359	Pancreas	0.000579733	0.649992	-3.44092	0.00201169	0.147561	3.0885	intron_20_62694737_62697829
THBS3	0.835264	Colon_Sigmoid	0.000302513	0.613515	3.61314	0.00467767	0.253014	2.82843	intron_1_155176197_155177589
OAS1	0.834623	Esophagus_Mucosa	0.0124193	0.773665	-2.5	8.32217e-14	2.74225e-10	7.46512	intron_12_113355505_113356402
OAS1	0.834623	Esophagus_Mucosa	0.0124193	0.773665	-2.5	8.32217e-14	2.74225e-10	7.46512	intron_12_113355505_113357292
TCEA2	0.834302	Brain_Nucleus_accumbens_basal_ganglia	6.07408e-05	0.307477	4.00991	0.00995326	0.336239	-2.57745	intron_20_62693856_62697829
KLC1	0.83313	Skin_Sun_Exposed_Lower_leg	0.00492205	0.747018	-2.81209	5.57696e-05	0.0119204	-4.03003	intron_14_104145855_104151323
TCEA2	0.83313	Artery_Coronary	0.000467344	0.39692	3.49881	0.00275642	0.173721	-2.99367	intron_20_62694737_62695245
THBS3	0.832043	Heart_Atrial_Appendage	0.000302513	0.577374	3.61314	0.00467767	0.230516	2.82843	intron_1_155176197_155177589
THBS3	0.831237	Esophagus_Gastroesophageal_Junction	0.000302513	0.454466	3.61314	0.00467767	0.234787	2.82843	intron_1_155176197_155177589
TCEA2	0.831053	Skin_Not_Sun_Exposed_Suprapubic	0.000547272	0.481426	-3.45648	0.00313335	0.177686	2.95434	intron_20_62694737_62697829
ANAPC4	0.828524	Esophagus_Mucosa	0.00882642	0.756445	-2.61871	7.04452e-05	0.0156223	-3.97478	intron_4_25415364_25415946
FHL3	0.827374	Esophagus_Mucosa	0.0019612	0.738188	-3.09605	0.00308258	0.170873	-2.95938	intron_1_38464820_38471029
MUC1	0.826708	Adipose_Subcutaneous	0.000311145	0.425158	3.60584	7.76811e-05	0.0156387	3.95144	intron_1_155162101_155162577
MUC1	0.826276	Stomach	0.000311145	0.554044	-3.60584	0.000177581	0.0295564	-3.74894	intron_1_155162074_155162577
THBS3	0.825935	Adipose_Visceral_Omentum	0.000302513	0.421188	3.61314	0.00467767	0.237839	2.82843	intron_1_155176197_155177589
HLA-L	0.825891	smultixcan	0.000192113	0.368883	3.72917	0.00392618	0.208815	-2.88403	intron_6_30229256_30229364
HLA-L	0.825891	smultixcan	0.000192113	0.368883	3.72917	0.00392618	0.208815	-2.88403	intron_6_30229256_30229364
THBS3	0.825391	Thyroid	0.000302513	0.492244	3.61314	0.00467767	0.221484	2.82843	intron_1_155176197_155177589
ATP11A	0.82474	Esophagus_Mucosa	0.0096569	0.756445	2.58788	1.24033e-11	2.62736e-08	-6.77543	intron_13_113530255_113534860
ATP11A	0.82474	Esophagus_Mucosa	0.0096569	0.756445	2.58788	1.24033e-11	2.62736e-08	-6.77543	intron_13_113534963_113536190
THBS3	0.823965	Heart_Left_Ventricle	0.000302513	0.508263	3.61314	0.00467767	0.231486	2.82843	intron_1_155176197_155177589
THBS3	0.823907	Cells_Cultured_fibroblasts	0.000302513	0.431814	-3.61314	0.00467767	0.241996	-2.82843	intron_1_155176197_155178697
TPRG1	0.823283	Adipose_Subcutaneous	4.01718e-05	0.177915	4.10649	0.0476909	0.557904	1.98011	intron_3_188865436_188868445
TCEA2	0.822922	Brain_Amygdala	0.000735006	0.761875	-3.37618	0.00421524	0.233463	2.86159	intron_20_62694737_62697829
PLEKHA4	0.822445	Prostate	0.00532639	0.730263	-2.7866	0.00032531	0.0493788	3.59426	intron_19_49364771_49364877
HLA-H	0.821927	smultixcan	0.000192113	0.368883	3.72917	0.00392618	0.208815	-2.88403	intron_6_29857381_29857484
MUC1	0.820459	Ovary	0.000311145	0.322365	3.60584	0.0128343	0.353502	2.48833	intron_1_155162101_155162577
MUC1	0.820252	Nerve_Tibial	0.000311145	0.43493	-3.60584	0.000109788	0.0248208	-3.86788	intron_1_155162074_155162577
KLC1	0.820153	Ovary	0.00439348	0.724228	-2.84844	6.25609e-05	0.0159249	-4.00294	intron_14_104145855_104151323
KLC1	0.820075	Pancreas	0.00208226	0.725416	-3.07824	0.000105624	0.020935	-3.8773	intron_14_104145855_104151323
ATP11A	0.81952	Adipose_Subcutaneous	0.0096569	0.760689	2.58788	1.24033e-11	3.90443e-08	-6.77543	intron_13_113530255_113534860
ATP11A	0.81952	Adipose_Subcutaneous	0.0096569	0.760689	2.58788	1.24033e-11	3.90443e-08	-6.77543	intron_13_113534963_113536190
OAS1	0.818704	Stomach	0.0124193	0.787222	-2.5	8.32217e-14	4.79257e-10	7.46512	intron_12_113355505_113356402
OAS1	0.818704	Stomach	0.0124193	0.787222	-2.5	8.32217e-14	4.79257e-10	7.46512	intron_12_113355505_113357292
HLA-A	0.818099	Brain_Cerebellar_Hemisphere	0.000192113	0.329585	-3.72917	0.00392618	0.212167	2.88403	intron_6_29912868_29913011
MUC1	0.816619	Skin_Sun_Exposed_Lower_leg	0.000311145	0.725926	-3.60584	6.82329e-05	0.0136462	-3.98236	intron_1_155162074_155162577
PLEKHA4	0.815922	Nerve_Tibial	0.00532639	0.767511	-2.7866	2.63961e-05	0.00868503	4.20252	intron_19_49364771_49364877
KLC1	0.815812	Breast_Mammary_Tissue	0.00370993	0.720612	-2.90183	6.31123e-05	0.0139193	-4.00086	intron_14_104145855_104151323
KLC1	0.815195	Uterus	0.00322166	0.704628	-2.94576	7.23987e-05	0.018015	-3.96826	intron_14_104145855_104151323
KLC1	0.814985	Colon_Transverse	0.00246109	0.687853	-3.02808	0.000103284	0.0219334	-3.88275	intron_14_104145855_104151323
KLC1	0.814379	Nerve_Tibial	0.00440199	0.767511	-2.84782	4.82816e-05	0.0130825	-4.06379	intron_14_104145855_104151323
OAS3	0.814037	Cells_Cultured_fibroblasts	0.00448167	0.689603	-2.84211	6.27217e-12	3.1181e-08	6.87333	intron_12_113382456_113384548
MUC1	0.813176	Thyroid	0.000311145	0.492244	-3.60584	0.000113796	0.0221589	-3.85912	intron_1_155162074_155162577
PLEKHA4	0.813072	Lung	0.00532639	0.746799	-2.7866	2.51537e-05	0.00611389	4.21342	intron_19_49364771_49364877
MUC1	0.812037	Artery_Aorta	0.000311145	0.470009	3.60584	0.0128343	0.363527	2.48833	intron_1_155162038_155162577
MUC1	0.812037	Artery_Aorta	0.000311145	0.470009	3.60584	0.0128343	0.363527	2.48833	intron_1_155162101_155162577
ATP11A	0.812015	Skin_Sun_Exposed_Lower_leg	0.0272735	0.793962	2.20758	1.24033e-11	3.26291e-08	-6.77543	intron_13_113534963_113536190
TPRG1	0.81129	Adrenal_Gland	2.86852e-05	0.214926	4.18366	0.060743	0.611086	1.87536	intron_3_188865436_188868445
PLEKHA4	0.810506	Ovary	0.00515351	0.724228	-2.79728	0.000179155	0.0330474	3.74673	intron_19_49364758_49368760
TCEA2	0.809853	Brain_Hippocampus	0.000527511	0.666122	3.46638	0.00308555	0.209063	-2.95908	intron_20_62694737_62695245
MUC1	0.808706	Adrenal_Gland	0.000484738	0.43681	3.48905	3.51008e-05	0.0123335	4.13757	intron_1_155162101_155162577
TCEA2	0.808668	Brain_Anterior_cingulate_cortex_BA24	0.000616282	0.658277	-3.42435	0.0036813	0.221868	2.90425	intron_20_62694737_62697829
KLC1	0.807982	Heart_Atrial_Appendage	0.00302373	0.655966	-2.96532	7.0409e-05	0.017652	-3.9749	intron_14_104145855_104151323
THBS3	0.807917	Brain_Nucleus_accumbens_basal_ganglia	0.000302513	0.566765	3.61314	0.00467767	0.240392	2.82843	intron_1_155176197_155177589
OAS1	0.806001	Brain_Putamen_basal_ganglia	0.0124193	0.739223	-2.5	8.32217e-14	2.68604e-10	7.46512	intron_12_113355505_113356402
THBS3	0.804792	Brain_Cortex	0.000302513	0.556884	3.61314	0.00467767	0.238714	2.82843	intron_1_155176197_155177589
MUC1	0.804418	Skin_Not_Sun_Exposed_Suprapubic	0.000311145	0.416039	3.60584	0.000105628	0.0204684	3.87729	intron_1_155162101_155162577
THBS3	0.804149	Spleen	0.000302513	0.35998	-3.61314	0.00467767	0.226915	-2.82843	intron_1_155176197_155178697
OAS1	0.804036	Adipose_Subcutaneous	0.0124193	0.771171	2.5	8.32217e-14	5.76344e-10	-7.46512	intron_12_113355505_113357194
OAS1	0.803974	Skin_Sun_Exposed_Lower_leg	0.0124193	0.763055	-2.5	8.32217e-14	3.55762e-10	7.46512	intron_12_113354543_113355352
OAS1	0.803974	Skin_Sun_Exposed_Lower_leg	0.0124193	0.763055	-2.5	8.32217e-14	3.55762e-10	7.46512	intron_12_113355505_113356402
OAS1	0.803974	Skin_Sun_Exposed_Lower_leg	0.0124193	0.763055	-2.5	8.32217e-14	3.55762e-10	7.46512	intron_12_113355505_113357292
PLEKHA4	0.803615	Colon_Sigmoid	0.00532639	0.708184	-2.7866	3.34504e-05	0.0110101	4.14861	intron_19_49364771_49364877
PLEKHA4	0.80256	Esophagus_Mucosa	0.00918673	0.756445	-2.60503	0.000544956	0.0702661	3.45763	intron_19_49368867_49370794
TCEA2	0.801708	Brain_Frontal_Cortex_BA9	0.000323323	0.528129	3.59586	0.00142815	0.134626	-3.1889	intron_20_62694737_62695245
KLC1	0.801412	Spleen	0.00188282	0.718001	-3.10812	0.000113654	0.0225832	-3.85942	intron_14_104145855_104151323
OAS1	0.800683	Brain_Hypothalamus	0.0124193	0.793084	-2.5	8.32217e-14	3.98732e-10	7.46512	intron_12_113355505_113356402
MUC1	0.799952	Lung	0.000311145	0.44615	3.60584	0.000945335	0.0946129	3.30631	intron_1_155162038_155162577
MUC1	0.799952	Lung	0.000311145	0.44615	3.60584	0.000945335	0.0946129	3.30631	intron_1_155162101_155162577
ANAPC4	0.799861	Skin_Sun_Exposed_Lower_leg	0.00810937	0.747018	-2.64748	0.000102522	0.0190552	-3.88454	intron_4_25411413_25415267
PLEKHA4	0.799826	Kidney_Cortex	0.0103379	0.716192	2.56432	0.00025016	0.0408261	-3.6621	intron_19_49360753_49362117
MUC1	0.798995	Minor_Salivary_Gland	0.000311145	0.451929	3.60584	0.0128343	0.357082	2.48833	intron_1_155158685_155159206
MUC1	0.798995	Minor_Salivary_Gland	0.000311145	0.451929	3.60584	0.0128343	0.357082	2.48833	intron_1_155162038_155162577
MUC1	0.798995	Minor_Salivary_Gland	0.000311145	0.451929	3.60584	0.0128343	0.357082	2.48833	intron_1_155162101_155162577
MUC1	0.798836	Cells_EBV-transformed_lymphocytes	0.000311145	0.360852	3.60584	4.4792e-05	0.0121132	4.08126	intron_1_155162101_155162577
PLEKHA4	0.798644	Artery_Tibial	0.00532639	0.820965	-2.7866	2.63961e-05	0.00931272	4.20252	intron_19_49364758_49368760
MUC1	0.797897	Artery_Coronary	0.000311145	0.368193	-3.60584	9.5419e-05	0.0220953	-3.90195	intron_1_155162074_155162577
HLA-H	0.79735	Brain_Cerebellar_Hemisphere	0.000192113	0.329585	3.72917	0.00392618	0.212167	-2.88403	intron_6_29857381_29857484
MUC1	0.797244	Small_Intestine_Terminal_Ileum	0.000311145	0.505229	-3.60584	9.61086e-05	0.019634	-3.90021	intron_1_155162074_155162577
MUC1	0.796298	Pancreas	0.000311145	0.534014	3.60584	0.00173101	0.13746	3.13288	intron_1_155162038_155162577
MUC1	0.796298	Pancreas	0.000311145	0.534014	3.60584	0.00173101	0.13746	3.13288	intron_1_155162101_155162577
THBS3	0.796172	Testis	0.000302513	0.378854	-3.61314	0.00467767	0.272723	-2.82843	intron_1_155176197_155177589
THBS3	0.796172	Testis	0.000302513	0.378854	-3.61314	0.00467767	0.272723	-2.82843	intron_1_155176197_155178697
MUC1	0.79617	Uterus	0.000311145	0.431884	-3.60584	8.50858e-05	0.0203513	-3.9296	intron_1_155162074_155162577
KLC1	0.795997	Testis	0.00291982	0.72092	-2.97606	5.8486e-05	0.0180478	-4.01884	intron_14_104145855_104151323
MUC1	0.795098	Esophagus_Muscularis	0.000311145	0.436479	-3.60584	8.26671e-05	0.0214227	-3.93653	intron_1_155162074_155162577
ATP11A	0.794834	Skin_Not_Sun_Exposed_Suprapubic	0.0096569	0.751166	2.58788	1.24033e-11	4.20607e-08	-6.77543	intron_13_113530255_113534860
ATP11A	0.794834	Skin_Not_Sun_Exposed_Suprapubic	0.0096569	0.751166	2.58788	1.24033e-11	4.20607e-08	-6.77543	intron_13_113534963_113536190
MUC1	0.793163	Prostate	0.000311145	0.424702	3.60584	0.000476237	0.06648	3.49378	intron_1_155162038_155162577
MUC1	0.793163	Prostate	0.000311145	0.424702	3.60584	0.000476237	0.06648	3.49378	intron_1_155162101_155162577
OAS1	0.79213	Thyroid	0.0124193	0.785528	-2.5	8.32217e-14	3.79751e-10	7.46512	intron_12_113355505_113356402
OAS1	0.79213	Thyroid	0.0124193	0.785528	-2.5	8.32217e-14	3.79751e-10	7.46512	intron_12_113355505_113357292
FHL3	0.791021	Ovary	0.0019612	0.633771	3.09605	0.00308258	0.182921	2.95938	intron_1_38464820_38464929
FHL3	0.790912	Adrenal_Gland	0.0019612	0.718777	3.09605	0.00308258	0.192095	2.95938	intron_1_38464820_38464929
PLEKHA4	0.790708	Cells_Cultured_fibroblasts	0.00532639	0.689603	-2.7866	2.63961e-05	0.010411	4.20252	intron_19_49364758_49368760
MUC1	0.790707	Colon_Sigmoid	0.000311145	0.613515	-3.60584	7.60216e-05	0.0205573	-3.95661	intron_1_155162074_155162577
ABO	0.79067	Esophagus_Mucosa	0.0168451	0.778396	2.39007	4.286e-13	1.22949e-09	-7.24621	intron_9_136137571_136150578
KLC1	0.790489	Adipose_Visceral_Omentum	0.00344313	0.748645	-2.92513	6.65607e-05	0.0164082	-3.98826	intron_14_104145855_104151323
ANAPC4	0.79018	Thyroid	0.00810937	0.785528	-2.64748	8.16913e-05	0.016944	-3.93938	intron_4_25411413_25415267
MUC1	0.790158	Vagina	0.000311145	0.440153	3.60584	0.000172801	0.0319804	3.75578	intron_1_155162038_155162577
MUC1	0.790158	Vagina	0.000311145	0.440153	3.60584	0.000172801	0.0319804	3.75578	intron_1_155162101_155162577
PLEKHA4	0.789745	Heart_Atrial_Appendage	0.00532639	0.695355	-2.7866	2.57652e-05	0.00943755	4.20799	intron_19_49364771_49364877
ANAPC4	0.789623	Brain_Hypothalamus	0.00882642	0.793084	-2.61871	7.04452e-05	0.017953	-3.97478	intron_4_25416126_25416221
MUC1	0.78746	Artery_Tibial	0.000311145	0.499442	-3.60584	6.1837e-05	0.0164954	-4.00569	intron_1_155162074_155162577
MUC1	0.787068	Heart_Atrial_Appendage	0.000311145	0.577374	-3.60584	0.000185365	0.0367852	-3.73817	intron_1_155162074_155162577
METTL8	0.786825	Esophagus_Mucosa	0.00253417	0.741854	3.01923	0.00300519	0.168154	2.96721	intron_2_172188377_172193963
MUC1	0.786466	Breast_Mammary_Tissue	0.000311145	0.508065	-3.60584	8.26521e-05	0.0170588	-3.93658	intron_1_155162074_155162577
FHL3	0.785391	Stomach	0.0019612	0.787222	3.09605	0.00308258	0.176461	2.95938	intron_1_38464820_38464929
ATP11A	0.785368	Minor_Salivary_Gland	0.0316334	0.827476	2.14901	1.24033e-11	4.60672e-08	-6.77543	intron_13_113534963_113536190
KLC1	0.785332	Skin_Not_Sun_Exposed_Suprapubic	0.00537828	0.751166	-2.78346	5.64327e-05	0.0131075	-4.02725	intron_14_104145855_104151323
OAS1	0.784752	Adrenal_Gland	0.0124193	0.765181	-2.5	8.32217e-14	4.04513e-10	7.46512	intron_12_113355505_113356402
TCEA2	0.78447	Heart_Left_Ventricle	0.000683088	0.673504	3.39628	0.00383863	0.20818	-2.89113	intron_20_62694737_62695245
ABO	0.783765	Vagina	0.00931975	0.762808	-2.6001	5.74743e-08	8.29671e-05	5.42649	intron_9_136136777_136137502
FHL3	0.783554	Brain_Hypothalamus	0.0019612	0.69905	3.09605	0.00308258	0.205129	2.95938	intron_1_38464820_38464929
THBS3	0.783423	smultixcan	0.000302513	0.368883	-3.61314	0.00467767	0.227544	-2.82843	intron_1_155176197_155178697
ATP11A	0.783363	Lung	0.0300297	0.797539	2.1697	1.01559e-11	3.02392e-08	-6.80428	intron_13_113534963_113536190
ATP11A	0.783344	Cells_EBV-transformed_lymphocytes	0.0096569	0.692953	2.58788	1.24033e-11	4.57013e-08	-6.77543	intron_13_113530255_113534860
THBS3	0.783335	Muscle_Skeletal	0.000302513	0.678166	3.61314	0.00467767	0.217469	2.82843	intron_1_155176197_155177589
THBS3	0.783189	Brain_Substantia_nigra	0.000320009	0.578447	3.59854	0.00488486	0.261829	2.81453	intron_1_155175107_155175991
PLEKHA4	0.783035	Stomach	0.00946641	0.787222	-2.59473	0.000516207	0.0643449	3.4722	intron_19_49368867_49370794
OAS1	0.782683	Prostate	0.0124193	0.753241	-2.5	8.32217e-14	6.91614e-10	7.46512	intron_12_113355505_113356402
PLEKHA4	0.782502	Adipose_Subcutaneous	0.00544309	0.738033	-2.77957	0.000715579	0.0815712	3.38354	intron_19_49368867_49370794
ANAPC4	0.782105	Brain_Hippocampus	0.00882642	0.720171	-2.61871	7.04452e-05	0.0185683	-3.97478	intron_4_25415364_25415946
OAS1	0.781752	Minor_Salivary_Gland	0.0124193	0.769396	-2.5	8.32217e-14	4.12128e-10	7.46512	intron_12_113355505_113356402
OAS1	0.781752	Minor_Salivary_Gland	0.0124193	0.769396	-2.5	8.32217e-14	4.12128e-10	7.46512	intron_12_113355505_113357292
TPRG1	0.781643	Minor_Salivary_Gland	2.86852e-05	0.451929	4.18366	0.060743	0.59564	1.87536	intron_3_188865436_188868445
THBS3	0.781068	Pituitary	0.000711223	0.631129	3.38522	0.00266297	0.18089	3.00418	intron_1_155175107_155175991
ANAPC4	0.780779	Adipose_Subcutaneous	0.00882642	0.759264	-2.61871	7.04452e-05	0.0146946	-3.97478	intron_4_25415364_25415946
ABO	0.780709	Stomach	0.0168451	0.800624	2.39007	4.286e-13	2.05685e-09	-7.24621	intron_9_136137571_136150578
FHL3	0.780298	Minor_Salivary_Gland	0.0019612	0.66198	-3.09605	0.00308258	0.17513	-2.95938	intron_1_38464820_38464929
PLEKHA4	0.780056	Adipose_Visceral_Omentum	0.00532639	0.749333	-2.7866	2.63961e-05	0.00807865	4.20252	intron_19_49364758_49368760
OAS1	0.779565	Ovary	0.0124193	0.750699	-2.5	8.32217e-14	4.47747e-10	7.46512	intron_12_113355505_113356402
OAS1	0.779565	Ovary	0.0124193	0.750699	-2.5	8.32217e-14	4.47747e-10	7.46512	intron_12_113355505_113357292
ANAPC4	0.779476	Minor_Salivary_Gland	0.00810937	0.754919	-2.64748	8.16913e-05	0.0175891	-3.93938	intron_4_25411413_25415267
PNPO	0.779439	Esophagus_Mucosa	0.0216192	0.778396	-2.29699	1.96898e-05	0.0057814	-4.26838	intron_17_46022081_46022925
ANAPC4	0.779381	Artery_Coronary	0.00292921	0.704557	2.97507	0.000125446	0.0263904	3.83523	intron_4_25408875_25411320
ANAPC4	0.778929	Brain_Amygdala	0.00810937	0.796519	-2.64748	8.16913e-05	0.0198363	-3.93938	intron_4_25411413_25415267
OAS1	0.778485	Brain_Amygdala	0.0124193	0.796519	-2.5	8.32217e-14	2.65033e-10	7.46512	intron_12_113355505_113356402
TCEA2	0.777384	Muscle_Skeletal	0.000616509	0.678166	3.42425	0.00357685	0.185535	-2.91325	intron_20_62694737_62695245
ANAPC4	0.777037	Stomach	0.0137287	0.787222	-2.46429	0.000135946	0.0252543	-3.81543	intron_4_25396527_25398286
OAS1	0.777018	Skin_Not_Sun_Exposed_Suprapubic	0.0124193	0.751166	2.5	8.32217e-14	4.70355e-10	-7.46512	intron_12_113355505_113357194
FHL3	0.776743	Artery_Aorta	0.0019612	0.677857	3.09605	0.00308258	0.182781	2.95938	intron_1_38464820_38471029
MUC1	0.776708	Colon_Transverse	0.000311145	0.421645	-3.60584	0.000125815	0.0254068	-3.83451	intron_1_155162074_155162577
FHL3	0.776361	Cells_EBV-transformed_lymphocytes	0.0019612	0.655539	3.09605	0.00308258	0.177471	2.95938	intron_1_38464820_38464929
METTL8	0.775264	Ovary	0.00253417	0.69628	3.01923	0.00300519	0.179982	2.96721	intron_2_172188377_172193963
OAS1	0.77489	Kidney_Cortex	0.0124193	0.72631	-2.5	8.32217e-14	3.90476e-10	7.46512	intron_12_113355505_113357292
MUC1	0.774754	Pituitary	0.000311145	0.507765	-3.60584	0.000101377	0.0237356	-3.88727	intron_1_155162074_155162577
ANAPC4	0.774421	Prostate	0.00882642	0.730263	-2.61871	7.04452e-05	0.0164911	-3.97478	intron_4_25416126_25416221
OAS3	0.773818	Esophagus_Muscularis	0.00883377	0.713313	2.61842	3.85729e-13	2.08249e-09	-7.26048	intron_12_113379657_113382281
FHL3	0.773559	Prostate	0.0019612	0.673686	3.09605	0.00308258	0.188366	2.95938	intron_1_38464820_38464929
BPTF	0.773296	Esophagus_Mucosa	0.0257598	0.778396	-2.22981	6.44555e-07	0.00043443	-4.97737	intron_17_65871136_65887960
KLC1	0.772878	Adipose_Subcutaneous	0.00863817	0.759264	-2.62605	0.000157977	0.0279095	-3.77818	intron_14_104145855_104151323
OAS1	0.772863	Lung	0.0124193	0.766278	-2.5	8.32217e-14	2.97351e-10	7.46512	intron_12_113355505_113356402
OAS1	0.772863	Lung	0.0124193	0.766278	-2.5	8.32217e-14	2.97351e-10	7.46512	intron_12_113355505_113357292
FHL3	0.772552	Lung	0.0019612	0.669354	3.09605	0.00308258	0.171559	2.95938	intron_1_38464820_38464929
FHL3	0.772552	Lung	0.0019612	0.669354	3.09605	0.00308258	0.171559	2.95938	intron_1_38464820_38471029
MUC1	0.772543	Esophagus_Gastroesophageal_Junction	0.000311145	0.454466	3.60584	0.0005677	0.0797362	3.44659	intron_1_155162038_155162577
MUC1	0.772543	Esophagus_Gastroesophageal_Junction	0.000311145	0.454466	3.60584	0.0005677	0.0797362	3.44659	intron_1_155162101_155162577
KLC1	0.772491	Cells_Cultured_fibroblasts	0.00562637	0.689603	-2.7688	5.77396e-05	0.0181527	-4.02186	intron_14_104145855_104151323
METTL8	0.771555	Stomach	0.00253417	0.787222	3.01923	0.00300519	0.174458	2.96721	intron_2_172188377_172193963
PLEKHA4	0.771137	Skin_Sun_Exposed_Lower_leg	0.00980677	0.750619	-2.58257	0.000400858	0.0500326	3.53952	intron_19_49368867_49370794
ATP11A	0.770826	Uterus	0.0096569	0.718952	-2.58788	1.24033e-11	7.65405e-08	6.77543	intron_13_113530255_113536130
MUC1	0.770824	Adipose_Visceral_Omentum	0.000311145	0.421188	3.60584	0.000119383	0.0259898	3.84739	intron_1_155162101_155162577
METTL8	0.770367	Skin_Sun_Exposed_Lower_leg	0.00253417	0.747018	3.01923	0.00300519	0.168207	2.96721	intron_2_172188377_172193963
TMEM50B	0.770088	Lung	0.00567475	0.746799	-2.76601	0.000591232	0.0689326	3.43561	intron_21_34828404_34832720
ANAPC4	0.770002	Ovary	0.00882642	0.729943	2.61871	7.04452e-05	0.017098	3.97478	intron_4_25416126_25416221
ATP11A	0.769979	Esophagus_Gastroesophageal_Junction	0.0096569	0.738609	2.58788	1.24033e-11	6.76515e-08	-6.77543	intron_13_113530255_113534860
OAS1	0.769943	Small_Intestine_Terminal_Ileum	0.0124193	0.726735	-2.5	8.32217e-14	4.307e-10	7.46512	intron_12_113354543_113355352
OAS1	0.769943	Small_Intestine_Terminal_Ileum	0.0124193	0.726735	-2.5	8.32217e-14	4.307e-10	7.46512	intron_12_113355505_113356402
OAS1	0.769943	Small_Intestine_Terminal_Ileum	0.0124193	0.726735	-2.5	8.32217e-14	4.307e-10	7.46512	intron_12_113355505_113357292
XRCC3	0.769333	Kidney_Cortex	0.017463	0.75071	2.37681	3.60691e-05	0.0109185	4.13132	intron_14_104177904_104179212
ABO	0.768973	Adipose_Subcutaneous	0.0200057	0.771171	2.32624	9.26236e-13	5.34546e-09	-7.14105	intron_9_136108996_136150578
THBS3	0.768893	Colon_Transverse	0.00136073	0.651709	3.20285	0.00297217	0.175641	2.9706	intron_1_155175107_155175991
ANAPC4	0.768435	Kidney_Cortex	0.00810937	0.716192	-2.64748	0.000102522	0.0234395	-3.88454	intron_4_25411413_25415267
TCEA2	0.768371	Heart_Atrial_Appendage	0.00116164	0.577374	-3.24813	0.0062152	0.258821	2.73621	intron_20_62694737_62697829
OAS1	0.767938	Nerve_Tibial	0.0124193	0.795341	-2.5	8.32217e-14	4.38115e-10	7.46512	intron_12_113355505_113356402
OAS1	0.767938	Nerve_Tibial	0.0124193	0.795341	-2.5	8.32217e-14	4.38115e-10	7.46512	intron_12_113355505_113357292
ANKRD13A	0.767526	Esophagus_Mucosa	0.0127673	0.773665	-2.4902	0.000654263	0.0785539	-3.40806	intron_12_110456293_110456944
METTL8	0.766688	Skin_Not_Sun_Exposed_Suprapubic	0.00253417	0.751166	3.01923	0.00300519	0.17302	2.96721	intron_2_172188377_172193963
PLEKHA4	0.766578	Brain_Hippocampus	0.00893736	0.720171	-2.61444	0.000348813	0.0603139	3.57606	intron_19_49368867_49370794
ATP11A	0.766577	Esophagus_Muscularis	0.0096569	0.713313	2.58788	1.24033e-11	5.02223e-08	-6.77543	intron_13_113530255_113532531
ATP11A	0.766577	Esophagus_Muscularis	0.0096569	0.713313	2.58788	1.24033e-11	5.02223e-08	-6.77543	intron_13_113530255_113534860
OAS1	0.765395	Cells_EBV-transformed_lymphocytes	0.0124193	0.705097	-2.5	8.32217e-14	4.90625e-10	7.46512	intron_12_113355505_113357292
TPRG1	0.765148	Nerve_Tibial	2.86852e-05	0.243006	4.18366	0.060743	0.603063	1.87536	intron_3_188865436_188868445
ZCCHC4	0.765115	Esophagus_Mucosa	0.0146988	0.77474	2.43972	8.41595e-05	0.0178274	3.93224	intron_4_25366788_25370651
FHL3	0.765091	Colon_Sigmoid	0.0019612	0.678636	-3.09605	0.00308258	0.19808	-2.95938	intron_1_38464820_38471029
OAS1	0.764876	Breast_Mammary_Tissue	0.0124193	0.721812	-2.5	8.32217e-14	4.95252e-10	7.46512	intron_12_113355505_113356402
OAS1	0.764876	Breast_Mammary_Tissue	0.0124193	0.721812	-2.5	8.32217e-14	4.95252e-10	7.46512	intron_12_113355505_113357292
OAS1	0.764707	Artery_Aorta	0.0124193	0.768691	2.5	8.32217e-14	4.49051e-10	-7.46512	intron_12_113355505_113357194
KLC1	0.764569	Esophagus_Mucosa	0.0215259	0.778396	-2.29863	0.000112637	0.023037	-3.86162	intron_14_104145855_104151323
FHL3	0.764086	Pancreas	0.0019612	0.725416	3.09605	0.00308258	0.182404	2.95938	intron_1_38464820_38464929
FHL3	0.763084	Esophagus_Muscularis	0.0019612	0.654137	-3.09605	0.00308258	0.180895	-2.95938	intron_1_38464820_38471029
OAS3	0.76307	smultixcan	0.00448167	0.744421	-2.84211	6.27217e-12	2.02113e-08	6.87333	intron_12_113382456_113384548
OAS1	0.762802	Colon_Sigmoid	0.0124193	0.764268	2.5	8.32217e-14	4.59897e-10	-7.46512	intron_12_113355505_113357194
SLC12A8	0.762459	Skin_Sun_Exposed_Lower_leg	0.00268143	0.747018	-3.00208	0.00463854	0.215485	-2.83112	intron_3_124829179_124837613
MUC1	0.762216	Cells_Cultured_fibroblasts	0.000311145	0.431814	-3.60584	6.25688e-05	0.0192402	-4.00291	intron_1_155162074_155162577
ATP11A	0.762145	Thyroid	0.0337289	0.808673	2.1233	1.10107e-11	3.34953e-08	-6.79263	intron_13_113534963_113536190
XRCC3	0.761106	Esophagus_Mucosa	0.017463	0.778396	2.37681	3.60691e-05	0.00891387	4.13132	intron_14_104177904_104179212
METTL8	0.760204	Artery_Aorta	0.00253417	0.704743	3.01923	0.00300519	0.181517	2.96721	intron_2_172188377_172193963
METTL8	0.759886	Cells_EBV-transformed_lymphocytes	0.00253417	0.655539	3.01923	0.00300519	0.174378	2.96721	intron_2_172188377_172193963
ANAPC4	0.759779	Vagina	0.00882642	0.762808	-2.61871	7.04452e-05	0.0172358	-3.97478	intron_4_25415364_25415946
ATP11A	0.75964	Artery_Aorta	0.0096569	0.765103	-2.58788	1.24033e-11	4.46173e-08	6.77543	intron_13_113530255_113536130
OAS1	0.759412	Esophagus_Gastroesophageal_Junction	0.0124193	0.743226	-2.5	8.32217e-14	5.44703e-10	7.46512	intron_12_113355505_113356402
OAS1	0.759412	Esophagus_Gastroesophageal_Junction	0.0124193	0.743226	-2.5	8.32217e-14	5.44703e-10	7.46512	intron_12_113355505_113357292
OAS3	0.759149	Heart_Atrial_Appendage	0.00883377	0.75319	2.61842	3.85729e-13	2.2424e-09	-7.26048	intron_12_113379657_113382281
METTL8	0.758931	Adipose_Subcutaneous	0.00196049	0.712239	3.09615	0.00740776	0.277192	2.67793	intron_2_172182658_172187069
ANAPC4	0.758526	Cells_EBV-transformed_lymphocytes	0.00882642	0.690682	-2.61871	7.04452e-05	0.0166121	-3.97478	intron_4_25416126_25416221
NCOR1	0.758307	Stomach	0.0236496	0.807913	-2.26277	8.10818e-06	0.00333524	-4.46231	intron_17_16052831_16054904
TCEA2	0.758085	Brain_Substantia_nigra	0.000781379	0.616778	3.35931	0.00410915	0.242768	-2.86966	intron_20_62694737_62695245
TYK2	0.757984	Artery_Aorta	0.013512	0.768691	2.46998	2.29315e-14	2.47469e-10	-7.63302	intron_19_10469978_10471638
ZCCHC4	0.757653	Adipose_Subcutaneous	0.0146988	0.771171	2.43972	8.41595e-05	0.0166525	3.93224	intron_4_25366788_25370651
METTL8	0.757598	Prostate	0.00253417	0.707872	3.01923	0.00300519	0.186726	2.96721	intron_2_172188377_172193963
KLC1	0.757157	Brain_Frontal_Cortex_BA9	0.00474156	0.761655	-2.82409	4.13885e-05	0.0130793	-4.09959	intron_14_104145855_104151323
METTL8	0.757013	Lung	0.00253417	0.702126	3.01923	0.00300519	0.170437	2.96721	intron_2_172188377_172193963
PLEKHA4	0.756159	Skin_Not_Sun_Exposed_Suprapubic	0.0103379	0.751166	2.56432	0.00025016	0.037703	-3.6621	intron_19_49360753_49362117
TYK2	0.756023	Esophagus_Mucosa	0.0374365	0.810804	-2.08097	6.44522e-08	5.16593e-05	5.40599	intron_19_10469978_10472187
THBS3	0.755996	Whole_Blood	0.000302513	0.520433	3.61314	0.00467767	0.23291	2.82843	intron_1_155176197_155177589
SLC12A8	0.755952	Thyroid	0.00268143	0.742726	-3.00208	0.00463854	0.221057	-2.83112	intron_3_124829179_124837613
OAS1	0.755747	Pituitary	0.0124193	0.769513	-2.5	8.32217e-14	5.63045e-10	7.46512	intron_12_113355505_113356402
KLC1	0.755383	Brain_Cerebellum	0.00652885	0.706346	-2.71997	4.51056e-05	0.0129144	-4.07964	intron_14_104145855_104151323
ATP11A	0.754873	Cells_Cultured_fibroblasts	0.0096569	0.694376	2.58788	1.24033e-11	4.62455e-08	-6.77543	intron_13_113530255_113532531
ATP11A	0.754873	Cells_Cultured_fibroblasts	0.0096569	0.694376	2.58788	1.24033e-11	4.62455e-08	-6.77543	intron_13_113530255_113534860
ZBTB7A	0.754685	Brain_Hypothalamus	0.0129065	0.793084	2.48634	2.31375e-07	0.000291727	5.17218	intron_19_4055245_4065428
FHL3	0.754498	Esophagus_Gastroesophageal_Junction	0.0019612	0.698905	-3.09605	0.00308258	0.185431	-2.95938	intron_1_38464820_38471029
CCDC18-AS1	0.754172	Skin_Sun_Exposed_Lower_leg	0.00386606	0.747018	-2.88889	0.00348243	0.183822	-2.9216	intron_1_93803069_93803787
ANAPC4	0.754158	Skin_Not_Sun_Exposed_Suprapubic	0.00810937	0.751166	-2.64748	8.16913e-05	0.0166882	-3.93938	intron_4_25411413_25415267
FHL3	0.753939	Small_Intestine_Terminal_Ileum	0.0019612	0.635371	3.09605	0.00308258	0.186954	2.95938	intron_1_38464820_38464929
PLEKHA4	0.753891	Esophagus_Muscularis	0.00902381	0.713313	2.61115	5.15763e-05	0.0145279	-4.04837	intron_19_49364949_49370794
ANKRD13A	0.753684	Kidney_Cortex	0.0125922	0.72631	2.4951	0.000584121	0.0772027	3.43888	intron_12_110451054_110454193
FHL3	0.753583	Vagina	0.0019612	0.708118	3.09605	0.00308258	0.190959	2.95938	intron_1_38464820_38471029
PLEKHA4	0.753408	Adrenal_Gland	0.00883741	0.765181	-2.61828	0.000475318	0.0757496	3.49429	intron_19_49368867_49370794
CCDC18-AS1	0.752911	Kidney_Cortex	0.00175802	0.639433	3.12833	0.0120959	0.345009	2.50933	intron_1_93771027_93780706
ENSG00000256500	0.752382	Esophagus_Mucosa	0.0210849	0.778396	-2.30646	0.000257193	0.0399336	-3.65499	intron_14_104145882_104151323
PLEKHA4	0.752355	Liver	0.00532639	0.672144	-2.7866	0.000168584	0.0343618	3.76196	intron_19_49364771_49364877
ENSG00000167807	0.752157	Skin_Sun_Exposed_Lower_leg	0.0253622	0.793962	-2.23584	7.55707e-11	1.72296e-07	6.50916	intron_19_10426168_10426381
ENSG00000267303	0.752157	Skin_Sun_Exposed_Lower_leg	0.0253622	0.793962	-2.23584	7.55707e-11	1.72296e-07	6.50916	intron_19_10426168_10426381
FDX2	0.752157	Skin_Sun_Exposed_Lower_leg	0.0253622	0.793962	-2.23584	7.55707e-11	1.72296e-07	6.50916	intron_19_10426168_10426381
ENSG00000167807	0.752075	Brain_Hypothalamus	0.0253622	0.813153	-2.23584	7.55707e-11	2.58625e-07	6.50916	intron_19_10426168_10426381
ENSG00000267303	0.752075	Brain_Hypothalamus	0.0253622	0.813153	-2.23584	7.55707e-11	2.58625e-07	6.50916	intron_19_10426168_10426381
FDX2	0.752075	Brain_Hypothalamus	0.0253622	0.813153	-2.23584	7.55707e-11	2.58625e-07	6.50916	intron_19_10426168_10426381
TCEA2	0.751851	Brain_Spinal_cord_cervical_c-1	0.000370618	0.483226	3.56017	0.00235891	0.173569	-3.04088	intron_20_62694737_62695245
ENSG00000256500	0.751768	Skin_Sun_Exposed_Lower_leg	0.018161	0.793962	-2.36232	4.46262e-05	0.0101745	-4.08212	intron_14_104145882_104151323
PLEKHA4	0.751718	Uterus	0.00532639	0.704628	2.7866	2.63961e-05	0.00875755	-4.20252	intron_19_49364771_49364877
XRCC3	0.751449	Stomach	0.017463	0.807593	2.37681	3.60691e-05	0.00927297	4.13132	intron_14_104177904_104179212
ATP11A	0.751253	Adipose_Visceral_Omentum	0.0365604	0.803461	-2.09064	1.24033e-11	3.78029e-08	6.77543	intron_13_113530255_113536130
PPP1R13B	0.750814	Adrenal_Gland	0.000422608	0.406211	3.52555	0.0262948	0.468197	2.22183	intron_14_104216271_104219337
OAS1	0.750485	Artery_Tibial	0.0124193	0.820965	-2.5	8.32217e-14	6.82647e-10	7.46512	intron_12_113355505_113357292
BPTF	0.750248	Stomach	0.0270234	0.807913	-2.21118	3.38909e-06	0.00184123	-4.64571	intron_17_65871860_65887960
ANAPC4	0.749949	Pituitary	0.00882642	0.769513	-2.61871	7.04452e-05	0.0179174	-3.97478	intron_4_25416126_25416221
ZCCHC4	0.749806	Skin_Sun_Exposed_Lower_leg	0.0146988	0.780513	2.43972	8.41595e-05	0.0160967	3.93224	intron_4_25366788_25370651
PNPO	0.7496	Skin_Sun_Exposed_Lower_leg	0.0193585	0.793962	-2.33856	3.00443e-05	0.00751646	-4.17313	intron_17_46022978_46023227
ATP11A	0.749283	Breast_Mammary_Tissue	0.0096569	0.721812	2.58788	1.24033e-11	4.92078e-08	-6.77543	intron_13_113530255_113534860
TMEM50B	0.749187	Esophagus_Mucosa	0.0034436	0.756445	-2.92509	0.00897929	0.300149	2.61284	intron_21_34811604_34819325
FHL3	0.748719	Heart_Atrial_Appendage	0.0019612	0.577374	3.09605	0.00308258	0.181013	2.95938	intron_1_38464820_38471029
OAS1	0.74772	Esophagus_Muscularis	0.0124193	0.742235	2.5	8.32217e-14	5.3916e-10	-7.46512	intron_12_113355505_113357194
PPP1R13B	0.747311	Nerve_Tibial	0.000540468	0.493152	-3.45985	0.0237194	0.470951	-2.26164	intron_14_104204197_104205016
PPP1R13B	0.746961	Esophagus_Mucosa	0.00067027	0.643968	-3.40146	0.0274696	0.466307	-2.20478	intron_14_104245158_104251132
NCOR1	0.746903	Esophagus_Mucosa	0.0236496	0.778396	2.26277	8.10818e-06	0.00301728	4.46231	intron_17_16052831_16055260
ZFYVE21	0.746162	Adipose_Subcutaneous	0.00318487	0.738033	2.94931	0.00523084	0.234369	2.79246	intron_14_104196183_104198957
TMEM50B	0.746088	Adipose_Subcutaneous	0.00401093	0.738033	2.8773	0.005425	0.240219	-2.78065	intron_21_34828091_34832720
PLEKHA4	0.745862	Minor_Salivary_Gland	0.00945583	0.769105	-2.59512	0.00053847	0.0678774	3.46085	intron_19_49368867_49370794
ANAPC4	0.745583	Brain_Putamen_basal_ganglia	0.0157661	0.749415	-2.41429	0.000167969	0.0348159	-3.76288	intron_4_25396527_25398286
COA8	0.745018	Esophagus_Mucosa	0.0316623	0.798824	-2.14865	3.9592e-05	0.00970363	-4.10985	intron_14_104029461_104053611
BPTF	0.744973	Kidney_Cortex	0.0257598	0.765905	2.22981	6.44555e-07	0.000576048	4.97737	intron_17_65871136_65882244
C1orf43	0.744691	Thyroid	0.000629813	0.50891	-3.41844	0.0235211	0.456963	2.26486	intron_1_154185100_154186933
ZFYVE21	0.744186	Brain_Hippocampus	0.0175918	0.757349	-2.3741	2.03421e-05	0.00797616	-4.2611	intron_14_104182316_104195245
TMEM50B	0.743923	Colon_Transverse	0.00736403	0.716491	-2.67992	0.000173682	0.0309655	3.75451	intron_21_34819447_34821089
METTL8	0.743863	Thyroid	0.00175877	0.698129	-3.12821	0.00888048	0.304396	-2.61662	intron_2_172182416_172182552
METTL8	0.743799	Adrenal_Gland	0.00196049	0.718777	3.09615	0.00740776	0.285767	2.67793	intron_2_172182658_172187069
PPP1R13B	0.743631	Adipose_Subcutaneous	0.000540468	0.527945	-3.45985	0.0237194	0.447777	-2.26164	intron_14_104204197_104205016
ADAM15	0.742795	Esophagus_Mucosa	0.0269466	0.778396	-2.21229	0.00014679	0.0275518	-3.79644	intron_1_155034451_155034721
ADAM15	0.742795	Esophagus_Mucosa	0.0269466	0.778396	-2.21229	0.00014679	0.0275518	-3.79644	intron_1_155034593_155034721
FHL3	0.74211	Thyroid	0.0019612	0.698129	3.09605	0.00308258	0.179187	2.95938	intron_1_38464820_38464929
METTL8	0.742038	Colon_Sigmoid	0.00253417	0.692234	3.01923	0.00300519	0.196721	2.96721	intron_2_172188377_172193963
CCDC18-AS1	0.741985	Adipose_Subcutaneous	0.00386606	0.738033	-2.88889	0.00348243	0.194181	-2.9216	intron_1_93803069_93803787
METTL8	0.741449	Brain_Caudate_basal_ganglia	0.00175877	0.708843	-3.12821	0.00888048	0.336507	-2.61662	intron_2_172182416_172187069
FHL3	0.74112	Artery_Tibial	0.0019612	0.80773	3.09605	0.00308258	0.182568	2.95938	intron_1_38464820_38464929
PARP4	0.741079	Nerve_Tibial	0.00115659	0.683796	3.24938	0.00622051	0.267794	-2.73593	intron_13_25017868_25020819
NCOR1	0.740878	Brain_Putamen_basal_ganglia	0.0236496	0.785532	-2.26277	8.10818e-06	0.00416336	-4.46231	intron_17_16052831_16054904
PPP1R13B	0.740831	Skin_Sun_Exposed_Lower_leg	0.000540468	0.747018	-3.45985	0.0237194	0.463532	-2.26164	intron_14_104204197_104205016
METTL8	0.740767	Esophagus_Muscularis	0.00253417	0.686675	3.01923	0.00300519	0.177317	2.96721	intron_2_172188377_172193963
OAS3	0.74053	Adipose_Visceral_Omentum	0.00883377	0.761442	2.61842	3.85729e-13	1.84742e-09	-7.26048	intron_12_113379657_113382281
FAM110D	0.740265	Kidney_Cortex	0.00709594	0.716192	2.69231	0.00389654	0.211359	-2.88642	intron_1_26485617_26487703
ACSL6	0.740008	Brain_Amygdala	0.00745459	0.796519	-2.67582	2.91639e-06	0.00194266	4.67662	intron_5_131326660_131329724
ENSG00000281938	0.740008	Brain_Amygdala	0.00745459	0.796519	-2.67582	2.91639e-06	0.00194266	4.67662	intron_5_131326660_131329724
PNPO	0.739694	Adipose_Subcutaneous	0.0216192	0.771171	2.29699	1.96898e-05	0.00603363	4.26838	intron_17_46022081_46023689
ENSG00000167807	0.739315	Thyroid	0.0253622	0.785528	-2.23584	7.55707e-11	1.72419e-07	6.50916	intron_19_10426168_10426381
ENSG00000267303	0.739315	Thyroid	0.0253622	0.785528	-2.23584	7.55707e-11	1.72419e-07	6.50916	intron_19_10426168_10426381
FDX2	0.739315	Thyroid	0.0253622	0.785528	-2.23584	7.55707e-11	1.72419e-07	6.50916	intron_19_10426168_10426381
PPP1R13B	0.739285	Thyroid	0.000540468	0.50891	-3.45985	0.0237194	0.457411	-2.26164	intron_14_104204197_104205016
OAS1	0.73914	Brain_Caudate_basal_ganglia	0.0124193	0.761827	2.5	8.32217e-14	5.29789e-10	-7.46512	intron_12_113355505_113357194
ENSG00000167807	0.738908	Brain_Caudate_basal_ganglia	0.0253622	0.785925	-2.23584	7.55707e-11	3.03872e-07	6.50916	intron_19_10426168_10426381
ENSG00000267303	0.738908	Brain_Caudate_basal_ganglia	0.0253622	0.785925	-2.23584	7.55707e-11	3.03872e-07	6.50916	intron_19_10426168_10426381
FDX2	0.738908	Brain_Caudate_basal_ganglia	0.0253622	0.785925	-2.23584	7.55707e-11	3.03872e-07	6.50916	intron_19_10426168_10426381
PLEKHA4	0.738708	Small_Intestine_Terminal_Ileum	0.0100803	0.726735	-2.57306	0.000386405	0.0523959	3.5492	intron_19_49368867_49370794
TYK2	0.738557	Stomach	0.0374365	0.829747	-2.08097	6.44522e-08	6.62799e-05	5.40599	intron_19_10469978_10472187
NCOR1	0.738053	Brain_Hypothalamus	0.0236496	0.813153	-2.26277	8.10818e-06	0.00431643	-4.46231	intron_17_16052831_16054904
FHL3	0.737808	Breast_Mammary_Tissue	0.0019612	0.68715	3.09605	0.00308258	0.186238	2.95938	intron_1_38464820_38464929
MUC1	0.737603	Spleen	0.000311145	0.35998	-3.60584	4.36775e-05	0.0109759	-4.08711	intron_1_155162074_155162577
ANAPC4	0.737465	Cells_Cultured_fibroblasts	0.00882642	0.694376	-2.61871	7.04452e-05	0.0208043	-3.97478	intron_4_25416126_25416221
OAS1	0.737434	Artery_Coronary	0.0124193	0.777788	-2.5	8.32217e-14	5.35732e-10	7.46512	intron_12_113355505_113356402
OAS1	0.737434	Artery_Coronary	0.0124193	0.777788	-2.5	8.32217e-14	5.35732e-10	7.46512	intron_12_113355505_113357292
METTL8	0.737289	Esophagus_Gastroesophageal_Junction	0.00253417	0.718708	3.01923	0.00300519	0.182803	2.96721	intron_2_172188377_172193963
METTL8	0.737171	Nerve_Tibial	0.00175877	0.736467	-3.12821	0.00888048	0.315883	-2.61662	intron_2_172182416_172182552
FHL3	0.736462	Brain_Cerebellum	0.0019612	0.663897	-3.09605	0.00308258	0.191284	-2.95938	intron_1_38464820_38464929
DCAF17	0.736412	Esophagus_Mucosa	0.00118443	0.643968	-3.2426	0.020845	0.428816	-2.31078	intron_2_172300123_172305191
CCDC18-AS1	0.736276	Ovary	0.00386606	0.724228	-2.88889	0.00348243	0.195507	-2.9216	intron_1_93803069_93803787
NCOR1	0.736238	Adipose_Subcutaneous	0.0236496	0.771171	2.26277	8.10818e-06	0.00315463	4.46231	intron_17_16052831_16055260
PLEKHA4	0.736139	smultixcan	0.00532639	0.744421	-1.99043	0.000159268	0.0299043	0.900937	intron_19_49364771_49364877
ABO	0.735915	Breast_Mammary_Tissue	0.0178462	0.761855	-2.36879	5.13482e-13	2.6192e-09	7.22168	intron_9_136131743_136132796
ANAPC4	0.73587	Adrenal_Gland	0.0148624	0.765181	-2.43571	0.000114118	0.0289403	-3.85843	intron_4_25394043_25395427
OAS1	0.735792	Brain_Hippocampus	0.0124193	0.722397	2.5	8.32217e-14	4.49689e-10	-7.46512	intron_12_113355505_113357194
THBS3	0.735485	Brain_Frontal_Cortex_BA9	0.000302513	0.528129	3.61314	0.00467767	0.233247	2.82843	intron_1_155176197_155177589
ANKRD13A	0.735194	Skin_Sun_Exposed_Lower_leg	0.0127673	0.763423	-2.4902	0.000654263	0.0717151	-3.40806	intron_12_110456293_110456944
OAS1	0.734599	Colon_Transverse	0.0124193	0.739342	-2.5	8.32217e-14	5.47865e-10	7.46512	intron_12_113355505_113356402
OAS1	0.734599	Colon_Transverse	0.0124193	0.739342	-2.5	8.32217e-14	5.47865e-10	7.46512	intron_12_113355505_113357292
PLEKHA4	0.734218	Vagina	0.0102036	0.762808	-2.56885	0.000378684	0.054274	3.55451	intron_19_49368867_49370794
ENSG00000167807	0.733974	Adrenal_Gland	0.0253622	0.80344	-2.23584	7.55707e-11	2.75493e-07	6.50916	intron_19_10426168_10426381
ENSG00000267303	0.733974	Adrenal_Gland	0.0253622	0.80344	-2.23584	7.55707e-11	2.75493e-07	6.50916	intron_19_10426168_10426381
FDX2	0.733974	Adrenal_Gland	0.0253622	0.80344	-2.23584	7.55707e-11	2.75493e-07	6.50916	intron_19_10426168_10426381
PLEKHA4	0.733796	Muscle_Skeletal	0.00523805	0.801798	2.79202	2.25974e-05	0.00831454	-4.23755	intron_19_49357521_49360679
BPTF	0.733789	Adipose_Subcutaneous	0.0253501	0.771171	2.23602	6.86217e-07	0.000475233	4.96522	intron_17_65882432_65887960
GLTP	0.733294	Esophagus_Mucosa	0.0147984	0.77474	-2.43728	0.00127799	0.107365	-3.22088	intron_12_110295464_110295660
GLTP	0.733294	Esophagus_Mucosa	0.0147984	0.77474	-2.43728	0.00127799	0.107365	-3.22088	intron_12_110295998_110296488
PIGL	0.732997	Thyroid	0.0217837	0.785528	-2.29412	9.03994e-06	0.00330003	-4.43895	intron_17_16137384_16203202
TMEM50B	0.732906	Skin_Sun_Exposed_Lower_leg	0.00401093	0.747018	2.8773	0.005425	0.232493	-2.78065	intron_21_34828091_34832720
OAS1	0.732872	Adipose_Visceral_Omentum	0.0124193	0.768413	-2.5	8.32217e-14	4.65015e-10	7.46512	intron_12_113355505_113356402
OAS1	0.732872	Adipose_Visceral_Omentum	0.0124193	0.768413	-2.5	8.32217e-14	4.65015e-10	7.46512	intron_12_113355505_113357292
SLC12A8	0.732724	Lung	0.00268143	0.713648	-3.00208	0.00463854	0.216214	-2.83112	intron_3_124829179_124837613
USF3	0.732343	Stomach	0.0128028	0.787222	-2.48921	0.00129184	0.111703	3.21779	intron_3_113396244_113415217
OAS1	0.732173	Heart_Atrial_Appendage	0.0124193	0.778433	2.5	8.32217e-14	8.06335e-10	-7.46512	intron_12_113355505_113357194
ANAPC4	0.732129	Heart_Atrial_Appendage	0.00882642	0.75319	-2.61871	7.04452e-05	0.017652	-3.97478	intron_4_25416126_25416221
ANKRD13A	0.731787	Adipose_Subcutaneous	0.0125922	0.771171	2.4951	0.000584121	0.0717247	3.43888	intron_12_110451054_110454193
CCDC18-AS1	0.731341	Minor_Salivary_Gland	0.00386606	0.740995	-2.88889	0.00348243	0.1888	-2.9216	intron_1_93803069_93803787
BPTF	0.730777	Skin_Sun_Exposed_Lower_leg	0.0270234	0.793962	-2.21118	3.38909e-06	0.00158772	-4.64571	intron_17_65871860_65887960
PNPO	0.730387	Thyroid	0.0216192	0.785528	-2.29699	1.96898e-05	0.00589162	-4.26838	intron_17_46022081_46022925
ANAPC4	0.729916	Colon_Transverse	0.00882642	0.725747	-2.61871	7.04452e-05	0.0161026	-3.97478	intron_4_25416126_25416221
FHL3	0.72968	Artery_Coronary	0.0019612	0.645765	3.09605	0.00308258	0.185485	2.95938	intron_1_38464820_38464929
FHL3	0.72968	Artery_Coronary	0.0019612	0.645765	3.09605	0.00308258	0.185485	2.95938	intron_1_38464820_38471029
OAS1	0.72945	Testis	0.0124193	0.746332	-2.5	8.32217e-14	7.64308e-10	7.46512	intron_12_113355505_113356402
CCDC18-AS1	0.729439	Nerve_Tibial	0.00386606	0.767511	-2.88889	0.00348243	0.2037	-2.9216	intron_1_93803069_93803787
ZCCHC4	0.729403	Adrenal_Gland	0.0146988	0.765181	2.43972	8.41595e-05	0.0225718	3.93224	intron_4_25366788_25370651
ZCCHC4	0.728951	Prostate	0.0146988	0.762274	2.43972	8.41595e-05	0.0190315	3.93224	intron_4_25366788_25370651
KLC1	0.728912	Brain_Cerebellar_Hemisphere	0.00648674	0.68423	-2.72211	4.46219e-05	0.0128321	-4.08215	intron_14_104145855_104151323
MUC1	0.728898	Testis	0.000311145	0.378854	-3.60584	8.95078e-05	0.0238272	-3.9174	intron_1_155162074_155162577
ANAPC4	0.728645	Lung	0.0137287	0.766278	-2.46429	0.000118246	0.0214463	-3.84974	intron_4_25394043_25395427
NCOR1	0.72856	Skin_Sun_Exposed_Lower_leg	0.0236496	0.793962	2.26277	8.10818e-06	0.00291886	4.46231	intron_17_16052831_16055260
ZFYVE21	0.728432	Adrenal_Gland	0.00318487	0.728616	2.94931	0.00523084	0.249676	2.79246	intron_14_104196183_104198957
CTSH	0.728199	Adipose_Subcutaneous	0.0131842	0.771171	2.47875	0.00102813	0.103192	-3.28271	intron_15_79229765_79231482
ENSG00000167807	0.728038	Adipose_Subcutaneous	0.0253622	0.771171	-2.23584	7.55707e-11	2.01291e-07	6.50916	intron_19_10426168_10426381
ENSG00000267303	0.728038	Adipose_Subcutaneous	0.0253622	0.771171	-2.23584	7.55707e-11	2.01291e-07	6.50916	intron_19_10426168_10426381
FDX2	0.728038	Adipose_Subcutaneous	0.0253622	0.771171	-2.23584	7.55707e-11	2.01291e-07	6.50916	intron_19_10426168_10426381
ENSG00000256500	0.727908	Adipose_Subcutaneous	0.018161	0.771171	-2.36232	4.46262e-05	0.010441	-4.08212	intron_14_104145882_104151323
ENSG00000167807	0.727619	Prostate	0.0253622	0.812889	-2.23584	7.55707e-11	2.80024e-07	6.50916	intron_19_10426168_10426381
ENSG00000267303	0.727619	Prostate	0.0253622	0.812889	-2.23584	7.55707e-11	2.80024e-07	6.50916	intron_19_10426168_10426381
FDX2	0.727619	Prostate	0.0253622	0.812889	-2.23584	7.55707e-11	2.80024e-07	6.50916	intron_19_10426168_10426381
TMEM50B	0.727534	Brain_Putamen_basal_ganglia	0.00330942	0.739223	-2.93743	0.00607843	0.28699	2.74352	intron_21_34811604_34819325
FOCAD	0.727446	Vagina	0.00264592	0.760486	-3.00613	0.00397477	0.219838	-2.88016	intron_9_20933102_20944626
TMEM50B	0.727334	Thyroid	0.00401093	0.785528	-2.8773	0.005425	0.236324	2.78065	intron_21_34828091_34828311
TMEM50B	0.727334	Thyroid	0.00401093	0.785528	-2.8773	0.005425	0.236324	2.78065	intron_21_34828404_34832720
ANKRD13A	0.72717	Stomach	0.0125922	0.787222	2.4951	0.000584121	0.0689311	3.43888	intron_12_110451054_110454193
KLC1	0.727112	Minor_Salivary_Gland	0.0188833	0.811538	-2.34783	2.75501e-05	0.00790159	-4.19283	intron_14_104151373_104153418
ZCCHC4	0.727087	Skin_Not_Sun_Exposed_Suprapubic	0.0146988	0.753278	2.43972	8.41595e-05	0.0168872	3.93224	intron_4_25366788_25370651
NCOR1	0.7267	Thyroid	0.0236496	0.785528	-2.26277	8.10818e-06	0.00305143	-4.46231	intron_17_16052831_16054904
COA8	0.726692	Stomach	0.0316623	0.82595	-2.14865	3.9592e-05	0.0100001	-4.10985	intron_14_104029461_104053611
METTL8	0.726432	Colon_Transverse	0.00253417	0.702226	3.01923	0.00300519	0.176641	2.96721	intron_2_172188377_172193963
TCEA2	0.726398	Liver	0.00128967	0.635726	3.21827	0.00671741	0.251831	-2.71054	intron_20_62694737_62695245
ZSWIM7	0.726377	Stomach	0.0274977	0.807913	2.20438	5.79054e-06	0.00277888	4.5339	intron_17_15881477_15883557
OAS1	0.726084	Liver	0.0124193	0.721066	2.5	8.32217e-14	2.91193e-10	-7.46512	intron_12_113355505_113357194
METTL8	0.726048	Artery_Tibial	0.00253417	0.820965	3.01923	0.00300519	0.179933	2.96721	intron_2_172188377_172193963
NCOR1	0.725721	Brain_Caudate_basal_ganglia	0.0236496	0.785925	-2.26277	8.10818e-06	0.00396276	-4.46231	intron_17_16052831_16054904
NCOR1	0.725481	Brain_Hippocampus	0.0236496	0.786362	-2.26277	8.10818e-06	0.00486806	-4.46231	intron_17_16052831_16054904
ZCCHC4	0.725437	Ovary	0.0146988	0.752376	2.43972	8.41595e-05	0.0194054	3.93224	intron_4_25366788_25370651
ZFYVE21	0.725412	Stomach	0.00318487	0.787222	2.94931	0.00523084	0.232572	2.79246	intron_14_104196183_104198957
OAS1	0.725335	Heart_Left_Ventricle	0.0124193	0.802821	-2.5	8.32217e-14	3.88263e-10	7.46512	intron_12_113355505_113356402
PPP1R13B	0.725166	Pancreas	0.000422608	0.634652	3.52555	0.0262948	0.446395	2.22183	intron_14_104216271_104219337
ADAM15	0.725097	Stomach	0.0269466	0.807913	-2.21229	0.00014679	0.0266305	-3.79644	intron_1_155034451_155034721
ADAM15	0.725097	Stomach	0.0269466	0.807913	-2.21229	0.00014679	0.0266305	-3.79644	intron_1_155034593_155034721
CTSH	0.724754	Esophagus_Mucosa	0.016569	0.778396	-2.39614	0.00161792	0.120714	3.15266	intron_15_79230165_79231482
TMEM50B	0.724685	Ovary	0.00401093	0.724228	-2.8773	0.005425	0.240543	2.78065	intron_21_34828091_34828311
OAS1	0.724674	Brain_Substantia_nigra	0.0124193	0.831995	-2.5	8.32217e-14	2.56489e-10	7.46512	intron_12_113355505_113356402
PPP1R13B	0.724033	Lung	0.000422608	0.464698	3.52555	0.0274551	0.466059	2.20499	intron_14_104216271_104219337
ZSWIM7	0.72398	Adipose_Subcutaneous	0.0274977	0.771171	2.20438	5.79054e-06	0.00247542	4.5339	intron_17_15881477_15883557
CCDC18	0.723519	Kidney_Cortex	0.0036175	0.716192	2.90972	0.00879672	0.300723	2.61985	intron_1_93701947_93704867
PNPO	0.723503	Adrenal_Gland	0.0216192	0.80344	-2.29699	1.96898e-05	0.00904136	-4.26838	intron_17_46022081_46022925
BPTF	0.723414	Thyroid	0.0257598	0.785528	-2.22981	6.44555e-07	0.000461363	-4.97737	intron_17_65871136_65887960
TMEM50B	0.722911	Nerve_Tibial	0.00407162	0.767511	-2.87256	0.00557314	0.252903	2.77189	intron_21_34828091_34828311
TYK2	0.722786	Kidney_Cortex	0.0374365	0.786785	2.08097	2.23425e-05	0.00762409	-4.24009	intron_19_10469978_10471638
TMEM50B	0.722588	Artery_Aorta	0.00401093	0.727221	2.8773	0.005425	0.238794	-2.78065	intron_21_34828091_34832720
SLC12A8	0.722279	Cells_EBV-transformed_lymphocytes	0.00268143	0.655539	-3.00208	0.00463854	0.227606	-2.83112	intron_3_124829179_124837613
ZFYVE21	0.722105	Esophagus_Mucosa	0.00667485	0.756445	-2.71265	0.00522035	0.230594	-2.79311	intron_14_104193179_104193896
CCDC18-AS1	0.721969	Adrenal_Gland	0.00404027	0.728616	-2.875	0.00351464	0.207913	-2.91873	intron_1_93791452_93792159
PIGL	0.721488	Adipose_Subcutaneous	0.0217837	0.771171	-2.29412	9.03994e-06	0.00333006	-4.43895	intron_17_16137384_16203202
ANAPC4	0.721455	Breast_Mammary_Tissue	0.00882642	0.721812	2.61871	7.04452e-05	0.0149721	3.97478	intron_4_25416126_25416221
TCHP	0.721278	Skin_Sun_Exposed_Lower_leg	0.0165273	0.793962	-2.39706	0.000517348	0.06208	-3.47161	intron_12_110341952_110342542
TMEM50B	0.721191	Artery_Tibial	0.00292563	0.820965	-2.97545	0.00432809	0.22263	2.8532	intron_21_34811604_34819325
FAM110D	0.72117	Adipose_Subcutaneous	0.00709594	0.751669	2.69231	0.00389654	0.204743	-2.88642	intron_1_26485617_26487703
PIGL	0.720852	Minor_Salivary_Gland	0.0217837	0.811538	-2.29412	9.03994e-06	0.00344364	-4.43895	intron_17_16137384_16203202
ZCCHC4	0.720506	Brain_Hypothalamus	0.0146988	0.793084	2.43972	8.41595e-05	0.0207848	3.93224	intron_4_25366788_25370651
NCOR1	0.720485	Adrenal_Gland	0.0236496	0.80344	-2.26277	8.10818e-06	0.00492639	-4.46231	intron_17_16052831_16054904
PHTF1	0.720063	smultixcan	3.09869e-05	0.218621	0.3028	0.0388775	0.517657	-1.51993	intron_1_114268583_114269040
MUC1	0.720047	smultixcan	0.000323328	0.368883	3.59177	0.00241116	0.166815	3.01427	intron_1_155162038_155162577
ENSG00000167807	0.719675	Ovary	0.0253622	0.771939	-2.23584	7.55707e-11	2.4395e-07	6.50916	intron_19_10426168_10426381
ENSG00000267303	0.719675	Ovary	0.0253622	0.771939	-2.23584	7.55707e-11	2.4395e-07	6.50916	intron_19_10426168_10426381
FDX2	0.719675	Ovary	0.0253622	0.771939	-2.23584	7.55707e-11	2.4395e-07	6.50916	intron_19_10426168_10426381
FHL3	0.719425	Spleen	0.0019612	0.718001	-3.09605	0.00308258	0.180446	-2.95938	intron_1_38464820_38471029
OAS1	0.71903	Brain_Nucleus_accumbens_basal_ganglia	0.0124193	0.776938	2.5	8.32217e-14	4.32021e-10	-7.46512	intron_12_113355505_113357194
CDK5RAP3	0.718574	Brain_Putamen_basal_ganglia	0.0164971	0.756833	-2.39773	0.000469834	0.0732067	-3.49739	intron_17_46048089_46048728
ENSG00000263798	0.718574	Brain_Putamen_basal_ganglia	0.0164971	0.756833	-2.39773	0.000469834	0.0732067	-3.49739	intron_17_46048089_46048728
CCDC18-AS1	0.718571	Stomach	0.00511026	0.787222	2.8	0.00338627	0.184667	2.93031	intron_1_93771027_93777047
PLEKHA4	0.718516	Breast_Mammary_Tissue	0.0103187	0.721812	-2.56496	0.00060527	0.0783035	3.42924	intron_19_49368867_49370794
PNPO	0.718109	Minor_Salivary_Gland	0.0216192	0.811538	-2.29699	1.96898e-05	0.00615836	-4.26838	intron_17_46022081_46022925
TYK2	0.71803	Skin_Sun_Exposed_Lower_leg	0.0374365	0.824117	-2.08097	6.44522e-08	5.00955e-05	5.40599	intron_19_10469978_10472187
ANAPC4	0.71799	Brain_Anterior_cingulate_cortex_BA24	0.00882642	0.795155	-2.61871	7.04452e-05	0.0189307	-3.97478	intron_4_25416126_25416221
ENSG00000167807	0.717488	Brain_Amygdala	0.0253622	0.811415	-2.23584	7.55707e-11	2.06287e-07	6.50916	intron_19_10426168_10426381
ENSG00000267303	0.717488	Brain_Amygdala	0.0253622	0.811415	-2.23584	7.55707e-11	2.06287e-07	6.50916	intron_19_10426168_10426381
FDX2	0.717488	Brain_Amygdala	0.0253622	0.811415	-2.23584	7.55707e-11	2.06287e-07	6.50916	intron_19_10426168_10426381
PNPO	0.717139	Prostate	0.0216192	0.808268	-2.29699	1.96898e-05	0.00647033	-4.26838	intron_17_46022081_46022925
ENSG00000167807	0.717018	Lung	0.0253622	0.789589	-2.23584	7.55707e-11	1.92867e-07	6.50916	intron_19_10426168_10426381
ENSG00000267303	0.717018	Lung	0.0253622	0.789589	-2.23584	7.55707e-11	1.92867e-07	6.50916	intron_19_10426168_10426381
FDX2	0.717018	Lung	0.0253622	0.789589	-2.23584	7.55707e-11	1.92867e-07	6.50916	intron_19_10426168_10426381
CCDC18-AS1	0.717005	Uterus	0.00386606	0.704628	-2.88889	0.00348243	0.200467	-2.9216	intron_1_93803069_93803787
ANAPC4	0.716627	Brain_Substantia_nigra	0.00810937	0.829453	-2.64748	0.000102522	0.0278832	-3.88454	intron_4_25411413_25415267
ANAPC4	0.716529	Testis	0.00882642	0.746332	-2.61871	7.04452e-05	0.0203159	-3.97478	intron_4_25416126_25416221
ENSG00000167807	0.716524	Kidney_Cortex	0.0253622	0.765905	-2.23584	7.55707e-11	2.37147e-07	6.50916	intron_19_10426168_10426381
ENSG00000267303	0.716524	Kidney_Cortex	0.0253622	0.765905	-2.23584	7.55707e-11	2.37147e-07	6.50916	intron_19_10426168_10426381
FDX2	0.716524	Kidney_Cortex	0.0253622	0.765905	-2.23584	7.55707e-11	2.37147e-07	6.50916	intron_19_10426168_10426381
CCDC18-AS1	0.716489	Brain_Hypothalamus	0.00511026	0.767518	-2.8	0.00338627	0.216902	-2.93031	intron_1_93771027_93790192
ZCCHC4	0.716436	Minor_Salivary_Gland	0.0146988	0.777632	2.43972	8.41595e-05	0.0179269	3.93224	intron_4_25366788_25370651
FHL3	0.716367	Heart_Left_Ventricle	0.0019612	0.753989	-3.09605	0.00308258	0.183907	-2.95938	intron_1_38464820_38464929
ACSL6	0.716182	Pituitary	0.00686406	0.769513	-2.70337	2.91639e-06	0.00193442	4.67662	intron_5_131326660_131329724
ENSG00000281938	0.716182	Pituitary	0.00686406	0.769513	-2.70337	2.91639e-06	0.00193442	4.67662	intron_5_131326660_131329724
PPP1R13B	0.715757	Minor_Salivary_Gland	0.000540468	0.536004	-3.45985	0.0237194	0.453312	-2.26164	intron_14_104204197_104205016
FAM110D	0.715321	Esophagus_Mucosa	0.00709594	0.756445	2.69231	0.00389654	0.199234	-2.88642	intron_1_26485617_26487703
ZCCHC4	0.715122	Lung	0.0146988	0.766278	2.43972	8.41595e-05	0.0160803	3.93224	intron_4_25366788_25370651
METTL8	0.714619	Pancreas	0.00175877	0.725416	3.12821	0.00888048	0.300155	2.61662	intron_2_172182416_172182552
TMEM50B	0.714501	Stomach	0.00441232	0.787222	2.84707	0.00619338	0.25549	-2.73736	intron_21_34811604_34821089
NCOR1	0.714429	Minor_Salivary_Gland	0.0236496	0.811538	-2.26277	8.10818e-06	0.00330025	-4.46231	intron_17_16052831_16054904
TULP2	0.714054	Testis	0.00917045	0.746332	-2.60563	0.000198754	0.0428657	3.7206	intron_19_49401126_49401847
CCDC18-AS1	0.713861	Prostate	0.00404027	0.730263	2.875	0.00351464	0.203543	2.91873	intron_1_93791452_93792159
NCOR1	0.713854	Prostate	0.0236496	0.812889	-2.26277	8.10818e-06	0.00313409	-4.46231	intron_17_16052831_16054904
XRCC3	0.713448	Brain_Hypothalamus	0.017463	0.793084	2.37681	3.60691e-05	0.0113419	4.13132	intron_14_104177904_104179212
CCDC18-AS1	0.713252	Cells_EBV-transformed_lymphocytes	0.00386606	0.655539	-2.88889	0.00348243	0.192592	-2.9216	intron_1_93803069_93803787
PPP1R13B	0.713055	Esophagus_Muscularis	0.000422608	0.436479	3.52555	0.0262948	0.48757	2.22183	intron_14_104216271_104219337
CCDC18-AS1	0.712891	Colon_Sigmoid	0.00386606	0.708184	-2.88889	0.00348243	0.212646	-2.9216	intron_1_93803069_93803787
ANAPC4	0.712761	Small_Intestine_Terminal_Ileum	0.0151584	0.74137	-2.42857	0.000114738	0.0228387	-3.85711	intron_4_25394043_25395427
PIGL	0.712652	Ovary	0.0217837	0.771939	-2.29412	9.03994e-06	0.00429145	-4.43895	intron_17_16137384_16203202
METTL8	0.712489	Breast_Mammary_Tissue	0.00175877	0.68715	-3.12821	0.00888048	0.314882	-2.61662	intron_2_172182416_172182552
BPTF	0.712296	Adrenal_Gland	0.0270234	0.803725	-2.21118	3.38909e-06	0.00282398	-4.64571	intron_17_65871860_65887960
FHL3	0.712273	Pituitary	0.0019612	0.767253	3.09605	0.00308258	0.194933	2.95938	intron_1_38464820_38464929
FHL3	0.712273	Pituitary	0.0019612	0.767253	3.09605	0.00308258	0.194933	2.95938	intron_1_38464820_38471029
PLEKHA4	0.71226	Brain_Hypothalamus	0.011064	0.793084	-2.54067	0.00153766	0.140596	3.16748	intron_19_49341386_49342462
GLTP	0.712122	Kidney_Cortex	0.0147984	0.732949	2.43728	0.00127799	0.109033	3.22088	intron_12_110295464_110296488
METTL8	0.71191	Artery_Coronary	0.00253417	0.681907	3.01923	0.00300519	0.182851	2.96721	intron_2_172188377_172193963
ZFYVE21	0.711677	Cells_EBV-transformed_lymphocytes	0.00318487	0.655539	2.94931	0.00523084	0.243914	2.79246	intron_14_104196183_104198957
TPRG1	0.711668	Uterus	2.86852e-05	0.377463	4.18366	0.060743	0.590091	1.87536	intron_3_188865436_188868445
ANKRD13A	0.711302	Adrenal_Gland	0.0127673	0.765181	-2.4902	0.000654263	0.0926258	-3.40806	intron_12_110456293_110456944
PLEKHA4	0.711264	Thyroid	0.011064	0.785528	-2.54067	0.00153766	0.126418	3.16748	intron_19_49342520_49344406
PPP1R13B	0.711153	Breast_Mammary_Tissue	0.000540468	0.508065	-3.45985	0.0237194	0.468692	-2.26164	intron_14_104204197_104205016
ZCCHC4	0.711011	Artery_Aorta	0.0146988	0.769683	2.43972	8.41595e-05	0.0219731	3.93224	intron_4_25366788_25370651
ANAPC4	0.710687	Colon_Sigmoid	0.0137287	0.765597	-2.46429	0.000135946	0.0313024	-3.81543	intron_4_25396527_25398286
ANKRD13A	0.710504	Minor_Salivary_Gland	0.0127673	0.769396	-2.4902	0.000654263	0.0768384	-3.40806	intron_12_110456293_110456944
CCDC18-AS1	0.710042	Heart_Atrial_Appendage	0.00386606	0.673609	-2.88889	0.00295771	0.178365	-2.9721	intron_1_93777165_93790192
ZCCHC4	0.709757	Colon_Sigmoid	0.0146988	0.765597	2.43972	8.41595e-05	0.0223238	3.93224	intron_4_25366788_25370651
XRCC3	0.709652	Minor_Salivary_Gland	0.017463	0.809849	2.37681	3.60691e-05	0.0093193	4.13132	intron_14_104177904_104179212
PPP1R13B	0.709546	Vagina	0.000422608	0.498923	3.52555	0.0262948	0.484752	2.22183	intron_14_104216271_104219337
ZCCHC4	0.70953	Cells_EBV-transformed_lymphocytes	0.0146988	0.71835	2.43972	8.41595e-05	0.0182409	3.93224	intron_4_25366788_25370651
C1orf43	0.709429	Esophagus_Mucosa	0.000781255	0.643968	-3.35935	0.0439581	0.543945	2.01449	intron_1_154185100_154186933
ANAPC4	0.709379	Nerve_Tibial	0.0151584	0.795341	-2.42857	0.000114738	0.0253185	-3.85711	intron_4_25394043_25395427
ANAPC4	0.709233	Artery_Aorta	0.0148624	0.769683	2.43571	8.90758e-05	0.0230706	3.91857	intron_4_25385015_25390122
CCDC18-AS1	0.70905	Breast_Mammary_Tissue	0.00404027	0.720612	-2.875	0.00351464	0.204471	-2.91873	intron_1_93791452_93802934
ACSL6	0.708673	Brain_Nucleus_accumbens_basal_ganglia	0.0186345	0.777916	-2.35276	2.91639e-06	0.00184629	4.67662	intron_5_131326660_131329724
ENSG00000281938	0.708673	Brain_Nucleus_accumbens_basal_ganglia	0.0186345	0.777916	-2.35276	2.91639e-06	0.00184629	4.67662	intron_5_131326660_131329724
CCDC18-AS1	0.70847	Vagina	0.00386606	0.762808	-2.88889	0.00348243	0.205742	-2.9216	intron_1_93803069_93803787
PNPO	0.708369	Lung	0.0216192	0.789589	-2.29699	1.96898e-05	0.00506128	-4.26838	intron_17_46022081_46022925
FHL3	0.708218	Uterus	0.0019612	0.636159	3.09605	0.00308258	0.185378	2.95938	intron_1_38464820_38464929
FHL3	0.708218	Uterus	0.0019612	0.636159	3.09605	0.00308258	0.185378	2.95938	intron_1_38464820_38471029
FHL3	0.708017	Brain_Cortex	0.0019612	0.726987	3.09605	0.00308258	0.186894	2.95938	intron_1_38464820_38471029
ANKRD13A	0.70778	Ovary	0.0127673	0.750699	-2.4902	0.000654263	0.0831506	-3.40806	intron_12_110456293_110456944
CCDC18-AS1	0.707523	Esophagus_Muscularis	0.00386606	0.699665	-2.88889	0.00348243	0.196527	-2.9216	intron_1_93803069_93803787
CCDC18-AS1	0.707424	Skin_Not_Sun_Exposed_Suprapubic	0.00511026	0.751166	2.8	0.00338627	0.185059	2.93031	intron_1_93771027_93777047
ZFYVE21	0.707395	Minor_Salivary_Gland	0.00318487	0.739931	2.94931	0.00523084	0.234405	2.79246	intron_14_104196183_104198957
ANAPC4	0.707387	Brain_Frontal_Cortex_BA9	0.00882642	0.761655	-2.61871	7.04452e-05	0.018946	-3.97478	intron_4_25416126_25416221
ABO	0.707258	Skin_Sun_Exposed_Lower_leg	0.0428281	0.824117	-2.02538	1.04083e-10	2.2247e-07	6.4609	intron_9_136131743_136132796
ZFYVE21	0.707184	Prostate	0.00318487	0.730263	2.94931	0.00523084	0.244934	2.79246	intron_14_104196183_104198957
ANKRD13A	0.707013	Prostate	0.0127673	0.753367	-2.4902	0.000654263	0.0820717	-3.40806	intron_12_110456293_110456944
COA8	0.706818	Skin_Sun_Exposed_Lower_leg	0.0316623	0.817465	-2.14865	3.9592e-05	0.00940282	-4.10985	intron_14_104029461_104037960
PLEKHA4	0.706451	Esophagus_Gastroesophageal_Junction	0.0118986	0.743226	-2.51514	0.000489999	0.0732224	3.48617	intron_19_49368867_49370794
ZSWIM7	0.706342	Esophagus_Mucosa	0.0504411	0.814481	-1.9562	2.79227e-05	0.00726382	-4.18978	intron_17_15897092_15902833
ADAM15	0.706176	Skin_Sun_Exposed_Lower_leg	0.0269466	0.793962	-2.21229	0.00014679	0.0256125	-3.79644	intron_1_155034593_155034721
ENSG00000167807	0.705967	Cells_EBV-transformed_lymphocytes	0.0253622	0.743266	-2.23584	7.55707e-11	2.41126e-07	6.50916	intron_19_10426168_10426381
ENSG00000267303	0.705967	Cells_EBV-transformed_lymphocytes	0.0253622	0.743266	-2.23584	7.55707e-11	2.41126e-07	6.50916	intron_19_10426168_10426381
FDX2	0.705967	Cells_EBV-transformed_lymphocytes	0.0253622	0.743266	-2.23584	7.55707e-11	2.41126e-07	6.50916	intron_19_10426168_10426381
KLC1	0.705941	Cells_EBV-transformed_lymphocytes	0.0188833	0.740255	-2.34783	2.75501e-05	0.00857748	-4.19283	intron_14_104151373_104153418
CCDC18-AS1	0.705576	Artery_Coronary	0.00386606	0.704557	-2.88889	0.00348243	0.200517	-2.9216	intron_1_93803069_93803787
ENSG00000167807	0.705315	Small_Intestine_Terminal_Ileum	0.0253622	0.799533	-2.23584	7.55707e-11	1.95552e-07	6.50916	intron_19_10426168_10426381
ENSG00000267303	0.705315	Small_Intestine_Terminal_Ileum	0.0253622	0.799533	-2.23584	7.55707e-11	1.95552e-07	6.50916	intron_19_10426168_10426381
FDX2	0.705315	Small_Intestine_Terminal_Ileum	0.0253622	0.799533	-2.23584	7.55707e-11	1.95552e-07	6.50916	intron_19_10426168_10426381
PLEKHA4	0.705196	Artery_Aorta	0.0109136	0.768691	2.54545	0.00113795	0.121188	-3.25399	intron_19_49344567_49348627
BPTF	0.704918	Prostate	0.0270234	0.812889	-2.21118	3.38909e-06	0.00168149	-4.64571	intron_17_65871860_65887960
ADAM15	0.704908	Kidney_Cortex	0.473366	0.972225	-0.717013	0.00019811	0.0357512	3.72141	intron_1_155032819_155033239
ADAM15	0.704908	Kidney_Cortex	0.473366	0.972225	-0.717013	0.00019811	0.0357512	3.72141	intron_1_155034122_155034721
TYK2	0.704764	Thyroid	0.0374365	0.817111	-2.08097	6.44522e-08	5.60197e-05	5.40599	intron_19_10469978_10472187
COA8	0.704516	Brain_Hypothalamus	0.0316623	0.8357	-2.14865	3.9592e-05	0.0120059	-4.10985	intron_14_104029461_104053611
NCOR1	0.704515	Lung	0.0236496	0.789589	-2.26277	8.10818e-06	0.00268246	-4.46231	intron_17_16052831_16054904
PNPO	0.704443	Skin_Not_Sun_Exposed_Suprapubic	0.0216192	0.801554	2.29699	1.96898e-05	0.00596693	4.26838	intron_17_46022081_46023689
ANAPC4	0.704283	Esophagus_Gastroesophageal_Junction	0.0151584	0.743226	-2.42857	0.000111349	0.0260697	-3.86443	intron_4_25394043_25395427
CCDC18-AS1	0.703966	Esophagus_Gastroesophageal_Junction	0.00386606	0.738609	-2.88889	0.00348243	0.200644	-2.9216	intron_1_93803069_93803787
ADAM15	0.703845	Brain_Putamen_basal_ganglia	0.0269466	0.78713	-2.21229	0.00014679	0.0322765	-3.79644	intron_1_155034593_155034721
CYP19A1	0.703548	Adipose_Subcutaneous	0.000352202	0.444768	-3.57353	0.0552516	0.577008	1.91689	intron_15_51510852_51514546
PID1	0.703126	Artery_Aorta	0.000491438	0.52389	3.48538	0.0434485	0.549907	-2.01937	intron_2_230127609_230135730
ANKRD13A	0.703124	Skin_Not_Sun_Exposed_Suprapubic	0.0125922	0.751166	2.4951	0.000584121	0.0712523	3.43888	intron_12_110451054_110454193
ZCCHC4	0.702826	Small_Intestine_Terminal_Ileum	0.0146988	0.74137	2.43972	8.41595e-05	0.0176576	3.93224	intron_4_25366788_25370651
DCAF17	0.702809	Ovary	0.00118443	0.553189	3.2426	0.020845	0.433848	2.31078	intron_2_172304013_172305191
PPP1R13B	0.702773	Artery_Tibial	0.000540468	0.60456	-3.45985	0.0237194	0.462316	-2.26164	intron_14_104204197_104205016
TMEM50B	0.7024	Adipose_Visceral_Omentum	0.00376291	0.748645	-2.89738	0.00338389	0.199733	2.93053	intron_21_34811604_34819325
ZCCHC4	0.702258	Artery_Tibial	0.0146988	0.822734	2.43972	8.41595e-05	0.0215731	3.93224	intron_4_25366788_25370651
TMEM50B	0.702106	Cells_EBV-transformed_lymphocytes	0.00416969	0.655539	2.86503	0.00570969	0.25774	-2.764	intron_21_34805109_34811521
ANAPC4	0.702105	Uterus	0.0137287	0.74332	-2.46429	0.000135946	0.0283419	-3.81543	intron_4_25396527_25398286
ENSG00000167807	0.702079	Nerve_Tibial	0.0253622	0.795341	-2.23584	7.55707e-11	2.53985e-07	6.50916	intron_19_10426168_10426381
ENSG00000267303	0.702079	Nerve_Tibial	0.0253622	0.795341	-2.23584	7.55707e-11	2.53985e-07	6.50916	intron_19_10426168_10426381
FDX2	0.702079	Nerve_Tibial	0.0253622	0.795341	-2.23584	7.55707e-11	2.53985e-07	6.50916	intron_19_10426168_10426381
ZCCHC4	0.701973	Pancreas	0.0146988	0.797735	2.43972	8.41595e-05	0.0175783	3.93224	intron_4_25366788_25370651
CTSH	0.701839	Stomach	0.016569	0.798013	-2.39614	0.00161792	0.123031	3.15266	intron_15_79230165_79231482
TMEM50B	0.701749	Brain_Nucleus_accumbens_basal_ganglia	0.00402427	0.755283	-2.87625	0.00332634	0.200918	2.93585	intron_21_34828404_34832720
ENSG00000291214	0.701615	Esophagus_Mucosa	0.0313292	0.798824	-2.15287	0.000507723	0.0672409	-3.47665	intron_17_66098100_66099084
ATP11A	0.701056	smultixcan	0.0096569	0.745982	2.58788	1.24033e-11	3.60687e-08	-6.77543	intron_13_113530255_113532531
PLEKHA4	0.700994	Pancreas	0.0107785	0.787838	-2.5498	0.000426313	0.0607783	3.52324	intron_19_49368867_49370794
PPP1R13B	0.700858	Heart_Atrial_Appendage	0.000422608	0.577374	3.52555	0.0262948	0.465751	2.22183	intron_14_104216271_104219337
TRIM31	0.700714	Colon_Transverse	0.00638602	0.716491	-2.72727	0.00159586	0.124477	3.15666	intron_6_30078455_30079425
OAS1	0.700671	Spleen	0.0124193	0.802795	-2.5	8.32217e-14	6.58762e-10	7.46512	intron_12_113355505_113356402
ANAPC4	0.700648	Artery_Tibial	0.0148624	0.822734	2.43571	8.90758e-05	0.0226563	3.91857	intron_4_25385015_25390122
PNPO	0.700533	Ovary	0.0216192	0.771939	2.29699	1.96898e-05	0.00756676	4.26838	intron_17_46022081_46023689
PLEKHA4	0.700443	Spleen	0.00710062	0.773819	-2.69209	0.000355272	0.0485932	3.57126	intron_19_49368867_49370794
METTL8	0.700299	Brain_Frontal_Cortex_BA9	0.00253417	0.761655	-3.01923	0.00300519	0.18307	-2.96721	intron_2_172188377_172193963
GLTP	0.700264	Skin_Sun_Exposed_Lower_leg	0.0147984	0.780513	-2.43728	0.00127799	0.106573	-3.22088	intron_12_110295464_110295660
GLTP	0.700264	Skin_Sun_Exposed_Lower_leg	0.0147984	0.780513	-2.43728	0.00127799	0.106573	-3.22088	intron_12_110295998_110296488
ADAM15	0.700048	Brain_Hypothalamus	0.0269466	0.819016	-2.21229	0.00014679	0.0298008	-3.79644	intron_1_155034451_155034721
ADAM15	0.700048	Brain_Hypothalamus	0.0269466	0.819016	-2.21229	0.00014679	0.0298008	-3.79644	intron_1_155034593_155034721
KLC1	0.700011	Colon_Sigmoid	0.0188833	0.781446	-2.34783	2.75501e-05	0.0099552	-4.19283	intron_14_104151373_104153418

### Sheet: ST13
hgnc_symbol	PPA	P_Flu_h_Meta	FDR_Flu_h_Meta	Z_Flu_h_Meta	P_B2_All	FDR_B2_All	Z_B2_All
ICAM5	0.955481	0.000613	0.275023	3.4259	0.000863	0.102932	-3.3316
GSTM1	0.843813	0.00228	0.41942	3.05146	0.003797	0.216594	2.89459
STAT3	0.812424	0.00829	0.538964	2.64	0.001979	0.152192	-3.0934
CTSH	0.793072	0.015	0.564388	2.43161	0.000293	0.0855424	-3.62154
NPNT	0.777274	0.02218	0.615345	2.2873	5.44e-06	0.00713728	4.5471
